# A Comprehensive Study of Circulating Blood Linear RNA nominates CD55 and DLD as novel causal genes and early-stage biomarkers for Parkinson’s Disease

**DOI:** 10.1101/2025.06.20.25329948

**Authors:** Aleksandra Beric, Sarp Sahin, Santiago Sanchez, Zining Yang, Ravindra Kumar, Isabel Alfradique-Dunham, Jessie Sanford, Daniel Western, Bridget Phillips, John P. Budde, Richard J. Perrin, Paul T. Kotzbauer, Joel S. Perlmutter, Scott A. Norris, Carlos Cruchaga, Laura Ibanez

**Affiliations:** Department of Psychiatry, Washington University in Saint Louis School of Medicine; NeuroGenomics and Informatics Center, Washington University in Saint Louis School of Medicine; Department of Neurology, Washington University in Saint Louis School of Medicine; Department of Pathology & Immunology, Washington University in Saint Louis School of Medicine; Department of Radiology, Washington University in Saint Louis School of Medicine; Department of Neuroscience, Washington University in Saint Louis School of Medicine; Program of Physical Therapy, Washington University in Saint Louis School of Medicine; Department of Occupational Therapy, Washington University in Saint Louis School of Medicine; Hope Center for Neurological Disorders, Washington University in Saint Louis School of Medicine; The Charles F. and Joanne Knight Alzheimer Disease Research Center, Washington University in Saint Louis; Department of Genetics, Washington University in Saint Louis School of Medicine

## Abstract

We leveraged transcriptomic data from 4,343 participants from four independent datasets to robustly identify and annotate circulating PD-associated transcripts. We identified 296 differentially expressed transcripts, 28 of which were transcribed from known PD-associated loci. Further, we found a significant overlap between our findings and transcripts dysregulated in brain, as well as proteins differentially accumulated in CSF. Expression of the identified transcripts was affected by genetic background including ancestry and PD-related mutations, and nearly half of the identified transcripts were dysregulated before symptom onset. The differentially expressed transcripts were utilized to develop three predictive models that distinguished between PD and healthy controls with a ROC AUC of 0.727-0.733. The predictive models were capable of detecting PD transcriptomic signatures even before symptom onset. One transcript, DLD, showed particular promise as an early stage, minimally invasive PD biomarker that was differentially expressed in whole blood, brain and CSF. This transcript significantly related to PD in the eQTL analyses and in two of the three predictive models.

## SupplementaryTables for "A Comprehensive Study of Circulating Blood Linear RNA nominates CD55 and DLD as novel causal genes and early-stage biomarkers for Parkinson’s Disease" (part 1 of 3)

### Sheet: SuppTable1
Supplementary Table 1. Summary demographics of participants included in sensitivity analyses
HC=Healthy Control; PD=Parkinson's Disease; RBD=Rapid eye movement sleep Behavior Disorder
Analysis	Cohort	Group	Participants (N)	Mean Age (IQR)	Female (N, %)	Mean UPDRS-III (IQR)	Mean MoCA (IQR)
African American	PPMI	HC	6	53.00 (38.75-62.00)	0 (0.00%)	3.83 (0.00-2.50)	26.50 (26.00-27.50)
		PD	6	62.83 (55.50-68.75)	0 (0.00%)	29.50 (17.75-41.25)	23.50 (22.25-27.75)
	PDBP	HC	7	61.57 (56.00-67.00)	5 (71.43%)	1.14 (0.00-1.50)	24.86 (23.50-27.50)
		PD	8	61.25 (57.00-68.00)	3 (37.50%)	26.38 (14.50-32.50)	21.62 (20.25-24.25)
	WUMDC	HC	84	72.25 (68.75-77.00)	61 (72.62%)	-	-
		PD	6	73.50 (65.00-82.25)	4 (66.67%)	-	-
	BioFIND	HC	7	63.71 (59.00-67.50)	2 (28.57%)	-	26.86 (26.00-27.50)
		PD	2	66.50 (62.75-70.25)	2 (100.00%)	49.50 (49.25-49.75)	25.50 (23.75-27.25)
Symptomatic prticipant stratified by mutation status	PPMI	idopathic PD	355	63.85 (57.00-71.00)	118 (33.24%)	25.58 (15.00-35.00)	26.54 (25.00-29.00)
		LRRK2+	124	65.40 (60.75-72.00)	68 (54.84%)	22.24 (16.00-27.25)	26.37 (25.00-29.00)
		GBA1+	39	64.56 (59.00-70.00)	17 (43.59%)	25.10 (15.00-32.00)	26.67 (25.00-28.75)
		SNCA+	16	50.94 (45.50-55.50)	10 (62.50%)	27.88 (11.00-39.00)	20.18 (14.00-27.00)
At-risk participants	PPMI	LRRK2+	160	60.84 (56.00-66.25)	91 (56.88%)	3.27 (0.00-5.00)	27.39 (26.00-29.00)
		GBA1+	96	60.15 (54.75-68.00)	63 (65.62%)	2.55 (0.00-3.25)	27.45 (26.00-29.00)
		RBD	28	72.25 (68.75-76.00)	3 (10.71%)	8.18 (2.00-9.25)	25.15 (24.00-28.75)
		hyposmia	18	70.00 (66.00-73.75)	7 (38.89%)	6.22 (1.00-9.00)	26.67 (25.00-29.00)

### Sheet: SuppTable2
Supplementary Table 2. Results of the DE analyses including PPMI, PDBP, WUSTL, BioFIND and meta-analyses. Also included a comparison with RNA DE brain, and protein differential abundance in plasma and CSF
log2FC=log2 fold change
		PPMI		PDBP		WUSTL		BioFIND		Meta-analysis		Brain RNAseq		Plasma proteins		CSF proteins
Transcript	Gene symbol	log2FC	p-value	log2FC	p-value	log2FC	p-value	log2FC	p-value	log2FC	p-value	log2FC	p-value	effect size	p-value	effect size	p-value
ENSG00000267002.4		0.07052	1.035e-24	0.008421	0.08226	0.02795	0.01282	0.03333	0.003369	0.03043	0	0.2024	0.03824	-	-	-	-
ENSG00000204256.13	BRD2	0.00272	0.7759	0.01167	0.09644	0.04759	6.531e-45	0.01071	0.5408	0.01727	0	0.1088	0.1302	-	-	0.1171	0.1818
ENSG00000181904.9	C5orf24	-0.0417	9.983e-23	-0.00432	0.1902	-0.01669	0.1928	-0.006937	0.761	-0.01685	0	0.08675	0.1976	-	-	-	-
ENSG00000102181.21	CD99L2	-0.07332	1.396e-23	-0.005334	0.9802	-0.01625	0.2212	-0.006324	0.9918	-0.02529	0	-0.3335	0.003774	0.03967	0.3828	0.1725	0.05046
ENSG00000148842.18	CNNM2	0.06768	5.565e-22	0.01219	0.9468	0.005876	0.4565	0.01582	0.9731	0.0253	0	0.04753	0.4789	-	-	-	-
ENSG00000080819.9	CPOX	-0.0621	1.141e-27	-0.01598	0.9352	-0.001113	0.9962	-0.0528	0.9313	-0.02708	0	0.0218	0.897	-	-	-	-
ENSG00000134899.21	ERCC5	0.00408	0.643	0.01866	9.598e-21	0.01271	0.1193	0.01596	0.2879	0.01341	0	0.05752	0.444	-	-	-	-
ENSG00000107164.16	FUBP3	-0.08868	6.289e-77	-0.01022	0.003891	-0.001418	0.9188	-0.008855	0.2913	-0.02833	0	-0.07345	0.3774	-	-	-	-
ENSG00000162441.12	LZIC	-0.05817	1.673e-29	-0.00274	0.9895	-0.01348	0.3806	-0.02919	0.001042	-0.02119	0	0.3665	0.003428	-	-	-	-
ENSG00000132382.14	MYBBP1A	-0.092	6.436e-22	-0.03505	7.756e-07	-0.002507	0.7903	-0.01223	0.9782	-0.04088	0	-0.1165	0.1651	-	-	-	-
ENSG00000114503.11	NCBP2	-0.04513	1.68e-26	-0.0009286	0.7703	-0.002181	0.8551	-0.003437	0.9957	-0.01273	0	-0.1533	0.0675	-	-	-	-
ENSG00000247774.7	PCED1B-AS1	-0.02771	0.9375	-0.003615	0.9874	-0.06554	2.301e-26	-0.01214	0.9851	-0.02413	0	0.8208	0.01993	-	-	-	-
ENSG00000109118.14	PHF12	0.03178	0.01371	0.01405	0.9526	0.03169	1.088e-18	0.05123	0.0334	0.02509	0	0.09076	0.2163	-	-	-	-
ENSG00000166439.6	RNF169	0.0665	1.485e-10	0.02809	0.0001582	0.03481	1.315e-11	0.06302	9.731e-06	0.04186	0	0.2403	0.004126	-	-	-	-
ENSG00000117620.15	SLC35A3	-0.01824	0.07799	-0.01042	0.0002506	-0.08123	4.916e-13	-0.03609	7.73e-07	-0.02992	0	-0.04277	0.6491	-	-	-	-
ENSG00000124786.11	SLC35B3	-0.06308	1.077e-17	-0.004275	0.4439	-0.08182	0.0002605	-0.05801	4.031e-06	-0.0403	0	-0.1217	0.4351	-	-	-0.1311	0.1725
ENSG00000066117.15	SMARCD1	0.09136	6.352e-35	0.009787	0.07001	0.04474	6.975e-06	0.01663	0.9731	0.03897	0	-0.1293	0.09262	-	-	-	-
ENSG00000135317.13	SNX14	-0.005922	0.9877	-0.02277	5.335e-17	-0.03343	0.002934	-0.02238	0.0007707	-0.02078	0	-0.07036	0.3807	-	-	-	-
ENSG00000266173.7	STRADA	-0.0503	3.359e-17	-0.008803	0.05418	-0.01948	0.0008248	-0.005954	0.9914	-0.02163	0	-0.1927	0.006301	-	-	-	-
ENSG00000213186.8	TRIM59	-0.005781	0.9839	-0.04437	7.897e-19	-0.04241	0.01954	-0.02377	0.06945	-0.0326	0	0.1685	0.5831	-	-	-	-
ENSG00000166860.3	ZBTB39	0.04207	1.156e-08	0.03947	5.687e-13	0.0243	0.8979	0.0322	0.01915	0.03627	0	-0.04741	0.5957	-	-	-	-
ENSG00000198315.11	ZKSCAN8	0.009902	0.008111	0.02111	1.79e-14	0.03033	0.0001613	0.02765	3.391e-05	0.02073	0	0.04531	0.5771	-	-	-	-
ENSG00000196150.13	ZNF250	0.04661	1.654e-08	0.04202	3.884e-13	0.03195	0.04473	0.02153	0.964	0.03954	0	-0.004923	0.9582	-	-	-	-
ENSG00000171161.13	ZNF672	0.06031	3.762e-22	0.02221	5.179e-08	0.0182	0.01608	0.01126	0.2587	0.03035	0	0.248	0.02032	-	-	-	-
ENSG00000109079.10	TNFAIP1	0.07252	2.232e-16	0.00779	0.2053	0.02627	0.04212	0.04134	0.003158	0.03084	1.11e-16	-0.009029	0.9084	-	-	-	-
ENSG00000107951.14	MTPAP	-0.05529	7.491e-19	-0.007486	0.09006	-0.04721	0.808	-0.002876	0.9957	-0.02826	8.882e-16	-0.07496	0.3196	-	-	-0.2943	0.001327
ENSG00000245680.10	ZNF585B	0.05729	4.002e-13	0.02195	7.369e-05	0.06508	0.4843	0.03864	0.004145	0.04175	8.882e-16	-0.04756	0.3926	-	-	-	-
ENSG00000173692.13	PSMD1	-0.02027	1.734e-07	-0.01756	1.302e-10	-0.02477	0.03379	-0.0109	0.1014	-0.01939	1.221e-15	-0.18	0.06879	-	-	-	-
ENSG00000123562.17	MORF4L2	0.03098	5.667e-11	0.01795	5.21e-08	0.05081	0.1226	0.008427	0.9886	0.02793	4.885e-15	-0.1641	0.2676	-	-	-	-
ENSG00000197620.11	CXorf40A	0.06048	1.532e-16	0.01264	0.01726	0.02274	0.1725	0.0009492	0.9985	0.02636	6.106e-15	-0.04622	0.6215	-	-	-	-
ENSG00000156599.11	ZDHHC5	0.01195	0.001567	0.009731	0.0001841	0.008665	0.9682	0.04233	1.909e-12	0.01232	7.105e-15	0.06101	0.356	-	-	-	-
ENSG00000247556.6	OIP5-AS1	-0.06105	8.18e-07	-0.01684	0.0541	-0.04256	8.136e-11	-0.02757	0.1502	-0.03464	7.216e-15	-0.2028	0.1264	-	-	-	-
ENSG00000176155.19	CCDC57	-0.07961	6.212e-06	-0.02032	7.766e-07	-0.02625	0.000199	-0.03131	0.001074	-0.03762	1.31e-14	0.04503	0.7752	-	-	-	-
ENSG00000049656.14	CLPTM1L	-0.004376	0.7161	-0.01078	0.0001849	-0.02465	0.001577	-0.04687	1.842e-11	-0.01471	4.452e-14	-0.04399	0.5337	-	-	-	-
ENSG00000249673.7	NOP14-AS1	0.0254	0.1963	0.05019	4.013e-17	0.007313	0.9762	0.0007094	0.9988	0.03088	8.46e-14	-0.2048	0.09399	-	-	-	-
ENSG00000186153.17	WWOX	0.05993	5.851e-10	0.03741	2.145e-07	0.04584	0.6941	0.01993	0.2613	0.04385	2.311e-13	0.1478	0.1623	-	-	-	-
ENSG00000009413.16	REV3L	0.05728	2.313e-05	0.03105	0.0003386	0.04521	1.792e-08	0.02683	0.1737	0.04063	2.461e-13	0.09273	0.3296	-	-	-	-
ENSG00000165678.21	GHITM	-0.01099	0.9794	-0.009522	0.3435	-0.06269	7.871e-17	-0.01942	0.9792	-0.02238	2.606e-13	-0.3919	0.007327	-	-	-	-
ENSG00000127948.16	POR	-0.06607	0.003305	-0.00123	0.9311	-0.06136	1.76e-14	-0.02407	0.965	-0.0328	4.976e-13	-0.0646	0.436	-	-	-0.4054	3.821e-06
ENSG00000108443.14	RPS6KB1	-0.03546	2.604e-13	-0.01184	0.0009039	-0.00687	0.5606	-0.004431	0.5893	-0.01629	7.179e-13	-0.01554	0.8408	-	-	-	-
ENSG00000258082.1		0.02791	0.1465	0.103	2.232e-15	0.05004	0.8689	0.04325	0.9093	0.06781	2.167e-12	0.009537	0.9957	-	-	-	-
ENSG00000267121.6		0.04595	0.8961	0.009982	0.3667	0.04853	1.988e-15	0.01604	0.5346	0.02819	2.858e-12	-0.1924	0.3727	-	-	-	-
ENSG00000165632.8	TAF3	0.07014	9.051e-16	0.004859	0.4172	0.00845	0.9666	0.02314	0.9582	0.02369	2.862e-12	0.1754	0.1184	-	-	-	-
ENSG00000164983.7	TMEM65	-0.005541	0.6832	-0.007885	0.4129	-0.06988	3.132e-14	-0.0478	0.0435	-0.0238	3.121e-12	0.04097	0.6793	-	-	-	-
ENSG00000118482.11	PHF3	0.03838	0.9368	0.004676	0.5929	0.04008	8.244e-16	0.01752	0.983	0.02208	3.607e-12	0.1246	0.2228	-	-	0.1679	0.06312
ENSG00000197779.13	ZNF81	0.02723	4.516e-09	0.01499	5.097e-06	0.02195	0.8933	0.01828	0.02487	0.0199	4.056e-12	0.3709	0.000167	-	-	-	-
ENSG00000156650.14	KAT6B	0.01968	1.146e-09	0.01205	4.778e-07	0.004009	0.9871	0.009275	0.9888	0.01203	4.225e-12	0.152	0.0236	-	-	-	-
ENSG00000139651.11	ZNF740	0.001297	0.9009	0.01946	8.534e-16	0.03655	0.8835	0.001768	0.9221	0.01736	4.884e-12	0.08412	0.2246	-	-	-	-
ENSG00000103227.18	LMF1	-0.05282	5.427e-06	-0.05318	2.199e-10	-0.0112	0.9599	-0.00306	0.8761	-0.0403	7.522e-12	-0.2742	0.04065	-	-	-	-
ENSG00000089818.18	NECAP1	0.04025	0.0004041	0.01618	7.387e-11	0.01459	0.08871	0.01688	0.3978	0.02206	7.865e-12	-0.4514	0.0145	-	-	-	-
ENSG00000196588.18	MRTFA	-0.04107	0.003582	-0.02199	3.76e-09	-0.0115	0.01069	-0.06085	0.008939	-0.02726	9.446e-12	0.01758	0.8756	-	-	-	-
ENSG00000115694.15	STK25	0.0311	2.335e-08	0.02231	9.992e-08	0.003427	0.6377	0.0002345	0.9997	0.01885	1.079e-11	-0.07847	0.1456	-	-	-	-
ENSG00000163481.8	RNF25	0.07583	1.421e-13	0.01539	0.02233	0.01199	0.4907	0.0159	0.9713	0.03019	1.095e-11	-0.1686	0.04963	-	-	-	-
ENSG00000134884.15	ARGLU1	0.03912	0.001401	0.01196	0.1036	0.03454	4.134e-11	0.01609	0.3203	0.02423	1.363e-11	0.2119	0.005111	-	-	-	-
ENSG00000162929.14	KIAA1841	-0.005468	0.9846	-0.007883	0.9608	-0.05113	0.01741	-0.1293	1.278e-13	-0.02527	1.481e-11	-0.1919	0.1202	-	-	-	-
ENSG00000164187.7	LMBRD2	-0.03792	0.005842	-0.02069	6.051e-12	-0.000743	0.997	-0.01297	0.08977	-0.02016	2.15e-11	-0.2981	0.0261	-	-	-	-
ENSG00000148634.15	HERC4	-0.01074	0.2031	-0.004989	0.01085	-0.03003	8.658e-06	-0.02254	2.933e-07	-0.01324	3.618e-11	0.1529	0.07048	-	-	0.01776	0.8508
ENSG00000074356.17	NCBP3	-0.02295	0.01209	-0.006111	0.02	-0.01569	0.01764	-0.03748	2.068e-09	-0.01473	5.471e-11	0.006811	0.9464	-	-	-	-
ENSG00000136758.18	YME1L1	-0.02143	0.01307	-0.01144	7.082e-11	-0.02015	0.01259	-0.001356	0.924	-0.01524	6.56e-11	-0.1495	0.04	-	-	0.1135	0.2031
ENSG00000164902.14	PHAX	-0.04655	1.883e-14	-0.003887	0.9841	-0.05308	0.7746	-0.008672	0.7549	-0.02609	6.602e-11	-0.02046	0.8157	-	-	-	-
ENSG00000022976.15	ZNF839	0.02059	0.9439	0.04135	2.834e-14	0.01571	0.8369	0.003434	0.7866	0.02771	1.026e-10	-0.04621	0.5244	-	-	-	-
ENSG00000101138.12	CSTF1	0.04773	3.324e-13	0.0105	0.9571	0.002981	0.8114	0.01654	0.1259	0.01881	1.79e-10	0.01197	0.8398	-	-	-	-
ENSG00000140199.12	SLC12A6	0.0717	1.196e-08	0.0281	0.0002096	0.024	0.01444	0.005554	0.995	0.03683	1.964e-10	-0.0945	0.105	-	-	-	-
ENSG00000164815.11	ORC5	-0.05888	3.192e-12	-0.001424	0.8161	-0.03203	0.2393	-0.02431	0.0962	-0.02456	3.118e-10	-0.2279	0.08027	-	-	-	-
ENSG00000125945.15	ZNF436	0.0482	6.933e-12	0.0001517	0.9754	0.0406	0.0334	0.009984	0.4246	0.02215	4.767e-10	0.005559	0.9539	-	-	-	-
ENSG00000168438.15	CDC40	-0.02768	0.003783	-0.01525	6.272e-09	-0.03913	0.006175	-0.0003239	0.9594	-0.02271	6.731e-10	-0.2711	0.03286	-	-	-	-
ENSG00000138231.13	DBR1	-0.03818	4.242e-09	-0.001835	0.8766	-0.07462	6.309e-05	-0.005635	0.6428	-0.02758	7.171e-10	-0.1793	0.107	-	-	-	-
ENSG00000198015.13	MRPL42	-0.0563	0.0001022	-0.01727	0.07499	-0.05992	4.866e-08	-0.01803	0.4419	-0.03681	7.77e-10	-0.128	0.1472	-	-	-	-
ENSG00000101407.13	TTI1	0.02942	2.409e-09	0.01427	7.844e-05	0.000446	0.9689	0.00414	0.9942	0.01439	8.495e-10	0.03649	0.4709	-	-	-	-
ENSG00000186687.16	LYRM7	-0.07616	2.59e-07	-0.01324	0.0008225	-0.1158	0.0009413	-0.000306	0.9757	-0.05125	9.068e-10	-0.1102	0.253	-	-	-	-
ENSG00000177963.14	RIC8A	0.04263	1.911e-05	0.01325	6.371e-08	0.009664	0.1953	0.004137	0.995	0.01937	1.076e-09	-0.08057	0.2185	-	-	-	-
ENSG00000170468.8	RIOX1	0.05909	0.8538	0.02409	7.202e-09	0.01702	0.9342	0.04289	4.99e-05	0.03281	1.279e-09	0.05668	0.4724	-	-	-	-
ENSG00000211460.12	TSN	-0.05803	6.424e-08	-0.01209	9.084e-05	-0.008516	0.9633	-0.01442	0.05619	-0.02326	1.396e-09	-0.09497	0.1944	-	-	-0.03102	0.7344
ENSG00000164347.18	GFM2	-0.02381	0.001139	-0.03234	3.89e-10	-0.06093	0.7861	-0.00652	0.9898	-0.03471	1.509e-09	-0.1955	0.04052	-	-	-	-
ENSG00000081014.11	AP4E1	-0.02001	0.9563	-0.009257	0.008585	-0.05777	0.0007371	-0.04731	6.925e-08	-0.02542	1.8e-09	0.247	0.005621	-	-	-	-
ENSG00000166477.13	LEO1	0.04204	1.612e-08	0.0178	0.0003706	0.0673	0.6855	0.0189	0.1237	0.03508	2.134e-09	-0.06972	0.4496	-	-	-	-
ENSG00000198689.11	SLC9A6	-0.03722	5.327e-12	-0.005382	0.175	-0.009288	0.5688	-0.01034	0.985	-0.01477	2.193e-09	-0.4022	0.0272	-	-	-	-
ENSG00000185730.8	ZNF696	0.02068	0.01489	0.03381	1.067e-08	0.01464	0.9448	0.0431	0.003779	0.02683	2.363e-09	0.13	0.2061	-	-	-	-
ENSG00000280205.1		-0.1155	0.0006481	-0.05045	1.042e-08	-0.02234	0.08968	-0.009343	0.9815	-0.05807	2.464e-09	0.6623	0.01772	-	-	-	-
ENSG00000103343.13	ZNF174	0.06091	2.518e-10	0.01268	0.05395	0.02073	0.9	0.02602	0.09319	0.02778	4.412e-09	0.02765	0.6938	-	-	-0.09718	0.2971
ENSG00000179409.11	GEMIN4	0.0353	3.099e-06	0.01891	0.0005663	0.002302	0.9902	0.04447	0.0006853	0.02121	4.591e-09	0.0669	0.488	-	-	-	-
ENSG00000174013.8	FBXO45	-0.02247	0.9432	-0.03357	1.02e-09	-0.05694	0.007442	-0.01866	0.1791	-0.03487	4.904e-09	-0.04439	0.653	-	-	-	-
ENSG00000169570.10	DTWD2	-0.0464	1.437e-08	-0.0022	0.8762	-0.09755	0.0001093	-0.01955	0.9656	-0.03591	5.064e-09	-0.06678	0.5272	-	-	-	-
ENSG00000122257.20	RBBP6	0.08075	0.8422	0.01239	0.08792	0.04674	2.047e-11	0.04441	0.9458	0.03979	5.419e-09	0.1108	0.1618	-	-	0.1598	0.06432
ENSG00000100028.12	SNRPD3	-0.04726	0.0002742	-0.0242	0.9153	-0.04739	7.599e-09	-0.004962	0.7975	-0.03393	5.713e-09	-0.1209	0.0587	-	-	-	-
ENSG00000178917.16	ZNF852	0.04419	5.655e-10	0.01468	0.004808	0.004538	0.9764	0.006762	0.5735	0.01946	5.719e-09	0.2704	0.05897	-	-	-	-
ENSG00000159202.18	UBE2Z	0.01503	0.1905	0.004958	0.1494	0.0455	6.363e-11	0.0001776	0.9825	0.01621	6.574e-09	-0.02419	0.7549	-	-	-	-
ENSG00000077147.16	TM9SF3	-0.05263	0.9047	-0.01251	0.9629	-0.06107	2.057e-12	-0.00552	0.994	-0.0331	6.581e-09	-0.01372	0.8786	-	-	-	-
ENSG00000164209.17	SLC25A46	-0.04647	0.0003444	-0.02411	0.002663	-0.05569	4.019e-06	-0.0042	0.5374	-0.03548	7.235e-09	-0.2319	0.08021	-	-	-	-
ENSG00000181191.11	PJA1	0.01182	0.9655	0.03572	1.786e-11	0.04644	0.4595	0.01568	0.2548	0.03057	7.36e-09	-0.3328	0.0175	-	-	-	-
ENSG00000091140.14	DLD	-0.04252	0.00122	-0.009758	0.004496	-0.02976	0.01659	-0.03298	2.437e-05	-0.02422	8.002e-09	-0.2878	0.02708	-	-	-0.211	0.02047
ENSG00000127125.9	PPCS	-0.03107	0.02296	-0.01743	1.728e-05	-0.04494	6.138e-06	-0.02231	0.9718	-0.02737	8.478e-09	-0.2393	0.02039	-	-	-	-
ENSG00000162385.11	MAGOH	-0.003062	0.9153	-0.04519	8.158e-10	-0.02758	0.9687	-0.05012	0.003504	-0.03081	9.015e-09	-0.2336	0.04938	-	-	-	-
ENSG00000108799.13	EZH1	0.02753	0.04916	0.00567	0.982	0.03033	6.157e-11	0.0197	0.9773	0.01773	1.018e-08	-0.006247	0.9284	-	-	-	-
ENSG00000079387.14	SENP1	0.02406	5.024e-05	0.007413	0.06479	0.01244	0.95	0.04488	1.044e-06	0.0154	1.119e-08	0.1549	0.1297	-	-	-	-
ENSG00000131495.8	NDUFA2	-0.03386	0.9078	-0.0001164	0.9936	-0.09859	2.533e-08	-0.1211	0.0001672	-0.03901	1.3e-08	-0.315	0.006235	-	-	-	-
ENSG00000151849.15	CENPJ	0.05749	3.778e-08	0.01438	0.04879	0.05244	0.03065	0.03114	0.07668	0.03505	1.454e-08	0.3307	0.004441	-	-	-	-
ENSG00000132330.18	SCLY	-0.06922	2.088e-11	-0.008269	0.2837	-0.0007159	0.9471	-0.00978	0.982	-0.02235	1.799e-08	0.1014	0.3456	-0.1847	0.02961	-	-
ENSG00000101189.7	MRGBP	0.0486	1.034e-08	0.01905	0.001558	0.02595	0.4259	0.03164	0.9459	0.02904	2.082e-08	0.07675	0.4589	-	-	-	-
ENSG00000175779.4	LINC02694	-0.06754	0.7309	-0.115	2.932e-11	-0.09095	0.5474	-0.1175	0.6633	-0.09764	2.446e-08	-0.1018	0.8504	-	-	-	-
ENSG00000166949.16	SMAD3	0.005225	0.9891	0.002763	0.9901	0.0429	1.378e-11	0.008382	0.7651	0.01269	3.143e-08	0.1086	0.3603	-	-	0.09929	0.2779
ENSG00000083838.16	ZNF446	0.0934	1.396e-11	0.001981	0.9146	8.679e-05	0.9995	0.008371	0.9829	0.02548	3.733e-08	-0.02159	0.8148	-	-	-	-
ENSG00000176623.12	RMDN1	-0.03742	4.822e-11	-0.002419	0.8177	-0.07467	0.7109	-0.02041	0.9729	-0.02868	7.418e-08	-0.02469	0.8564	-	-	-0.0426	0.628
ENSG00000173273.16	TNKS	-0.01795	3.39e-07	-0.001986	0.4491	-0.01797	0.9461	-0.02311	0.0002144	-0.0111	8.276e-08	0.03321	0.6588	-	-	0.1385	0.1106
ENSG00000174243.10	DDX23	0.006248	0.5938	0.008474	0.9749	0.04478	5.523e-11	0.01519	0.9832	0.01642	8.409e-08	0.06229	0.4079	-	-	0.1525	0.09982
ENSG00000168675.18	LDLRAD4	-0.019	0.9596	-0.005276	0.6014	-0.05602	9.921e-09	-0.07199	0.006948	-0.02468	1.035e-07	-0.08881	0.5563	-	-	-0.09331	0.3183
ENSG00000198218.11	QRICH1	0.008243	0.4623	0.00666	0.01405	0.01339	0.01891	0.03296	3.542e-07	0.01038	1.119e-07	-0.04429	0.4123	-	-	-	-
ENSG00000166619.15	BLCAP	-0.02688	5.401e-08	-0.002652	0.9899	-0.02277	0.0009935	-0.02382	0.9673	-0.0148	1.296e-07	-0.2119	0.02771	-	-	-	-
ENSG00000181061.13	HIGD1A	-0.07572	0.0001365	-0.07447	4.805e-07	-0.02316	0.9104	-0.02117	0.9639	-0.05972	1.432e-07	-0.2023	0.126	-	-	-	-
ENSG00000117360.13	PRPF3	0.01507	0.2073	0.009652	0.00162	0.01719	0.01772	0.03127	1.276e-05	0.01421	1.826e-07	0.0205	0.8183	-	-	-	-
ENSG00000143379.12	SETDB1	0.006364	0.9859	0.004345	0.9845	0.03843	3.507e-08	0.03053	0.002751	0.01424	2.194e-07	-0.06229	0.3065	-	-	-	-
ENSG00000092847.12	AGO1	-0.06547	5.432e-08	-0.005622	0.4157	-0.009246	0.07185	-0.03741	0.0647	-0.024	2.424e-07	0.01186	0.831	-	-	-0.1723	0.06254
ENSG00000163867.17	ZMYM6	-0.0289	0.9441	-0.02159	1.455e-10	-0.05589	0.8203	-0.02002	0.9732	-0.03097	2.519e-07	-0.02015	0.799	-	-	-	-
ENSG00000146556.14	WASH2P	-0.06653	2.83e-09	-0.008219	0.3103	-0.009372	0.3407	-0.03211	0.4426	-0.02511	2.972e-07	0.01088	0.9237	-	-	-	-
ENSG00000121350.16	PYROXD1	-0.02664	0.9325	-0.02753	3.045e-10	-0.04307	0.8	-0.01466	0.5896	-0.02986	3.001e-07	-0.2873	0.01862	-	-	-	-
ENSG00000081760.17	AACS	-0.03859	4.393e-05	-0.001065	0.879	-0.07033	3.896e-06	-0.02961	0.9496	-0.02805	3.175e-07	-0.0859	0.5524	-	-	-	-
ENSG00000106524.9	ANKMY2	0.04265	6.716e-07	0.02065	0.0004411	0.01558	0.5135	0.01075	0.9816	0.02449	3.3e-07	-0.3829	0.003658	-	-	-	-
ENSG00000157741.15	UBN2	0.004705	0.6168	0.006757	0.3595	0.04013	7.667e-10	0.000487	0.9994	0.0132	3.694e-07	0.02764	0.6591	-	-	-	-
ENSG00000167930.17	FAM234A	-0.05308	0.773	-0.061	2.908e-10	-0.01033	0.9609	-0.009985	0.9688	-0.04419	4.43e-07	-0.05574	0.6929	-	-	-	-
ENSG00000103356.16	EARS2	0.04741	4.425e-08	0.01564	0.009848	0.03938	0.8144	0.006425	0.6613	0.02843	4.895e-07	-0.05329	0.557	-	-	-	-
ENSG00000120253.14	NUP43	-0.07334	6.075e-07	-0.02644	0.9038	-0.03026	0.01235	-0.04667	0.04204	-0.04073	5.799e-07	-0.04603	0.6361	-	-	-	-
ENSG00000153015.16	CWC27	0.05077	1.695e-09	0.003804	0.5142	0.07218	0.6451	0.008916	0.5302	0.03139	6.029e-07	0.02058	0.8044	-	-	-	-
ENSG00000198399.14	ITSN2	0.0004161	0.9657	0.001726	0.781	0.02917	4.313e-10	0.002332	0.9978	0.00752	6.49e-07	0.1069	0.1544	-	-	-	-
ENSG00000181016.9	LSMEM1	0.1209	0.6032	0.06004	5.704e-10	0.002615	0.9542	0.001575	0.9968	0.05888	6.537e-07	0.7417	0.006663	-	-	-	-
ENSG00000196352.15	CD55	0.1966	8.931e-10	0.01687	0.4144	0.0357	0.9106	0.006594	0.9931	0.0665	6.666e-07	0.2457	0.2537	-0.007262	0.8732	-0.3009	0.000765
ENSG00000121417.14	ZNF211	0.03616	0.01644	0.02317	2.735e-08	0.0008263	0.9567	0.001516	0.8792	0.02005	7.412e-07	0.02725	0.766	-	-	-	-
ENSG00000170265.12	ZNF282	-0.04933	9.021e-10	-0.000679	0.997	-0.002796	0.988	-0.02325	0.4428	-0.01521	7.673e-07	0.08603	0.2598	-	-	-	-
ENSG00000143621.17	ILF2	0.02625	4.488e-10	0.001938	0.9943	0.0162	0.9567	0.003794	0.9955	0.01147	8.203e-07	-0.2814	0.02958	-	-	0.0784	0.3859
ENSG00000155957.17	TMBIM4	-0.0418	0.04881	-0.003632	0.7809	-0.05948	5.306e-08	-0.03091	0.2138	-0.02771	8.327e-07	0.1464	0.2612	-	-	-	-
ENSG00000174718.12	RESF1	0.1005	8.718e-06	0.0004887	0.999	0.0612	8.04e-05	0.08213	0.9357	0.04529	1.194e-06	0.2355	0.02147	-	-	-	-
ENSG00000169220.18	RGS14	0.07284	6.42e-07	0.02848	0.8683	0.0135	0.001437	0.02045	0.9737	0.03599	1.388e-06	-1.046	4.604e-05	-	-	-	-
ENSG00000167840.13	ZNF232	0.07988	0.7363	0.05244	1.35e-09	0.03451	0.8305	0.0001335	0.9998	0.05189	1.457e-06	0.2719	0.06287	-	-	-	-
ENSG00000196466.10	ZNF799	0.05305	3.778e-09	0.007008	0.2627	0.009141	0.9668	0.07014	0.8787	0.02368	1.485e-06	-0.008443	0.9529	-	-	-	-
ENSG00000134480.15	CCNH	0.03607	0.00114	0.01018	0.9695	0.03869	9.406e-07	0.0129	0.9857	0.02334	1.757e-06	0.02741	0.7176	-	-	-0.07469	0.4209
ENSG00000137177.20	KIF13A	0.03571	0.01238	0.01776	0.06614	0.03038	4.537e-06	0.02097	0.3555	0.02539	2.185e-06	0.3619	0.007798	-	-	-	-
ENSG00000134313.15	KIDINS220	0.01498	0.1064	0.0001779	0.9785	0.02729	1.637e-08	0.001941	0.9004	0.01012	2.486e-06	-0.07426	0.2676	-	-	-	-
ENSG00000169490.17	TM2D2	-0.03703	1.666e-07	-0.0134	0.01192	-0.004598	0.8111	-0.001762	0.9971	-0.01671	2.586e-06	-0.1494	0.2102	-	-	-	-
ENSG00000197563.11	PIGN	-0.03269	0.009945	-0.000887	0.7939	-0.05064	0.0001116	-0.02486	0.001925	-0.02175	2.71e-06	-0.03525	0.6733	-	-	-	-
ENSG00000001629.10	ANKIB1	-0.003792	0.2995	-0.01446	4.588e-08	-0.004782	0.645	-0.008359	0.1918	-0.009151	2.715e-06	0.1606	0.1753	-	-	-	-
ENSG00000064313.12	TAF2	-0.005774	0.1755	-0.01139	0.0001897	-0.002503	0.8225	-0.02882	6.277e-05	-0.009182	2.741e-06	-0.07266	0.3523	-	-	-	-
ENSG00000176444.19	CLK2	0.01795	0.00134	0.0008918	0.9966	0.03236	1.344e-06	0.01916	0.9732	0.01352	2.78e-06	0.08225	0.2774	-	-	-0.03316	0.7213
ENSG00000063587.14	ZNF275	0.003052	0.9922	0.01795	0.925	0.02719	0.8462	0.06789	2.622e-09	0.01963	3.171e-06	0.1012	0.3193	-	-	-0.001441	0.9875
ENSG00000143319.16	ISG20L2	0.01818	0.2039	0.004099	0.9839	0.01666	0.9477	0.05066	1.095e-08	0.01373	3.233e-06	0.008431	0.9154	-	-	-	-
ENSG00000113163.17	CERT1	-0.005528	0.5165	-0.003096	0.603	-0.03419	1.011e-08	-0.005132	0.6973	-0.01076	3.381e-06	-0.08712	0.2386	-	-	-	-
ENSG00000283189.2		0.01441	0.9529	0.01754	0.4898	0.06962	5.489e-09	0.1065	0.8739	0.03445	3.44e-06	-0.1453	0.3276	-	-	-	-
ENSG00000185246.18	PRPF39	-0.02959	1.567e-08	-0.00528	0.1637	-0.04154	0.9214	-0.02966	0.9575	-0.02126	3.47e-06	0.04881	0.5929	-	-	-	-
ENSG00000185163.10	DDX51	-0.05941	3.934e-06	-0.03087	0.0007175	-0.002632	0.8335	-0.008993	0.9826	-0.03042	3.535e-06	-0.05827	0.5828	-	-	-	-
ENSG00000213337.9	ANKRD39	0.05375	2.521e-09	0.003666	0.9816	0.01636	0.9394	0.000634	0.9988	0.01913	3.548e-06	0.1201	0.2553	-	-	-	-
ENSG00000160214.13	RRP1	-0.04898	1.592e-07	-0.01549	0.01669	-0.01017	0.9907	-0.008275	0.9855	-0.02241	3.902e-06	0.1176	0.1879	-	-	-	-
ENSG00000105516.11	DBP	0.01769	0.01785	0.02781	3.724e-07	0.008793	0.4112	0.01939	0.9679	0.02041	3.968e-06	-0.1522	0.213	-	-	-	-
ENSG00000066135.13	KDM4A	-0.05235	4.394e-07	-0.008204	0.9718	-0.01174	0.2539	-0.0149	0.02555	-0.02079	4.126e-06	-0.07664	0.11	-	-	-	-
ENSG00000184677.18	ZBTB40	0.02813	0.006569	0.00347	0.1828	0.02822	5.812e-06	0.005125	0.42	0.01541	4.332e-06	0.3935	0.0001272	-	-	-	-
ENSG00000196591.12	HDAC2	-0.03567	0.91	-0.02632	6.099e-08	-0.01046	0.4421	-0.04374	0.1395	-0.02641	4.945e-06	-0.001448	0.9899	-	-	-	-
ENSG00000170631.15	ZNF16	0.05988	6.869e-07	0.01276	0.1238	0.04966	0.04689	0.03435	0.9413	0.03455	5.353e-06	-0.09087	0.3366	-	-	-	-
ENSG00000182400.15	TRAPPC6B	-0.002352	0.9948	-0.01441	5.571e-06	-0.04357	0.001366	-0.004008	0.6177	-0.01706	6.455e-06	-0.3592	0.003692	-	-	-	-
ENSG00000255150.2	EID3	0.06195	5.915e-09	0.02311	0.854	0.005836	0.9531	0.01104	0.9791	0.02842	6.498e-06	-0.01448	0.9243	-	-	0.0521	0.5601
ENSG00000183354.12	KIAA2026	0.07636	5.098e-09	0.006586	0.9802	0.007606	0.9777	0.008924	0.9902	0.0249	6.644e-06	0.1647	0.03408	-	-	-	-
ENSG00000124532.14	MRS2	-0.0002748	0.9708	-0.01205	0.03077	-0.08324	2.16e-07	-0.007193	0.8145	-0.02448	7.128e-06	-0.1206	0.1449	-	-	-	-
ENSG00000136040.9	PLXNC1	0.07774	1.32e-06	0.02507	0.008514	0.01089	0.9771	0.01511	0.5056	0.03476	7.471e-06	-0.3296	0.05014	-	-	-0.3411	8.627e-05
ENSG00000187147.18	RNF220	-0.04252	0.002128	-0.004935	0.1649	-0.03169	3.653e-05	-0.01589	0.5074	-0.02128	8.544e-06	0.1806	0.2844	-	-	-	-
ENSG00000160953.16	PWWP3A	0.04028	2.963e-06	0.007028	0.2513	0.04997	0.04016	0.0179	0.2254	0.02585	8.811e-06	0.04153	0.5554	-	-	-	-
ENSG00000168827.14	GFM1	-0.01985	1.296e-05	-0.005508	0.09333	-0.0349	0.006769	-0.001748	0.8277	-0.01545	8.85e-06	-0.0368	0.6164	-	-	-	-
ENSG00000178149.17	DALRD3	0.08194	0.7721	0.03171	1.893e-08	0.001521	0.9005	0.008537	0.5201	0.03631	8.925e-06	-0.08715	0.3901	-	-	-	-
ENSG00000079134.12	THOC1	0.02279	6.089e-05	0.0148	0.000174	0.03428	0.8471	0.002114	0.82	0.0203	9.493e-06	-0.04419	0.7081	-	-	0.08247	0.365
ENSG00000196782.12	MAML3	0.06669	0.8396	0.02289	5.189e-08	0.01015	0.5627	0.03423	0.3089	0.0321	9.724e-06	0.1862	0.1276	-	-	-	-
ENSG00000103269.13	RHBDL1	0.08376	0.5291	0.1286	0.07219	0.1811	2.778e-07	0.04981	0.859	0.1233	1.138e-05	-0.0548	0.7459	-	-	-	-
ENSG00000143845.15	ETNK2	0.0843	0.5393	0.1835	2.917e-08	0.01745	0.9689	0.02234	0.949	0.11	1.681e-05	-0.02605	0.9116	-	-	-	-
ENSG00000139428.12	MMAB	0.033	0.004916	0.03195	0.0001147	0.04171	0.7606	0.03915	0.05444	0.03488	2.515e-05	-0.1411	0.2322	-	-	-	-
ENSG00000113593.12	PPWD1	-0.01671	0.311	-0.0116	0.0005321	-0.05113	0.0001486	-0.0134	0.9824	-0.02181	2.588e-05	0.04073	0.6713	-	-	-	-
ENSG00000166979.13	EVA1C	0.06518	0.7762	0.02482	0.8495	0.09761	4.247e-08	0.04664	0.9093	0.05285	2.705e-05	0.1014	0.5605	-	-	-	-
ENSG00000261799.1		0.03895	0.04033	0.01779	0.0001005	0.008782	0.9668	0.029	0.007563	0.022	3.072e-05	0.09304	0.3105	-	-	-	-
ENSG00000169062.15	UPF3A	-0.04514	0.006747	-0.01473	0.0005344	-0.02847	0.01071	-0.007594	0.7775	-0.0251	3.105e-05	-0.077	0.3259	-	-	-	-
ENSG00000102030.16	NAA10	-0.03573	0.0003029	-0.009171	0.184	-6.763e-05	0.9956	-0.0504	0.0008411	-0.01683	4.49e-05	0.04071	0.618	-	-	-	-
ENSG00000143891.17	GALM	0.0399	0.8908	0.03003	0.1426	0.09112	4.471e-07	0.02861	0.9539	0.04602	5.082e-05	0.7414	0.001286	-	-	-	-
ENSG00000151461.20	UPF2	0.04933	0.9043	0.006729	0.3845	0.04065	1.614e-07	0.01756	0.9796	0.02595	5.146e-05	0.1033	0.2897	-	-	-	-
ENSG00000123064.12	DDX54	-0.09977	2.446e-06	-0.004923	0.9781	-0.01922	0.03485	-0.003632	0.9942	-0.03237	7.235e-05	-0.1735	0.04725	-	-	-	-
ENSG00000159459.12	UBR1	0.004473	0.9913	0.01133	3.941e-07	0.02378	0.2368	0.01147	0.9867	0.01234	7.835e-05	-0.01996	0.7898	-	-	-	-
ENSG00000137996.12	RTCA	-0.01826	0.005168	-0.006016	0.597	-0.0582	0.0003446	-0.01853	0.08968	-0.0216	8.123e-05	-0.4424	0.0003728	-	-	-	-
ENSG00000165669.14	FAM204A	-0.006642	0.07704	-0.004874	0.07264	-0.01277	0.3057	-0.02694	5.64e-05	-0.008607	8.203e-05	-0.06681	0.4383	-	-	-	-
ENSG00000067082.15	KLF6	0.06812	3.159e-06	0.01457	0.1765	0.02019	0.1784	0.02882	0.9727	0.03056	8.222e-05	0.4401	0.0192	-	-	-	-
ENSG00000074755.15	ZZEF1	0.0437	2.073e-06	0.01137	0.05564	0.006204	0.9853	0.002094	0.8831	0.01789	8.477e-05	-0.09532	0.07077	-	-	-	-
ENSG00000136937.13	NCBP1	-0.004953	0.2629	-0.009977	0.001359	-0.02426	0.008741	-0.01581	0.03249	-0.01226	8.552e-05	-0.03829	0.587	-	-	-	-
ENSG00000110344.9	UBE4A	0.06214	1.877e-06	0.007529	0.2566	0.006405	0.2507	0.001784	0.9021	0.02091	9.065e-05	-0.04626	0.5429	-	-	-	-
ENSG00000161013.17	MGAT4B	0.03325	0.9201	0.01034	0.9603	0.0375	1.536e-06	0.05667	0.08212	0.02546	9.24e-05	0.1228	0.1496	-	-	-0.2982	0.0007749
ENSG00000115091.12	ACTR3	-0.007451	0.3433	-0.0005858	0.9172	-0.01864	4.411e-07	-0.001024	0.9224	-0.006386	0.0001037	-0.1022	0.2418	-	-	-	-
ENSG00000116521.11	SCAMP3	0.05307	5.529e-07	0.006339	0.3477	0.003893	0.7645	0.04635	0.9188	0.02057	0.0001082	0.02149	0.7671	-0.1474	0.538	-	-
ENSG00000176390.12	CRLF3	-0.01447	0.9728	-0.0004746	0.9444	-0.03531	1.595e-07	-0.006666	0.9931	-0.01223	0.0001151	0.1926	0.01704	-	-	-	-
ENSG00000157637.13	SLC38A10	-0.09063	5.483e-05	-0.007562	0.6722	-0.01232	0.01067	-0.03093	0.3836	-0.03157	0.0001186	0.2419	0.0357	-	-	-	-
ENSG00000239653.1	PSMD6-AS2	0.09306	1.907e-07	0.03116	0.8905	0.02067	0.9205	0.02357	0.9675	0.04421	0.0001188	0.3461	0.01931	-	-	-	-
ENSG00000104221.13	BRF2	0.03402	2.943e-05	0.01481	0.01136	0.03145	0.5697	0.01349	0.9772	0.02334	0.0001409	-0.2747	0.01181	-	-	-	-
ENSG00000168769.13	TET2	0.04308	0.0008607	0.02165	0.0211	0.02813	0.01925	0.01244	0.5516	0.02795	0.0001451	0.2061	0.02645	-	-	-	-
ENSG00000141968.8	VAV1	-0.01523	0.362	-9.88e-05	0.9925	-0.02124	5.693e-07	-0.03449	0.9644	-0.01106	0.0001477	0.3829	0.2202	-	-	-0.1705	0.05971
ENSG00000077254.14	USP33	-0.03474	0.002281	-0.02352	0.0004747	-0.001106	0.9076	-0.02015	0.2037	-0.02119	0.0001495	-0.08826	0.3424	-	-	-	-
ENSG00000111667.13	USP5	-0.04533	0.0008892	-0.01079	0.003285	-0.007204	0.5294	-0.01327	0.1485	-0.01904	0.0001673	-0.2989	0.003994	-	-	-	-
ENSG00000166164.15	BRD7	0.06935	2.822e-06	0.01462	0.09461	0.0147	0.9561	0.03048	0.963	0.0298	0.0001769	0.2535	0.01604	-	-	-	-
ENSG00000269473.1		-0.00407	0.9767	-0.1552	4.37e-07	-0.0822	0.7708	-0.05794	0.7775	-0.09347	0.0001827	0.1574	0.3842	-	-	-	-
ENSG00000154582.16	ELOC	-0.03919	1.059e-05	-0.01378	0.336	-0.02697	0.8766	-0.02705	0.08689	-0.02415	0.0001915	-0.1592	0.1894	-	-	-	-
ENSG00000155508.13	CNOT8	-0.004524	0.6128	-0.005124	0.01775	-0.01551	0.07485	-0.0185	0.0003727	-0.0082	0.00021	0.1647	0.07916	-	-	-	-
ENSG00000112039.5	FANCE	0.05581	0.8018	0.04964	5.433e-07	0.008988	0.7687	0.004038	0.9924	0.03905	0.0002261	0.3509	0.06598	-	-	-	-
ENSG00000136925.15	TSTD2	0.007959	0.2572	0.01967	0.0001039	0.005556	0.9666	0.02908	0.01448	0.01418	0.000249	0.02194	0.7394	-	-	-	-
ENSG00000264538.6	SUZ12P1	-0.03276	0.001742	-0.02151	0.004553	-0.0189	0.2226	-0.04194	0.2234	-0.02524	0.00026	0.05926	0.5845	-	-	-	-
ENSG00000139133.7	ALG10	-0.03334	4.566e-07	-0.007414	0.9679	-0.00159	0.9566	-0.001153	0.9981	-0.01235	0.0002745	0.06227	0.6375	-	-	-	-
ENSG00000010803.16	SCMH1	0.01921	0.9362	0.01938	0.02137	0.05357	2.288e-05	0.005888	0.9894	0.02599	0.0002907	0.1717	0.08471	-	-	-0.06946	0.4483
ENSG00000157426.14	AASDH	-0.01975	0.008111	-0.00364	0.4925	-0.02853	0.214	-0.04324	0.000639	-0.01604	0.0003383	0.02542	0.7732	-	-	-	-
ENSG00000136240.10	KDELR2	-0.01944	0.9529	-0.001247	0.7642	-0.05837	1.126e-06	-0.004248	0.6737	-0.0188	0.0003412	0.1446	0.2279	-	-	-	-
ENSG00000186866.16	POFUT2	0.02284	0.00728	0.01647	0.0101	0.02665	0.008964	0.02623	0.9548	0.02104	0.000379	-0.00389	0.9676	-	-	0.007331	0.9339
ENSG00000103051.19	COG4	-0.01115	0.324	-0.000881	0.9232	-0.02178	0.01233	-0.02793	0.0002012	-0.01003	0.000433	0.04368	0.5041	-	-	-	-
ENSG00000185721.13	DRG1	0.0002662	0.9993	0.004304	0.3629	0.07635	2.726e-06	0.002816	0.8077	0.01915	0.000459	-0.1958	0.02813	-	-	-	-
ENSG00000182446.14	NPLOC4	-0.01517	0.1852	-0.02424	0.002144	-0.01651	0.00218	-0.0188	0.9778	-0.01982	0.0004811	-0.09272	0.08036	-	-	-0.1779	0.04458
ENSG00000072121.16	ZFYVE26	0.02259	0.9606	0.009301	0.971	0.03275	9.456e-07	0.02495	0.969	0.019	0.0004848	-0.01273	0.8565	-	-	-	-
ENSG00000213073.4		0.08635	1.192e-06	0.001092	0.9347	0.03117	0.9057	0.04884	0.9343	0.03297	0.0005243	0.3351	0.03641	-	-	-	-
ENSG00000205765.9	C5orf51	0.0102	0.05726	0.005314	0.9791	0.05241	2.768e-05	0.004373	0.6646	0.01695	0.0005635	-0.0646	0.4892	-	-	-	-
ENSG00000097033.14	SH3GLB1	0.01562	0.2812	0.01698	0.07283	0.02512	5.286e-05	0.01978	0.9795	0.01863	0.0005761	0.1941	0.07008	-	-	-	-
ENSG00000034693.15	PEX3	0.01575	0.0934	0.02006	0.002105	0.04879	0.761	0.04389	0.007277	0.02698	0.0005885	-0.1415	0.1728	-	-	-	-
ENSG00000144744.17	UBA3	-0.02725	0.006547	-0.0145	0.9525	-0.005729	0.9875	-0.02272	0.000183	-0.0164	0.0006049	0.04144	0.6733	-	-	-	-
ENSG00000260464.1		0.1254	1.174e-05	0.05196	0.5826	0.07434	0.2029	0.05316	0.8335	0.07587	0.0006177	-0.248	0.09571	-	-	-	-
ENSG00000129103.18	SUMF2	-0.0443	0.9057	-0.007757	0.9735	-0.04848	5.757e-06	-0.02345	0.2382	-0.02726	0.0006396	-0.239	0.04539	-0.1553	0.08697	0.02152	0.8156
ENSG00000006576.16	PHTF2	-0.07968	1.488e-06	-0.03129	0.8869	-0.01006	0.9598	-0.005929	0.9922	-0.03725	0.0006596	-0.02642	0.7816	-	-	-	-
ENSG00000186908.14	ZDHHC17	-0.04746	0.002487	-0.01097	0.2667	-0.04853	0.0111	-0.03243	0.1877	-0.03016	0.0007117	-0.1619	0.1149	-	-	-	-
ENSG00000186951.16	PPARA	-0.0005824	0.9986	-0.01461	0.004825	-0.04204	0.0003363	-0.04359	0.938	-0.0191	0.0007674	0.5761	0.00858	-	-	-0.05207	0.5907
ENSG00000265690.7		0.04566	0.7728	0.1423	4.375e-06	0.07592	0.6352	0.231	0.709	0.1089	0.0007684	0.1753	0.3031	-	-	-	-
ENSG00000159082.17	SYNJ1	-0.00124	0.9973	-0.008364	0.9695	-0.0009623	0.9047	-0.03688	2.065e-06	-0.006868	0.0008797	-0.4587	0.02827	-	-	-	-
ENSG00000176659.9	C20orf197	0.02993	0.9133	0.03511	2.495e-06	0.01985	0.8919	0.02085	0.9623	0.02941	0.0009368	0.9683	0.04944	-	-	-	-
ENSG00000262209.3	PCDHGB3	0.1411	0.2499	0.004582	0.9624	0.1349	1.42e-05	0.1739	0.5965	0.08027	0.0009673	0.08352	0.6264	-	-	-	-
ENSG00000257607.1		-0.1396	0.001207	-0.02289	0.4073	-0.002225	0.9968	-0.201	0.004197	-0.0606	0.0009747	1.084	0.00686	-	-	-	-
ENSG00000198700.10	IPO9	0.0133	0.001926	0.005458	0.08598	0.00262	0.722	0.0179	0.01912	0.007704	0.00106	-0.07007	0.2096	-	-	-	-
ENSG00000155252.13	PI4K2A	0.09353	3.025e-06	0.01459	0.9394	0.0443	0.8284	0.01829	0.9719	0.04171	0.00106	-0.1537	0.09642	-	-	-	-
ENSG00000100906.10	NFKBIA	0.06582	0.004701	0.02851	0.05038	0.05687	0.009758	0.004662	0.9947	0.04274	0.001064	0.4351	0.01483	-	-	-	-
ENSG00000086015.22	MAST2	0.02435	0.9369	0.01985	0.9031	0.05668	2.765e-06	0.003738	0.9927	0.02806	0.001073	0.07652	0.2734	-	-	-	-
ENSG00000168610.14	STAT3	0.02531	0.03089	0.03142	8.277e-05	0.02331	0.9406	0.01902	0.9793	0.02719	0.001085	0.2521	0.1153	-	-	-	-
ENSG00000156256.15	USP16	0.004117	0.8081	0.01448	3.211e-06	0.01184	0.9649	0.02056	0.9729	0.01165	0.001114	-0.03342	0.7063	-	-	-	-
ENSG00000137575.12	SDCBP	0.01907	0.9692	0.01768	0.9589	0.06841	2.89e-06	0.01728	0.984	0.02926	0.001188	0.1502	0.2459	-	-	-	-
ENSG00000174483.20	BBS1	-0.05149	1.579e-05	-0.01363	0.9267	-0.005616	0.6781	-0.0528	0.2772	-0.02429	0.001226	-0.1242	0.1493	-	-	-	-
ENSG00000272858.1		-0.05534	0.7136	-0.04296	0.2081	-0.2265	2.02e-05	-0.01614	0.9478	-0.085	0.001258	-0.2388	0.5664	-	-	-	-
ENSG00000164944.12	VIRMA	-0.02125	0.06305	-0.006605	0.01311	-0.02405	0.01242	-0.02077	0.2826	-0.01522	0.001278	-0.02648	0.7063	-	-	-	-
ENSG00000132334.16	PTPRE	0.03539	0.01022	0.0298	0.0003121	0.007005	0.9873	0.03321	0.9695	0.02642	0.00133	0.04731	0.7346	-	-	-	-
ENSG00000271155.1		0.114	0.0003968	0.02145	0.6927	0.09943	0.01294	0.09086	0.8669	0.06732	0.001341	0.5771	0.01258	-	-	-	-
ENSG00000187626.9	ZKSCAN4	0.01824	0.01186	0.0123	0.01713	0.03816	0.06915	0.01542	0.2251	0.01978	0.001368	-0.01297	0.8966	-	-	-	-
ENSG00000140326.13	CDAN1	0.03333	0.0009349	0.0003509	0.9982	0.04094	0.004965	0.00535	0.7508	0.01817	0.001473	0.1785	0.04819	-	-	-	-
ENSG00000083097.14	DOP1A	0.02368	0.09063	0.01054	0.292	0.03794	0.0001533	0.004078	0.8624	0.01955	0.00148	-0.2455	0.01236	-	-	-	-
ENSG00000186350.12	RXRA	-0.07807	1.574e-05	-0.01066	0.9707	-0.01525	0.2385	-0.005403	0.9946	-0.02863	0.001521	0.5693	0.005802	-	-	-	-
ENSG00000148331.12	ASB6	-0.003768	0.9891	-0.01178	0.07138	-0.03467	5.667e-05	-0.01425	0.9741	-0.01497	0.00161	0.09153	0.2478	-	-	-	-
ENSG00000152082.14	MZT2B	-0.0706	0.5262	-0.006729	0.9188	-0.05631	9.146e-06	-0.03084	0.9037	-0.0358	0.001642	-0.1831	0.07802	-	-	-	-
ENSG00000163166.15	IWS1	0.03195	0.03483	0.01017	0.0005753	0.009258	0.3809	0.01262	0.5277	0.01573	0.001651	0.1101	0.3048	-	-	-	-
ENSG00000280287.1		-0.1998	9.371e-05	-0.03806	0.8142	-0.01773	0.4088	-0.06836	0.1318	-0.0772	0.001678	0.6122	0.003861	-	-	-	-
ENSG00000173914.12	RBM4B	0.0101	0.2321	0.02623	1.922e-05	0.002271	0.9906	0.01432	0.9776	0.01595	0.001744	0.0288	0.7175	-	-	-	-
ENSG00000126005.17	MMP24OS	-0.02208	0.9381	-0.02855	6.028e-06	-0.03185	0.8971	-0.03571	0.9036	-0.02812	0.001826	-0.232	0.01062	-	-	-	-
ENSG00000197818.11	SLC9A8	-0.05638	0.001264	-0.01199	0.003879	-0.0103	0.9721	-0.0006204	0.999	-0.02223	0.001882	-0.1148	0.2276	-	-	-	-
ENSG00000060642.10	PIGV	0.02692	0.002096	0.00451	0.9789	0.007266	0.9599	0.04123	0.002487	0.01342	0.001923	0.2437	0.01484	-	-	-	-
ENSG00000168710.18	AHCYL1	-0.04618	0.0003835	-0.01661	0.9408	-0.02264	0.01631	-0.02632	0.9661	-0.02622	0.002158	-0.3118	0.1011	-	-	0.1006	0.2804
ENSG00000272356.1		-0.01377	0.9641	-0.01087	0.9392	-0.09254	6.588e-06	-0.008151	0.9835	-0.02955	0.002211	-0.01738	0.8994	-	-	-	-
ENSG00000095261.14	PSMD5	-0.01513	0.9634	-0.004467	0.2788	-0.04905	0.001614	-0.02385	0.01378	-0.01844	0.002242	-0.1732	0.08385	-	-	-0.2192	0.01384
ENSG00000104064.17	GABPB1	-0.01186	0.04824	-0.01519	0.0002493	-0.02561	0.8581	-0.01371	0.6114	-0.01654	0.002339	0.3122	0.02242	-	-	-	-
ENSG00000143294.15	PRCC	0.007998	0.3837	0.006792	0.3184	0.03334	0.0004899	0.02509	0.1068	0.01426	0.002363	-0.02624	0.6636	-	-	-	-
ENSG00000103091.15	WDR59	-0.01561	0.01274	-0.01428	0.002828	-0.01246	0.1778	-0.001482	0.9977	-0.01333	0.002363	0.1485	0.1017	-	-	-	-
ENSG00000180233.11	ZNRF2	0.04754	0.9036	0.007595	0.9751	0.0543	7.805e-06	0.008527	0.9895	0.02828	0.002479	0.4756	0.0002587	-	-	-	-
ENSG00000231500.7	RPS18	-0.04952	0.05174	-0.04722	0.005426	-0.001924	0.9978	-0.0767	0.02477	-0.0398	0.002518	-0.3047	0.1296	-	-	-	-
ENSG00000137055.15	PLAA	-0.01516	0.3698	-0.01945	5.885e-05	-0.01057	0.3782	-0.004988	0.8592	-0.01537	0.002554	-0.3276	0.0005923	-	-	-	-
ENSG00000086848.15	ALG9	0.009651	0.2253	0.02357	3.413e-05	0.004141	0.9771	0.03066	0.9416	0.01618	0.002555	-0.02844	0.6556	-	-	-	-
ENSG00000272140.2		-0.05463	0.009575	-0.0267	0.8047	-0.1049	0.001035	-0.04451	0.9023	-0.05245	0.002589	-0.06341	0.7462	-	-	-	-
ENSG00000169519.21	METTL15	-0.02633	0.0007278	-0.001475	0.792	-0.05422	0.03475	-0.01235	0.36	-0.02031	0.002592	-0.09979	0.3302	-	-	-	-
ENSG00000261485.1	PAN3-AS1	0.05268	0.001019	0.01901	0.07506	0.05927	0.1018	0.03493	0.9487	0.03769	0.002642	0.04746	0.7897	-	-	-	-
ENSG00000067955.15	CBFB	-0.03087	0.002283	-0.005864	0.0167	-0.01604	0.511	-0.005246	0.3801	-0.0145	0.002646	0.266	0.1305	-	-	-0.03777	0.6692
ENSG00000146085.8	MMUT	-0.02182	0.9388	-0.02516	1.546e-05	-0.01936	0.903	-0.01835	0.6142	-0.02255	0.002822	-0.01213	0.8738	-	-	-	-
ENSG00000174151.14	CYB561D1	-0.009152	0.5108	-0.006257	0.1292	-0.01739	0.02903	-0.0268	0.004382	-0.01089	0.002914	0.1643	0.02421	-	-	0.08882	0.3309
ENSG00000197943.10	PLCG2	0.06837	9.162e-06	0.004973	0.9861	0.008611	0.974	0.0002276	0.9998	0.02173	0.00302	0.3625	0.1759	-	-	0.1317	0.1495
ENSG00000270344.3	POC1B-AS1	0.07663	0.002848	0.02287	0.1646	0.03008	0.02306	0.01015	0.8146	0.0374	0.003023	0.06247	0.6423	-	-	-	-
ENSG00000171044.11	XKR6	0.05266	1.887e-05	0.03847	0.5567	0.01493	0.852	0.005594	0.9862	0.03461	0.003028	-0.1151	0.4478	-	-	-	-
ENSG00000134186.12	PRPF38B	-0.006055	0.9885	-0.002578	0.992	-0.0278	1.016e-05	-0.02486	0.9715	-0.01061	0.003249	0.1364	0.2014	-	-	-	-
ENSG00000115718.17	PROC	0.093	0.3156	0.07333	0.001331	0.124	0.02443	0.0582	0.9646	0.08858	0.003305	0.4827	0.248	0.1156	0.03715	-	-
ENSG00000135069.14	PSAT1	-0.04172	0.8222	-0.05259	0.0008738	-0.2443	0.01899	-0.03258	0.7526	-0.09094	0.003399	0.3264	0.04005	-	-	-	-
ENSG00000085415.16	SEH1L	-0.02698	1.597e-05	-0.0006933	0.8838	-0.004659	0.7644	-0.01677	0.9744	-0.009439	0.003461	-0.3741	0.000717	-	-	-	-
ENSG00000187522.16	HSPA14	-0.01164	0.9633	-0.03543	1.196e-05	-0.05923	0.9277	-0.002281	0.9957	-0.03231	0.003494	-0.4122	0.008949	-	-	-	-
ENSG00000257108.2	NHLRC4	0.07471	0.385	0.04173	3.05e-05	0.006822	0.9642	0.0004846	0.9978	0.0396	0.003655	0.2033	0.5467	-	-	-	-
ENSG00000124383.9	MPHOSPH10	0.01902	0.9501	0.0192	3.535e-05	0.04217	0.8332	0.009436	0.4039	0.02357	0.003657	0.1278	0.2568	-	-	-	-
ENSG00000279328.1		-0.02225	0.8667	-0.09741	3.853e-05	-0.05565	0.4429	-0.06528	0.7921	-0.06661	0.003758	0.32	0.2171	-	-	-	-
ENSG00000188158.15	NHS	0.003643	0.99	0.0217	0.904	0.04232	0.002057	0.1385	0.006593	0.02972	0.003861	0.333	0.08561	-	-	-	-
ENSG00000170962.13	PDGFD	0.04354	0.668	0.00865	0.8789	0.101	2.338e-05	0.0118	0.9693	0.03832	0.00414	0.03129	0.9248	-	-	0.2304	0.01183
ENSG00000273559.5	CWC25	0.06861	3.036e-05	0.0216	0.9222	0.006712	0.4956	0.002972	0.9961	0.02908	0.004261	0.04591	0.5842	-	-	-	-
ENSG00000259305.6	ZHX1-C8orf76	-0.05945	0.8359	-0.02349	0.829	-0.1714	2.07e-05	-0.008869	0.9884	-0.06452	0.004344	-0.2239	0.4937	-	-	-	-
ENSG00000225828.1	FAM229A	0.03968	0.1312	0.007057	0.4618	0.04277	0.0002386	0.001011	0.998	0.02294	0.004401	0.4095	0.009182	-	-	-	-
ENSG00000088881.20	EBF4	0.0303	0.8354	0.02122	0.8231	0.1219	2.518e-05	0.04915	0.8563	0.04783	0.004493	0.4001	0.01009	-	-	-	-
ENSG00000102796.11	DHRS12	-0.006619	0.9785	-0.003542	0.9823	-0.1501	1.941e-05	-0.1129	0.8244	-0.04442	0.004619	-0.03118	0.8416	-	-	-	-
ENSG00000272031.3	ANKRD34A	0.09328	0.5181	0.02793	0.7503	0.1134	5.229e-05	0.06354	0.8068	0.06613	0.004849	-0.04206	0.8389	-	-	-	-
ENSG00000127452.9	FBXL12	0.04403	0.0002178	0.009179	0.9516	0.02298	0.08601	0.01431	0.9732	0.02155	0.005059	-0.215	0.04699	-	-	-	-
ENSG00000147586.10	MRPS28	-0.03584	0.8946	-0.02467	0.008995	-0.07044	0.09236	-0.04692	0.02761	-0.03924	0.005739	-0.2255	0.08102	-	-	-	-
ENSG00000198400.11	NTRK1	0.01227	0.9207	0.0926	0.211	0.1472	0.0004721	0.2246	0.2267	0.09323	0.005796	-1.577	0.001632	-	-	-0.01637	0.8591
ENSG00000105698.16	USF2	-0.0771	0.8109	-0.01822	3.526e-05	-0.001313	0.7773	-0.01288	0.9806	-0.02922	0.006003	0.1205	0.1846	-	-	-	-
ENSG00000283103.3		-0.002727	0.8756	-0.003937	0.9752	-0.07646	2.802e-05	-0.01104	0.9744	-0.02021	0.006313	-0.2334	0.01776	-	-	-	-
ENSG00000106086.20	PLEKHA8	0.006145	0.9851	0.005443	0.1923	0.04637	0.007275	0.02487	0.01721	0.01605	0.006393	0.2075	0.01937	-	-	-	-
ENSG00000101236.17	RNF24	0.0556	0.004693	0.03298	0.005626	0.01605	0.9646	0.04798	0.9352	0.03607	0.006415	0.1473	0.1932	-	-	-0.01149	0.9006
ENSG00000166822.13	TMEM170A	-0.02176	0.05728	-0.004687	0.9839	-0.04621	0.0005916	-0.007049	0.7145	-0.01845	0.006416	0.3186	0.01462	-	-	-	-
ENSG00000156603.18	MED19	0.06835	0.02288	0.02312	0.01619	0.03907	0.7145	0.04169	0.09056	0.03956	0.006446	-0.0752	0.5295	-	-	-	-
ENSG00000122779.18	TRIM24	0.04958	0.001954	0.008803	0.4634	0.01708	0.05255	0.01837	0.5072	0.02178	0.006479	-0.2117	0.1434	-	-	-	-
ENSG00000166263.13	STXBP4	0.02625	0.2439	0.004112	0.9817	0.06674	0.0009187	0.05561	0.1104	0.02726	0.006511	0.4496	0.002298	-	-	-	-
ENSG00000231889.7	TRAF3IP2-AS1	-0.03797	0.005011	-0.01124	0.2757	-0.04971	0.01836	-0.008437	0.9832	-0.02645	0.00664	0.2518	0.005751	-	-	-	-
ENSG00000243335.9	KCTD7	0.006713	0.6452	0.01601	0.1221	0.02074	0.9192	0.02638	0.0003573	0.01539	0.006825	0.08044	0.4345	-	-	-	-
ENSG00000213995.11	NAXD	-0.008414	0.9779	-0.002598	0.6103	-0.05058	4.677e-05	-0.05727	0.9305	-0.01852	0.006844	-0.1614	0.001492	-	-	-	-
ENSG00000258920.1	FOXN3-AS1	0.1423	4.196e-05	0.03232	0.772	0.001777	0.9901	0.03132	0.9086	0.05373	0.007455	0.2657	0.3683	-	-	-	-
ENSG00000248092.8	NNT-AS1	-0.0392	0.0001435	-0.005124	0.513	-0.07497	0.7019	-0.01178	0.5652	-0.02983	0.007468	0.08381	0.2041	-	-	-	-
ENSG00000062650.19	WAPL	-0.02493	0.01458	-0.02028	0.002178	-0.0004694	0.9471	-0.002048	0.9979	-0.01582	0.00762	0.03549	0.6397	-	-	-	-
ENSG00000086589.12	RBM22	0.03119	0.9217	0.005098	0.9791	0.02273	0.2491	0.03865	0.000141	0.01803	0.007936	0.07632	0.3148	-	-	-0.3305	0.0001004
ENSG00000002919.14	SNX11	0.02673	0.1009	0.04165	0.0005173	0.003466	0.9847	0.01184	0.6386	0.02728	0.008139	0.08574	0.2889	-	-	-	-
ENSG00000136630.13	HLX	0.1137	4.546e-05	0.02701	0.891	0.02523	0.9235	0.06779	0.8939	0.0517	0.008254	1.157	0.0007196	-	-	-	-
ENSG00000109775.11	UFSP2	0.0382	6.722e-05	0.003671	0.5654	0.007954	0.8951	0.002404	0.9958	0.0134	0.008334	0.07986	0.4765	-	-	-	-
ENSG00000115232.14	ITGA4	-0.02878	0.9697	-0.05978	4.311e-05	-0.04265	0.9204	-0.03256	0.9707	-0.04614	0.008955	0.4073	0.2071	-	-	-	-
ENSG00000169762.17	TAPT1	-0.02873	0.9348	-0.0144	4.613e-05	-0.02286	0.9175	-0.0183	0.9754	-0.02022	0.009174	0.2331	0.01769	-	-	-	-
ENSG00000145012.13	LPP	0.04235	0.004079	0.02477	0.01167	0.0269	0.9122	0.009442	0.9906	0.02869	0.009935	0.3827	0.0671	-	-	-	-
ENSG00000163635.18	ATXN7	0.01075	0.9802	0.03221	0.008043	0.04179	0.005982	0.04844	0.9257	0.02995	0.01004	0.02483	0.7289	-	-	-	-
ENSG00000279179.1		-0.1478	0.306	-0.1143	0.000199	-0.01836	0.771	-0.02002	0.9493	-0.09509	0.0102	0.3784	0.1065	-	-	-	-
ENSG00000143155.13	TIPRL	-0.01344	0.9675	-0.00712	0.07176	-0.06682	0.001171	-0.005636	0.5597	-0.02188	0.01036	-0.2168	0.1217	-	-	-	-
ENSG00000135709.12	KIAA0513	-0.009418	0.6166	-0.01748	0.1459	-0.05748	0.0005877	-0.06504	0.9281	-0.02758	0.01094	-0.2889	0.171	-	-	-	-
ENSG00000162980.17	ARL5A	-0.05684	0.0008418	-0.01994	0.06591	-0.01004	0.9592	-0.001499	0.9599	-0.02595	0.01127	0.2541	0.04315	-	-	-	-
ENSG00000170634.13	ACYP2	-0.02225	0.0768	-0.01493	0.1078	-0.05515	0.006526	-0.01737	0.9657	-0.0259	0.01144	-0.08233	0.4651	-	-	-0.2429	0.005608
ENSG00000249471.8	ZNF324B	0.04781	0.0001186	0.02958	0.8367	0.0187	0.5592	0.02658	0.9575	0.03164	0.0116	-0.01492	0.8749	-	-	-	-
ENSG00000013374.16	NUB1	0.04749	0.0342	0.001209	0.9286	0.07227	0.001927	0.05312	0.9319	0.03246	0.01221	0.124	0.03334	-0.08912	0.6602	-	-
ENSG00000080503.24	SMARCA2	0.008766	0.2638	0.01961	0.0002766	0.0154	0.9609	0.003136	0.8367	0.01475	0.01246	0.09588	0.1802	-0.05749	0.6564	-	-
ENSG00000267283.1		-0.1219	0.5096	-0.005059	0.9646	-0.003954	0.9832	-0.09119	0.0001217	-0.04078	0.01248	0.5854	0.01124	-	-	-	-
ENSG00000106012.18	IQCE	-0.05637	0.02269	-0.02175	0.1904	-0.02398	0.01405	-0.007018	0.9912	-0.03012	0.01269	0.1229	0.2226	-	-	-	-
ENSG00000174579.4	MSL2	0.03355	6.767e-05	0.004497	0.9868	0.006289	0.9813	0.0006758	0.9993	0.01209	0.01349	0.1448	0.0207	-	-	-	-
ENSG00000173436.15	MICOS10	-0.09371	0.0005517	-0.004731	0.349	-0.01729	0.9239	-0.009832	0.3731	-0.03072	0.01362	-0.07546	0.4402	-	-	-	-
ENSG00000167394.13	ZNF668	0.05206	0.003279	0.0199	0.8719	0.03328	0.02793	0.05473	0.8769	0.03354	0.01416	0.0439	0.6016	-	-	-	-
ENSG00000176853.16	FAM91A1	-0.02615	0.9532	-0.01346	0.06087	-0.02329	0.001226	-0.002078	0.9977	-0.01811	0.0143	0.0704	0.4289	-	-	-	-
ENSG00000118961.15	LDAH	0.01698	0.3601	0.01773	0.0009199	0.06755	0.3384	0.005561	0.6721	0.02775	0.01493	-0.06846	0.5744	-	-	-	-
ENSG00000213923.13	CSNK1E	0.07795	0.000104	0.01964	0.9153	0.0369	0.8788	0.04255	0.9339	0.04003	0.01532	0.1622	0.02596	-	-	-	-
ENSG00000166004.15	CEP295	0.06012	9.591e-05	0.005983	0.9791	0.03178	0.8829	0.02947	0.961	0.02724	0.01554	0.04632	0.6372	-	-	-	-
ENSG00000198780.12	FAM169A	0.02404	0.94	0.01389	0.916	0.0896	0.0001066	0.04337	0.8767	0.03533	0.01566	-0.4579	0.005588	-	-	-	-
ENSG00000263606.1		0.1117	0.0001328	0.007865	0.9515	0.03622	0.6773	0.01796	0.9427	0.04153	0.01569	0.1612	0.5353	-	-	-	-
ENSG00000232381.1	OR52U1P	0.01245	0.9167	0.03306	0.4867	0.145	0.0002741	0.09656	0.6703	0.057	0.01586	-0.6947	0.1678	-	-	-	-
ENSG00000169727.12	GPS1	-0.02269	0.0003741	-0.007777	0.9684	-0.007856	0.3117	-0.003158	0.7572	-0.01131	0.01635	-0.0729	0.1795	-	-	-	-
ENSG00000105671.12	DDX49	-0.02552	9.662e-05	-0.001466	0.9935	-0.006361	0.9744	-0.0007328	0.9989	-0.00868	0.01742	-0.1237	0.1693	-	-	-	-
ENSG00000233828.5	LINC01949	-0.08401	0.3129	-0.1212	0.0005503	-0.2331	0.6698	-0.01541	0.8225	-0.1292	0.01761	-0.3463	0.4567	-	-	-	-
ENSG00000102900.13	NUP93	-0.02409	0.0001099	-0.00606	0.979	-0.006778	0.9751	-0.004015	0.9944	-0.01071	0.01884	-0.1543	0.2181	-	-	-	-
ENSG00000136444.10	RSAD1	0.005098	0.4947	0.0177	0.0007089	0.01409	0.3031	0.006261	0.9901	0.01287	0.01896	0.07347	0.3869	-	-	-	-
ENSG00000244754.8	N4BP2L2	-0.001596	0.8607	-0.001854	0.7668	-0.01479	0.0002756	-0.007618	0.6006	-0.005056	0.01947	0.1161	0.1606	-	-	-	-
ENSG00000102178.13	UBL4A	0.04412	0.02701	0.03595	0.005384	0.002557	0.8301	0.002893	0.9267	0.02835	0.0198	-0.03206	0.7318	-	-	-0.3733	1.924e-05
ENSG00000099624.8	ATP5F1D	-0.06587	0.7189	-0.002237	0.9745	-0.04394	0.0001658	-0.01548	0.9636	-0.02875	0.01981	-0.1358	0.08587	-	-	-	-
ENSG00000287644.1		0.03306	0.853	0.1299	0.0001708	0.03769	0.8134	0.02745	0.9458	0.07747	0.01982	-0.00755	0.9889	-	-	-	-
ENSG00000143514.17	TP53BP2	0.02069	0.09095	0.003267	0.3185	0.04103	0.04351	0.01255	0.09169	0.01676	0.02027	0.1983	0.2891	-	-	-	-
ENSG00000072518.20	MARK2	0.04985	0.0002043	0.005628	0.9779	0.006487	0.5965	0.01929	0.9729	0.01812	0.02031	0.03416	0.6154	-	-	-	-
ENSG00000178726.7	THBD	0.1773	0.000177	0.05906	0.7395	0.02771	0.9157	0.01697	0.9788	0.07955	0.02048	0.6612	0.09659	-0.04424	0.3886	-	-
ENSG00000119787.14	ATL2	-0.05812	0.8626	-0.01057	0.007421	-0.03706	0.876	-0.02164	0.02106	-0.02943	0.02057	-0.1584	0.1637	-	-	-	-
ENSG00000157540.21	DYRK1A	0.02982	0.0001329	0.001182	0.997	0.03681	0.9049	0.006794	0.9937	0.01683	0.02071	0.03807	0.5289	-	-	-	-
ENSG00000006695.12	COX10	0.01141	0.1963	0.01841	0.004115	0.004209	0.9822	0.02221	0.1562	0.01372	0.02129	0.01611	0.852	-	-	-	-
ENSG00000244625.7	MIATNB	-0.03002	0.06546	-0.007431	0.04137	-0.0256	0.9136	-0.04244	0.05055	-0.01969	0.02143	0.2534	0.1907	-	-	-	-
ENSG00000212694.8	LINC01089	-0.07567	0.0009592	-0.0006107	0.9326	-0.02579	0.95	-0.02225	0.1499	-0.02697	0.02171	0.419	0.001583	-	-	-	-
ENSG00000186205.13	2024-03-01	0.09679	0.006067	0.02344	0.9174	0.07965	0.02444	0.001448	0.98	0.05322	0.02241	0.3245	0.04326	-	-	-	-
ENSG00000128607.14	KLHDC10	-0.0007205	0.8595	-0.006257	0.978	-0.01534	0.1838	-0.02432	0.0008983	-0.008101	0.02306	-0.06749	0.3805	-	-	-	-
ENSG00000101158.15	NELFCD	-0.04437	0.005679	-0.006609	0.07992	-0.0008463	0.9973	-0.009176	0.3087	-0.01521	0.02317	0.1139	0.07276	-	-	-	-
ENSG00000276545.1	PCDHGB9P	0.1246	0.152	0.02393	0.7838	0.1684	0.00264	0.2149	0.4523	0.09507	0.02346	0.3491	0.01536	-	-	-	-
ENSG00000101846.7	STS	0.05932	0.8985	0.02691	0.9263	0.05909	0.0001861	0.02776	0.9685	0.04243	0.02435	-0.2084	0.2733	-	-	-	-
ENSG00000007341.19	ST7L	-0.003972	0.8669	-0.001887	0.8115	-0.05606	0.0003175	-0.006855	0.6971	-0.01479	0.02499	0.1645	0.04753	-	-	-	-
ENSG00000236409.2	NRADDP	0.06933	0.6004	0.02057	0.8172	0.1062	0.001382	0.07157	0.2333	0.05563	0.02527	0.09068	0.8792	-	-	-	-
ENSG00000117597.18	UTP25	0.0179	0.9564	0.01264	0.00165	0.009545	0.9615	0.04399	0.1043	0.01548	0.02528	-0.1716	0.08286	-	-	-	-
ENSG00000138942.16	RNF185	0.05274	0.0006454	0.006226	0.5769	0.008562	0.4531	0.0409	0.9428	0.02109	0.02537	-0.03728	0.6171	-	-	-	-
ENSG00000115042.10	FAHD2A	0.0206	0.08233	0.01993	0.01835	0.02645	0.1115	0.03212	0.9536	0.02239	0.02555	-0.1033	0.1289	-	-	-	-
ENSG00000241525.4		-0.1274	0.00273	-0.07365	0.392	-0.1317	0.2323	-0.08029	0.6706	-0.1008	0.02622	0.4436	0.554	-	-	-	-
ENSG00000281100.1		0.07168	0.006545	0.009164	0.1695	0.04262	0.159	0.02504	0.9493	0.03374	0.0263	-0.5573	0.05053	-	-	-	-
ENSG00000111224.14	PARP11	0.0358	0.03914	0.0002695	0.9989	0.04144	0.004774	0.019	0.9726	0.01982	0.02782	0.00506	0.954	-	-	0.2587	0.005372
ENSG00000215114.9	UBXN2B	0.05584	0.0006163	0.01074	0.336	0.02125	0.9384	0.009626	0.9893	0.02458	0.02894	0.02808	0.7552	-	-	-	-
ENSG00000177479.19	ARIH2	0.03341	0.0002492	0.006497	0.9798	0.01012	0.9686	0.001235	0.8161	0.01385	0.02903	-0.08636	0.2595	-	-	-	-
ENSG00000196396.10	PTPN1	0.004953	0.9897	0.01017	0.0002186	0.01937	0.9399	0.03552	0.9564	0.01263	0.02918	-0.1556	0.09578	-0.1481	0.4808	0.037	0.677
ENSG00000240849.11	TMEM189	-0.01366	0.105	-0.0116	0.05926	-0.01981	0.04754	-0.006299	0.6815	-0.01359	0.02991	0.3066	0.02992	-	-	-	-
ENSG00000138600.10	SPPL2A	-0.04127	0.9181	-0.00819	0.3428	-0.03471	0.00128	-0.01266	0.5242	-0.02288	0.0309	0.2822	0.03513	-	-	-	-
ENSG00000240531.1	RPL21P123	-0.02477	0.9083	-0.04837	0.0008637	-0.04453	0.7624	-0.0467	0.3556	-0.04134	0.03105	-0.1674	0.7831	-	-	-	-
ENSG00000279198.1		0.107	0.2974	0.009469	0.765	0.07806	0.001305	0.08949	0.7233	0.05527	0.03126	0.2652	0.2512	-	-	-	-
ENSG00000231566.2	LINC02595	-0.01352	0.9694	-0.01234	0.8492	-0.165	0.0004853	-0.1024	0.628	-0.05275	0.03478	-	-	-	-	-	-
ENSG00000107263.18	RAPGEF1	0.07608	0.0003185	0.01482	0.9509	0.02471	0.9197	0.07394	0.9108	0.03684	0.03505	0.1956	0.1136	-	-	-	-
ENSG00000166902.5	MRPL16	-0.0131	0.09589	-0.001507	0.9943	-0.03793	0.002675	-0.003627	0.9965	-0.01271	0.03509	-0.08273	0.3601	-	-	-	-
ENSG00000174501.14	ANKRD36C	0.06142	0.0007115	0.007681	0.9716	0.01702	0.4114	0.03999	0.9529	0.02579	0.03666	0.08555	0.3995	-	-	-	-
ENSG00000068784.13	SRBD1	0.05362	0.00193	0.01316	0.2542	0.003083	0.8131	0.01267	0.6798	0.02128	0.03668	0.03708	0.8239	-	-	-	-
ENSG00000262265.2		-0.05656	0.0008311	-0.04598	0.7092	-0.09181	0.4648	-0.004182	0.9909	-0.05597	0.03671	-0.06889	0.6856	-	-	-	-
ENSG00000281183.1	NPTN-IT1	0.01147	0.9747	0.006463	0.9685	0.05768	0.0003087	0.02633	0.957	0.02049	0.03739	-0.03894	0.7566	-	-	-	-
ENSG00000163608.15	NEPRO	-0.01556	0.001351	-0.004004	0.2514	-0.02213	0.8819	-0.03476	0.9522	-0.01312	0.03795	-0.1053	0.2236	-	-	-	-
ENSG00000035928.16	RFC1	0.0292	0.02417	0.00349	0.9878	0.02411	0.07774	0.01006	0.1545	0.01512	0.03811	0.02779	0.7931	-	-	-	-
ENSG00000271788.1		0.1423	0.0004292	0.01404	0.855	0.006621	0.9024	0.0508	0.8947	0.04789	0.03896	0.5615	0.1745	-	-	-	-
ENSG00000143390.17	RFX5	0.03816	0.9292	0.01151	0.9665	0.03484	0.0003458	0.03594	0.9591	0.02522	0.0391	0.1487	0.1216	-	-	-	-
ENSG00000105619.13	TFPT	-0.02344	0.0253	-0.01116	0.9439	-0.01108	0.9652	-0.04432	0.01305	-0.01659	0.03937	0.04954	0.5714	-	-	-	-
ENSG00000159352.15	PSMD4	-0.02714	0.9316	-0.03796	0.0003819	-0.02424	0.9262	-0.07094	0.9198	-0.03442	0.03957	-0.2942	0.000911	-	-	-0.01163	0.8979
ENSG00000137656.12	BUD13	0.02441	0.002442	0.01403	0.262	0.01123	0.4852	0.004997	0.992	0.01545	0.03999	-0.06034	0.4994	-	-	-	-
ENSG00000059769.20	DNAJC25	0.04027	0.003127	0.01389	0.1435	0.04635	0.707	0.007199	0.9853	0.02741	0.04041	-0.1991	0.205	-	-	-	-
ENSG00000123636.18	BAZ2B	0.03895	0.02847	0.0263	0.03394	0.008098	0.64	0.01787	0.5091	0.02493	0.0406	0.1497	0.2684	-	-	-	-
ENSG00000102710.20	SUPT20H	-0.01358	0.3687	-0.0002384	0.9818	-0.02093	0.003044	-0.02728	0.2864	-0.01013	0.04066	0.1731	0.02199	-	-	-	-
ENSG00000183665.5	TRMT12	0.07611	0.003475	0.009342	0.6015	0.05976	0.7253	0.05605	0.2138	0.04091	0.04141	-0.1679	0.07077	-	-	-	-
ENSG00000234358.1		0.01139	0.9741	0.1094	0.3378	0.1747	0.001324	0.08445	0.7641	0.09698	0.04217	0.1316	0.5913	-	-	-	-
ENSG00000267348.3	GEMIN7-AS1	0.111	0.0004765	0.01682	0.8725	0.002016	0.9898	0.06007	0.8172	0.04072	0.04245	0.3491	0.02121	-	-	-	-
ENSG00000087008.16	ACOX3	-0.01969	0.02323	-0.002187	0.7239	-0.03858	0.02137	-0.02823	0.9564	-0.01656	0.04308	-0.1194	0.0614	-	-	-	-
ENSG00000163319.11	MRPS18C	-0.01816	0.2948	-0.01432	0.003871	-0.05221	0.7916	-0.01021	0.3953	-0.02343	0.04421	-0.02076	0.856	-	-	-	-
ENSG00000217512.1		-0.1125	0.06926	-0.03679	0.411	-0.2222	0.4558	-0.08588	0.02836	-0.1008	0.04511	-0.4931	0.1504	-	-	-	-
ENSG00000249456.1		-0.1603	0.002577	-0.03422	0.6338	-0.03002	0.8941	-0.08512	0.2566	-0.0692	0.04567	-0.1462	0.5862	-	-	-	-
ENSG00000165916.8	PSMC3	-0.01756	0.2153	-0.007908	0.9736	-0.05305	0.001822	-0.01136	0.9846	-0.02064	0.04578	-0.336	0.001051	-	-	-	-
ENSG00000149554.13	CHEK1	-0.02807	0.1917	-0.001845	0.9849	-0.1972	0.005559	-0.03719	0.3663	-0.05437	0.04644	0.1962	0.5259	-	-	0.09254	0.2949
ENSG00000258441.1	LINC00641	0.02597	0.08371	0.02492	0.02644	0.01099	0.1872	0.03126	0.9566	0.02254	0.04742	-0.1235	0.2461	-	-	-	-
ENSG00000048740.18	CELF2	0.02905	0.001545	0.003864	0.5384	0.006571	0.4916	0.0125	0.9889	0.01153	0.04806	-0.1268	0.2966	-	-	-0.04049	0.6681
ENSG00000120925.16	RNF170	-0.01356	0.04259	-0.001564	0.7517	-0.03997	0.03007	-0.009425	0.4426	-0.01371	0.04976	0.01375	0.8703	-	-	-	-
ENSG00000145247.12	OCIAD2	-0.003122	0.9845	-0.008554	0.946	-0.05712	0.01003	-0.04322	0.04574	-0.02033	0.04984	-0.3919	0.05033	-	-	-	-
ENSG00000169684.13	CHRNA5	-0.04407	0.8745	-0.08999	0.005039	-0.1893	0.1162	-0.0973	0.858	-0.1007	0.05078	0.8288	0.1103	-	-	-	-
ENSG00000030110.13	BAK1	0.07105	0.002389	0.02202	0.1966	0.003661	0.986	0.03406	0.9544	0.03137	0.05099	-0.1857	0.1782	-	-	-	-
ENSG00000214401.4	KANSL1-AS1	-0.08505	0.4305	-0.1554	0.01135	-0.2281	0.1525	-0.2206	0.5942	-0.158	0.05105	-0.2194	0.534	-	-	-	-
ENSG00000188690.15	UROS	-0.03353	0.072	-0.01249	0.9383	-0.03816	0.007224	-0.01987	0.9675	-0.0241	0.05328	-0.1217	0.1885	-	-	-0.07873	0.3964
ENSG00000104880.18	ARHGEF18	-0.06105	0.0005689	-0.002331	0.99	-0.03587	0.8667	-0.02585	0.9699	-0.02648	0.05337	0.1067	0.1812	-	-	-	-
ENSG00000146476.11	ARMT1	-0.05645	0.000789	-0.00729	0.9697	-0.02539	0.8638	-0.003823	0.7261	-0.02369	0.05385	-0.1005	0.4518	-	-	-	-
ENSG00000277142.1	LINC00235	0.08703	0.7246	0.05864	0.0008161	0.02489	0.8652	0.0254	0.9631	0.05614	0.05481	0.1953	0.1803	-	-	-	-
ENSG00000182484.15	WASH6P	-0.1236	0.001142	-0.01776	0.4835	-0.01237	0.9599	-0.06051	0.9317	-0.0467	0.05489	0.05734	0.6447	-	-	-	-
ENSG00000253276.3	CCDC71L	0.04255	0.9037	0.0431	0.8186	0.04848	0.0006896	0.01801	0.976	0.04241	0.05518	0.09782	0.4887	-	-	-	-
ENSG00000132824.14	SERINC3	-0.04432	0.9131	-0.006629	0.9809	-0.02121	0.0005696	-0.02036	0.9775	-0.0205	0.05524	-0.237	0.01507	-	-	-	-
ENSG00000131558.15	EXOC4	0.0203	0.02115	0.009908	0.151	0.01008	0.184	0.001904	0.9066	0.01206	0.05769	-0.0218	0.6498	-	-	-	-
ENSG00000140830.9	TXNL4B	0.001432	0.8376	0.006772	0.1907	0.002781	0.9861	0.03554	0.003399	0.006507	0.0579	-0.0004207	0.9966	-	-	-0.2434	0.008878
ENSG00000261840.3		0.1377	0.4159	0.01614	0.7163	0.06394	0.001859	0.006029	0.986	0.05727	0.05864	-0.007702	0.9719	-	-	-	-
ENSG00000260152.2		-0.07783	0.7136	-0.08085	0.001109	-0.06237	0.7532	-0.03076	0.9384	-0.07251	0.05958	0.4956	0.3078	-	-	-	-
ENSG00000119383.19	PTPA	-0.05647	0.005431	-0.02336	0.1078	-0.00651	0.9766	-0.00223	0.9966	-0.02666	0.06032	-0.08209	0.2808	-	-	-	-
ENSG00000164040.18	PGRMC2	-0.03311	0.909	-0.01438	0.01216	-0.0386	0.05311	-0.002848	0.9947	-0.02377	0.06128	0.008869	0.9139	-	-	-	-
ENSG00000106603.18	COA1	0.07591	0.002411	0.01969	0.2515	2.675e-05	0.9999	0.02583	0.9697	0.03019	0.06157	-0.1444	0.0439	-	-	-	-
ENSG00000167208.15	SNX20	0.04359	0.01486	0.007644	0.5286	0.001794	0.9951	0.06776	0.07529	0.01974	0.0616	0.8623	0.04411	-	-	-	-
ENSG00000137720.8	C11orf1	0.06416	0.00184	0.02548	0.8301	0.008315	0.9539	0.0481	0.407	0.03317	0.0619	-0.3189	0.007755	-	-	-	-
ENSG00000285994.1		-0.1003	0.0008672	-0.03217	0.8564	-0.023	0.8894	-0.01774	0.9042	-0.04664	0.0622	0.3318	0.1049	-	-	-	-
ENSG00000276900.1		0.0927	0.0009228	0.02439	0.9001	0.03923	0.8963	0.1157	0.8253	0.05155	0.06337	0.2721	0.1554	-	-	-	-
ENSG00000130332.15	LSM7	-0.05006	0.8856	-0.01977	0.0007383	-0.007911	0.9824	-0.03096	0.9652	-0.02569	0.06374	-0.06653	0.7125	-	-	-	-
ENSG00000077721.16	UBE2A	-0.01673	0.9578	-0.004812	0.3121	-0.04122	0.002153	-0.01582	0.9761	-0.01671	0.06429	0.0919	0.26	-	-	-	-
ENSG00000108828.16	VAT1	2.178e-05	0.9999	0.02903	0.0007744	0.03958	0.858	0.02501	0.9504	0.02364	0.06451	0.1497	0.4001	0.02025	0.5144	-	-
ENSG00000230747.1		0.09744	0.2002	0.04856	0.6286	0.1416	0.0059	0.07371	0.8513	0.0835	0.06455	0.6677	0.03091	-	-	-	-
ENSG00000147419.18	CCDC25	0.01734	0.02887	0.00775	0.9648	0.04434	0.04844	0.009987	0.4695	0.01849	0.06465	-0.1172	0.3243	-	-	-	-
ENSG00000105810.9	CDK6	-0.03053	0.9458	-0.02884	0.02982	-0.02007	0.03292	-0.01199	0.7216	-0.02616	0.06704	0.2935	0.1087	-	-	-	-
ENSG00000149547.15	EI24	-0.02615	0.0007064	-0.003971	0.9832	-0.0004748	0.9787	-0.003184	0.9949	-0.008839	0.06745	0.02348	0.7779	-	-	-	-
ENSG00000163297.17	ANTXR2	0.02136	0.119	0.02424	0.01492	0.005007	0.4033	0.001927	0.9981	0.01769	0.0699	0.8342	0.0002806	-	-	-	-
ENSG00000167114.13	SLC27A4	-0.02602	0.9158	-0.02456	0.0009005	-0.001631	0.9158	-0.02087	0.9618	-0.01959	0.07065	-0.1648	0.08591	-0.26	0.04389	-	-
ENSG00000156482.11	RPL30	-0.06466	0.8504	-0.05848	0.000925	-0.03419	0.9371	-0.01197	0.9871	-0.05146	0.07073	-0.022	0.8938	-	-	0.05555	0.5378
ENSG00000120868.13	APAF1	0.03122	0.06336	0.01192	0.2818	0.01051	0.05755	0.009304	0.71	0.01638	0.07085	0.04227	0.6444	-	-	-0.04177	0.6481
ENSG00000136146.15	MED4	-0.04411	0.8936	-0.01391	0.0009684	-0.02974	0.8664	-0.0009738	0.9986	-0.02428	0.07205	-0.1102	0.2275	-	-	0.03793	0.6781
ENSG00000171466.10	ZNF562	-0.01376	0.973	-0.001803	0.9938	-0.03634	0.0007886	-0.009682	0.986	-0.01308	0.07224	0.1982	0.01594	-	-	-	-
ENSG00000225931.3		-0.1168	0.4718	-0.07787	0.001856	-0.02382	0.8726	-0.003983	0.9888	-0.07076	0.07246	-0.09175	0.8604	-	-	-	-
ENSG00000109084.14	TMEM97	0.06565	0.001392	0.01073	0.9294	0.01832	0.9128	0.02581	0.656	0.02756	0.07365	-0.3645	0.06426	-	-	-	-
ENSG00000163563.8	MNDA	0.07716	0.002306	0.01436	0.3618	0.01928	0.964	0.04693	0.9652	0.03384	0.07374	0.193	0.599	-0.234	0.2347	-	-
ENSG00000271795.1		-0.06708	0.7531	-0.000871	0.9945	-0.04362	0.7372	-0.09429	0.001431	-0.03383	0.07459	0.1104	0.5734	-	-	-	-
ENSG00000205702.11	CYP2D7	-0.09322	0.6687	-0.009942	0.9372	-0.01958	0.1618	-0.07105	0.007802	-0.0377	0.07465	-0.09651	0.4919	-	-	-	-
ENSG00000182180.14	MRPS16	-0.04918	0.8854	-0.03236	0.001738	-0.007883	0.5509	-0.03082	0.9598	-0.03114	0.07603	-0.1014	0.07772	-	-	-	-
ENSG00000232119.8	MCTS1	-0.006975	0.1035	-0.008026	0.01039	-0.04963	0.8258	-0.0007982	0.919	-0.01649	0.07614	-0.05514	0.5487	-	-	0.2681	0.001854
ENSG00000196507.11	TCEAL3	0.002262	0.9914	0.01444	0.9103	0.09019	0.06196	0.06304	0.01473	0.03148	0.0766	-0.07038	0.4478	-	-	-	-
ENSG00000042832.12	TG	0.1079	0.6823	0.07517	0.006033	0.007402	0.9389	0.08742	0.2186	0.0694	0.07787	0.1342	0.6357	-	-	0.09921	0.2627
ENSG00000175482.9	POLD4	-0.06072	0.0009661	-0.001206	0.9954	-0.02034	0.9443	-0.03898	0.9521	-0.02335	0.07903	0.2566	0.1184	-	-	-	-
ENSG00000172888.12	ZNF621	0.01849	0.9563	0.0002447	0.9515	0.01499	0.1436	0.02683	0.007202	0.01004	0.08341	0.276	0.08497	-	-	-	-
ENSG00000161551.14	ZNF577	0.02179	0.9398	0.003888	0.9822	0.06477	0.001068	0.01943	0.9679	0.02307	0.08418	0.1537	0.3313	-	-	-	-
ENSG00000272008.1		0.1024	0.001375	0.02072	0.8171	0.0171	0.9008	0.01589	0.9467	0.04056	0.0844	-0.1668	0.3413	-	-	-	-
ENSG00000112473.18	SLC39A7	-0.0154	0.3158	-0.001678	0.874	-0.0348	0.003633	-0.01461	0.9799	-0.01345	0.08575	-0.081	0.5296	-	-	-	-
ENSG00000196954.14	CASP4	0.07672	0.877	0.0374	0.001823	0.02244	0.9546	0.01369	0.6698	0.04254	0.08793	1.12	0.002268	-	-	-	-
ENSG00000262500.1	MAPK8IP1P1	-0.2161	0.7088	-0.5564	0.004757	-0.3512	0.6246	-0.9496	0.4864	-0.4507	0.08804	0.1282	0.861	-	-	-	-
ENSG00000204231.10	RXRB	-0.03738	0.0034	-0.001619	0.9939	-0.007801	0.318	-0.03133	0.9572	-0.01423	0.08827	0.001835	0.9702	-	-	-	-
ENSG00000149231.14	CCDC82	0.01621	0.9675	0.02143	0.08079	0.02244	0.01378	0.01341	0.9819	0.01976	0.08984	-0.02661	0.8126	-	-	-	-
ENSG00000175556.17	LONRF3	0.0579	0.8262	0.03797	0.04577	0.0808	0.03037	0.03665	0.9349	0.0525	0.09068	0.357	0.08005	-	-	-	-
ENSG00000123268.9	ATF1	0.009283	0.5815	0.005761	0.9754	0.01167	0.4743	0.03437	0.004068	0.009959	0.09179	0.4399	9.539e-05	-	-	-	-
ENSG00000186416.16	NKRF	0.01123	0.1694	0.007226	0.9665	0.01798	0.285	0.0338	0.02444	0.01248	0.09419	0.01367	0.9321	-	-	-	-
ENSG00000078061.13	ARAF	-0.007623	0.9786	-0.01835	0.002347	-0.00372	0.5415	-0.03685	0.9364	-0.01363	0.09543	0.2014	0.1237	-	-	-0.04434	0.6087
ENSG00000065802.12	ASB1	-0.01341	0.2801	-0.001326	0.7045	-0.001559	0.9936	-0.02364	0.006323	-0.006027	0.09924	0.01232	0.8868	-	-	-	-
ENSG00000169918.9	OTUD7A	0.09255	0.001767	0.02543	0.8234	0.003705	0.9638	0.05213	0.8873	0.0397	0.09947	-0.2865	0.1072	-	-	-	-
ENSG00000279088.1		0.01359	0.4148	0.03153	0.006458	0.04065	0.7826	0.02592	0.6052	0.02856	0.1007	0.2201	0.1792	-	-	-	-
ENSG00000271959.1		-0.01329	0.9022	-0.07018	0.002022	-0.0007202	0.9955	-0.08928	0.7346	-0.04148	0.1039	0.1147	0.7489	-	-	-	-
ENSG00000108370.17	RGS9	0.03508	0.8769	0.01628	0.8735	0.0841	0.001843	0.009865	0.9661	0.03571	0.1053	-0.29	0.1988	-	-	-	-
ENSG00000134248.13	LAMTOR5	-0.05594	0.03791	-0.01703	0.9366	-0.02804	0.9149	-0.0688	0.04324	-0.03305	0.1073	-0.1622	0.168	-	-	-	-
ENSG00000159917.17	ZNF235	0.01445	0.03474	0.005194	0.2892	0.006143	0.7293	0.01601	0.1955	0.008532	0.1086	0.1718	0.05037	-	-	-	-
ENSG00000107929.15	LARP4B	-0.01011	0.3268	-0.006052	0.9816	-0.01023	0.973	-0.04144	0.004644	-0.01047	0.1094	-0.146	0.001013	-	-	-	-
ENSG00000153485.5	TMEM251	0.02081	0.05506	0.01674	0.03171	0.006155	0.9725	0.003515	0.8575	0.01452	0.1097	0.084	0.474	-	-	-	-
ENSG00000164169.13	PRMT9	-0.0103	0.1936	-0.01257	0.02696	-0.01466	0.523	-0.008238	0.5533	-0.01215	0.1122	-0.11	0.3042	-	-	-	-
ENSG00000032219.19	ARID4A	0.03486	0.01428	0.001121	0.9959	0.01356	0.1089	0.01576	0.9811	0.01356	0.1126	0.04709	0.5536	-	-	-	-
ENSG00000108733.10	PEX12	0.006046	0.8232	0.01853	0.04515	0.001873	0.9898	0.04349	0.0417	0.01335	0.1132	0.3077	0.004555	-	-	-	-
ENSG00000215039.7	CD27-AS1	-0.06401	0.02069	-0.006347	0.9687	-0.0147	0.9394	-0.07693	0.08626	-0.0279	0.1173	-0.155	0.2254	-	-	-	-
ENSG00000196810.5	CTBP1-DT	0.02311	0.9365	0.01339	0.9389	0.02723	0.8255	0.0438	0.002297	0.02106	0.1192	0.06857	0.3863	-	-	-	-
ENSG00000198771.11	RCSD1	-0.04849	0.001941	-0.01732	0.9552	-0.03174	0.9214	-0.00982	0.9907	-0.02801	0.1203	0.2834	0.178	-	-	-	-
ENSG00000142920.17	AZIN2	0.01793	0.9377	0.03094	0.002375	0.01745	0.9176	0.009525	0.8476	0.02312	0.122	-0.1924	0.1323	-	-	-	-
ENSG00000142657.21	PGD	-0.03517	0.9368	-0.01985	0.1266	-0.06428	0.8294	-0.07272	0.0177	-0.03731	0.1224	-0.2468	0.04556	-	-	0.04157	0.6593
ENSG00000143458.12	GABPB2	-0.04712	0.001842	-0.003558	0.987	-0.002646	0.9891	-0.01376	0.9815	-0.01525	0.1234	0.237	0.09258	-	-	-	-
ENSG00000116001.16	TIA1	-0.02385	0.0216	-0.004096	0.6023	-0.0106	0.5553	-0.01938	0.2477	-0.01167	0.1244	-0.08931	0.4437	-0.2287	0.3827	-	-
ENSG00000181915.5	ADO	0.04686	0.8832	0.02126	0.9155	0.01268	0.4203	0.02965	0.005512	0.02651	0.1279	0.002491	0.9796	-	-	-	-
ENSG00000181830.9	SLC35C1	-0.03852	0.006458	-0.02626	0.8602	-0.01135	0.3466	-0.009174	0.9849	-0.02492	0.1289	0.1138	0.2736	-	-	-	-
ENSG00000066923.17	STAG3	0.06615	0.7355	0.03689	0.003272	0.02663	0.8897	0.03317	0.8987	0.04187	0.13	0.4648	0.009822	-	-	-	-
ENSG00000273820.2	USP27X	0.003122	0.9892	0.01696	0.9032	0.04659	0.1318	0.0577	0.01634	0.0228	0.13	-0.0909	0.4714	-	-	-	-
ENSG00000177119.16	ANO6	0.0197	0.4121	0.006987	0.6295	0.06851	0.008311	0.03355	0.963	0.02574	0.1361	0.246	0.1484	-	-	-	-
ENSG00000227730.2	MTND6P5	-0.2404	0.1414	-0.02251	0.3993	-0.1061	0.048	-0.02837	0.7673	-0.09741	0.1362	-0.6412	0.389	-	-	-	-
ENSG00000187951.11		-0.03797	0.005219	-0.02001	0.8825	-0.03469	0.4786	-0.01235	0.9707	-0.02735	0.1386	1.943	6.133e-05	-	-	-	-
ENSG00000035681.9	NSMAF	0.02767	0.03961	0.01653	0.05836	0.01439	0.9572	0.02417	0.969	0.01944	0.1387	-0.001812	0.9778	-	-	-	-
ENSG00000115657.14	ABCB6	-0.005612	0.8931	-0.07276	0.008633	-0.03183	0.2846	-0.001866	0.9885	-0.04153	0.1397	0.0126	0.8899	-	-	-	-
ENSG00000100445.17	SDR39U1	0.0398	0.03018	0.007767	0.1329	0.008079	0.9741	0.00732	0.5669	0.01603	0.1414	0.0823	0.2846	-	-	-	-
ENSG00000255571.9	MIR9-3HG	-0.03726	0.8526	-0.04086	0.01172	-0.03682	0.5999	-0.09118	0.3882	-0.04252	0.1457	-0.1947	0.3742	-	-	-	-
ENSG00000270137.1		-0.008951	0.6504	-0.01786	0.8554	-0.2237	0.007063	-0.02934	0.6053	-0.06203	0.1476	-0.7274	0.1598	-	-	-	-
ENSG00000137270.11	GCM1	0.0692	0.6509	0.05063	0.6123	0.01467	0.909	0.1248	0.006595	0.05256	0.148	-1.148	0.1863	-	-	-	-
ENSG00000085831.15	TTC39A	-0.04486	0.6457	-0.05344	0.005655	-0.02057	0.6979	-0.02915	0.9471	-0.04226	0.1488	-0.1403	0.573	-	-	-	-
ENSG00000171988.19	JMJD1C	0.03974	0.01167	0.009509	0.9776	0.01804	0.2275	0.03069	0.9673	0.02063	0.1524	0.02062	0.8561	-	-	-	-
ENSG00000133773.12	CCDC59	0.01765	0.008981	0.01126	0.3293	0.02617	0.8518	0.0007676	0.9988	0.01548	0.1525	0.1091	0.3164	-	-	-	-
ENSG00000126214.21	KLC1	0.02068	0.9641	0.00294	0.9917	0.01215	0.003425	0.004966	0.7737	0.009678	0.1532	-0.1528	0.04399	-	-	0.2009	0.02636
ENSG00000278390.5		-0.003337	0.9839	-0.0311	0.3513	-0.1352	0.007694	-0.0009278	0.9886	-0.04496	0.1565	0.1409	0.66	-	-	-	-
ENSG00000080823.23	MOK	-0.01765	0.9211	-0.01272	0.5059	-0.06224	0.007711	-0.09708	0.7403	-0.03081	0.1576	0.05507	0.6976	-	-	-	-
ENSG00000101146.13	RAE1	-0.003726	0.5595	-0.003728	0.4003	-0.01412	0.946	-0.02619	0.0128	-0.007588	0.1594	-0.1734	0.05824	-	-	-	-
ENSG00000128512.23	DOCK4	0.0476	0.9373	0.01064	0.9623	0.1117	0.01589	0.1129	0.1907	0.04963	0.1601	-0.1467	0.06336	-	-	-	-
ENSG00000170871.12	KIAA0232	0.03197	0.002999	0.009081	0.974	0.01269	0.9605	0.01136	0.9885	0.01592	0.1615	-0.1143	0.1143	-	-	-	-
ENSG00000145375.8	SPATA5	0.0001175	0.9819	0.01095	0.003335	0.006306	0.9686	0.0009379	0.9211	0.006445	0.1665	0.1356	0.2142	-	-	-	-
ENSG00000280036.1		-0.04432	0.1093	-0.05004	0.5891	-0.1127	0.04956	-0.03118	0.9202	-0.06117	0.167	0.04275	0.8693	-	-	-	-
ENSG00000108256.9	NUFIP2	0.01371	0.136	0.005688	0.394	0.000801	0.8351	0.02663	0.06687	0.008114	0.1689	0.246	0.01365	-	-	-	-
ENSG00000137135.18	ARHGEF39	0.1559	0.006641	0.03825	0.6908	0.07176	0.7122	0.02408	0.9209	0.07492	0.1694	0.586	0.174	-	-	-	-
ENSG00000100354.21	TNRC6B	0.003119	0.642	0.01518	0.005156	0.01836	0.953	0.0114	0.9883	0.01253	0.1729	0.1108	0.02157	-	-	-0.2444	0.004247
ENSG00000105220.17	GPI	-0.05744	0.006331	-0.01004	0.5074	-0.002112	0.9939	-0.01119	0.9825	-0.02054	0.1735	-0.282	0.02676	-	-	0.07736	0.3319
ENSG00000287202.1		0.1308	0.01288	0.03418	0.3054	0.002646	0.9136	0.03996	0.8832	0.05239	0.1747	0.1825	0.4443	-	-	-	-
ENSG00000163412.13	EIF4E3	0.06956	0.003415	0.006751	0.982	0.004846	0.9874	0.0372	0.9584	0.02457	0.1747	-0.3584	0.009338	-	-	-	-
ENSG00000205352.11	PRR13	-0.05912	0.8489	-0.01749	0.9252	-0.04522	0.004198	-0.01765	0.9725	-0.03435	0.1757	-0.2609	0.01204	-	-	-	-
ENSG00000249863.2		-0.03288	0.08161	-0.02622	0.07509	-0.1222	0.554	-0.024	0.9478	-0.04907	0.176	-0.3971	0.4246	-	-	-	-
ENSG00000198089.16	SFI1	-0.02148	0.1426	-0.005225	0.9814	-0.01068	0.02523	-0.06317	0.9217	-0.01462	0.1772	0.1207	0.2917	-	-	-	-
ENSG00000165416.14	SUGT1	-0.0147	0.14	-0.004311	0.08112	-0.01003	0.2957	-0.01737	0.979	-0.009153	0.1782	0.1181	0.1994	-0.1116	0.6155	-	-
ENSG00000128159.12	TUBGCP6	0.01442	0.9702	0.008634	0.3637	0.01218	0.009666	0.02533	0.9684	0.01206	0.1787	0.02109	0.809	-	-	-	-
ENSG00000112624.12	BICRAL	0.03378	0.01143	0.008519	0.3101	0.01642	0.949	0.004196	0.9924	0.01646	0.1798	0.02044	0.7542	-	-	-	-
ENSG00000162961.14	DPY30	-0.008584	0.973	-0.03731	0.02617	-0.01095	0.9733	-0.06836	0.1354	-0.02624	0.1803	-0.2341	0.04907	-0.2644	0.01901	-0.3377	0.0001769
ENSG00000070718.12	AP3M2	-0.003425	0.8387	-0.005494	0.1819	-0.02113	0.1285	-0.04425	0.1718	-0.01112	0.1807	-0.4582	0.001069	-	-	-	-
ENSG00000158092.7	NCK1	-0.00881	0.9798	-0.01028	0.004024	-0.001472	0.9282	-0.0004646	0.9582	-0.007268	0.1849	0.113	0.3034	-	-	0.1474	0.1114
ENSG00000284526.1		-0.08728	0.007911	-0.0128	0.9276	-0.007723	0.7292	-0.03603	0.6614	-0.03241	0.1859	-0.2674	0.5624	-	-	-	-
ENSG00000279880.1		0.03997	0.02145	0.0167	0.1798	0.001089	0.9934	0.02039	0.9529	0.01947	0.1893	0.3545	0.04364	-	-	-	-
ENSG00000004660.15	CAMKK1	-0.02123	0.9378	-0.02698	0.8271	-0.0658	0.7712	-0.1536	0.006127	-0.04288	0.1897	-0.474	0.06066	-0.08021	0.4018	0.1362	0.1189
ENSG00000133874.2	RNF122	-0.003263	0.7812	-0.02399	0.005634	-0.004655	0.8476	-0.001081	0.9975	-0.01279	0.1913	0.5605	0.0542	-	-	0.0003919	0.9965
ENSG00000166347.19	CYB5A	-0.02396	0.9268	-0.01241	0.9424	-0.06275	0.004644	-0.02905	0.9262	-0.0277	0.1923	-0.02839	0.8331	-	-	0.04736	0.5858
ENSG00000158792.16	SPATA2L	0.04545	0.8403	0.05954	0.2548	0.04264	0.01899	0.02918	0.9391	0.05007	0.1941	-0.08819	0.6301	-	-	-	-
ENSG00000261584.1		0.152	0.004466	0.00117	0.9811	0.0174	0.9293	0.03502	0.9409	0.04586	0.1945	-0.04052	0.842	-	-	-	-
ENSG00000136144.12	RCBTB1	-0.03314	0.07121	-0.02208	0.06322	-0.01283	0.946	-0.06873	0.9017	-0.0261	0.1947	0.08639	0.4184	-	-	-	-
ENSG00000228649.9	SNHG26	0.01315	0.6346	0.02615	0.00793	2.547e-05	0.9993	0.08685	0.785	0.02122	0.1978	0.6273	0.04171	-	-	-	-
ENSG00000213741.10	RPS29	-0.1488	0.7339	-0.031	0.9128	-0.01025	0.9864	-0.1129	0.006035	-0.06232	0.1989	0.08428	0.5582	-	-	-	-
ENSG00000084110.11	HAL	0.05853	0.004755	0.02932	0.8946	0.004206	0.9876	0.005479	0.9927	0.0296	0.204	0.642	0.3187	-	-	-	-
ENSG00000146094.14	DOK3	0.02843	0.139	0.02716	0.8902	0.02164	0.2087	0.04068	0.1618	0.0272	0.2042	0.7049	0.002436	-	-	-	-
ENSG00000124134.9	KCNS1	0.02745	0.8743	0.01392	0.9114	0.03396	0.009805	0.2225	0.5394	0.03628	0.2052	-0.04676	0.8851	-	-	-	-
ENSG00000163348.4	PYGO2	0.01757	0.02705	0.003403	0.9844	0.004026	0.6206	0.01569	0.2762	0.00803	0.2145	0.2153	0.007925	-	-	-	-
ENSG00000137288.10	UQCC2	0.06231	0.8207	0.0174	0.006086	0.01251	0.9439	0.01729	0.9762	0.02784	0.2155	0.2902	0.0009206	-	-	-	-
ENSG00000198885.9	ITPRIPL1	0.02537	0.9223	0.002601	0.987	0.05944	0.005508	0.03423	0.9376	0.02325	0.2181	0.2029	0.3301	-	-	-0.1693	0.04532
ENSG00000129474.16	AJUBA	0.08173	0.1629	0.0408	0.4528	0.2222	0.07033	0.004375	0.9397	0.08903	0.2225	1.306	0.003605	-	-	-	-
ENSG00000205356.10	TECPR1	-0.03978	0.9176	-0.03584	0.01201	-0.02954	0.9164	-0.01814	0.483	-0.03423	0.2226	-0.1938	0.03074	-	-	-	-
ENSG00000245146.7	MALINC1	-0.03814	0.8389	-0.01356	0.8634	-0.0848	0.007329	-0.01514	0.9213	-0.03579	0.2229	0.21	0.2546	-	-	-	-
ENSG00000110955.9	ATP5F1B	-0.05736	0.006178	-0.03356	0.9107	-0.01965	0.9447	-0.01745	0.9829	-0.03547	0.2311	-0.3506	0.02603	-	-	-	-
ENSG00000260193.1	LINC02846	0.002804	0.9069	0.0404	0.03273	0.07485	0.3505	0.03098	0.5178	0.03773	0.235	0.4348	0.1744	-	-	-	-
ENSG00000185338.6	SOCS1	0.1132	0.6533	0.01493	0.7795	0.1113	0.01266	0.03198	0.8591	0.06274	0.2386	0.4502	0.3534	-	-	-	-
ENSG00000082515.18	MRPL22	-0.02657	0.9196	-0.01922	0.01079	-0.01523	0.571	-0.004776	0.9911	-0.01922	0.2403	0.07714	0.4108	-	-	-	-
ENSG00000235314.1	LINC00957	-0.01126	0.9016	-0.002019	0.9684	-0.03861	0.006925	-0.02579	0.9316	-0.01416	0.2408	0.2695	0.0987	-	-	-	-
ENSG00000145337.5	PYURF	-0.01085	0.9757	-0.01064	0.007811	-0.05491	0.8001	-0.0526	0.9244	-0.02342	0.2409	0.09026	0.3966	-	-	-	-
ENSG00000038219.13	BOD1L1	0.03195	0.9518	0.0156	0.9637	0.0348	0.006491	0.05722	0.9477	0.02694	0.241	-0.163	0.01701	-	-	-	-
ENSG00000134900.12	TPP2	-0.01485	0.1109	-0.006854	0.2425	-0.006888	0.3404	-0.006858	0.6364	-0.008915	0.2452	-0.05772	0.3906	-	-	-	-
ENSG00000125166.13	GOT2	0.01126	0.165	0.01739	0.9244	0.009036	0.5271	0.02299	0.07352	0.01435	0.2471	-0.3507	0.01974	-	-	-	-
ENSG00000274020.4	LINC01138	0.03276	0.9111	0.005901	0.9739	0.008617	0.7111	0.08384	0.009382	0.0188	0.2473	0.08703	0.5114	-	-	-	-
ENSG00000170502.13	NUDT9	-0.006924	0.9774	-0.0146	0.08109	-0.04046	0.1494	-0.01328	0.512	-0.01827	0.2505	0.1212	0.2731	-	-	0.1124	0.1929
ENSG00000214655.10	ZSWIM8	0.03263	0.006428	0.000856	0.9971	0.01226	0.9701	0.01701	0.9792	0.01267	0.2511	0.09186	0.2803	-	-	-	-
ENSG00000138439.12	FAM117B	-0.07265	0.00728	-0.01076	0.9602	-0.007937	0.9748	-0.006247	0.8994	-0.02572	0.252	-0.02783	0.7977	-	-	-	-
ENSG00000177374.13	HIC1	-0.0482	0.8232	-0.07743	0.01906	-0.001058	0.9687	-0.1358	0.4154	-0.05703	0.256	1.113	0.0001047	-	-	-	-
ENSG00000167578.18	RAB4B	-0.04812	0.874	-0.02109	0.8937	-0.02636	0.01019	-0.008906	0.7943	-0.02836	0.2562	-0.0785	0.4691	-	-	-	-
ENSG00000267586.7	LINC00907	-0.08868	0.5215	-0.06477	0.05603	-0.1021	0.7948	-0.1684	0.2723	-0.08637	0.2563	-0.4688	0.2493	-	-	-	-
ENSG00000204152.11	TIMM23B	-0.03163	0.9164	-0.006504	0.9708	-0.04984	0.007309	-0.01351	0.9784	-0.02306	0.257	-0.1986	0.07238	-	-	-	-
ENSG00000007129.18	CEACAM21	0.03629	0.8813	0.05178	0.008906	0.002954	0.8586	0.003162	0.9471	0.0336	0.2575	0.3365	0.4748	-0.1803	0.2338	0.1193	0.1791
ENSG00000153922.10	CHD1	0.03656	0.01283	0.005679	0.5425	0.009901	0.9723	0.0437	0.9552	0.01718	0.2593	0.2787	0.01342	-	-	-	-
ENSG00000116017.11	ARID3A	-0.04269	0.9065	-0.001577	0.9937	-0.01437	0.02587	-0.02777	0.2788	-0.01679	0.26	0.3518	0.007893	-	-	-0.003278	0.9715
ENSG00000125744.12	RTN2	0.044	0.01987	0.03568	0.4817	0.02552	0.8599	0.06891	0.8	0.03786	0.2618	0.005347	0.9755	-	-	-	-
ENSG00000160785.13	SLC25A44	0.01919	0.1875	0.01042	0.9636	0.01674	0.9519	0.04779	0.04044	0.01666	0.2695	-0.1813	0.01021	-	-	-	-
ENSG00000163684.11	RPP14	-0.01904	0.1339	-0.0009783	0.8016	-0.04626	0.8139	-0.01575	0.0805	-0.01669	0.2711	0.01052	0.9136	-	-	-	-
ENSG00000134070.5	IRAK2	0.02482	0.8828	0.009722	0.9519	0.04837	0.02584	0.08618	0.328	0.02747	0.2729	0.2937	0.1452	-	-	-	-
ENSG00000205913.7	SRRM2-AS1	-0.0166	0.9364	-0.02279	0.8286	-0.03557	0.8018	-0.1048	0.01146	-0.02972	0.2731	-0.01075	0.9564	-	-	-	-
ENSG00000237927.1		0.04989	0.8177	0.06273	0.5744	0.1294	0.02022	0.06231	0.7573	0.07419	0.2743	0.06499	0.8931	-	-	-	-
ENSG00000253522.6	MIR3142HG	-0.09248	0.6951	-0.02675	0.0116	-0.04191	0.9399	-0.02435	0.9492	-0.04683	0.2744	-0.7766	0.285	-	-	-	-
ENSG00000124614.16	RPS10	-0.01454	0.9748	-0.03834	0.02065	-0.005116	0.9928	-0.02914	0.3602	-0.02422	0.2745	-0.06915	0.6863	-	-	0.06931	0.4401
ENSG00000266469.2		0.05734	0.7587	0.06672	0.4046	0.1019	0.03179	0.07489	0.7419	0.07269	0.2753	0.3717	0.1669	-	-	-	-
ENSG00000181284.3	TMEM102	0.06083	0.826	0.009653	0.9559	0.02953	0.07836	0.02273	0.1184	0.02811	0.277	0.5893	0.06098	-	-	-	-
ENSG00000225079.2	FTH1P22	0.1098	0.4678	0.1523	0.1161	0.07174	0.1625	0.06229	0.8405	0.1173	0.2788	0.3707	0.9464	-	-	-	-
ENSG00000261366.1	MANEA-DT	-0.05601	0.02085	-0.01089	0.4905	-0.01724	0.7844	-0.03425	0.9303	-0.0255	0.2796	0.2002	0.5226	-	-	-	-
ENSG00000263464.2	PPIAL4C	0.09551	0.6006	0.08839	0.2108	0.2019	0.08649	0.2767	0.7209	0.1284	0.288	-	-	-	-	-	-
ENSG00000186994.11	KANK3	0.08132	0.6643	0.03551	0.01956	0.09454	0.6595	0.02986	0.9301	0.05998	0.2894	0.4438	0.09093	-	-	-	-
ENSG00000182685.7	BRICD5	0.0211	0.174	0.02809	0.8052	0.03478	0.8707	0.04562	0.06572	0.02899	0.2903	0.2061	0.09951	-	-	-0.4879	1.542e-08
ENSG00000279476.1		-0.04497	0.1593	-0.01943	0.9127	-0.005308	0.5613	-0.06501	0.09994	-0.02601	0.2929	0.4261	0.01248	-	-	-	-
ENSG00000101557.15	USP14	-0.03126	0.9225	-0.007751	0.08429	-0.0216	0.1072	-0.007771	0.9852	-0.01686	0.2939	-0.2283	0.01136	-	-	-	-
ENSG00000163138.19	PACRGL	-0.01105	0.1313	-0.007617	0.9659	-0.0424	0.06489	-0.001094	0.9982	-0.01576	0.294	-0.09837	0.2807	-	-	-	-
ENSG00000121988.18	ZRANB3	-0.02516	0.06177	-0.01055	0.2754	-0.0145	0.5915	-0.005064	0.8306	-0.0148	0.2966	-0.2288	0.02214	-	-	-	-
ENSG00000108854.16	SMURF2	0.02778	0.009824	0.008974	0.9684	0.02499	0.9074	0.001298	0.9983	0.01683	0.3013	0.5627	0.006334	-	-	0.09882	0.2765
ENSG00000105497.8	ZNF175	0.01786	0.02592	0.004262	0.451	0.005956	0.9729	0.009966	0.765	0.008525	0.3028	0.05087	0.5456	-	-	0.08259	0.3691
ENSG00000100985.7	MMP9	0.07454	0.2434	0.07453	0.05909	0.07193	0.6601	0.02907	0.9233	0.07081	0.3039	1.634	0.4103	0.01549	0.8933	-0.0515	0.5606
ENSG00000185386.15	MAPK11	-0.007787	0.9648	-0.01219	0.9104	-0.008114	0.9896	-0.101	0.01011	-0.0163	0.3043	-0.1868	0.2218	-	-	-0.04482	0.6302
ENSG00000080822.17	CLDND1	-0.008333	0.9825	-0.02392	0.03556	-0.001756	0.9941	-0.03512	0.2561	-0.01577	0.3062	0.2586	0.3113	-	-	-	-
ENSG00000273084.1		0.04436	0.8388	0.01371	0.5635	0.09943	0.3739	0.1148	0.05067	0.0476	0.3072	0.2779	0.08476	-	-	-	-
ENSG00000253716.6	MINCR	-0.03309	0.1593	-0.02387	0.8424	-0.06034	0.7472	-0.05957	0.09025	-0.0368	0.3089	0.05038	0.7927	-	-	-	-
ENSG00000254087.8	LYN	0.06767	0.8972	0.02392	0.01107	0.02094	0.9486	0.004193	0.9959	0.03313	0.3147	0.5129	0.02489	-0.04577	0.7936	-	-
ENSG00000099860.9	GADD45B	0.02304	0.3963	0.03285	0.873	0.05615	0.03219	0.1086	0.8441	0.04075	0.3149	0.2161	0.5456	-	-	-	-
ENSG00000164219.10	PGGT1B	-0.02802	0.01604	-0.003641	0.6517	-0.01289	0.9533	-0.0006188	0.9735	-0.01174	0.32	0.09651	0.3182	-	-	-	-
ENSG00000101004.15	NINL	0.02902	0.6723	0.1334	0.1574	0.08057	0.4892	0.1414	0.1901	0.09542	0.3222	0.1361	0.372	-	-	-	-
ENSG00000264070.1	DND1P1	0.06237	0.6322	0.2044	0.02485	0.001914	0.9292	0.1275	0.6779	0.1177	0.3232	0.1381	0.6071	-	-	-	-
ENSG00000078142.13	PIK3C3	-0.007869	0.4313	-0.002233	0.7338	-0.01086	0.163	-0.006165	0.1924	-0.005866	0.3237	-0.06349	0.4662	-	-	-	-
ENSG00000140406.4	TLNRD1	0.04199	0.01245	0.008737	0.9537	0.04026	0.8737	0.0133	0.9794	0.02459	0.3274	-0.0115	0.9132	-	-	-	-
ENSG00000130783.14	CCDC62	0.04302	0.1907	0.02644	0.2382	0.03619	0.6221	0.08127	0.3641	0.03666	0.3295	0.4219	0.02816	-	-	-	-
ENSG00000188596.11	CFAP54	0.1124	0.0155	0.03308	0.7455	0.008392	0.9568	0.01806	0.9306	0.04694	0.3295	0.1241	0.6317	-	-	-	-
ENSG00000085433.15	WDR47	-0.01373	0.01799	-0.001928	0.644	-0.00143	0.9357	-0.02856	0.9583	-0.006692	0.3311	-0.4418	0.005889	-	-	-	-
ENSG00000167283.8	ATP5MG	-0.04244	0.06597	-0.02066	0.1812	-0.01897	0.9499	-0.06032	0.923	-0.02863	0.3326	-0.1804	0.07794	-	-	-	-
ENSG00000263002.8	ZNF234	-0.01107	0.1055	-0.007565	0.1217	-0.05056	0.8502	-0.01877	0.9738	-0.01878	0.3349	0.1765	0.03582	-	-	-	-
ENSG00000144642.22	RBMS3	-0.01096	0.9695	-0.04997	0.02262	-0.1488	0.8063	-0.1201	0.6111	-0.06673	0.3376	0.2538	0.1107	-	-	-	-
ENSG00000160255.18	ITGB2	-0.05456	0.9268	-0.02248	0.9528	-0.038	0.01245	-0.01827	0.9859	-0.03387	0.3382	0.5736	0.1147	-0.08863	0.06002	0.2738	0.001657
ENSG00000184857.8	TMEM186	-0.01047	0.9663	-0.002263	0.7938	-0.08921	0.366	-0.04466	0.0387	-0.0266	0.3385	0.1376	0.2204	-	-	-	-
ENSG00000164989.17	CCDC171	0.01823	0.9205	0.04056	0.7015	0.1026	0.0206	0.033	0.8254	0.04806	0.3403	0.06154	0.6439	-	-	-	-
ENSG00000135905.19	DOCK10	0.0156	0.2146	0.002706	0.734	0.01567	0.2443	0.02051	0.2879	0.01013	0.3418	0.1891	0.4359	-	-	-	-
ENSG00000162415.7	ZSWIM5	0.06925	0.7346	0.009778	0.9283	0.05999	0.0188	0.03221	0.8823	0.03775	0.3453	0.005471	0.9501	-	-	-	-
ENSG00000121644.19	DESI2	-0.0107	0.02854	-0.00368	0.9862	-0.01141	0.4251	-0.03229	0.9549	-0.009179	0.3471	0.1047	0.4023	-	-	-	-
ENSG00000159873.10	CCDC117	0.009511	0.4384	0.002116	0.9921	0.04119	0.8292	0.01816	0.03201	0.01379	0.3488	0.4579	0.005361	-	-	-	-
ENSG00000183049.12	CAMK1D	-0.06455	0.01321	-0.01875	0.936	-0.01142	0.9539	-0.009027	0.9829	-0.02821	0.3495	-0.2453	0.2583	-	-	-0.3081	0.000578
ENSG00000171657.6	GPR82	-0.1112	0.8075	-0.05207	0.7004	-0.1039	0.02557	-0.04773	0.8365	-0.07846	0.3569	0.2748	0.5607	-	-	-	-
ENSG00000273033.2	LINC02035	0.06704	0.8869	0.03718	0.8542	0.02779	0.01615	0.001937	0.9972	0.04032	0.3584	-0.1676	0.07784	-	-	-	-
ENSG00000033030.15	ZCCHC8	-0.004833	0.4145	-0.008424	0.05153	-0.003144	0.7999	-0.003415	0.7372	-0.005984	0.3639	0.2938	0.006985	-	-	-	-
ENSG00000088970.16	KIZ	0.03428	0.04347	0.01798	0.9255	0.05008	0.7935	0.008852	0.403	0.02865	0.3676	0.3912	0.007908	-	-	-	-
ENSG00000185710.9	SMG1P4	-0.2453	0.06965	-0.04809	0.8177	-0.1282	0.6364	-0.1872	0.3666	-0.1261	0.3734	-0.2578	0.5714	-	-	-	-
ENSG00000254221.2	PCDHGB1	0.1576	0.08301	0.07726	0.2995	0.1558	0.7391	0.3289	0.7275	0.1328	0.3745	-0.04655	0.769	-	-	-0.1518	0.1208
ENSG00000116285.13	ERRFI1	0.006751	0.9679	0.00564	0.9625	0.1543	0.02003	0.09535	0.7174	0.04512	0.3747	0.09381	0.482	-	-	-	-
ENSG00000100532.12	CGRRF1	-0.04566	0.8501	-0.02794	0.8484	-0.07813	0.02012	-0.03144	0.9273	-0.04387	0.3757	0.2523	0.06029	-	-	-	-
ENSG00000274070.2	CASTOR2	-0.07901	0.06305	-0.06328	0.2604	-0.00124	0.9859	-0.01529	0.8403	-0.05024	0.3776	0.3307	0.02934	-	-	-	-
ENSG00000183826.18	BTBD9	-0.0109	0.01844	-0.001078	0.7466	-0.0002499	0.9991	-0.007369	0.9901	-0.003852	0.3778	-0.1218	0.3122	-	-	-	-
ENSG00000064933.17	PMS1	0.01687	0.2954	0.006806	0.1753	0.01885	0.3324	0.00771	0.799	0.01212	0.3796	0.04355	0.6242	-	-	-	-
ENSG00000251230.6	MIR3945HG	0.1058	0.7447	0.0355	0.7746	0.1776	0.02577	0.02424	0.9478	0.08431	0.3839	0.7777	0.7206	-	-	-	-
ENSG00000225300.1		-0.06081	0.7869	-0.0109	0.9334	-0.06984	0.02126	-0.03822	0.9234	-0.03868	0.3882	0.2148	0.3317	-	-	-	-
ENSG00000270149.5		0.02411	0.6986	0.1942	0.02765	0.1163	0.8179	0.09075	0.9129	0.1261	0.3882	0.8572	0.6661	-	-	-	-
ENSG00000177192.14	PUS1	-0.03555	0.8999	-0.005198	0.9754	-0.03581	0.01667	-8.769e-05	0.9953	-0.01943	0.39	-0.2262	0.03046	-	-	0.1341	0.1319
ENSG00000168172.9	HOOK3	-0.01452	0.9769	-0.0004556	0.9986	-0.01861	0.01542	-0.02497	0.9724	-0.009794	0.3908	-0.02499	0.7112	-	-	-	-
ENSG00000101940.18	WDR13	-0.02375	0.9189	-0.01325	0.8987	-0.01721	0.01828	-0.01676	0.9746	-0.01707	0.3919	-0.1156	0.07817	-	-	-	-
ENSG00000137878.17	GCOM1	0.02733	0.802	0.04176	0.6264	0.157	0.08889	0.2622	0.3305	0.07889	0.3925	0.108	0.7337	-	-	-	-
ENSG00000109689.16	STIM2	0.02054	0.07973	0.007426	0.4026	0.02118	0.9011	0.004798	0.5158	0.01367	0.3944	0.03033	0.6622	-	-	-	-
ENSG00000284719.1		0.002614	0.99	0.1528	0.1989	0.1113	0.08152	0.02804	0.9629	0.09639	0.4011	-0.2653	0.6858	-	-	-	-
ENSG00000206418.4	RAB12	0.02788	0.9581	0.001938	0.9921	0.03195	0.8862	0.02865	0.01845	0.01711	0.402	-0.1992	0.0321	-	-	-	-
ENSG00000197299.12	BLM	0.01423	0.957	0.01312	0.9369	0.05597	0.01983	0.04003	0.8895	0.02477	0.4053	0.8019	2.901e-05	-	-	-	-
ENSG00000105371.10	ICAM4	-0.0716	0.4922	-0.02746	0.4968	-0.09109	0.1152	-0.08056	0.5638	-0.05659	0.4061	0.8322	0.51	0.04139	0.5948	-	-
ENSG00000197608.11	ZNF841	0.06308	0.8503	0.006838	0.06549	0.01337	0.3036	0.03677	0.948	0.0248	0.4078	-0.05199	0.5782	-	-	-	-
ENSG00000255310.2		0.01958	0.02359	0.03292	0.777	0.01332	0.9403	0.0242	0.9319	0.02454	0.4083	0.03592	0.7997	-	-	-	-
ENSG00000237772.2	LINC02631	0.0383	0.8727	0.02301	0.875	0.05499	0.02213	0.02386	0.9556	0.03409	0.4092	0.07107	0.8914	-	-	-	-
ENSG00000103313.12	MEFV	0.0001346	0.9944	0.0002841	0.9818	0.005902	0.7043	0.07158	0.02425	0.00643	0.4154	0.8932	0.008345	-	-	-	-
ENSG00000104899.8	AMH	0.08295	0.5362	0.1404	0.09198	0.09749	0.5264	0.1988	0.6454	0.1202	0.4163	0.2887	0.2318	-	-	0.2369	0.007753
ENSG00000135414.10	GDF11	0.05076	0.8638	0.01936	0.1264	0.007328	0.9637	0.01886	0.1637	0.02472	0.4216	0.8452	5.864e-05	-	-	-	-
ENSG00000279048.1		0.04534	0.2133	0.01003	0.9047	0.03937	0.5147	0.09931	0.1739	0.03179	0.4221	-0.03525	0.8787	-	-	-	-
ENSG00000121671.12	CRY2	0.003816	0.4981	0.007201	0.06326	0.006601	0.7484	0.008017	0.7448	0.006255	0.4253	-0.4533	5.706e-05	-	-	-	-
ENSG00000288012.1		-0.05883	0.07559	-0.007191	0.7782	-0.1426	0.3992	-0.02487	0.7622	-0.05173	0.429	-0.5672	0.02843	-	-	-	-
ENSG00000166171.13	DPCD	-0.15	0.516	-0.1337	0.04989	-0.0677	0.7915	-0.04678	0.8849	-0.1172	0.4304	-0.4363	0.003236	-	-	-	-
ENSG00000143493.13	INTS7	-0.03023	0.9209	-0.01793	0.9242	-0.01677	0.3231	-0.02213	0.06755	-0.02112	0.4362	0.004272	0.966	-	-	-	-
ENSG00000236051.7	MYCBP2-AS1	0.1445	0.6318	0.1598	0.0375	0.03034	0.9618	0.1671	0.8335	0.1276	0.4406	0.7325	0.1188	-	-	-	-
ENSG00000113597.18	TRAPPC13	-0.03064	0.9215	-0.02007	0.9148	-0.0455	0.02384	-0.03212	0.95	-0.02926	0.4416	-0.1518	0.2322	-	-	-	-
ENSG00000253767.2	PCDHGA8	0.1319	0.06853	0.00777	0.9299	0.05539	0.7202	0.2213	0.4231	0.06501	0.445	0.3293	0.03824	-	-	-	-
ENSG00000159882.13	ZNF230	0.06986	0.8323	0.0271	0.03085	0.03912	0.8355	0.06114	0.9114	0.04311	0.4464	-0.1106	0.3795	-	-	-	-
ENSG00000080561.13	MID2	0.05057	0.7318	0.04304	0.5693	0.1288	0.05005	0.02384	0.9488	0.06268	0.4487	-0.1779	0.06742	-	-	0.2034	0.02389
ENSG00000261286.1	ATP2C2-AS1	-0.04261	0.1933	-0.01934	0.8319	-0.05464	0.1458	-0.03524	0.8471	-0.03425	0.4494	0.1659	0.4083	-	-	-	-
ENSG00000047188.16	YTHDC2	-0.02632	0.03307	-0.001295	0.9957	-0.00489	0.6219	-0.005066	0.9937	-0.008781	0.4543	-0.09201	0.2562	-	-	-	-
ENSG00000165046.12	LETM2	0.02038	0.9092	0.02612	0.1487	0.02272	0.911	0.07603	0.1676	0.02735	0.4572	0.009565	0.9358	-	-	-	-
ENSG00000136942.15	RPL35	-0.07866	0.8574	-0.03339	0.02922	-0.008952	0.9869	-0.005543	0.8433	-0.03767	0.4592	-0.1784	0.2573	-	-	-	-
ENSG00000214922.9	HLA-F-AS1	0.09373	0.6683	0.05178	0.04235	0.03325	0.7541	0.01106	0.9786	0.05562	0.4596	0.3408	0.1733	-	-	-	-
ENSG00000182224.12	CYB5D1	-0.01638	0.9309	-0.004302	0.6354	-0.02417	0.9165	-0.04495	0.03867	-0.01463	0.4603	-0.2111	0.02475	-	-	-	-
ENSG00000197329.12	PELI1	0.03959	0.02367	0.01059	0.9658	0.02198	0.9453	0.02399	0.9773	0.02149	0.4618	0.2377	0.03926	-	-	-	-
ENSG00000107758.15	PPP3CB	-0.02195	0.9538	-0.01037	0.9636	-0.01638	0.1233	-0.02763	0.1867	-0.01588	0.4622	-0.5165	0.005972	-	-	-	-
ENSG00000135452.10	TSPAN31	0.02422	0.1557	0.01294	0.9469	0.02295	0.1543	0.01815	0.9714	0.01842	0.4711	0.1291	0.05821	-	-	-	-
ENSG00000183060.15	LYSMD4	0.01062	0.969	0.03052	0.03624	0.007789	0.9627	0.01579	0.6568	0.01935	0.4719	0.0311	0.7673	-	-	0.1414	0.101
ENSG00000125743.10	SNRPD2	-0.07477	0.02543	-0.0124	0.9602	-0.005617	0.9893	-0.04929	0.9363	-0.02947	0.4757	-0.5619	9.601e-05	-	-	-	-
ENSG00000021355.13	SERPINB1	-0.01362	0.9782	-0.002074	0.8676	-0.025	0.9433	-0.0688	0.0285	-0.01474	0.4776	0.1203	0.6357	-0.153	0.3996	0.04234	0.6285
ENSG00000198182.13	ZNF607	0.0422	0.8363	0.005408	0.9676	0.0594	0.03054	0.03951	0.9246	0.0292	0.4778	-0.001596	0.9828	-	-	-	-
ENSG00000255776.1	VDAC2P2	0.04754	0.799	0.02134	0.8076	0.08366	0.05042	0.06348	0.7064	0.04481	0.479	-0.3126	0.5451	-	-	-	-
ENSG00000137210.14	TMEM14B	-0.04094	0.9009	-0.02876	0.03411	-0.04784	0.7961	-0.03543	0.9473	-0.03658	0.4807	-0.3208	0.004106	-	-	-	-
ENSG00000101247.18	NDUFAF5	-0.001998	0.9947	-0.001811	0.7988	-0.0442	0.0315	-0.04029	0.928	-0.01393	0.4812	-0.2214	0.05334	-	-	-	-
ENSG00000237773.7		-0.02046	0.5599	-0.03724	0.7595	-0.07824	0.5761	-0.05038	0.09508	-0.04293	0.4818	-0.236	0.383	-	-	-	-
ENSG00000272277.1		0.1411	0.4834	0.03431	0.5181	0.01863	0.5109	0.04254	0.1831	0.05882	0.483	-0.03716	0.9198	-	-	-	-
ENSG00000115457.10	IGFBP2	-0.1432	0.4051	-0.003741	0.9748	-0.1171	0.5241	-0.3459	0.116	-0.08841	0.4881	-0.1205	0.7836	0.2353	0.01755	-	-
ENSG00000111237.19	VPS29	-0.08268	0.827	-0.02378	0.03147	-0.02486	0.9609	-0.02952	0.9605	-0.03954	0.4882	-0.2231	0.05737	-	-	-	-
ENSG00000140950.16	MEAK7	-0.0004781	0.9986	-0.002402	0.7017	-0.03331	0.06406	-0.02063	0.5449	-0.01003	0.4919	0.02878	0.749	-	-	-	-
ENSG00000249476.2		0.07376	0.02969	0.02079	0.9023	0.002637	0.9878	0.02976	0.9423	0.03099	0.4959	0.5493	0.02496	-	-	-	-
ENSG00000251136.9		0.056	0.02763	0.005087	0.9767	0.001393	0.944	0.007601	0.9801	0.01752	0.4962	0.1385	0.155	-	-	-	-
ENSG00000198673.10	TAFA2	0.07165	0.05678	0.01868	0.4887	0.002029	0.9911	0.06012	0.9148	0.03146	0.4978	-0.2398	0.357	-	-	-	-
ENSG00000167378.8	IRGQ	0.009774	0.9753	0.009268	0.04389	0.005627	0.622	0.03511	0.946	0.01038	0.4981	-0.09865	0.1781	-	-	-	-
ENSG00000115758.13	ODC1	-0.1189	0.5798	-0.06583	0.05328	-0.008225	0.8562	-0.01746	0.9587	-0.06333	0.4995	-0.6652	0.03878	-	-	0.1753	0.04752
ENSG00000172890.13	NADSYN1	-0.007618	0.5464	-0.008947	0.2767	-0.01342	0.9657	-0.02277	0.1749	-0.01056	0.5009	0.1041	0.4103	-	-	-	-
ENSG00000163083.6	INHBB	0.04235	0.6141	0.04685	0.4209	0.1334	0.1111	0.06201	0.9052	0.06594	0.5047	0.1697	0.4571	-	-	-0.1374	0.1085
ENSG00000101605.12	MYOM1	0.07963	0.7452	0.03244	0.07014	0.04254	0.5191	0.01434	0.972	0.04555	0.5077	0.1965	0.4798	-	-	-	-
ENSG00000270074.1		-0.09482	0.7186	-0.1122	0.4495	-0.2506	0.2742	-0.599	0.3002	-0.1722	0.5094	0.5363	0.2596	-	-	-	-
ENSG00000132109.10	TRIM21	0.02356	0.2701	0.001546	0.9135	0.01164	0.9617	0.06664	0.1123	0.01395	0.5098	0.4648	0.0375	-0.05208	0.7374	-	-
ENSG00000072163.19	LIMS2	0.02966	0.7622	0.03618	0.03852	0.01679	0.9376	0.02503	0.974	0.02943	0.5112	-0.07715	0.7841	-	-	-	-
ENSG00000115998.7	C2orf42	-0.003625	0.9895	-0.008563	0.1845	-0.02292	0.1493	-0.004785	0.9917	-0.01022	0.5129	0.06	0.5034	-	-	-	-
ENSG00000253521.2	HPYR1	0.05027	0.7411	0.04535	0.6535	0.2332	0.06153	0.1145	0.9173	0.09307	0.5153	0.001561	0.9953	-	-	-	-
ENSG00000228705.2	LINC00659	0.04809	0.3137	0.1233	0.1438	0.0579	0.7185	0.03248	0.8529	0.08319	0.5177	0.4488	0.8545	-	-	-	-
ENSG00000175746.6	C15orf54	-0.1314	0.09504	-0.04436	0.5253	-0.06898	0.5967	-0.02452	0.9345	-0.0708	0.5192	-0.1751	0.7334	-	-	-	-
ENSG00000185442.13	FAM174B	0.08654	0.5918	0.04351	0.6583	0.05293	0.3265	0.08769	0.2211	0.05971	0.5214	-0.0669	0.6496	-	-	0.03749	0.6668
ENSG00000261079.1		0.05834	0.7173	0.005844	0.8657	0.0611	0.04914	0.02986	0.9238	0.03325	0.5219	0.0007852	0.9974	-	-	-	-
ENSG00000205710.4	C17orf107	0.08339	0.4612	0.04375	0.5913	0.05684	0.1313	0.0589	0.7985	0.05789	0.5249	0.01393	0.9415	-	-	-	-
ENSG00000124067.17	SLC12A4	-0.03079	0.9139	-0.009275	0.1262	-0.02017	0.2493	-0.001466	0.9978	-0.01668	0.5256	0.2741	0.1555	-	-	-	-
ENSG00000279278.1		-0.07507	0.7143	-0.137	0.4107	-0.07661	0.102	-0.04189	0.9651	-0.1011	0.5271	-0.03799	0.9294	-	-	-	-
ENSG00000137207.12	YIPF3	0.005322	0.9814	0.01652	0.9151	0.01218	0.03351	0.01674	0.9603	0.0127	0.5272	-0.1512	0.01532	-	-	-	-
ENSG00000100519.12	PSMC6	-0.03555	0.9233	-0.02582	0.03762	-0.03298	0.8658	-0.02548	0.9649	-0.02988	0.5281	-0.2391	0.0112	-	-	-	-
ENSG00000099365.11	STX1B	-0.04644	0.7122	-0.03781	0.4197	-0.09125	0.4104	-0.1795	0.2412	-0.06169	0.5323	-0.5223	0.0477	-	-	-0.3295	0.0002648
ENSG00000215533.8	LINC00189	-0.225	0.353	-0.1041	0.1645	-0.2433	0.6408	-0.1285	0.8019	-0.1677	0.534	1.806	0.1914	-	-	-	-
ENSG00000252010.1	SCARNA5	-0.1126	0.8387	-0.06161	0.04575	-0.06624	0.8491	-0.09525	0.924	-0.07806	0.536	-0.1335	0.595	-	-	-	-
ENSG00000112305.15	SMAP1	0.02112	0.1799	0.01901	0.9214	0.01609	0.1887	0.01888	0.9717	0.01889	0.5381	-0.2874	0.02695	-	-	-0.2317	0.008595
ENSG00000248449.2	PCDHGB8P	0.1209	0.2521	0.03695	0.754	0.1069	0.5974	0.2685	0.2692	0.09007	0.5393	0.4502	0.002676	-	-	-	-
ENSG00000275560.1		0.003725	0.9871	0.01111	0.2444	0.07011	0.5203	0.01939	0.2439	0.02287	0.5396	-	-	-	-	-	-
ENSG00000162746.14	FCRLB	0.1052	0.1041	0.0725	0.4887	0.04964	0.767	0.0799	0.7875	0.07634	0.5403	-0.2874	0.2057	-0.006444	0.9447	-	-
ENSG00000184923.12	NUTM2A	0.06086	0.7198	0.09495	0.3846	0.07452	0.2187	0.3006	0.5098	0.0959	0.5413	0.1845	0.603	-	-	-	-
ENSG00000166734.20	CASC4	-0.0007259	0.9588	-0.02431	0.9276	-0.03891	0.0407	-0.003818	0.8529	-0.02007	0.5414	0.1106	0.2625	-0.07423	0.0762	-	-
ENSG00000253729.8	PRKDC	0.03132	0.03924	0.03434	0.9097	0.04743	0.8674	0.001724	0.9983	0.03421	0.5417	-0.08099	0.08528	-	-	-	-
ENSG00000273729.1		0.09993	0.6518	0.02073	0.05148	0.000568	0.998	0.034	0.9318	0.03752	0.5437	-0.1478	0.2795	-	-	-	-
ENSG00000103005.12	USB1	-0.01916	0.3069	-0.01464	0.2617	-0.005813	0.7711	-0.0192	0.5066	-0.01416	0.5449	-0.07161	0.4162	-	-	0.1974	0.02518
ENSG00000235090.1	RPL7L1P3	-0.04432	0.7936	-0.04575	0.1054	-0.1436	0.6405	-0.07356	0.5891	-0.06903	0.5462	0.86	0.04053	-	-	-	-
ENSG00000144935.15	TRPC1	0.03472	0.8533	0.02399	0.4066	0.07578	0.1095	0.05609	0.8322	0.04046	0.5466	-0.202	0.08155	-	-	-	-
ENSG00000204172.12	AGAP9	-0.0335	0.8917	-0.008762	0.7938	-0.0968	0.05108	-0.05928	0.8814	-0.03815	0.5483	-0.1672	0.2762	-	-	-	-
ENSG00000084676.15	NCOA1	0.02395	0.03582	0.01162	0.9678	0.0219	0.9477	0.01212	0.9863	0.0171	0.5519	0.0336	0.6402	-	-	-	-
ENSG00000111731.12	C2CD5	-0.01682	0.9644	-0.006727	0.4886	-0.003741	0.7061	-0.03957	0.09814	-0.01093	0.5536	-0.2218	0.05198	-	-	-	-
ENSG00000272933.1		0.07772	0.7133	0.04928	0.1246	0.274	0.3707	7.697e-05	0.9978	0.103	0.5551	0.6123	0.1222	-	-	-	-
ENSG00000243708.10	PLA2G4B	-0.1078	0.632	-0.02344	0.05838	-0.0007324	0.9981	-0.0544	0.8934	-0.04221	0.5552	0.3677	0.01522	-	-	-	-
ENSG00000241990.5	PRR34-AS1	-0.1001	0.08418	-0.01271	0.8429	-0.06655	0.5923	-0.1002	0.7877	-0.05317	0.5566	0.6711	0.0008329	-	-	-	-
ENSG00000253873.6	PCDHGA11	0.09581	0.2688	0.02126	0.8591	0.06134	0.6747	0.248	0.2127	0.065	0.5568	0.3911	0.009897	-	-	0.1827	0.03913
ENSG00000168280.17	KIF5C	0.06563	0.08115	0.007253	0.9658	0.009238	0.9514	0.05014	0.4479	0.02566	0.5585	-0.0905	0.6614	-	-	-	-
ENSG00000250069.1		0.03874	0.882	0.001528	0.9542	0.04223	0.04914	0.09047	0.812	0.02627	0.5597	0.1895	0.4735	-	-	-	-
ENSG00000135336.14	ORC3	-0.01333	0.1194	-0.001214	0.8318	-0.07813	0.8074	-0.01056	0.4203	-0.02204	0.5605	-0.1357	0.1787	-	-	-	-
ENSG00000198920.11	KIAA0753	-0.01407	0.3973	-0.006811	0.1777	-0.01819	0.8908	-0.006796	0.5383	-0.0112	0.5615	-0.07861	0.3988	-	-	-	-
ENSG00000214736.7	TOMM6	-0.03007	0.9253	-0.03802	0.04298	-0.04287	0.9294	-0.04179	0.9361	-0.03731	0.5663	-0.3663	0.007552	-	-	-	-
ENSG00000274600.1	RIMBP3B	0.0488	0.8372	0.04737	0.1759	0.02898	0.9193	0.4172	0.2583	0.06927	0.5687	-0.4763	0.7434	-	-	-	-
ENSG00000118217.6	ATF6	0.01139	0.4648	0.008655	0.3949	0.008709	0.1977	0.01337	0.9862	0.009697	0.5737	-0.01923	0.7909	-	-	-0.1538	0.0765
ENSG00000185033.14	SEMA4B	0.03152	0.8913	0.004759	0.9792	0.02535	0.9299	0.05431	0.0448	0.01963	0.5772	0.1037	0.4913	-	-	-0.1122	0.1531
ENSG00000240889.1	NDUFB2-AS1	0.05583	0.677	0.09962	0.06934	0.01371	0.9183	0.04019	0.8474	0.0652	0.5782	0.08131	0.7813	-	-	-	-
ENSG00000188215.10	DCUN1D3	0.02729	0.9244	0.01605	0.9252	0.04305	0.8057	0.07142	0.05327	0.02876	0.5793	0.0318	0.6699	-	-	-0.04686	0.5681
ENSG00000263272.1		0.06029	0.09987	0.01151	0.8978	0.06739	0.5292	0.06738	0.8069	0.04031	0.5886	0.1444	0.4375	-	-	-	-
ENSG00000233296.2	TMEM18-DT	0.1863	0.1316	0.0303	0.8113	0.1707	0.4341	0.1692	0.8382	0.1111	0.5918	-1.114	0.04137	-	-	-	-
ENSG00000183813.7	CCR4	-0.01352	0.9853	-0.0448	0.05313	-0.1098	0.8134	-0.05773	0.9151	-0.05209	0.5925	0.04053	0.9761	-	-	-	-
ENSG00000254876.5	SUGT1P4-STRA6LP	0.02783	0.2793	0.01945	0.9025	0.06043	0.5708	0.04112	0.2709	0.03219	0.5926	-0.02743	0.8364	-	-	-	-
ENSG00000263934.4	SNORD3A	-0.3814	0.1319	-0.02564	0.938	-0.1314	0.3211	-0.02557	0.9864	-0.1405	0.5938	0.8126	0.003632	-	-	-	-
ENSG00000253214.2		0.04695	0.8746	0.06889	0.08176	0.07291	0.7717	0.1819	0.7268	0.07197	0.5989	0.952	0.2363	-	-	-	-
ENSG00000119508.18	NR4A3	0.0054	0.9717	0.06933	0.06639	0.0767	0.7249	0.1346	0.8685	0.05906	0.6017	0.7864	0.04052	-	-	-	-
ENSG00000165757.9	JCAD	-0.1779	0.08356	-0.01731	0.5599	-0.03428	0.9334	-0.02427	0.9497	-0.06281	0.6064	-0.01397	0.9242	-	-	-	-
ENSG00000105501.12	SIGLEC5	0.07546	0.05291	0.02891	0.8833	0.03348	0.9414	0.03453	0.9431	0.04227	0.6065	-0.2466	0.9072	-0.02811	0.8329	-	-
ENSG00000176597.12	B3GNT5	0.05344	0.06302	0.00657	0.7372	0.01156	0.9481	0.02869	0.9422	0.02125	0.6066	-0.3618	0.1114	-	-	-	-
ENSG00000266910.2		0.08982	0.6013	0.001234	0.9909	0.07164	0.07614	0.03315	0.9185	0.04182	0.6074	-0.287	0.1977	-	-	-	-
ENSG00000280190.1		-0.03886	0.3585	-0.01599	0.4808	-0.01361	0.9642	-0.1154	0.251	-0.02822	0.6076	0.2729	0.2274	-	-	-	-
ENSG00000173210.19	ABLIM3	0.009251	0.9471	0.003071	0.9495	0.1317	0.04759	0.006596	0.9747	0.03343	0.6077	0.0187	0.8786	-	-	0.2233	0.01726
ENSG00000165617.14	DACT1	-0.1221	0.6115	-0.1068	0.4926	-0.2175	0.1578	-0.08463	0.8888	-0.1338	0.6105	0.4979	0.003999	-	-	-	-
ENSG00000251143.1		-0.1253	0.3754	-0.06133	0.6149	-0.02174	0.1884	-0.005267	0.984	-0.0651	0.6134	0.6518	0.02631	-	-	-	-
ENSG00000261386.2		0.06567	0.623	0.03352	0.6806	0.05057	0.1562	0.1106	0.6477	0.0509	0.6139	0.5778	0.03072	-	-	-	-
ENSG00000023608.5	SNAPC1	-0.0542	0.07763	-0.008755	0.9461	-0.2115	0.6013	-0.008549	0.9817	-0.06538	0.6163	-0.05821	0.7746	-	-	-	-
ENSG00000229425.3		-0.09358	0.5836	-0.04212	0.6984	-0.227	0.1507	-0.3254	0.7121	-0.116	0.6183	0.1955	0.5876	-	-	-	-
ENSG00000108175.17	ZMIZ1	-0.003696	0.9934	-0.02304	0.04963	-0.01847	0.9574	-0.05623	0.9278	-0.01936	0.6185	0.3307	0.003228	-	-	-	-
ENSG00000203546.7		-0.04413	0.8755	-0.06651	0.4206	-0.1124	0.2789	-0.1557	0.4298	-0.07712	0.6202	-0.1523	0.7284	-	-	-	-
ENSG00000278828.1	H3C10	-0.02902	0.8947	-0.0118	0.7659	-0.08242	0.07491	-0.04587	0.8865	-0.03425	0.6271	-0.4146	0.486	-	-	-	-
ENSG00000168016.14	TRANK1	0.0459	0.05653	0.01082	0.9743	0.0427	0.879	0.05873	0.9435	0.03022	0.628	-0.2132	0.357	-	-	-	-
ENSG00000253953.2	PCDHGB4	0.1404	0.1603	0.03784	0.5644	0.01576	0.9406	0.1785	0.5398	0.06902	0.6293	0.2672	0.05215	-	-	0.1137	0.1971
ENSG00000125503.13	PPP1R12C	-0.01938	0.9559	-0.02174	0.07369	-0.01379	0.9652	-0.009587	0.6794	-0.01853	0.6304	-0.04071	0.7176	-	-	-	-
ENSG00000073578.17	SDHA	0.003607	0.7427	0.003068	0.721	0.007542	0.9779	0.03076	0.08821	0.006117	0.6304	-0.2631	0.008871	-	-	-	-
ENSG00000267575.7		0.01572	0.9593	0.009861	0.9579	0.02547	0.0507	0.003045	0.9953	0.01436	0.6313	-0.04944	0.6832	-	-	-	-
ENSG00000136238.18	RAC1	0.006653	0.7336	0.005527	0.7029	0.02193	0.1798	0.01574	0.5016	0.01016	0.6319	-0.06278	0.3574	-	-	0.01921	0.8316
ENSG00000159216.18	RUNX1	0.002273	0.8771	0.0155	0.9488	0.008872	0.5793	0.03977	0.09764	0.01231	0.6347	0.6023	0.04239	-	-	-	-
ENSG00000131791.8	PRKAB2	-0.01905	0.9553	-0.00389	0.3115	-0.02216	0.1634	-0.0003145	0.973	-0.01159	0.6358	-0.1334	0.238	-	-	-	-
ENSG00000226200.7	SGMS1-AS1	0.04813	0.8781	0.02928	0.8557	0.02333	0.1465	0.02756	0.4334	0.03268	0.6377	-0.3085	0.1311	-	-	-	-
ENSG00000189043.10	NDUFA4	-0.1064	0.731	-0.05358	0.8148	-0.0006672	0.9985	-0.05171	0.08083	-0.05528	0.6394	-0.3308	0.08288	-	-	-	-
ENSG00000254122.2	PCDHGB7	0.1069	0.2859	0.009967	0.9358	0.01925	0.9569	0.2472	0.1888	0.05336	0.6406	0.1747	0.2435	-	-	-	-
ENSG00000177868.12	SVBP	-0.05278	0.5776	-0.05283	0.426	-0.01942	0.7604	-0.08747	0.2592	-0.0478	0.6413	0.02146	0.8902	-	-	-	-
ENSG00000113749.7	HRH2	0.08163	0.8385	0.02102	0.1917	0.02386	0.3062	0.0117	0.9865	0.03657	0.6417	-0.1402	0.4904	-	-	-	-
ENSG00000177663.14	IL17RA	0.01328	0.4221	0.01533	0.1362	0.06005	0.885	0.04262	0.9578	0.02661	0.6424	0.1856	0.4268	0.02737	0.7154	-0.1985	0.03065
ENSG00000162769.13	FLVCR1	-0.01216	0.6805	-0.02623	0.1558	-0.01833	0.4921	-0.04297	0.9394	-0.02202	0.6437	-0.185	0.04775	-	-	0.1475	0.09506
ENSG00000253159.3	PCDHGA12	0.08602	0.2914	0.05891	0.5681	0.06929	0.6409	0.3094	0.4619	0.08552	0.6437	0.0688	0.7309	-	-	-0.2427	0.005403
ENSG00000161921.15	CXCL16	0.05938	0.06997	0.0532	0.7852	0.01078	0.9667	0.05055	0.9271	0.04519	0.6448	0.5427	0.01873	0.01196	0.7839	-0.006637	0.9379
ENSG00000135930.14	EIF4E2	-0.03794	0.9284	-0.003629	0.9903	-0.03965	0.05456	-0.01778	0.9841	-0.02141	0.6453	-0.1438	0.07755	-	-	-0.02446	0.7889
ENSG00000136930.13	PSMB7	-0.03255	0.05817	-0.01269	0.9506	-0.01401	0.9658	-0.05085	0.9283	-0.02073	0.6463	-0.3492	0.007232	-	-	-	-
ENSG00000019485.13	PRDM11	0.03981	0.1092	0.005816	0.5066	0.00251	0.9845	0.04203	0.9151	0.01632	0.6474	0.107	0.3036	-	-	-	-
ENSG00000213859.6	KCTD11	0.006785	0.9762	0.03315	0.8521	0.04094	0.06162	0.01742	0.9762	0.02701	0.6483	0.6084	0.01068	-	-	-	-
ENSG00000287825.1		0.07284	0.1485	0.07159	0.6549	0.04947	0.8959	0.08471	0.5757	0.06791	0.6489	-0.08061	0.8309	-	-	-	-
ENSG00000205542.11	TMSB4X	-0.01278	0.6171	-0.0256	0.08749	-0.01818	0.9727	-0.05889	0.9601	-0.02297	0.6501	-0.0802	0.6589	-	-	-	-
ENSG00000279162.1		-0.01908	0.9206	-0.02803	0.05789	-0.0003468	0.9892	-0.01133	0.9723	-0.01843	0.6537	0.1204	0.5585	-	-	-	-
ENSG00000143373.18	ZNF687	0.02674	0.071	5.773e-05	0.996	0.002012	0.7404	0.01052	0.9786	0.008069	0.6537	-0.04821	0.496	-	-	-	-
ENSG00000101442.10	ACTR5	0.01698	0.9507	0.0226	0.1129	0.01237	0.5111	0.0224	0.9659	0.01887	0.6612	0.06182	0.5088	-	-	-	-
ENSG00000286340.1		0.02018	0.5434	0.01476	0.7106	0.0498	0.6948	0.1229	0.1978	0.03141	0.6615	-0.1092	0.444	-	-	-	-
ENSG00000119138.4	KLF9	0.04931	0.06288	0.007722	0.9716	0.03043	0.8827	0.01212	0.9839	0.02375	0.6615	-0.2609	0.05502	-	-	-	-
ENSG00000282608.2	ADORA3	-0.1216	0.09295	-0.04888	0.815	-0.06197	0.7327	-0.013	0.9639	-0.06798	0.6634	0.5774	0.1262	-	-	-	-
ENSG00000114391.13	RPL24	-0.007351	0.7492	-0.009865	0.487	-0.01155	0.9745	-0.03878	0.1509	-0.01159	0.6639	-0.1014	0.4662	-	-	-	-
ENSG00000005100.13	DHX33	-0.006541	0.9854	-0.01148	0.9487	-0.02729	0.05884	-0.01091	0.9811	-0.01368	0.6653	-0.1755	0.009777	-	-	-	-
ENSG00000107554.17	DNMBP	0.03367	0.9051	0.02136	0.2284	0.09334	0.6544	0.03195	0.4049	0.04123	0.6686	0.05253	0.5856	-0.1791	0.2379	-	-
ENSG00000261423.1	TMEM202-AS1	0.06525	0.7475	0.003711	0.9758	0.044	0.08215	0.03554	0.9157	0.03066	0.669	0.4267	0.02336	-	-	-	-
ENSG00000214253.9	FIS1	-0.1164	0.2883	-0.0342	0.4372	-0.03507	0.7955	-0.05573	0.5558	-0.057	0.6725	-0.1219	0.2543	-0.01367	0.9339	-	-
ENSG00000115825.10	PRKD3	0.00135	0.9298	0.0252	0.915	0.01976	0.06591	0.001481	0.9983	0.01623	0.6735	0.3561	0.02859	-	-	-	-
ENSG00000286084.2		-0.01934	0.9698	-0.1025	0.3744	-0.06113	0.892	-0.2614	0.1731	-0.08294	0.6738	-0.1417	0.6351	-	-	-	-
ENSG00000133962.8	CATSPERB	0.02582	0.9436	0.07613	0.08928	0.1181	0.7888	0.03076	0.8514	0.06938	0.6759	0.4389	0.5739	-	-	-	-
ENSG00000091181.19	IL5RA	-0.129	0.08394	-0.02832	0.8956	-0.0261	0.7992	-0.01804	0.9438	-0.05297	0.6763	0.01361	0.9814	0.01048	0.9124	-	-
ENSG00000272269.1		-0.04289	0.3513	-0.08244	0.2418	-0.02894	0.7831	-0.04493	0.8537	-0.05782	0.6766	-0.3151	0.3057	-	-	-	-
ENSG00000164587.13	RPS14	-0.01685	0.9752	-0.01083	0.976	-0.03978	0.9485	-0.05845	0.06444	-0.0221	0.6821	-0.2027	0.2076	-	-	-	-
ENSG00000197713.15	RPE	-0.02629	0.9449	-0.001401	0.8764	-0.02705	0.07212	-0.01342	0.9827	-0.01431	0.684	-0.05188	0.5687	-	-	-0.1913	0.02788
ENSG00000166233.15	ARIH1	0.01063	0.1212	0.003513	0.5151	0.02022	0.9434	8.818e-05	0.9999	0.008809	0.6848	-0.08123	0.2202	-	-	-	-
ENSG00000121774.18	KHDRBS1	-0.02289	0.9509	-0.002342	0.9919	-0.03115	0.06312	-0.006482	0.9918	-0.0143	0.6854	-0.2371	0.003865	-	-	-	-
ENSG00000185022.12	MAFF	0.0374	0.8634	0.03576	0.3133	0.02342	0.9048	0.101	0.2416	0.03796	0.6857	1.125	0.0006677	-	-	-	-
ENSG00000198825.15	INPP5F	0.01626	0.9523	0.01588	0.9328	0.1035	0.2652	0.03608	0.2517	0.03681	0.6863	-0.5487	0.004739	-	-	-	-
ENSG00000246363.3	LINC02458	0.04222	0.8328	0.1258	0.3645	0.009233	0.9292	0.2003	0.2116	0.08364	0.6878	-0.7854	0.1143	-	-	-	-
ENSG00000140044.13	JDP2	0.08143	0.8136	0.02536	0.07801	0.000559	0.9511	0.00747	0.9913	0.03302	0.6884	0.7351	3.04e-05	-	-	-	-
ENSG00000278576.1		-0.04376	0.814	-0.00752	0.9445	-0.04151	0.08117	-0.02625	0.9604	-0.02567	0.6887	0.03847	0.7305	-	-	-	-
ENSG00000181472.5	ZBTB2	0.0567	0.8457	0.0005555	0.9976	0.02299	0.07665	0.04341	0.932	0.02292	0.69	0.2931	0.005635	-	-	-	-
ENSG00000282977.1	PCBP2-OT1	0.07301	0.3726	0.1027	0.3819	0.01867	0.5295	0.1613	0.8047	0.08051	0.6913	-0.08325	0.6394	-	-	-	-
ENSG00000169188.5	APEX2	0.02418	0.08357	0.002962	0.9826	0.003783	0.7996	0.004465	0.9268	0.008698	0.6921	0.03651	0.7376	-	-	-	-
ENSG00000214425.8	LRRC37A4P	0.001146	0.9971	0.1875	0.777	0.1301	0.2303	0.2614	0.3413	0.132	0.6923	0.2217	0.5195	-	-	-	-
ENSG00000287067.1		-0.02823	0.7933	-0.02845	0.2721	-0.08671	0.5176	-0.07264	0.5486	-0.04438	0.6937	0.2163	0.3613	-	-	-	-
ENSG00000144043.12	TEX261	0.001196	0.8791	0.003854	0.5081	0.0136	0.1413	0.01022	0.9825	0.005775	0.6963	0.09167	0.3528	-	-	-	-
ENSG00000177324.14	BEND2	0.005923	0.9336	0.007178	0.8599	0.126	0.222	0.1037	0.3481	0.0399	0.6964	-0.6537	0.8173	-	-	-	-
ENSG00000279561.2		0.01995	0.8819	0.0668	0.4868	0.03504	0.1624	0.05454	0.8908	0.04687	0.6967	0.0152	0.9261	-	-	-	-
ENSG00000153093.18	ACOXL	-0.001422	0.9691	-0.03862	0.1719	-0.01415	0.9338	-0.129	0.4023	-0.02989	0.6983	0.01788	0.9659	-	-	-	-
ENSG00000169439.12	SDC2	-0.01907	0.845	-0.07467	0.1808	-0.01954	0.8712	-0.11	0.4729	-0.05061	0.6996	0.2519	0.2118	-	-	-	-
ENSG00000270977.2		0.02315	0.8687	0.02189	0.9003	0.0461	0.1299	0.1116	0.6208	0.0338	0.7	0.3643	0.4307	-	-	-	-
ENSG00000128609.15	NDUFA5	-0.03743	0.0721	-0.01912	0.9168	-0.000702	0.9706	-0.008894	0.9845	-0.01903	0.7004	-0.4084	0.01189	-	-	-	-
ENSG00000219529.2		0.0444	0.12	0.02935	0.7529	0.01472	0.7332	0.01645	0.9668	0.02908	0.7034	0.5693	0.08116	-	-	-	-
ENSG00000285441.1		0.1084	0.1848	0.07666	0.3647	0.00504	0.9902	0.01456	0.9615	0.06461	0.7039	-	-	-	-	-	-
ENSG00000092978.11	GPATCH2	-0.01132	0.973	-0.007534	0.07019	-0.01195	0.9681	-0.0149	0.9778	-0.009996	0.7055	-0.3297	0.001732	-	-	-	-
ENSG00000169926.11	KLF13	-0.02029	0.1572	-0.002117	0.8169	-0.006118	0.5154	-0.02433	0.9768	-0.009211	0.7056	0.1027	0.2762	-	-	-	-
ENSG00000182952.5	HMGN4	0.02221	0.1528	0.01302	0.9571	0.0337	0.8818	0.01815	0.5046	0.02032	0.7069	-0.1642	0.04434	-	-	-	-
ENSG00000196345.13	ZKSCAN7	0.04723	0.09696	0.05408	0.7277	0.009972	0.9291	0.0027	0.9949	0.03898	0.7075	-0.07395	0.5169	-	-	-	-
ENSG00000089820.15	ARHGAP4	-0.03043	0.1545	-0.006842	0.9723	-0.00952	0.9805	-0.02015	0.4451	-0.01442	0.7086	0.5002	0.07085	-	-	-	-
ENSG00000246705.4	H2AJ	-0.02823	0.7184	-0.03634	0.207	-0.02603	0.8894	-0.05687	0.4957	-0.03339	0.7086	-0.1775	0.4093	-	-	-	-
ENSG00000198369.10	SPRED2	0.02823	0.8762	6.288e-05	0.9969	0.06391	0.1056	0.01373	0.7153	0.02241	0.71	0.3631	0.004367	-	-	-	-
ENSG00000276259.1		0.02906	0.8229	0.1091	0.2029	0.01188	0.9528	0.1867	0.4165	0.07234	0.7109	0.2212	0.4284	-	-	-	-
ENSG00000283743.2		0.4814	0.2635	0.1112	0.4803	0.206	0.5902	0.1634	0.8972	0.2309	0.7135	0.06293	0.9338	-	-	-	-
ENSG00000184675.11	AMER1	0.03942	0.8844	0.01068	0.0975	0.04508	0.8055	0.01714	0.9698	0.02614	0.7146	-0.01787	0.7942	-	-	-	-
ENSG00000274093.1		-0.01106	0.9494	-0.007218	0.9416	-0.1248	0.08718	-0.05608	0.866	-0.03768	0.715	0.2945	0.5114	-	-	-	-
ENSG00000050555.18	LAMC3	-0.1052	0.8441	-0.08863	0.7556	-0.2947	0.1147	-0.07705	0.9242	-0.1378	0.7155	0.3774	0.1245	-	-	-	-
ENSG00000226942.2	IL9RP3	-0.1302	0.1192	-0.02606	0.8297	-0.08776	0.7328	-0.05004	0.9381	-0.06816	0.7166	-0.528	0.5678	-	-	-	-
ENSG00000141447.18	OSBPL1A	0.002847	0.9935	0.03258	0.07706	0.03891	0.922	0.01698	0.9746	0.02526	0.7192	-0.08881	0.4079	-	-	-	-
ENSG00000166086.13	JAM3	0.01797	0.8616	0.02639	0.5344	0.07756	0.1973	0.04676	0.7689	0.03699	0.7226	0.2876	0.1238	-	-	-0.3515	7.419e-05
ENSG00000170128.5	GPR25	0.1119	0.2326	0.09399	0.4815	0.05887	0.7923	0.04614	0.7885	0.08748	0.723	-0.2522	0.7453	-	-	-	-
ENSG00000205084.11	TMEM231	-0.0348	0.7726	-0.03296	0.1952	-0.04568	0.6146	-0.1095	0.7576	-0.04155	0.7237	-0.2771	0.01823	-	-	-	-
ENSG00000288558.1		0.05256	0.09108	0.01758	0.8556	0.07618	0.9352	0.0975	0.9666	0.0451	0.7245	0.1184	0.6413	-	-	-	-
ENSG00000068120.15	COASY	-0.05228	0.8329	-0.02327	0.8883	-0.004663	0.6282	-0.02964	0.1518	-0.02704	0.7247	-0.02976	0.6598	-	-	-	-
ENSG00000278668.1		0.03142	0.8855	0.0227	0.6814	0.08495	0.2057	0.118	0.5685	0.04535	0.7249	-0.3257	0.2264	-	-	-	-
ENSG00000136449.15	MYCBPAP	-0.102	0.5244	-0.1159	0.1709	-0.01902	0.9	-0.06222	0.8855	-0.08712	0.7275	-0.1978	0.3966	-	-	-	-
ENSG00000287975.1		-0.04504	0.243	-0.02556	0.3944	-0.02545	0.8602	-0.04514	0.8695	-0.03189	0.7283	-0.2614	0.6413	-	-	-	-
ENSG00000164975.15	SNAPC3	-0.01877	0.9694	-0.01716	0.9468	-0.03626	0.07919	-0.01336	0.9884	-0.02155	0.7287	-0.01432	0.8428	-	-	-	-
ENSG00000261208.1		0.09996	0.6726	0.02818	0.6978	0.09316	0.1831	0.06256	0.8675	0.06341	0.7368	-0.4903	0.3462	-	-	-	-
ENSG00000169860.7	P2RY1	-0.06531	0.8415	-0.02277	0.3069	-0.02429	0.3429	-0.01161	0.8458	-0.03326	0.7378	0.1684	0.5138	-	-	-	-
ENSG00000175106.16	TVP23C	-0.03265	0.9104	-0.009929	0.5458	-0.0179	0.2653	-0.0217	0.5685	-0.01835	0.738	0.006197	0.9615	-	-	-	-
ENSG00000171858.18	RPS21	-0.1715	0.5764	-0.02748	0.1461	-0.009456	0.9865	-0.07712	0.9048	-0.06391	0.7386	-0.1399	0.4232	-	-	-	-
ENSG00000286535.1		0.02188	0.4318	0.02446	0.8024	0.006158	0.9672	0.05571	0.2255	0.0219	0.7398	0.1997	0.4402	-	-	-	-
ENSG00000223797.6	ENTPD3-AS1	-0.01211	0.9665	-0.01517	0.9028	-0.1116	0.634	-0.1127	0.1368	-0.04253	0.7401	-	-	-	-	-	-
ENSG00000238286.1	SLC35E1P1	0.1859	0.1776	0.0245	0.8861	0.02295	0.8754	0.07782	0.5505	0.06931	0.7405	-0.207	0.4086	-	-	-	-
ENSG00000115165.10	CYTIP	0.06806	0.8918	0.02013	0.9487	0.008843	0.09191	0.02397	0.9775	0.0302	0.741	0.7331	0.06731	-	-	0.04927	0.5937
ENSG00000160226.16	CFAP410	0.0241	0.2728	0.009475	0.9464	0.02299	0.2961	0.0006066	0.9991	0.01562	0.7421	-0.03284	0.713	-	-	-	-
ENSG00000175265.17	GOLGA8A	0.0583	0.08416	0.01927	0.9258	0.005959	0.9851	0.001699	0.9979	0.02512	0.7427	-0.1553	0.3923	-	-	-	-
ENSG00000181722.16	ZBTB20	0.01694	0.9704	0.01572	0.9512	0.01868	0.9171	0.0381	0.09111	0.01824	0.7442	0.5778	0.006777	-	-	-	-
ENSG00000120733.14	KDM3B	0.01399	0.3782	0.01521	0.954	0.0356	0.8858	0.0347	0.2421	0.02077	0.7448	0.01171	0.8623	-	-	-	-
ENSG00000140374.16	ETFA	-0.01016	0.485	-0.01193	0.1804	-0.02564	0.9024	-0.0138	0.9821	-0.01465	0.7453	-0.1309	0.1681	-	-	-	-
ENSG00000213760.10	ATP6V1G2	0.08023	0.5542	0.04489	0.6018	0.1282	0.2599	0.0489	0.9007	0.07272	0.7469	-0.657	0.008556	-	-	-	-
ENSG00000143851.15	PTPN7	0.02929	0.1778	0.007259	0.9698	0.04242	0.6958	0.01726	0.6529	0.02141	0.7476	-0.9963	0.04286	-	-	0.1086	0.2495
ENSG00000279089.1		-0.01206	0.1596	-0.001501	0.822	-0.05961	0.7328	-0.003554	0.8259	-0.01725	0.7504	0.1165	0.3742	-	-	-	-
ENSG00000251791.1	SCARNA6	-0.1479	0.7557	-0.01467	0.9576	-0.1035	0.1157	-0.05785	0.9503	-0.07159	0.7509	-0.303	0.3517	-	-	-	-
ENSG00000279765.3		0.02524	0.1192	0.02158	0.9163	0.05439	0.8024	0.002496	0.9112	0.02848	0.7518	-	-	-	-	-	-
ENSG00000100523.15	DDHD1	0.01504	0.1792	0.00547	0.9835	0.0001948	0.9907	0.01409	0.4646	0.007356	0.755	-0.1462	0.0606	-	-	-	-
ENSG00000137841.12	PLCB2	-0.0318	0.09382	-0.02919	0.9121	-0.02168	0.9694	-0.01217	0.9867	-0.02701	0.757	-0.04135	0.8782	-	-	-	-
ENSG00000136999.5	CCN3	0.03068	0.624	0.05767	0.2398	0.01046	0.8557	0.122	0.6443	0.04472	0.7587	-0.05443	0.8415	-0.02074	0.7379	-	-
ENSG00000117519.16	CNN3	0.06948	0.7253	0.06022	0.3068	0.1581	0.5193	0.08489	0.732	0.08602	0.764	-0.04523	0.8179	-	-	-	-
ENSG00000248333.8	CDK11B	-0.02915	0.8997	-0.02569	0.8964	-0.03473	0.1079	-0.01356	0.9745	-0.02775	0.7644	0.1987	0.04063	-	-	-	-
ENSG00000065308.5	TRAM2	8.45e-05	0.9998	0.003751	0.9857	0.09258	0.6761	0.01829	0.1272	0.02352	0.7644	1.256	1.244e-06	-	-	-	-
ENSG00000100147.13	CCDC134	-0.008222	0.9638	-0.02897	0.7832	-0.05942	0.1287	-0.04753	0.8729	-0.03168	0.7645	0.3154	0.01544	-	-	0.03456	0.6991
ENSG00000204850.4		0.004787	0.9816	0.05519	0.635	0.08036	0.624	0.308	0.2184	0.06534	0.7649	-0.2003	0.5459	-	-	-	-
ENSG00000198363.18	ASPH	0.02326	0.9547	0.03623	0.1004	0.02349	0.9269	0.03018	0.9644	0.02965	0.7668	-0.09709	0.427	-	-	0.1184	0.1587
ENSG00000270367.1		-0.124	0.4596	-0.09009	0.396	-0.05869	0.9221	-0.1764	0.5139	-0.0978	0.7681	0.02809	0.9589	-	-	-	-
ENSG00000248124.7	RRN3P1	-0.02236	0.3298	-0.01384	0.3799	-0.005635	0.7072	-0.01108	0.9823	-0.01402	0.77	0.1959	0.1588	-	-	-	-
ENSG00000285204.1		0.2391	0.1803	0.05973	0.7386	0.05968	0.9412	0.3749	0.6947	0.1276	0.7701	-0.07009	0.936	-	-	-	-
ENSG00000179387.10	ELMOD2	-0.05672	0.8701	-0.0179	0.9326	-0.0327	0.1103	-0.01764	0.9756	-0.03114	0.7706	0.1524	0.2401	-	-	-	-
ENSG00000280161.1		0.04084	0.1209	0.0007944	0.991	0.118	0.7932	0.02865	0.9192	0.03901	0.7708	0.2534	0.3702	-	-	-	-
ENSG00000285938.1		-0.04639	0.3884	-0.06168	0.5319	-0.03872	0.7821	-0.1459	0.5424	-0.0585	0.7715	0.8491	0.09262	-	-	-	-
ENSG00000197822.11	OCLN	-0.0328	0.9045	-0.0629	0.6903	-0.06975	0.687	-0.1759	0.2049	-0.06451	0.772	0.6473	0.0101	-	-	-	-
ENSG00000101310.17	SEC23B	0.01344	0.2852	0.005823	0.9806	0.01001	0.3257	0.02557	0.9679	0.01008	0.7728	0.00284	0.9754	-	-	-	-
ENSG00000265907.2		-0.1395	0.1438	-0.02471	0.6475	-0.01008	0.9548	-0.001573	0.9964	-0.04935	0.7737	0.1032	0.813	-	-	-	-
ENSG00000102471.14	NDFIP2	-0.04808	0.5727	-0.02029	0.8221	-0.1701	0.191	-0.0008811	0.9957	-0.05931	0.776	-0.4007	0.03787	-	-	-	-
ENSG00000223546.7	LINC00630	-0.01978	0.1235	-0.01867	0.8916	-0.03984	0.8271	-0.0032	0.9934	-0.02258	0.7781	-0.05537	0.4717	-	-	-	-
ENSG00000032444.16	PNPLA6	-0.0358	0.107	-0.0152	0.9293	-0.03946	0.9115	-0.001061	0.9984	-0.02489	0.7781	0.1429	0.2006	-	-	-	-
ENSG00000078043.16	PIAS2	0.01326	0.9724	0.004923	0.7321	0.02734	0.2081	0.01512	0.6199	0.01274	0.7812	-0.0385	0.5313	-	-	-	-
ENSG00000074410.14	CA12	0.176	0.5348	0.09493	0.7607	0.05297	0.2475	0.07694	0.916	0.1052	0.7822	-1.303	0.006864	0.0335	0.5677	-	-
ENSG00000237161.4		0.132	0.745	0.06943	0.1792	0.04108	0.828	0.08814	0.8356	0.08051	0.7824	0.1709	0.5589	-	-	-	-
ENSG00000234066.1	TAS2R62P	-0.2206	0.5403	-0.07702	0.6588	-0.04546	0.2708	-0.01127	0.9799	-0.1023	0.7871	0.6083	0.721	-	-	-	-
ENSG00000177640.16	CASC2	-0.01944	0.9025	-0.1102	0.2017	-0.1438	0.7669	-0.362	0.6839	-0.1118	0.7894	0.03611	0.827	-	-	-	-
ENSG00000237988.5	OR2I1P	0.03664	0.8034	0.2698	0.324	0.1344	0.716	0.2769	0.5139	0.1804	0.79	0.3551	0.5855	-	-	-	-
ENSG00000092621.12	PHGDH	-0.02093	0.8106	-0.09699	0.1846	-0.06593	0.8046	-0.04178	0.7982	-0.06674	0.7906	0.3956	0.02792	-	-	0.1167	0.2092
ENSG00000172819.17	RARG	0.02512	0.9173	0.01895	0.2453	0.007144	0.9685	0.03073	0.4457	0.01873	0.7929	0.3724	0.01294	-	-	-	-
ENSG00000255710.2		0.0243	0.8192	0.01661	0.8833	0.09909	0.3294	0.1503	0.4098	0.04614	0.794	-0.1753	0.433	-	-	-	-
ENSG00000197353.4	LYPD2	-0.2035	0.3812	-0.08942	0.5782	-0.1974	0.5979	-0.2622	0.7411	-0.1547	0.794	0.07958	0.9889	-	-	-	-
ENSG00000261349.1		0.3025	0.8416	0.1414	0.1525	0.03018	0.8701	0.4526	0.8845	0.1796	0.7963	0.8769	0.1082	-	-	-	-
ENSG00000185324.22	CDK10	-0.03764	0.1093	-0.004236	0.9807	-0.001461	0.9955	-0.04483	0.9265	-0.01501	0.7964	0.05655	0.6081	-	-	-	-
ENSG00000251600.8		0.03392	0.6814	0.007318	0.8929	0.06163	0.51	0.1362	0.3201	0.03512	0.7974	-0.3907	0.07236	-	-	-	-
ENSG00000270878.1		0.06667	0.7598	0.01486	0.9094	0.01804	0.644	0.03032	0.2234	0.02994	0.7976	0.08812	0.6511	-	-	-	-
ENSG00000216895.9		-0.02779	0.8972	-0.01342	0.2101	-0.07757	0.7613	-0.009147	0.6986	-0.03105	0.7993	0.2237	0.1303	-	-	-	-
ENSG00000197140.15	ADAM32	-0.1003	0.1833	-0.007438	0.9436	-0.1004	0.7179	-0.1479	0.8177	-0.06165	0.8019	-0.06814	0.6137	-	-	0.1216	0.159
ENSG00000176170.13	SPHK1	0.01438	0.9634	0.0443	0.7596	0.0176	0.9432	0.09517	0.1482	0.03422	0.8035	0.5311	0.1423	-	-	0.0599	0.5077
ENSG00000147853.17	AK3	0.009808	0.1206	0.01063	0.9521	0.01066	0.9138	0.01215	0.9816	0.01053	0.8047	0.1006	0.4214	-	-	-	-
ENSG00000226232.8	NPIPB14P	0.1033	0.5767	0.04713	0.7762	0.198	0.7557	0.2569	0.307	0.1095	0.8065	0.5385	0.3512	-	-	-	-
ENSG00000103363.14	ELOB	-0.1261	0.2658	-0.02554	0.622	-0.03246	0.9028	-0.07558	0.6962	-0.05636	0.8066	-0.1663	0.05971	-	-	-	-
ENSG00000102053.12	ZC3H12B	0.05478	0.5738	0.02183	0.7388	0.0198	0.8807	0.09335	0.2786	0.0348	0.8068	-0.3704	0.03242	-	-	-	-
ENSG00000169704.4	GP9	0.08048	0.226	0.01523	0.8981	0.01276	0.8261	0.07063	0.6267	0.03528	0.8088	1.306	0.4003	-	-	-	-
ENSG00000117090.15	SLAMF1	0.01978	0.9463	0.007702	0.5925	0.04018	0.3206	0.02001	0.5867	0.01886	0.8096	0.7542	0.4905	-0.1076	0.2576	0.1018	0.2538
ENSG00000223573.7	TINCR	-0.1316	0.3521	-0.06576	0.4731	-0.09415	0.7225	-0.04739	0.8811	-0.08769	0.8107	-0.05989	0.784	-	-	-	-
ENSG00000188779.12	SKOR1	0.03906	0.609	0.001541	0.9916	0.06771	0.418	0.12	0.4207	0.03406	0.811	-0.3436	0.1444	-	-	-	-
ENSG00000105486.14	LIG1	0.01457	0.9559	0.01035	0.1416	0.02182	0.8194	0.02294	0.9579	0.01485	0.8111	0.1114	0.435	-	-	-	-
ENSG00000075218.19	GTSE1	0.002751	0.9451	0.02475	0.6718	0.04267	0.2418	0.1234	0.6954	0.02991	0.812	0.009432	0.9858	-	-	-	-
ENSG00000276550.4	HERC2P2	-0.06222	0.8657	-0.04633	0.1396	-0.009083	0.9754	-0.07486	0.906	-0.04412	0.8121	0.6804	0.003054	-	-	-	-
ENSG00000279456.1		0.02742	0.8075	0.04765	0.6455	0.001798	0.9742	0.07448	0.2105	0.03414	0.8123	-0.1747	0.318	-	-	-	-
ENSG00000117139.18	KDM5B	0.01594	0.1209	0.00697	0.9763	0.02028	0.931	0.02179	0.9735	0.01325	0.8124	-0.07618	0.3548	-	-	-	-
ENSG00000100503.24	NIN	0.01876	0.1452	0.001724	0.824	0.03651	0.9043	0.013	0.989	0.0146	0.8125	0.1787	0.03617	-	-	-	-
ENSG00000286239.1		0.1369	0.4791	0.1366	0.3813	0.03775	0.904	0.6894	0.6484	0.153	0.8126	-0.4732	0.475	-	-	-	-
ENSG00000143119.14	CD53	0.05123	0.9221	0.003695	0.991	0.02239	0.1189	0.007677	0.9931	0.02033	0.814	0.1694	0.5471	-	-	-	-
ENSG00000241852.10	C8orf58	0.004025	0.8078	0.008751	0.4359	0.04205	0.637	0.01822	0.4818	0.01558	0.8144	0.4077	0.01909	-	-	-	-
ENSG00000260409.1		0.02821	0.9196	0.04632	0.7177	0.1026	0.8345	0.2621	0.1963	0.0691	0.8145	0.2014	0.4436	-	-	-	-
ENSG00000066230.12	SLC9A3	0.09651	0.6251	0.06386	0.3195	0.09862	0.6299	0.09636	0.8623	0.08221	0.8152	-0.0893	0.5479	-	-	-	-
ENSG00000279982.1		-0.09664	0.5431	-0.05874	0.5065	-0.09539	0.4048	-0.005466	0.981	-0.07292	0.8165	-0.2962	0.3819	-	-	-	-
ENSG00000109083.13	IFT20	-0.02623	0.9202	-0.01097	0.1332	-0.015	0.9586	-0.03892	0.9302	-0.01772	0.8166	0.07927	0.3949	-	-	-	-
ENSG00000235919.4	ASH1L-AS1	0.04246	0.8456	0.02479	0.8489	0.09006	0.3804	0.04425	0.402	0.04516	0.8175	0.1261	0.4795	-	-	-	-
ENSG00000214193.11	SH3D21	0.03923	0.3853	0.03408	0.3642	0.03531	0.818	0.02161	0.9579	0.03481	0.8179	-0.01792	0.918	-	-	-	-
ENSG00000156475.18	PPP2R2B	0.05054	0.8752	0.02463	0.8854	0.1034	0.1501	0.0142	0.957	0.04804	0.8202	-0.5862	0.0007601	-	-	-	-
ENSG00000054598.9	FOXC1	0.09555	0.508	0.02735	0.8235	0.2049	0.2687	0.001147	0.9967	0.08245	0.8215	1.103	0.001182	-	-	-	-
ENSG00000276043.5	UHRF1	-0.01952	0.6809	-0.03745	0.3224	-0.09284	0.5937	-0.02563	0.8659	-0.04431	0.8229	1.276	0.0003408	-	-	-	-
ENSG00000232850.3		0.09186	0.5188	0.08242	0.3414	0.009945	0.929	0.08779	0.6886	0.06914	0.8237	0.04145	0.8629	-	-	-	-
ENSG00000160352.16	ZNF714	-0.03164	0.3185	-0.01131	0.5936	-0.1086	0.6094	-0.007934	0.9864	-0.03788	0.8244	-0.2444	0.1049	-	-	-	-
ENSG00000272037.1		0.0328	0.1472	0.02077	0.8507	0.01193	0.9346	0.01209	0.976	0.0213	0.8252	0.3587	0.1625	-	-	-	-
ENSG00000135116.9	HRK	-0.02172	0.9411	-0.06833	0.7217	-0.1343	0.8279	-0.3525	0.2058	-0.09066	0.8279	-0.08942	0.7081	-	-	0.04547	0.5961
ENSG00000176658.17	MYO1D	0.04018	0.8174	0.000454	0.9958	0.08624	0.1519	0.01297	0.9369	0.03056	0.828	0.2113	0.3563	-	-	-	-
ENSG00000259448.3	LINC02352	0.01267	0.9502	0.02443	0.6041	0.04456	0.2099	0.01186	0.969	0.025	0.8296	-0.6002	0.009711	-	-	-	-
ENSG00000183439.9	TRIM61	0.0613	0.3689	0.007612	0.9479	0.1323	0.7373	0.1243	0.4564	0.05714	0.831	0.1063	0.7232	-	-	-	-
ENSG00000152952.12	PLOD2	-0.09694	0.3754	-0.004132	0.9479	-0.1307	0.3577	-0.03903	0.9264	-0.05847	0.8315	0.7478	0.004377	-	-	-0.02382	0.7836
ENSG00000074706.13	IPCEF1	-0.01906	0.9637	-0.01339	0.1626	-0.004548	0.7871	-0.02467	0.9714	-0.01366	0.8345	-0.6521	0.05471	-0.1967	0.3491	-	-
ENSG00000100116.16	GCAT	-0.1277	0.6598	-0.07366	0.5701	-0.1541	0.3376	-0.03107	0.9525	-0.1025	0.8363	-0.1909	0.0156	-	-	-	-
ENSG00000019144.19	PHLDB1	-0.1021	0.5544	-0.05648	0.3289	-0.02851	0.9091	-0.08841	0.7298	-0.06421	0.8363	-0.2268	0.3669	-	-	-	-
ENSG00000187559.6	FOXD4L3	0.07459	0.6467	0.0104	0.9233	0.2001	0.2203	0.0913	0.9207	0.07458	0.8366	-0.07473	0.8727	-	-	-	-
ENSG00000100105.18	PATZ1	0.02917	0.9249	0.01097	0.9488	0.01341	0.9539	0.01721	0.1457	0.01662	0.8378	0.06671	0.5757	-	-	-	-
ENSG00000148344.11	PTGES	-0.02562	0.8444	-0.0555	0.6081	-0.2444	0.2539	-0.03438	0.9403	-0.08827	0.8388	0.7052	0.01852	-	-	-	-
ENSG00000178605.13	GTPBP6	0.01738	0.3123	0.007097	0.9634	0.007869	0.6977	0.006495	0.5891	0.009868	0.8405	0.1032	0.3198	-	-	-	-
ENSG00000286098.1		0.6621	0.6909	0.04182	0.7952	0.1541	0.8535	0.5558	0.2645	0.2616	0.8411	-0.6938	0.855	-	-	-	-
ENSG00000152404.15	CWF19L2	0.06696	0.8355	0.009499	0.9626	0.02601	0.1552	0.003234	0.9948	0.02749	0.8412	0.02068	0.8289	-	-	-	-
ENSG00000258325.2	ITFG2-AS1	-0.01712	0.6889	-0.04945	0.585	-0.1047	0.3476	-0.04665	0.8863	-0.05322	0.8413	-0.1803	0.5759	-	-	-	-
ENSG00000237248.5	LINC00987	0.06014	0.8282	0.04385	0.6978	0.1022	0.2897	0.03591	0.7451	0.06043	0.8421	0.06999	0.7476	-	-	-	-
ENSG00000275964.1		0.1332	0.5455	0.02333	0.5981	0.03124	0.3837	0.001682	0.9975	0.0518	0.8423	-0.2877	0.2627	-	-	-	-
ENSG00000073536.18	NLE1	0.04608	0.8641	0.03242	0.8446	0.02368	0.18	0.02663	0.9525	0.03359	0.8428	-0.03927	0.6899	-	-	-	-
ENSG00000133318.14	RTN3	0.0507	0.9061	0.01141	0.2728	0.01006	0.5158	0.01104	0.985	0.02118	0.8434	-0.419	0.024	-	-	-	-
ENSG00000242808.9	SOX2-OT	-0.009106	0.9108	-0.0471	0.2946	-0.2738	0.5405	-0.04206	0.866	-0.08727	0.8434	0.2895	0.3072	-	-	-	-
ENSG00000109534.17	GAR1	-0.1605	0.2035	-0.004312	0.7702	-0.02612	0.8393	-0.018	0.9556	-0.05022	0.8436	0.1686	0.3825	-	-	-	-
ENSG00000246090.7		0.02932	0.8861	0.05796	0.4993	0.1267	0.3238	0.04477	0.8798	0.06493	0.8441	-0.1032	0.7905	-	-	-	-
ENSG00000122557.10	HERPUD2	0.04349	0.908	0.01326	0.9551	0.008489	0.9726	0.03023	0.1501	0.02114	0.8449	0.06675	0.4174	-	-	0.002315	0.98
ENSG00000150527.17	MIA2	-0.01478	0.9676	-0.004708	0.1361	-0.003709	0.9858	-0.0177	0.9772	-0.007974	0.8453	0.01129	0.8875	-	-	-	-
ENSG00000162383.12	SLC1A7	0.101	0.6034	0.03065	0.7141	0.04979	0.559	0.08808	0.5289	0.05695	0.8461	1.051	0.05477	-	-	-	-
ENSG00000236609.4	ZNF853	0.02043	0.7525	0.0565	0.24	0.03894	0.7459	0.01801	0.955	0.04068	0.8479	0.3617	0.008748	-	-	-	-
ENSG00000138594.14	TMOD3	-0.006085	0.5684	-0.0008388	0.9091	-0.0006165	0.9378	-0.02234	0.2656	-0.003626	0.848	0.5817	0.000378	-	-	-0.06882	0.411
ENSG00000106089.12	STX1A	0.004554	0.8858	0.02483	0.6915	0.1498	0.3492	0.08559	0.6083	0.05155	0.8499	-0.2953	0.2401	-	-	-0.4503	5.367e-07
ENSG00000271303.1	SRXN1	-0.001281	0.9947	-0.04651	0.3093	-0.08208	0.6398	-0.05383	0.6617	-0.04329	0.8502	-0.09362	0.5099	-	-	-0.3538	2.963e-05
ENSG00000274376.4	ADAMTS7P1	-0.138	0.284	-0.04598	0.6169	-0.05048	0.8506	-0.07693	0.8843	-0.07275	0.8523	-0.2259	0.4426	-	-	-	-
ENSG00000185838.14	GNB1L	-0.01378	0.2718	-0.003363	0.9689	-0.07367	0.5598	-0.05275	0.8942	-0.02506	0.8523	0.5359	0.01042	-	-	-	-
ENSG00000131016.17	AKAP12	0.007341	0.9457	0.1121	0.3748	0.09246	0.5821	0.2488	0.6403	0.0903	0.8527	-0.1243	0.4027	-	-	-	-
ENSG00000100814.18	CCNB1IP1	0.00715	0.4629	0.003579	0.9821	0.005882	0.9692	0.01838	0.3006	0.006032	0.8532	-0.2958	0.006452	-	-	-0.04929	0.5893
ENSG00000187553.10	CYP26C1	0.09875	0.5688	0.04641	0.3751	0.004487	0.9773	0.01851	0.6362	0.04862	0.8535	-0.4719	0.1747	-	-	-	-
ENSG00000229422.2		0.09271	0.6339	0.07546	0.2781	0.03657	0.8747	0.07305	0.8629	0.0711	0.854	0.1117	0.5734	-	-	-	-
ENSG00000236056.1	GAPDHP14	-0.1523	0.4418	-0.08454	0.5238	-0.1266	0.8293	-0.1741	0.6955	-0.1175	0.8546	0.7119	0.5258	-	-	-	-
ENSG00000011426.11	ANLN	-0.06689	0.2188	-0.0425	0.7024	-0.01561	0.9126	-0.01415	0.9573	-0.04084	0.8557	0.7224	0.02005	-	-	-	-
ENSG00000141096.6	DPEP3	-0.0518	0.7888	-0.01157	0.846	-0.0698	0.2404	-0.01824	0.8383	-0.03528	0.856	0.1541	0.844	-	-	-	-
ENSG00000171101.13	SIGLEC17P	0.06615	0.7127	0.0805	0.556	0.1208	0.5181	0.139	0.6601	0.08981	0.8574	0.2886	0.7471	-	-	-	-
ENSG00000015153.14	YAF2	-0.004691	0.9902	-0.0009381	0.749	-0.06411	0.7531	-0.02516	0.2427	-0.01759	0.8574	0.051	0.5712	-	-	-	-
ENSG00000081026.19	MAGI3	0.05253	0.8178	0.009356	0.9456	0.02918	0.2004	0.05665	0.8782	0.02812	0.8582	-0.1163	0.3395	-	-	-	-
ENSG00000196663.16	TECPR2	0.02056	0.2973	0.0478	0.8605	0.007373	0.9731	0.01871	0.5473	0.02982	0.8583	-0.1202	0.1458	-	-	-	-
ENSG00000169193.12	CCDC126	-0.01483	0.9599	-0.004625	0.9748	-0.0206	0.9118	-0.04625	0.1601	-0.01367	0.8588	0.1576	0.2084	-	-	-0.03509	0.6848
ENSG00000141401.12	IMPA2	-0.04334	0.8977	-0.000637	0.9966	-0.03255	0.8992	-0.06418	0.1701	-0.02309	0.8591	0.2826	0.1417	-	-	0.02433	0.7886
ENSG00000134013.16	LOXL2	-0.03295	0.7351	-0.05864	0.5676	-0.06078	0.6849	-0.05086	0.4788	-0.05198	0.8591	0.4084	0.417	-	-	0.01548	0.862
ENSG00000118997.14	DNAH7	0.09655	0.664	0.04323	0.4203	0.08009	0.5118	0.01296	0.9595	0.06301	0.8593	-0.2359	0.2739	-	-	-	-
ENSG00000211778.2	TRAV4	-0.0602	0.9324	-0.03378	0.1924	-0.06066	0.9058	-0.0537	0.8462	-0.04791	0.86	0.2449	0.9657	-	-	-	-
ENSG00000286912.1		0.01932	0.8955	0.01686	0.8283	0.07093	0.2121	0.04486	0.8768	0.03142	0.8605	-0.123	0.6759	-	-	-	-
ENSG00000204619.8	PPP1R11	0.004283	0.9872	0.001099	0.9946	0.012	0.1523	0.04256	0.9249	0.007206	0.861	-0.08796	0.218	-	-	-	-
ENSG00000109756.9	RAPGEF2	0.0438	0.9225	0.005034	0.9801	0.02528	0.1577	0.0179	0.9716	0.02037	0.8613	-0.1806	0.08591	-	-	-	-
ENSG00000129595.13	EPB41L4A	0.007766	0.9498	0.04157	0.2916	0.07735	0.5623	0.02074	0.8933	0.03938	0.8621	0.178	0.3785	-	-	-	-
ENSG00000169902.15	TPST1	0.1508	0.6359	0.03097	0.7622	0.1407	0.3053	0.03954	0.9422	0.08667	0.8624	-0.3148	0.02737	-	-	-0.116	0.1758
ENSG00000285999.1		0.05008	0.8564	0.001694	0.991	0.06332	0.6644	0.02266	0.2486	0.02924	0.8634	1.003	0.001261	-	-	-	-
ENSG00000271581.1		0.1969	0.3068	0.08167	0.6132	0.1287	0.8168	0.02927	0.9142	0.1181	0.8638	0.5848	0.2079	-	-	-	-
ENSG00000166897.15	ELFN2	-0.1165	0.4946	-0.1025	0.4581	-0.00095	0.9962	-0.1883	0.6224	-0.0895	0.8638	0.1134	0.5048	-	-	-	-
ENSG00000185963.14	BICD2	0.005835	0.9893	0.01408	0.1576	0.02914	0.9262	0.01866	0.9794	0.01562	0.865	0.02767	0.6963	-	-	-	-
ENSG00000230869.1	AGAP10P	-0.03985	0.8159	-0.03628	0.8375	-0.2798	0.558	-0.4195	0.3739	-0.1178	0.8664	-0.5988	0.2764	-	-	-	-
ENSG00000175806.15	MSRA	-0.04314	0.8579	-0.001339	0.8775	-0.02205	0.887	-0.04798	0.214	-0.0199	0.8668	0.1566	0.2199	-0.1584	0.3727	-0.1084	0.2825
ENSG00000077157.22	PPP1R12B	0.03319	0.1568	0.01612	0.9559	0.005513	0.9847	0.0227	0.9734	0.01861	0.8678	-0.08602	0.3473	-	-	-	-
ENSG00000274114.2	ALOX15P1	-0.03139	0.7512	-0.02729	0.7625	-0.09808	0.2513	-0.0002867	0.9992	-0.04218	0.8679	-0.531	0.02943	-	-	-	-
ENSG00000144535.19	DIS3L2	0.007274	0.9822	0.002295	0.5834	0.01023	0.2601	0.001184	0.9646	0.005257	0.8679	0.08065	0.3169	-	-	-	-
ENSG00000171444.18	MCC	0.04602	0.3671	0.02481	0.8339	0.007858	0.4755	0.002209	0.9953	0.02493	0.8692	0.3985	0.03771	-	-	-	-
ENSG00000137266.14	SLC22A23	-0.02906	0.5899	-0.08864	0.3546	-0.02617	0.8485	-0.07858	0.8277	-0.05878	0.8716	0.2332	0.0866	-	-	-	-
ENSG00000133111.3	RFXAP	0.01359	0.2234	0.005175	0.9715	0.05556	0.7372	0.03433	0.9303	0.02053	0.8739	0.04747	0.6574	-	-	0.1584	0.08128
ENSG00000179750.16	APOBEC3B	0.1178	0.6668	0.03956	0.8652	0.02574	0.9287	0.3723	0.2786	0.07963	0.8744	0.6447	0.4925	-	-	-	-
ENSG00000106246.17	PTCD1	0.01154	0.9668	0.008839	0.1821	0.002034	0.8741	0.02043	0.9728	0.008825	0.8749	0.07453	0.4307	-	-	-	-
ENSG00000213149.3	CNN2P9	0.01848	0.895	0.06605	0.4389	0.01844	0.8778	0.06795	0.4355	0.04341	0.8754	0.1385	0.5915	-	-	-	-
ENSG00000130517.14	PGPEP1	-0.02983	0.9287	-0.006116	0.9777	-0.01321	0.17	-0.01601	0.9796	-0.01447	0.8766	0.4223	0.007467	-	-	-	-
ENSG00000122417.15	ODF2L	0.02387	0.9482	0.01434	0.9426	0.01692	0.174	0.01964	0.9747	0.01773	0.8769	-0.01844	0.8755	-	-	-	-
ENSG00000183092.16	BEGAIN	-0.1944	0.3749	-0.05116	0.6641	-0.0402	0.9136	-0.1219	0.6677	-0.09042	0.8773	0.1792	0.3572	-	-	-	-
ENSG00000157985.19	AGAP1	0.08546	0.7734	0.03421	0.7671	0.06542	0.3025	0.04474	0.8471	0.05503	0.8774	0.1491	0.1749	-	-	-	-
ENSG00000270574.1		-0.03724	0.1997	-0.003687	0.9797	-0.02033	0.8965	-0.06921	0.8749	-0.02054	0.8791	-0.1093	0.5677	-	-	-	-
ENSG00000166582.10	CENPV	0.01528	0.8906	0.02285	0.6675	0.02362	0.3059	0.005785	0.8454	0.0199	0.8794	0.01345	0.925	-	-	0.03245	0.7221
ENSG00000253731.2	PCDHGA6	0.1263	0.3046	0.01092	0.892	0.04355	0.8089	0.08019	0.6996	0.05258	0.8794	0.1287	0.2821	-	-	-	-
ENSG00000267169.2		-0.07501	0.8379	-0.027	0.8909	-0.01589	0.2145	-0.03197	0.9647	-0.03721	0.8802	0.1813	0.2143	-	-	-	-
ENSG00000262587.2		0.05829	0.7365	0.01004	0.9216	0.1038	0.2657	0.0618	0.8614	0.04681	0.8811	-0.2105	0.2616	-	-	-	-
ENSG00000124587.14	PEX6	0.04948	0.8768	0.02727	0.892	0.04632	0.2029	0.01307	0.9812	0.03621	0.8815	-0.01426	0.9093	-	-	-	-
ENSG00000167074.15	TEF	0.0006368	0.9799	0.01764	0.9105	0.04537	0.7633	0.05042	0.2287	0.02169	0.8815	-0.2603	0.1146	-	-	-	-
ENSG00000270956.1		-0.03226	0.3326	-0.003642	0.9776	-0.09579	0.5763	-0.07746	0.8434	-0.03655	0.884	-0.1227	0.6701	-	-	-	-
ENSG00000100479.13	POLE2	-0.164	0.5155	-0.05633	0.3386	-0.01183	0.9567	-0.02284	0.9515	-0.07179	0.8849	0.4493	0.2602	-	-	0.1407	0.1074
ENSG00000242622.2		0.02759	0.8914	0.01666	0.1795	0.000706	0.9957	0.0007876	0.9986	0.01483	0.8851	0.1388	0.3861	-	-	-	-
ENSG00000160201.11	U2AF1	-0.09154	0.8733	-0.07851	0.7844	-0.09766	0.9195	-0.3734	0.2541	-0.1065	0.8861	-0.2985	0.4314	-	-	-	-
ENSG00000154529.14	CNTNAP3B	-0.08601	0.6592	-0.02396	0.8789	-0.04424	0.5097	-0.09535	0.5432	-0.04934	0.8864	-0.05856	0.7753	-	-	-	-
ENSG00000284606.1		-0.004685	0.9856	-0.005793	0.9495	-0.09432	0.463	-0.1633	0.3712	-0.03606	0.8869	0.3699	0.05947	-	-	-	-
ENSG00000141582.15	CBX4	0.02162	0.2426	0.02299	0.7269	0.0133	0.9341	0.01212	0.9807	0.01974	0.8876	-0.124	0.2273	-	-	-	-
ENSG00000198680.4	TUSC1	0.1008	0.7564	0.05955	0.4878	0.1183	0.8185	0.1935	0.5386	0.09245	0.8887	0.1157	0.2749	-	-	-	-
ENSG00000253293.5	HOXA10	0.09574	0.546	0.1345	0.4342	0.1021	0.8254	0.1423	0.8329	0.1179	0.889	0.2274	0.9519	-	-	-	-
ENSG00000106078.19	COBL	-0.1247	0.8604	-0.04556	0.84	-0.005394	0.9912	-0.2454	0.2279	-0.07082	0.8893	0.3976	0.06363	-	-	-	-
ENSG00000230359.5	TPI1P2	0.03481	0.8757	0.007421	0.8575	0.06146	0.255	0.0341	0.8601	0.02829	0.8907	-0.4449	0.1132	-	-	-	-
ENSG00000265018.6	AGAP12P	-0.02808	0.9715	-0.1216	0.4108	-0.1821	0.42	-0.02013	0.9838	-0.104	0.8909	0.0969	0.8189	-	-	-	-
ENSG00000165996.14	HACD1	-0.03768	0.7678	-0.004437	0.9535	-0.02496	0.5515	-0.1503	0.415	-0.02763	0.8935	0.3924	0.05494	-	-	-	-
ENSG00000259315.1	ACTG1P17	-0.02603	0.8615	-0.03347	0.6911	-0.05027	0.304	-0.02312	0.9321	-0.03457	0.8946	-0.4475	0.1782	-	-	-	-
ENSG00000257594.4	GALNT4	-0.002029	0.8907	-0.01149	0.2401	-0.07098	0.9089	-0.004108	0.8703	-0.02174	0.895	0.4415	0.03316	-	-	-	-
ENSG00000255398.3	HCAR3	0.04994	0.2288	0.009765	0.9658	0.004502	0.9862	0.1022	0.7778	0.02532	0.8953	1.326	0.04521	-	-	-	-
ENSG00000258230.2		-0.04173	0.651	-0.005543	0.952	-0.08222	0.3072	-0.03983	0.8908	-0.03422	0.8954	-0.1198	0.6548	-	-	-	-
ENSG00000134297.6	PLEKHA8P1	-0.01618	0.9415	-0.0002105	0.9987	-0.06959	0.7737	-0.02763	0.2336	-0.0216	0.8957	0.02639	0.9123	-	-	-	-
ENSG00000108306.13	FBXL20	0.01265	0.2604	0.02164	0.93	0.01223	0.9568	0.007735	0.7341	0.01628	0.8959	-0.1162	0.08221	-	-	-	-
ENSG00000126870.16	WDR60	0.002648	0.9027	4.73e-05	0.9938	0.02117	0.2024	0.02291	0.9421	0.006984	0.8967	0.03083	0.7344	-	-	-	-
ENSG00000253982.2		-0.09585	0.6132	-0.05979	0.3453	-0.04333	0.8354	-0.01751	0.969	-0.06247	0.897	0.01784	0.9107	-	-	-	-
ENSG00000184719.12	RNLS	0.0333	0.8666	0.002775	0.9814	0.03227	0.7997	0.03894	0.2524	0.01966	0.8972	0.04145	0.7785	-	-	-	-
ENSG00000135976.19	ANKRD36	0.02511	0.9473	0.01015	0.9641	0.01426	0.9554	0.03287	0.1974	0.01648	0.8978	0.07507	0.4705	-	-	-	-
ENSG00000205464.12	ATP6AP1L	-0.09756	0.5932	-0.05103	0.6406	-0.05296	0.7768	-0.1109	0.5846	-0.06756	0.8981	-0.3372	0.02955	-	-	-	-
ENSG00000273141.1		0.124	0.5086	0.05408	0.7732	0.08282	0.5578	0.0174	0.7958	0.07587	0.8999	0.1645	0.7057	-	-	-	-
ENSG00000279748.1		-0.0419	0.7637	-0.0295	0.7359	-0.02298	0.4228	-0.07827	0.7349	-0.03461	0.8999	0.2194	0.5084	-	-	-	-
ENSG00000166451.13	CENPN	0.001204	0.9956	0.00425	0.9692	0.0244	0.5012	0.03308	0.3613	0.009935	0.9	0.02114	0.9113	-	-	-	-
ENSG00000064309.14	CDON	-0.01446	0.9603	-0.01362	0.9478	-0.1185	0.3778	-0.02725	0.5085	-0.03804	0.9001	0.03064	0.8478	0.02007	0.7118	-0.2719	0.002135
ENSG00000273381.1		0.02595	0.2204	0.001693	0.9224	0.018	0.9083	0.01763	0.9512	0.01265	0.9009	0.633	0.0006034	-	-	-	-
ENSG00000143222.12	UFC1	0.07468	0.8142	0.003752	0.7167	0.03097	0.9031	0.009799	0.3334	0.02843	0.9009	-0.07051	0.4513	-	-	-0.2931	0.0004263
ENSG00000112759.19	SLC29A1	-0.1165	0.6105	-0.05059	0.6771	-0.07563	0.4714	-0.03404	0.9068	-0.07192	0.9018	-0.1123	0.5237	-	-	-	-
ENSG00000214226.9	C17orf67	0.1008	0.6369	0.01781	0.8766	0.1253	0.3357	0.02548	0.9467	0.06352	0.9024	0.72	0.00596	-	-	0.0389	0.6701
ENSG00000270316.1	BORCS7-ASMT	0.5684	0.2485	0.1207	0.7742	0.009881	0.9852	0.1323	0.9451	0.2119	0.9038	0.843	0.3535	-	-	-	-
ENSG00000156453.13	PCDH1	-0.0581	0.3776	-0.05931	0.5458	-0.009341	0.9313	-0.04054	0.9368	-0.04662	0.9044	-0.3116	0.07766	-0.03018	0.2514	-	-
ENSG00000235374.2	SSR4P1	0.04195	0.7997	0.02202	0.8225	0.1675	0.3714	0.09186	0.7386	0.06426	0.9049	0.1298	0.5198	-	-	-	-
ENSG00000083807.10	SLC27A5	0.01188	0.4474	0.01062	0.9321	0.006717	0.7492	0.01522	0.5814	0.0104	0.9059	0.1649	0.1183	-	-	-	-
ENSG00000136383.6	ALPK3	0.03772	0.854	0.05951	0.6235	0.09971	0.5324	0.0957	0.6431	0.06534	0.9065	0.08594	0.6117	-	-	-	-
ENSG00000165521.15	EML5	0.007775	0.9701	0.03773	0.6484	0.08127	0.3243	0.03013	0.8997	0.03917	0.9075	-0.05867	0.6281	-	-	-	-
ENSG00000239415.1		-0.06725	0.8723	-0.03408	0.3503	-0.0354	0.6456	-0.04204	0.9383	-0.04345	0.9088	0.3256	0.1017	-	-	-	-
ENSG00000134317.18	GRHL1	-0.04115	0.7279	-0.0379	0.6135	-0.06137	0.5999	-0.06663	0.6917	-0.04593	0.909	-0.01748	0.9289	-	-	-	-
ENSG00000223117.1	RN7SKP296	0.06736	0.6381	0.06594	0.5007	0.06553	0.6284	0.02964	0.9266	0.0637	0.9095	-0.3963	0.5418	-	-	-	-
ENSG00000197345.13	MRPL21	-0.0148	0.2119	-0.004722	0.9814	-0.03106	0.9394	-0.02909	0.9583	-0.01484	0.9104	-0.03061	0.8164	-	-	-0.1111	0.2122
ENSG00000181588.16	MEX3D	0.1434	0.4961	0.04182	0.7581	0.1072	0.5305	0.02771	0.939	0.08144	0.9106	0.5255	0.007035	-	-	-	-
ENSG00000166289.6	PLEKHF1	0.03331	0.9008	0.02975	0.2492	0.01132	0.9268	0.04265	0.9024	0.02747	0.9109	0.2461	0.1945	-	-	-	-
ENSG00000063854.13	HAGH	-0.09833	0.7031	-0.07491	0.4531	-0.03058	0.6265	-0.01195	0.9453	-0.06673	0.9116	-0.1545	0.06797	-0.2251	0.1097	-	-
ENSG00000205089.7	CCNI2	0.01673	0.8128	0.03644	0.5983	0.0826	0.4063	0.01665	0.9563	0.04024	0.9118	0.03828	0.8829	-	-	-	-
ENSG00000101412.13	E2F1	0.06811	0.6293	0.0286	0.5764	0.07238	0.5301	0.00485	0.9834	0.04682	0.9119	-0.1216	0.3591	-	-	-	-
ENSG00000064270.12	ATP2C2	0.02147	0.9054	0.02275	0.7353	0.03128	0.8227	0.2986	0.346	0.04342	0.9122	0.1383	0.4746	-	-	-	-
ENSG00000214106.9	PAXIP1-AS2	0.02191	0.9472	0.0002613	0.999	0.006009	0.9789	0.03493	0.2045	0.009498	0.9122	1.08	0.0002204	-	-	-	-
ENSG00000187980.6	PLA2G2C	-0.08506	0.821	-0.1908	0.4907	-0.2728	0.5173	-0.1049	0.9103	-0.1759	0.9124	-0.1385	0.8051	-	-	0.1667	0.06113
ENSG00000286381.1		5.472e-05	0.9996	0.1155	0.2967	0.1468	0.7928	0.105	0.8087	0.09206	0.9127	0.2137	0.6318	-	-	-	-
ENSG00000266677.1		-0.007611	0.8584	-0.02672	0.3829	-0.07015	0.731	-0.0615	0.7932	-0.03386	0.913	0.6083	0.07646	-	-	-	-
ENSG00000174358.16	SLC6A19	-0.07292	0.8404	-0.1492	0.5688	-0.175	0.5093	-0.1909	0.7853	-0.1382	0.9135	0.06834	0.9781	-	-	-	-
ENSG00000225937.3	PCA3	-0.07477	0.906	-0.199	0.2409	-0.007146	0.9906	-0.08707	0.888	-0.1168	0.9141	0.6498	0.1	-	-	-	-
ENSG00000174327.7	SLC16A13	0.01836	0.8747	0.009598	0.9156	0.02691	0.4179	0.1407	0.5748	0.02476	0.9144	0.1594	0.556	-	-	-	-
ENSG00000285382.1		-0.0618	0.6746	-0.1223	0.6655	-0.1554	0.7862	-0.3364	0.5478	-0.1289	0.9151	-0.3077	0.3165	-	-	-	-
ENSG00000121152.10	NCAPH	-0.03119	0.5978	-0.006114	0.9186	-0.003502	0.9648	-0.07541	0.3668	-0.01678	0.9159	-0.2313	0.66	-	-	-	-
ENSG00000111728.10	ST8SIA1	-0.02403	0.9056	-0.02882	0.7918	-0.03314	0.8472	-0.1012	0.3203	-0.03356	0.916	-0.1006	0.5243	-	-	-	-
ENSG00000256751.6	PLBD1-AS1	0.1241	0.6798	0.01935	0.384	0.04226	0.8196	0.05641	0.9096	0.0539	0.9161	0.1312	0.6556	-	-	-	-
ENSG00000160094.15	ZNF362	-0.01719	0.4627	-0.004799	0.527	-0.04822	0.8333	-0.02251	0.9592	-0.01884	0.9163	0.1086	0.2469	-	-	-	-
ENSG00000142856.16	ITGB3BP	-0.08672	0.6863	-0.04852	0.7117	-0.02293	0.4085	-0.0107	0.9788	-0.05003	0.9165	0.07521	0.6655	-	-	-	-
ENSG00000239945.1		-0.3009	0.6534	-0.05887	0.8972	-0.2236	0.4894	-0.5036	0.6812	-0.1884	0.9166	-0.5867	0.1906	-	-	-	-
ENSG00000176542.10	USF3	0.01279	0.2637	0.001567	0.8404	0.03237	0.9012	0.01705	0.9785	0.01235	0.9167	0.03395	0.6558	-	-	-	-
ENSG00000163827.13	LRRC2	-0.1306	0.6342	-0.1223	0.457	-0.05921	0.8014	-0.1368	0.853	-0.1115	0.9186	-0.2097	0.5047	-	-	-	-
ENSG00000147485.13	PXDNL	0.01385	0.9388	0.04952	0.5577	0.1076	0.6769	0.1473	0.56	0.06001	0.9188	-0.2684	0.2288	-	-	0.1872	0.03648
ENSG00000074527.12	NTN4	0.1696	0.7384	0.0961	0.4614	0.06038	0.8803	0.1363	0.6649	0.1098	0.9195	-0.1357	0.4414	-	-	-0.0809	0.3726
ENSG00000251669.5	FAM86EP	0.08212	0.3519	0.01772	0.8106	0.01745	0.9182	0.08078	0.7628	0.03857	0.9198	-0.4341	0.03906	-	-	-	-
ENSG00000073150.14	PANX2	0.03042	0.7493	0.003156	0.9585	0.001901	0.9931	0.08384	0.2806	0.01547	0.92	0.1572	0.521	-	-	-	-
ENSG00000228172.5		0.04196	0.7603	0.02872	0.3516	0.02807	0.8671	0.03359	0.8704	0.03231	0.9211	-0.6212	0.01191	-	-	-	-
ENSG00000205628.4	LINC01446	-0.1897	0.5523	-0.02606	0.8702	-0.1077	0.802	-0.6403	0.5244	-0.1287	0.9213	-0.696	0.6312	-	-	-	-
ENSG00000163291.14	PAQR3	0.01931	0.9465	0.005708	0.3228	0.007341	0.7118	0.04061	0.9322	0.01198	0.9218	0.02801	0.7824	-	-	-	-
ENSG00000273108.1		-0.04567	0.9298	-0.06104	0.631	-0.06778	0.5178	-0.2304	0.67	-0.07032	0.9223	-0.1228	0.5743	-	-	-	-
ENSG00000114631.11	PODXL2	0.03835	0.7905	0.01606	0.7388	0.03709	0.7723	0.1005	0.4522	0.03229	0.9226	-0.3757	0.01096	0.05611	0.2385	0.1514	0.08126
ENSG00000103942.13	HOMER2	-0.00862	0.4798	-0.0006567	0.9438	-0.01292	0.4769	-0.02681	0.9455	-0.007234	0.9227	-0.01121	0.912	-	-	-0.1433	0.108
ENSG00000247317.3	LY6E-DT	-0.08122	0.6747	-0.05027	0.6846	-0.0992	0.7981	-0.1069	0.5571	-0.073	0.9235	-0.1363	0.5516	-	-	-	-
ENSG00000259953.2		-0.04655	0.9268	-0.02274	0.9459	-0.01744	0.2373	-0.01299	0.9888	-0.02701	0.9238	-0.2471	0.1551	-	-	-	-
ENSG00000165689.17	ENTR1	0.03656	0.9048	0.005422	0.3294	0.004443	0.7263	0.03006	0.9535	0.01491	0.9242	0.3033	0.002655	-	-	-	-
ENSG00000180574.3	EIF2S3B	-0.1837	0.3905	-0.06347	0.775	-0.05717	0.9099	-0.2123	0.7509	-0.1033	0.9244	-0.6067	0.287	-	-	-	-
ENSG00000234745.11	HLA-B	0.001805	0.998	0.02011	0.2167	0.008269	0.9874	0.03959	0.9698	0.01413	0.9247	0.1139	0.664	-	-	-	-
ENSG00000227373.6	RABGAP1L-DT	-0.04031	0.6013	-0.04025	0.4909	-0.01594	0.9763	-0.09014	0.7199	-0.03833	0.9249	0.02696	0.9555	-	-	-	-
ENSG00000271843.1		-0.1037	0.4484	-0.001966	0.9814	-0.1093	0.5262	-0.02897	0.9015	-0.05378	0.9257	0.5788	0.1002	-	-	-	-
ENSG00000162972.10	MAIP1	-0.04307	0.2187	-0.001463	0.9898	-0.01052	0.9803	-0.003889	0.9923	-0.01433	0.9269	-0.1032	0.3515	-	-	-	-
ENSG00000166441.13	RPL27A	-0.03676	0.9395	-0.006192	0.6465	-0.03176	0.9233	-0.02215	0.3761	-0.02082	0.9271	-0.03408	0.8123	-	-	-	-
ENSG00000203618.6	GP1BB	0.01545	0.8247	0.07999	0.6235	0.08786	0.4602	0.02905	0.8954	0.06163	0.9277	0.0004043	0.9991	-	-	-	-
ENSG00000100628.12	ASB2	-0.0148	0.9428	-0.02423	0.8086	-0.1505	0.3779	-0.08383	0.7372	-0.05394	0.928	0.1547	0.6412	-	-	-	-
ENSG00000226025.9		-0.08665	0.9048	-0.1172	0.3584	-0.1483	0.7064	-0.01283	0.9316	-0.109	0.9286	-0.1355	0.9343	-	-	-	-
ENSG00000256977.12	LIMS3	0.1646	0.5445	0.01955	0.9592	0.1601	0.7098	0.4904	0.5789	0.1206	0.9294	3.577	0.001351	-	-	-	-
ENSG00000163568.15	AIM2	0.09531	0.5008	0.015	0.9243	0.1369	0.4764	0.02826	0.9738	0.06358	0.9295	0.9032	0.2783	-	-	-	-
ENSG00000213385.3		0.06698	0.7696	0.02474	0.8492	0.1311	0.3302	0.0004164	0.9995	0.05749	0.93	0.4129	0.1719	-	-	-	-
ENSG00000221890.4	NPTXR	0.08924	0.3801	0.0359	0.7225	0.01677	0.9339	0.0224	0.8462	0.04442	0.9308	-0.2621	0.2462	-0.07735	0.2074	-0.1944	0.02222
ENSG00000131203.13	IDO1	-0.05432	0.8476	-0.06604	0.4428	-0.06249	0.6389	-0.02173	0.9074	-0.05917	0.9312	0.4589	0.7162	-	-	0.373	0.0001242
ENSG00000140474.14		0.02568	0.2688	0.002936	0.9851	0.04479	0.8471	0.01026	0.981	0.01857	0.9326	0.1085	0.3501	-	-	-	-
ENSG00000228606.3		0.03211	0.839	0.002043	0.9175	0.1335	0.3617	0.07423	0.7952	0.04394	0.9334	-0.1249	0.6578	-	-	-	-
ENSG00000138411.13	HECW2	0.1264	0.6815	0.07833	0.6778	0.1086	0.5683	0.101	0.8446	0.09896	0.9335	-0.1929	0.2016	-	-	-	-
ENSG00000287823.1		-0.0443	0.7781	-0.06895	0.6038	-0.02816	0.9024	-0.2053	0.5232	-0.06301	0.9336	-0.4963	0.5112	-	-	-	-
ENSG00000233030.2		0.1222	0.6226	0.02689	0.851	0.01658	0.8929	0.07618	0.4694	0.05249	0.9337	0.3035	0.3671	-	-	-	-
ENSG00000092067.5	CEBPE	-0.04847	0.8393	-0.03815	0.6384	-0.06369	0.7106	-0.1013	0.5835	-0.05083	0.9338	0.9261	0.3533	-	-	-	-
ENSG00000197724.11	PHF2	-0.01966	0.9528	-0.005094	0.2389	-0.002423	0.9916	-0.01092	0.984	-0.008645	0.9338	0.2706	0.007358	-	-	-	-
ENSG00000287131.1		0.1901	0.6942	0.09522	0.6008	0.1098	0.5413	0.02126	0.987	0.1177	0.9342	-0.6308	0.8207	-	-	-	-
ENSG00000230928.1		0.02064	0.8643	0.03467	0.6713	0.0817	0.4068	0.04368	0.9444	0.04212	0.9342	0.2539	0.4684	-	-	-	-
ENSG00000168852.13	TPTE2P5	-0.03107	0.8563	-0.01957	0.5376	-0.0735	0.5309	-0.03161	0.9146	-0.03532	0.9346	-0.3203	0.1586	-	-	-	-
ENSG00000161040.16	FBXL13	0.09072	0.7089	0.04473	0.7536	0.04204	0.5549	0.02415	0.7568	0.05452	0.935	-0.08535	0.6695	-	-	-	-
ENSG00000125538.12	IL1B	0.06958	0.8387	0.02292	0.2885	0.002777	0.9918	0.04067	0.945	0.03166	0.9364	0.2387	0.7089	-0.005481	0.9563	-0.03541	0.7022
ENSG00000143303.12	RRNAD1	0.001859	0.8624	0.007928	0.3052	0.03212	0.8777	0.01502	0.9818	0.01223	0.9364	0.1083	0.2306	-	-	-	-
ENSG00000214999.3		0.0209	0.8914	0.02098	0.2959	0.01787	0.8673	0.002376	0.9936	0.01898	0.9367	-0.4496	0.1635	-	-	-	-
ENSG00000105808.17	RASA4	0.003566	0.9932	0.04675	0.7948	0.004295	0.9934	0.08792	0.2918	0.02909	0.9375	0.471	0.006368	-	-	-	-
ENSG00000281501.1	SEPSECS-AS1	-0.003787	0.9307	-0.02239	0.4897	-0.08621	0.6272	-0.01654	0.8011	-0.03137	0.9376	0.7553	0.0003013	-	-	-	-
ENSG00000132204.14	LINC00470	-0.1686	0.7203	-0.1455	0.7098	-0.1304	0.6612	-0.4256	0.6783	-0.1675	0.9377	0.6348	0.1992	-	-	-	-
ENSG00000196267.12	ZNF836	0.01964	0.9325	0.007297	0.9656	0.01793	0.2782	0.05315	0.9155	0.016	0.9377	0.05264	0.5965	-	-	-	-
ENSG00000161911.11	TREML1	0.02664	0.7732	0.01453	0.75	0.04421	0.4974	0.05622	0.7986	0.02711	0.9383	0.2766	0.5423	-	-	-	-
ENSG00000274276.4	CBSL	-0.1839	0.4015	-0.181	0.7018	-0.1008	0.8761	-0.0603	0.9364	-0.1556	0.9387	-0.4257	0.5108	-	-	-	-
ENSG00000103145.10	HCFC1R1	0.03572	0.8002	0.02732	0.8381	0.02115	0.955	0.1869	0.361	0.03916	0.9387	-0.1037	0.1624	-	-	-	-
ENSG00000163359.16	COL6A3	-0.001091	0.9958	-0.04688	0.3809	-0.05962	0.7071	-0.01805	0.8666	-0.03595	0.9394	0.7211	0.1723	0.1308	0.0299	-	-
ENSG00000256269.10	HMBS	-0.06307	0.7507	-0.0524	0.4598	-0.02494	0.6803	-0.004029	0.9898	-0.0457	0.9394	0.2112	0.1252	-0.1939	0.06008	-0.02241	0.8146
ENSG00000168528.12	SERINC2	-0.05236	0.6206	-0.06078	0.4379	-0.09082	0.8887	-0.03129	0.9627	-0.06324	0.9394	-1.369	0.01263	-	-	-	-
ENSG00000286753.1		0.007646	0.9512	0.02665	0.6924	0.05807	0.4173	0.03069	0.8468	0.02902	0.9395	0.06393	0.6814	-	-	-	-
ENSG00000156535.15	CD109	-0.04651	0.3367	-0.003192	0.9237	-0.0564	0.861	-0.05476	0.8692	-0.02969	0.9395	-0.1873	0.4543	0.0391	0.5059	-0.003978	0.964
ENSG00000170629.14	DPY19L2P2	0.02917	0.8497	0.03012	0.7509	0.03922	0.548	0.0457	0.6659	0.03297	0.9396	-0.2336	0.2239	-	-	-	-
ENSG00000269194.1		-0.01402	0.5729	-0.02804	0.8622	-0.07349	0.5843	-0.009779	0.8107	-0.03326	0.9402	0.274	0.4884	-	-	-	-
ENSG00000130159.14	ECSIT	-0.02935	0.5195	-0.01858	0.6539	-0.04089	0.7751	-0.01644	0.8915	-0.02615	0.9406	0.007565	0.9352	-	-	-	-
ENSG00000249896.2	LINC02495	-0.1045	0.647	-0.03685	0.4995	-0.007372	0.9896	-0.0703	0.7339	-0.05001	0.9406	0.03951	0.8543	-	-	-	-
ENSG00000111249.14	CUX2	-0.1091	0.8457	-0.05917	0.7418	-0.04973	0.8092	-0.1962	0.4634	-0.07939	0.9408	0.3498	0.2462	-	-	-	-
ENSG00000156253.7	RWDD2B	-0.01048	0.9598	-0.005203	0.9628	-0.03114	0.3556	-0.02388	0.7161	-0.0136	0.9408	-0.2562	0.1661	-	-	-	-
ENSG00000004809.14	SLC22A16	-0.08245	0.698	-0.02096	0.8712	-0.1073	0.3893	-0.000717	0.9983	-0.0545	0.9414	0.5305	0.6407	-	-	0.08087	0.3602
ENSG00000112343.11	TRIM38	0.02498	0.9641	0.004241	0.989	0.01806	0.2608	0.04156	0.9581	0.01522	0.9423	0.9324	0.0001826	-	-	-	-
ENSG00000159231.6	CBR3	-0.003323	0.9943	-0.002975	0.9494	-0.1423	0.4713	-0.09767	0.5372	-0.04054	0.9427	-0.466	0.03793	-	-	-0.1506	0.08731
ENSG00000151876.13	FBXO4	-0.04777	0.8348	-0.000146	0.9938	-0.02691	0.565	-0.01439	0.5137	-0.0193	0.9435	-0.2746	0.2105	-	-	-	-
ENSG00000268947.1		0.1131	0.3241	0.01388	0.8683	0.01239	0.9244	0.1007	0.9277	0.04504	0.9438	0.2137	0.5886	-	-	-	-
ENSG00000285427.1	SOD2-OT1	-0.01442	0.8349	-0.0615	0.5926	-0.06681	0.5196	-0.04375	0.9394	-0.04936	0.9439	-0.08007	0.7621	-	-	-	-
ENSG00000224358.1	TMCO1-AS1	-0.03004	0.8798	-0.008802	0.4867	-0.1211	0.639	-0.07258	0.8865	-0.0436	0.9444	-0.09785	0.6571	-	-	-	-
ENSG00000225873.4	C3orf86	0.08922	0.3313	0.04318	0.7512	0.003885	0.9838	0.00191	0.9944	0.04343	0.9448	-0.457	0.3433	-	-	-	-
ENSG00000228594.4	FNDC10	0.05368	0.8947	0.07311	0.376	0.02553	0.9502	0.08974	0.7615	0.05872	0.9448	-0.1174	0.5146	-	-	-	-
ENSG00000171817.17	ZNF540	0.01232	0.9421	0.03335	0.7353	0.02902	0.3979	0.05379	0.8843	0.0284	0.945	-0.255	0.07551	-	-	-	-
ENSG00000259651.2	MTCO3P23	0.1918	0.3866	0.02822	0.7705	0.04948	0.8583	0.02078	0.9578	0.07444	0.9455	0.3982	0.8271	-	-	-	-
ENSG00000230513.2	THAP7-AS1	0.02687	0.8865	0.02081	0.8381	0.03447	0.3536	0.02178	0.9414	0.02546	0.9466	0.0087	0.9586	-	-	-	-
ENSG00000063978.16	RNF4	0.01427	0.2758	0.004692	0.9845	0.02117	0.9195	0.006511	0.9922	0.01094	0.9468	-0.01836	0.761	-	-	-	-
ENSG00000279026.1		0.05203	0.6785	0.1083	0.6427	0.006181	0.9068	0.07926	0.6275	0.06919	0.947	0.6289	0.001037	-	-	-	-
ENSG00000260778.5		-0.0654	0.6327	-0.01647	0.8442	-0.1107	0.4749	-0.01916	0.9805	-0.05012	0.9472	-0.1251	0.6463	-	-	-	-
ENSG00000106299.8	WASL	-0.03055	0.916	-0.02093	0.9042	-0.05793	0.8516	-0.01306	0.3524	-0.03107	0.9472	-0.2502	0.0204	-	-	-	-
ENSG00000131400.8	NAPSA	-0.02786	0.86	-0.004991	0.9584	-0.0203	0.9125	-0.05183	0.3319	-0.01751	0.9476	0.7218	0.009339	-	-	-	-
ENSG00000280650.1	KCNIP4-IT1	-0.1775	0.7943	-0.1337	0.4982	-0.0359	0.9247	-0.3808	0.6852	-0.1404	0.9481	0.2766	0.2713	-	-	-	-
ENSG00000286330.1		-0.03771	0.9555	-0.04974	0.7854	-0.1941	0.7103	-0.1738	0.4736	-0.08726	0.9489	0.4354	0.2986	-	-	-	-
ENSG00000229692.3	SOS1-IT1	0.00522	0.9817	0.01081	0.9377	0.03493	0.276	0.002304	0.9956	0.01413	0.9491	0.3221	0.05384	-	-	-	-
ENSG00000149806.11	FAU	-0.05738	0.901	-0.02372	0.9357	-0.04374	0.9079	-0.02459	0.3309	-0.03687	0.9492	-0.3406	0.004023	-	-	-	-
ENSG00000163815.6	CLEC3B	0.008623	0.989	0.02964	0.896	0.1398	0.3088	0.05883	0.9324	0.05069	0.95	0.1487	0.6804	-	-	-0.363	5.325e-05
ENSG00000273828.2		0.1166	0.3574	0.001868	0.9954	0.02403	0.8452	0.09334	0.8497	0.0426	0.9502	0.07982	0.719	-	-	-	-
ENSG00000158023.10	WDR66	-0.0163	0.9228	-0.02177	0.7884	-0.07449	0.6547	-0.08153	0.5446	-0.0362	0.9518	0.1242	0.4243	-	-	-	-
ENSG00000111186.13	WNT5B	0.02505	0.9702	0.02406	0.9613	0.1767	0.2888	0.02897	0.9679	0.05851	0.9523	-0.05654	0.8309	-	-	-	-
ENSG00000000971.16	CFH	0.004039	0.9947	0.04322	0.8288	0.1543	0.3719	0.146	0.8504	0.06491	0.9524	0.874	0.00211	-	-	-0.04988	0.5705
ENSG00000155875.15	SAXO1	-0.005965	0.9924	-0.02623	0.488	-0.1826	0.586	-0.03056	0.9188	-0.05601	0.9524	-0.812	0.05893	-	-	-	-
ENSG00000136848.17	DAB2IP	0.0523	0.9069	0.1089	0.359	0.06605	0.9143	0.1099	0.8786	0.08492	0.9527	0.1567	0.2188	-	-	-	-
ENSG00000226067.7	LINC00623	0.09217	0.7583	0.01813	0.9241	0.07374	0.4571	0.01481	0.8194	0.04925	0.9531	-0.3466	0.0422	-	-	-	-
ENSG00000260398.1		-0.02916	0.7101	-0.01312	0.5742	-0.02093	0.9198	-0.08038	0.7027	-0.02363	0.9535	0.06775	0.7539	-	-	-	-
ENSG00000082996.19	RNF13	0.001597	0.9056	0.007007	0.4294	0.006494	0.721	0.0548	0.9429	0.008814	0.9538	0.1311	0.3738	-	-	0.09492	0.2971
ENSG00000261613.2		-0.07903	0.7822	-0.02167	0.9001	-0.01495	0.3887	-0.01708	0.9743	-0.03459	0.9547	0.1276	0.3525	-	-	-	-
ENSG00000164440.15	TXLNB	0.09803	0.636	0.01141	0.94	0.175	0.4495	0.00148	0.9968	0.06926	0.9552	0.01627	0.9456	-	-	-	-
ENSG00000229931.1	ATXN1-AS1	0.005991	0.9601	0.01771	0.5744	0.09944	0.6054	0.05511	0.8042	0.03542	0.9554	-0.253	0.2485	-	-	-	-
ENSG00000116641.18	DOCK7	0.006761	0.9826	0.01207	0.9461	0.01855	0.2939	0.007354	0.9912	0.01182	0.9563	0.2044	0.1066	-	-	-	-
ENSG00000249492.2		0.002937	0.9882	0.06717	0.5778	0.08662	0.4783	0.001499	0.9965	0.05044	0.9568	-0.1329	0.6629	-	-	-	-
ENSG00000261377.5	PDCD6IPP2	-0.02894	0.8684	-0.01997	0.8512	-0.2983	0.529	-0.1213	0.6963	-0.09103	0.9568	-0.0865	0.6646	-	-	-	-
ENSG00000279672.1		0.1039	0.5337	0.001278	0.99	0.07026	0.6916	0.1079	0.7476	0.05033	0.9571	0.09236	0.675	-	-	-	-
ENSG00000287091.1		0.02216	0.4548	0.02103	0.82	0.004768	0.988	0.08505	0.7428	0.02214	0.9573	0.1448	0.7401	-	-	-	-
ENSG00000165030.4	NFIL3	0.04756	0.8874	0.00968	0.9567	0.01024	0.3479	0.02901	0.9273	0.02087	0.9574	0.4057	0.02655	-	-	-	-
ENSG00000250569.1	NTAN1P2	-0.004894	0.9753	-0.002612	0.8952	-0.1118	0.3466	-0.05473	0.9126	-0.03102	0.9582	0.4278	0.09198	-	-	-	-
ENSG00000247363.2		0.01008	0.8674	0.03778	0.6511	0.02264	0.5621	0.03617	0.8709	0.02719	0.9583	0.1435	0.7733	-	-	-	-
ENSG00000203876.10	ADD3-AS1	-0.02407	0.8537	-0.01163	0.5045	-0.01102	0.9233	-0.1194	0.6948	-0.02215	0.9583	0.4117	0.0897	-	-	-	-
ENSG00000234327.8		-0.05089	0.7461	-0.03029	0.7358	-0.06116	0.7512	-0.07948	0.673	-0.04583	0.9587	0.1873	0.3818	-	-	-	-
ENSG00000118898.16	PPL	-0.01125	0.9279	-0.00363	0.9641	-0.0241	0.3677	-0.06958	0.8453	-0.0147	0.9589	-0.3654	0.2177	-	-	-	-
ENSG00000149532.15	CPSF7	0.0106	0.4836	0.005413	0.6131	0.02093	0.9496	0.007431	0.9894	0.01033	0.9591	0.03511	0.4846	-	-	-	-
ENSG00000115526.11	CHST10	0.03938	0.8376	0.04534	0.6916	0.03059	0.4977	0.01221	0.969	0.03824	0.9593	0.01449	0.8765	-	-	-	-
ENSG00000137393.9	RNF144B	-0.0005633	0.999	-0.008311	0.9759	-0.00752	0.3047	-0.06041	0.94	-0.009754	0.9593	0.6463	0.01686	-	-	-	-
ENSG00000173727.12		-0.01943	0.5919	-0.007479	0.8946	-0.01251	0.9235	-0.02566	0.5724	-0.01292	0.9595	0.4527	0.07714	-	-	-	-
ENSG00000005700.15	IBTK	-0.03596	0.9279	-0.01017	0.9657	-0.02618	0.3156	-0.007783	0.9902	-0.02018	0.9596	-0.1625	0.09041	-	-	-	-
ENSG00000196465.10	MYL6B	-0.04222	0.7757	-0.01924	0.5808	-0.01602	0.9042	-0.07814	0.6879	-0.02851	0.9596	-0.2089	0.03087	-	-	0.03122	0.7322
ENSG00000248015.7		0.06273	0.7686	0.01248	0.7428	0.02007	0.5877	0.1797	0.8358	0.03865	0.9597	0.5004	0.02158	-	-	-	-
ENSG00000125375.15	DMAC2L	-0.1128	0.5334	-0.02856	0.8511	-0.06324	0.6614	-0.02393	0.9347	-0.05756	0.9598	-0.2021	0.03097	-	-	-	-
ENSG00000112212.12	TSPO2	-0.1489	0.7093	-0.1185	0.6177	-0.1734	0.6869	-0.04248	0.9324	-0.1332	0.9598	0.06725	0.9122	-	-	-	-
ENSG00000071909.18	MYO3B	0.1469	0.7103	0.03716	0.6281	0.06444	0.9076	0.2884	0.6968	0.08879	0.9603	-0.261	0.6153	-	-	-	-
ENSG00000259293.1	LIPC-AS1	0.1981	0.509	0.04438	0.8868	0.01653	0.97	0.03984	0.6453	0.07737	0.9604	-0.0304	0.9675	-	-	-	-
ENSG00000131462.8	TUBG1	-0.003104	0.8674	-0.01059	0.4082	-0.02349	0.907	-0.003944	0.8813	-0.01107	0.9606	-0.2514	0.03632	-	-	-	-
ENSG00000214548.18	MEG3	-0.2551	0.6945	-0.07515	0.8318	-0.07509	0.7935	-0.2482	0.6206	-0.1333	0.9611	-0.2885	0.3992	-	-	-	-
ENSG00000266401.2		-0.02914	0.7781	-0.003549	0.9413	-0.1301	0.4817	-0.03617	0.8091	-0.04046	0.9614	0.01151	0.9767	-	-	-	-
ENSG00000073464.12	CLCN4	0.08484	0.7597	0.003038	0.9863	0.05078	0.3873	0.006544	0.9856	0.03488	0.9616	-0.2036	0.2312	-	-	-	-
ENSG00000264663.1	KRT8P34	0.00745	0.6872	0.03431	0.7273	0.08435	0.632	0.04118	0.9058	0.03899	0.9616	0.5766	0.9148	-	-	-	-
ENSG00000088280.19	ASAP3	-0.05529	0.6935	-0.03802	0.6704	-0.01961	0.7199	-0.07436	0.8585	-0.04089	0.962	0.05227	0.7384	-	-	-	-
ENSG00000107719.9	PALD1	0.04239	0.9515	0.02055	0.9125	0.1292	0.4332	0.07659	0.7639	0.05415	0.962	0.6013	0.007801	-	-	-	-
ENSG00000236682.2	MAP3K2-DT	0.03658	0.5787	0.003837	0.9701	0.03026	0.8268	0.04879	0.6216	0.02122	0.9624	0.7947	0.002011	-	-	-	-
ENSG00000146242.8	TPBG	0.1254	0.5207	0.0331	0.7817	0.1237	0.7876	0.1451	0.8997	0.08466	0.9624	-0.6478	0.008789	-	-	-	-
ENSG00000261716.2	H2BC20P	0.0337	0.9316	0.01514	0.9504	0.01244	0.9579	0.03003	0.3422	0.02034	0.9629	0.418	0.06143	-	-	-	-
ENSG00000179528.16	LBX2	0.1315	0.7839	0.02311	0.8013	0.05515	0.4831	0.04663	0.9566	0.05968	0.9629	1.116	0.0453	-	-	-	-
ENSG00000143919.15	CAMKMT	-0.01761	0.4764	-0.01295	0.9264	-0.04685	0.7367	-0.05583	0.8935	-0.02464	0.963	-0.03324	0.7897	-	-	-	-
ENSG00000130545.16	CRB3	0.04445	0.6982	0.0269	0.4698	0.01616	0.9605	0.1068	0.9233	0.03456	0.9631	-0.4739	0.2068	-	-	-	-
ENSG00000266946.1	MRPL37P1	-0.07118	0.5902	-0.05264	0.7658	-0.03605	0.6831	-0.008777	0.9431	-0.05068	0.9632	0.05443	0.8393	-	-	-	-
ENSG00000226721.2	EEF1DP2	-0.009851	0.9529	-0.02487	0.711	-0.07084	0.7854	-0.04325	0.5482	-0.03248	0.9634	0.03164	0.8726	-	-	-	-
ENSG00000277879.1		0.04835	0.7974	0.07758	0.5087	0.05347	0.8528	0.02749	0.8473	0.06126	0.9638	-0.6429	0.02938	-	-	-	-
ENSG00000256937.1	KRT17P8	0.08866	0.7669	0.03953	0.712	0.08797	0.7215	0.05418	0.7441	0.06391	0.9638	0.1989	0.4324	-	-	-	-
ENSG00000278873.1		0.06477	0.7059	0.01721	0.7754	0.02095	0.7658	0.1078	0.7005	0.03653	0.964	-0.3927	0.1927	-	-	-	-
ENSG00000284624.1		-0.132	0.4904	-0.01523	0.8648	-0.01958	0.8164	-0.048	0.8553	-0.04845	0.9647	0.194	0.3267	-	-	-	-
ENSG00000240875.6	LINC00886	-0.0007795	0.9965	-0.02234	0.5994	-0.05306	0.7074	-0.1057	0.7005	-0.02939	0.9647	-0.1828	0.5695	-	-	-	-
ENSG00000147852.16	VLDLR	-0.06652	0.7544	-0.07317	0.5898	-0.002819	0.9813	-0.1261	0.6779	-0.05952	0.9647	-0.1625	0.3248	-	-	-	-
ENSG00000154262.13	ABCA6	0.02964	0.9095	0.06969	0.4663	0.08944	0.7993	0.06548	0.8745	0.06349	0.9648	0.2649	0.2928	-	-	-	-
ENSG00000108839.12	ALOX12	0.01024	0.9186	0.06304	0.3838	0.01161	0.9259	0.02662	0.9181	0.03555	0.9658	0.2266	0.609	-	-	-	-
ENSG00000278979.1		-0.09706	0.7339	-0.03503	0.8964	-0.06384	0.5738	-0.07291	0.7954	-0.05998	0.966	-0.1392	0.6957	-	-	-	-
ENSG00000237471.2		0.1004	0.7192	0.02657	0.6697	0.07605	0.7112	0.03967	0.8785	0.05743	0.9662	1.107	0.4497	-	-	-	-
ENSG00000007402.11	CACNA2D2	0.01412	0.9666	0.05339	0.6412	0.05448	0.85	0.08497	0.5718	0.04573	0.9662	-0.2528	0.1785	-	-	-	-
ENSG00000242779.7	ZNF702P	0.03327	0.94	0.04048	0.7476	0.05504	0.8418	0.1226	0.5096	0.04755	0.9663	-0.2202	0.423	-	-	-	-
ENSG00000175203.15	DCTN2	0.006182	0.3789	0.01131	0.9517	0.004158	0.8439	0.003602	0.9944	0.007872	0.9666	-0.208	0.02489	-0.03293	0.8497	0.1943	0.02974
ENSG00000287601.1		0.06716	0.6386	0.01048	0.9216	0.07428	0.5271	0.02067	0.9805	0.0399	0.9671	0.3291	0.5253	-	-	-	-
ENSG00000228223.3	HCG11	-0.02217	0.9448	-0.01197	0.9513	-0.01437	0.9614	-0.04532	0.3535	-0.01743	0.9674	-0.02837	0.8526	-	-	-	-
ENSG00000230257.4	NFE4	0.08371	0.5513	0.07017	0.6678	0.03515	0.8579	0.0137	0.9734	0.06197	0.968	0.594	0.4226	-	-	-	-
ENSG00000185252.19	ZNF74	0.02142	0.3289	0.006402	0.9687	0.00751	0.9706	0.002581	0.9954	0.01024	0.9681	0.09642	0.2953	-	-	-	-
ENSG00000064547.14	LPAR2	-0.02388	0.3513	-0.0234	0.9012	-0.007803	0.9824	-0.004932	0.9924	-0.01878	0.9683	0.1148	0.5866	-	-	-	-
ENSG00000228049.7	POLR2J2	-0.07612	0.8028	-0.02387	0.4905	-0.06246	0.7861	-0.001339	0.9985	-0.04429	0.9684	0.2413	0.3223	-	-	-	-
ENSG00000145491.12	ROPN1L	0.08189	0.698	0.05724	0.5098	0.01066	0.9403	0.0293	0.9234	0.0513	0.9684	-0.1769	0.5592	-	-	-	-
ENSG00000180155.20	LYNX1	-0.09338	0.7813	-0.06746	0.8215	-0.03447	0.9535	-0.1217	0.5064	-0.07055	0.9686	-0.2967	0.1312	-	-	-	-
ENSG00000105835.12	NAMPT	0.05493	0.9321	0.01665	0.9561	0.01621	0.36	0.03422	0.9668	0.0276	0.9687	0.1416	0.504	-0.07774	0.3733	-0.1732	0.04989
ENSG00000139343.10	SNRPF	-0.1176	0.6489	-0.01646	0.9187	-0.179	0.6309	-0.008884	0.8241	-0.07797	0.9687	-0.3713	0.02829	-	-	-0.1149	0.211
ENSG00000256581.1	NLRP9P1	0.01324	0.9498	0.02331	0.7913	0.05434	0.6702	0.03946	0.6169	0.02872	0.9689	0.00194	0.9958	-	-	-	-
ENSG00000068438.15	FTSJ1	-0.01254	0.9595	-0.001958	0.9895	-0.01401	0.3342	-0.009426	0.9814	-0.007868	0.969	-0.04885	0.5379	-	-	-	-
ENSG00000258388.7	PPT2-EGFL8	-0.0238	0.8994	-0.03447	0.7129	-7.768e-05	0.997	-0.245	0.4875	-0.03868	0.9691	0.2977	0.1604	-	-	-	-
ENSG00000233806.7	LINC01237	-0.05051	0.7241	-0.01094	0.9018	-0.07687	0.8173	-0.04013	0.587	-0.03775	0.9695	-0.1837	0.4638	-	-	-	-
ENSG00000222012.1		0.1504	0.7914	0.07963	0.4896	0.06834	0.8869	0.03924	0.9134	0.09251	0.9697	0.1047	0.7814	-	-	-	-
ENSG00000117632.23	STMN1	-0.01537	0.6052	-0.005879	0.753	-0.02134	0.8681	-0.01064	0.7937	-0.01208	0.9697	-0.3153	0.1087	-	-	-	-
ENSG00000183780.13	SLC35F3	-0.04583	0.9499	-0.01046	0.8324	-0.1817	0.4748	-0.03596	0.8382	-0.0593	0.9699	-0.3803	0.1044	-	-	-	-
ENSG00000182742.6	HOXB4	0.004325	0.9828	0.004374	0.9709	0.09751	0.3489	0.01472	0.9499	0.02574	0.9703	-0.6686	0.4999	-	-	-	-
ENSG00000138161.14	CUZD1	-0.005017	0.9865	-0.01805	0.368	-0.01408	0.9114	-0.01404	0.959	-0.01354	0.9706	1.134	0.001967	-	-	-0.2021	0.0269
ENSG00000116273.6	PHF13	0.03483	0.8418	0.0327	0.8173	0.03659	0.4889	0.0276	0.9431	0.03376	0.9706	0.05801	0.555	-	-	-	-
ENSG00000134152.11	KATNBL1	-0.003631	0.9927	-0.004947	0.9801	-0.02304	0.3317	-0.01092	0.9869	-0.009037	0.9709	0.01159	0.9103	-	-	-	-
ENSG00000277150.1	F8A3	0.05624	0.7039	0.03898	0.6555	0.1514	0.6941	0.001999	0.9966	0.06578	0.971	-0.374	0.5771	-	-	-	-
ENSG00000152433.14	ZNF547	0.05502	0.7901	0.01069	0.9327	0.08808	0.5027	0.0607	0.8618	0.04271	0.9711	0.2507	0.07868	-	-	-	-
ENSG00000213413.2	PVRIG	0.0489	0.8101	0.01138	0.6579	0.06526	0.9205	0.1159	0.6526	0.04021	0.9713	0.8821	0.08632	-	-	0.1189	0.1719
ENSG00000226239.2		-0.0342	0.8271	-0.08033	0.4188	-0.01924	0.9582	-0.03321	0.9667	-0.05167	0.9715	0.2933	0.2313	-	-	-	-
ENSG00000078399.19	HOXA9	0.06316	0.8808	0.08252	0.6115	0.03245	0.9222	0.2304	0.6467	0.07668	0.9715	-0.7193	0.8624	-	-	-	-
ENSG00000175344.18	CHRNA7	-0.03624	0.9153	-0.0902	0.4678	-0.05938	0.8864	-0.06764	0.8475	-0.06794	0.9716	-0.4572	0.03839	-	-	-	-
ENSG00000249307.7	LINC01088	-0.06692	0.6485	-0.007218	0.8173	-0.06009	0.7814	-0.127	0.7759	-0.04258	0.9716	0.7423	0.05928	-	-	-	-
ENSG00000259522.3		-0.01916	0.9603	-0.06006	0.5793	-0.03322	0.8789	-0.08769	0.6579	-0.04551	0.9717	0.4013	0.4897	-	-	-	-
ENSG00000261832.6		0.04779	0.9283	0.09068	0.4255	0.02789	0.9592	0.203	0.8555	0.07351	0.9723	-0.2132	0.6939	-	-	-	-
ENSG00000070159.14	PTPN3	-0.07077	0.9032	-0.06121	0.8473	-0.1064	0.8125	-0.2079	0.5222	-0.08384	0.9724	-0.522	0.0492	-	-	-	-
ENSG00000152784.16	PRDM8	0.09419	0.5748	0.005911	0.9515	0.04163	0.6389	0.04061	0.9314	0.03891	0.9726	0.1258	0.5061	-	-	-	-
ENSG00000172995.16	ARPP21	-0.01654	0.9749	-0.02853	0.9269	-0.1471	0.3621	-0.002362	0.9975	-0.04993	0.9728	-0.435	0.05652	-	-	0.1159	0.201
ENSG00000154734.15	ADAMTS1	0.06777	0.8145	0.01937	0.9044	0.02316	0.8323	0.06712	0.5332	0.03595	0.9729	0.8	0.003245	-	-	-0.02293	0.7984
ENSG00000182534.13	MXRA7	0.08033	0.6005	0.05422	0.7797	0.02932	0.7249	0.02069	0.965	0.05308	0.973	-0.1289	0.3652	-	-	-0.1542	0.07837
ENSG00000172403.11	SYNPO2	-0.05305	0.7839	-0.007161	0.9515	-0.009163	0.9714	-0.1049	0.4543	-0.02616	0.9734	8.604e-06	1	-	-	-	-
ENSG00000112655.16	PTK7	-0.07671	0.688	-0.01287	0.8797	-0.0752	0.6275	-0.05234	0.8703	-0.04582	0.9737	-0.2477	0.3715	-0.02295	0.7279	-0.0494	0.5757
ENSG00000162366.8	PDZK1IP1	-0.06345	0.7168	-0.02417	0.841	-0.04316	0.5721	-0.0231	0.9592	-0.0384	0.9738	2.194	0.0138	-	-	0.1221	0.1995
ENSG00000125457.14	MIF4GD	0.01525	0.9505	0.01668	0.9262	0.02335	0.382	0.008771	0.9875	0.01724	0.9741	0.1001	0.4601	-	-	-	-
ENSG00000258525.2		0.0921	0.5559	0.02235	0.8166	0.03842	0.8854	0.06267	0.8276	0.04662	0.9742	-1.722	1.315e-05	-	-	-	-
ENSG00000171848.15	RRM2	-0.002536	0.9917	-0.05333	0.6717	-0.06336	0.7078	-0.03727	0.7069	-0.0414	0.9744	1.385	0.04951	-0.1185	0.08486	-	-
ENSG00000212232.1	SNORD17	-0.1113	0.8469	-0.01759	0.6595	-0.07349	0.7172	-0.1673	0.8331	-0.06443	0.9745	0.3095	0.304	-	-	-	-
ENSG00000058091.17	CDK14	0.04465	0.7662	0.03565	0.8595	0.09087	0.5113	0.003474	0.9964	0.04798	0.9748	-0.4106	0.05249	-	-	-	-
ENSG00000135898.10	GPR55	-0.01694	0.9391	-0.06689	0.6166	-0.009138	0.7182	-0.08882	0.8061	-0.04277	0.9748	-0.3922	0.2525	-	-	-	-
ENSG00000124145.6	SDC4	-0.09858	0.5298	-0.01105	0.929	-0.04437	0.7473	-0.02395	0.9136	-0.04182	0.975	-0.2024	0.4553	-0.03104	0.8527	-	-
ENSG00000146955.11	RAB19	-0.008179	0.8932	-0.01056	0.514	-0.03181	0.8238	-0.02085	0.8918	-0.01538	0.9752	0.02674	0.9747	-	-	-	-
ENSG00000099954.18	CECR2	-0.1096	0.8839	-0.07529	0.7839	-0.01725	0.9759	-0.07864	0.5017	-0.07145	0.9756	0.2006	0.356	-	-	-	-
ENSG00000259869.2		0.0387	0.8155	0.009309	0.8934	0.1512	0.4787	0.02113	0.9739	0.04916	0.9757	0.1866	0.7368	-	-	-	-
ENSG00000241170.3		0.04966	0.7283	0.02867	0.7743	0.02339	0.6625	0.03341	0.9117	0.03322	0.9759	0.6789	0.0492	-	-	-	-
ENSG00000211752.3	TRBV27	-0.03325	0.7749	-0.03877	0.7115	-0.1579	0.7506	-0.06134	0.8233	-0.06535	0.976	0.1494	0.9791	-	-	-	-
ENSG00000220908.2	LINC02531	-0.2509	0.5431	-0.02717	0.8768	-0.0613	0.8829	-0.1651	0.8137	-0.1018	0.9762	-0.3811	0.9467	-	-	-	-
ENSG00000074621.14	SLC24A1	-0.01335	0.3686	-0.00988	0.9445	-0.001282	0.9954	-0.005632	0.9899	-0.008571	0.9764	-0.2428	0.172	-	-	-	-
ENSG00000287265.1		0.07206	0.7997	0.01477	0.9313	0.008734	0.9619	0.02922	0.4803	0.02915	0.9766	-0.1693	0.6332	-	-	-	-
ENSG00000182612.10	TSPAN10	-0.008126	0.9525	-0.08074	0.3769	-0.01294	0.9855	-0.01146	0.9722	-0.04225	0.9766	0.8951	0.01301	-	-	-	-
ENSG00000286169.1	AHRR	-0.03995	0.7295	-0.04963	0.6482	-0.01063	0.9411	-0.1757	0.7748	-0.04722	0.9768	-	-	-	-	-	-
ENSG00000080854.15	IGSF9B	-0.1056	0.7402	-0.07032	0.6966	-0.03251	0.8968	-0.1014	0.7475	-0.07315	0.977	-0.08255	0.6526	-	-	-0.1758	0.04923
ENSG00000166707.11	ZCCHC18	0.01981	0.8421	0.02451	0.7785	0.1187	0.5308	0.0023	0.9958	0.04265	0.9771	0.09514	0.5708	-	-	-	-
ENSG00000111863.12	ADTRP	-0.02662	0.8997	-0.02888	0.8875	-0.08858	0.5211	-0.1069	0.834	-0.04694	0.9772	-0.4559	0.2293	-	-	-	-
ENSG00000246548.3	LINC02288	-0.0288	0.8328	-0.06992	0.6455	-0.0208	0.7612	-0.08038	0.8479	-0.04918	0.9772	-1.326	0.0468	-	-	-	-
ENSG00000280381.1		-0.05155	0.8046	-0.01628	0.8809	-0.1134	0.4961	-0.004273	0.988	-0.04604	0.9773	0.3747	0.0699	-	-	-	-
ENSG00000253669.4	GASAL1	0.09587	0.6234	0.03157	0.7916	0.01781	0.8718	0.07577	0.8112	0.0481	0.9776	0.6946	0.107	-	-	-	-
ENSG00000181458.10	TMEM45A	-0.02352	0.83	-0.02459	0.4313	-0.007658	0.9915	-0.01316	0.9856	-0.01977	0.9778	1.082	0.005217	-	-	-	-
ENSG00000082516.9	GEMIN5	0.001644	0.8154	0.00812	0.4856	0.02349	0.8991	0.01007	0.9844	0.01	0.9779	-0.02733	0.6211	-	-	-	-
ENSG00000174842.17	GLMN	-0.05545	0.8167	-0.005144	0.5685	-0.02705	0.8458	-0.05005	0.8926	-0.02604	0.9779	-0.2481	0.2068	-	-	-	-
ENSG00000249249.2		0.04738	0.7383	0.04742	0.6637	0.002864	0.989	0.1229	0.7267	0.04276	0.9782	-0.295	0.3177	-	-	-	-
ENSG00000280355.1		-0.07227	0.7605	-0.05411	0.7004	-0.05092	0.7325	-0.05057	0.9037	-0.05782	0.9783	0.03921	0.783	-	-	-	-
ENSG00000071242.12	RPS6KA2	-0.02509	0.4914	-0.01716	0.9057	-0.02506	0.8678	-0.04504	0.9126	-0.02288	0.9783	-0.1159	0.1298	-	-	-	-
ENSG00000123080.12	CDKN2C	-0.008944	0.515	-0.01963	0.8879	-0.0316	0.8964	-0.06501	0.8612	-0.02268	0.9784	0.6689	0.0005256	-	-	0.01224	0.8905
ENSG00000010319.7	SEMA3G	-0.08051	0.6663	-0.01903	0.8474	-0.05313	0.7642	-0.06567	0.8184	-0.04562	0.9784	0.0563	0.8657	-	-	-0.2798	0.001173
ENSG00000248477.6	NAIPP3	0.2279	0.7196	0.1751	0.8839	0.3175	0.6129	0.0567	0.9068	0.2121	0.9785	0.6211	0.7162	-	-	-	-
ENSG00000230074.3		-0.04359	0.8741	-0.06557	0.7147	-0.1828	0.5851	-0.0237	0.9691	-0.08303	0.9786	-0.172	0.5288	-	-	-	-
ENSG00000054267.22	ARID4B	0.008411	0.5054	0.00284	0.9918	0.002156	0.7266	0.02246	0.9742	0.005478	0.9787	0.002036	0.9807	-0.04136	0.5401	-	-
ENSG00000144354.14	CDCA7	-0.08013	0.6814	-0.01255	0.9278	-0.1842	0.7185	-0.06643	0.7828	-0.07172	0.9789	-0.01861	0.9745	-	-	-	-
ENSG00000155265.11	GOLGA7B	-0.008623	0.7628	-0.03916	0.7725	-0.04551	0.7885	-0.08486	0.7694	-0.03589	0.9792	0.2333	0.1596	-	-	-	-
ENSG00000169330.9	MINAR1	-0.01738	0.7564	-0.04334	0.6351	-0.03372	0.808	-0.0489	0.9228	-0.03492	0.9793	-0.09483	0.6285	-	-	-	-
ENSG00000204345.1	CD300LD	0.2011	0.7652	0.04175	0.6938	0.05237	0.906	0.1509	0.7471	0.0926	0.9795	-0.05494	0.9923	-	-	-	-
ENSG00000274026.2	FAM27E3	0.05129	0.7754	0.02267	0.8397	0.02167	0.61	0.05531	0.9041	0.03206	0.9795	0.5114	0.01281	-	-	-	-
ENSG00000226674.11	TEX41	-0.09548	0.8888	-0.1418	0.6995	-0.009675	0.9857	-0.1379	0.5869	-0.1003	0.9796	-0.0007363	0.9981	-	-	-	-
ENSG00000142207.7	URB1	-0.005812	0.9856	-0.001838	0.6841	-0.021	0.9249	-0.01535	0.5767	-0.008045	0.9796	0.00831	0.8897	-	-	-	-
ENSG00000117266.15	CDK18	-0.06252	0.7888	-0.1774	0.5236	-0.03076	0.9404	-0.08062	0.9304	-0.1087	0.9799	0.4666	0.1136	-	-	-	-
ENSG00000184313.20	MROH7	-0.2217	0.6726	-0.1196	0.7869	-0.2585	0.7025	-0.04837	0.9722	-0.1717	0.9799	0.1444	0.5761	-	-	-	-
ENSG00000102753.10	KPNA3	-0.04344	0.8959	-0.0126	0.9498	-0.01253	0.4272	-0.001594	0.9976	-0.01974	0.9801	-0.02697	0.7403	-	-	-	-
ENSG00000071655.18	MBD3	0.05676	0.8692	0.01786	0.9141	0.006767	0.4697	0.02228	0.9708	0.0257	0.9801	0.3717	0.004238	-	-	-	-
ENSG00000174099.11	MSRB3	0.03504	0.8243	0.02115	0.7958	0.04413	0.6513	0.01235	0.8491	0.0292	0.9801	0.4548	0.04295	-	-	0.1396	0.1135
ENSG00000078618.21	NRDC	-0.007075	0.5555	-0.0007976	0.9977	-0.002019	0.6814	-0.03311	0.9601	-0.004919	0.9801	-0.06015	0.3158	-	-	-	-
ENSG00000235834.1		0.07091	0.8198	0.06499	0.5784	0.001583	0.998	0.09985	0.7671	0.05486	0.9802	1.246	0.005356	-	-	-	-
ENSG00000197653.16	DNAH10	0.06344	0.5232	0.02748	0.7707	0.004891	0.9171	0.003222	0.9826	0.03003	0.9802	-0.02731	0.9097	-	-	-	-
ENSG00000160062.15	ZBTB8A	-0.03768	0.8449	-0.05089	0.58	-0.1239	0.8506	-0.03029	0.8753	-0.06227	0.9805	0.04303	0.76	-	-	-	-
ENSG00000130529.16	TRPM4	-0.07201	0.9318	-0.06471	0.8742	-0.0006577	0.9992	-0.2009	0.4506	-0.06181	0.9808	0.0699	0.6642	-	-	-	-
ENSG00000186575.18	NF2	0.03628	0.9125	0.007425	0.9709	0.007998	0.4234	0.01467	0.9789	0.01547	0.9809	0.1192	0.2568	-	-	-	-
ENSG00000231160.10	KLF3-AS1	-0.01781	0.9406	-0.008691	0.9348	-0.01657	0.4438	-0.02297	0.9421	-0.01377	0.981	0.08718	0.5518	-	-	-	-
ENSG00000178722.13	C5orf64	-0.08243	0.9368	-0.1053	0.764	-0.1059	0.6394	-0.1165	0.8046	-0.1003	0.9811	0.4137	0.1866	-	-	-	-
ENSG00000285646.2		-0.0424	0.927	-0.04495	0.8272	-0.01529	0.7453	-0.1177	0.6456	-0.04275	0.9812	0.3396	0.2491	-	-	-	-
ENSG00000112531.17	QKI	0.004662	0.9935	0.009294	0.4135	0.03259	0.9192	0.02632	0.9789	0.01445	0.9813	0.4123	0.02864	-	-	0.107	0.2279
ENSG00000279417.1		-0.05968	0.8426	-0.0595	0.5771	-0.05788	0.933	-0.04423	0.8164	-0.05813	0.9814	-2.9	8.833e-11	-	-	-	-
ENSG00000184743.13	ATL3	-0.01882	0.9637	-0.005081	0.9844	-0.00809	0.4008	-0.02096	0.9745	-0.01038	0.9814	0.4727	0.007645	-	-	-	-
ENSG00000154025.15	SLC5A10	-0.09554	0.7414	-0.006785	0.982	-0.05621	0.7506	-0.1366	0.6799	-0.04953	0.9816	0.002505	0.996	-	-	-	-
ENSG00000228495.2	LINC01013	-0.0405	0.9623	-0.2175	0.6836	-0.1887	0.6702	-0.2618	0.8433	-0.1687	0.9817	-0.1131	0.7798	-	-	-	-
ENSG00000278259.4	MYO19	0.01429	0.9633	0.001014	0.9957	0.01591	0.4072	0.0006357	0.9542	0.007702	0.9818	-0.07821	0.3499	-	-	-	-
ENSG00000273447.1		0.04138	0.7547	0.0472	0.5733	0.01944	0.9128	0.02628	0.9458	0.0381	0.9819	0.1975	0.7381	-	-	-	-
ENSG00000129521.14	EGLN3	-0.05973	0.5718	-0.009469	0.9274	-0.03811	0.7791	-0.01504	0.9065	-0.02912	0.9821	0.3575	0.03798	-	-	-	-
ENSG00000284713.1	SMIM38	-0.008916	0.959	-0.009059	0.9336	-0.07959	0.6015	-0.06393	0.6949	-0.02847	0.9821	-0.4928	0.04013	-	-	-	-
ENSG00000197880.8	MDS2	-0.03754	0.7955	-0.005707	0.9807	-0.1428	0.4976	-0.06475	0.9665	-0.04839	0.9822	-0.4835	0.638	-	-	-	-
ENSG00000081985.11	IL12RB2	0.1193	0.6157	0.007544	0.9569	0.04402	0.8135	0.1103	0.7843	0.05145	0.9823	-0.4266	0.1186	-	-	0.005006	0.954
ENSG00000110811.20	P3H3	0.01697	0.9551	0.05187	0.7985	0.08648	0.5731	0.009577	0.8608	0.04766	0.9824	0.2892	0.1166	-	-	-	-
ENSG00000113303.12	BTNL8	0.05604	0.8536	0.04829	0.7211	0.002713	0.9902	0.03447	0.6211	0.03921	0.9827	0.6698	0.2809	-	-	0.1417	0.1271
ENSG00000176714.9	CCDC121	0.02032	0.9164	0.0165	0.8902	0.07666	0.7409	0.01543	0.6276	0.03075	0.9828	0.5207	0.004037	-	-	-	-
ENSG00000073756.12	PTGS2	0.06372	0.8638	0.03476	0.7568	0.009597	0.9683	0.1032	0.5994	0.04135	0.9828	-0.06972	0.8112	-	-	0.06775	0.4491
ENSG00000126821.8	SGPP1	0.01634	0.9572	0.009919	0.9599	0.007853	0.6091	0.0136	0.6773	0.01136	0.9828	0.01203	0.8818	-	-	-	-
ENSG00000172057.10	ORMDL3	-0.07049	0.5234	-0.0165	0.9103	-0.0159	0.8721	-0.0278	0.9158	-0.03101	0.983	-0.01041	0.8762	-	-	-	-
ENSG00000228817.4	BACH1-IT2	-0.02777	0.9552	-0.004009	0.9734	-0.104	0.4558	-0.04995	0.8995	-0.03548	0.9831	0.3269	0.4666	-	-	-	-
ENSG00000072134.15	EPN2	-0.03231	0.8581	-0.002004	0.9788	-0.06663	0.7149	-0.03076	0.6353	-0.02612	0.9832	0.4101	0.003066	-	-	-	-
ENSG00000140367.12	UBE2Q2	-0.03698	0.9052	-0.001453	0.9939	-0.0119	0.4355	-0.0165	0.9744	-0.01394	0.9832	0.1219	0.2376	-	-	-	-
ENSG00000217929.4	CICP18	-0.05295	0.7203	-0.03189	0.7753	-0.04541	0.8174	-0.03223	0.8408	-0.04032	0.9835	-0.3411	0.3227	-	-	-	-
ENSG00000136156.15	ITM2B	0.0157	0.978	0.02279	0.943	0.01212	0.4163	0.000151	0.9999	0.01703	0.9835	0.08139	0.3614	-	-	-0.02671	0.7642
ENSG00000183011.13	NAA38	-0.03349	0.9112	-0.009858	0.5122	-0.02589	0.9292	-0.07229	0.8871	-0.02381	0.9836	-0.1986	0.05775	-	-	-	-
ENSG00000286940.1		-0.05099	0.8785	-0.03402	0.8282	-0.09347	0.5865	-0.07925	0.9029	-0.0547	0.9837	0.6782	0.08019	-	-	-	-
ENSG00000164934.14	DCAF13	0.0006976	0.9014	0.002163	0.5954	0.004096	0.9847	0.003585	0.7304	0.002314	0.9838	-0.1614	0.1013	-	-	-	-
ENSG00000109272.4	PF4V1	0.1517	0.6697	0.02542	0.7366	0.03833	0.8724	0.05211	0.897	0.06257	0.9838	0.1605	0.8797	-	-	0.03813	0.6787
ENSG00000141098.13	GFOD2	-0.02846	0.7454	-0.0406	0.6137	-0.01736	0.8819	-0.0123	0.9584	-0.03037	0.9839	-0.009051	0.9479	-	-	-	-
ENSG00000225746.12	MEG8	-0.1756	0.6871	-0.006028	0.9722	-0.1536	0.8507	-0.354	0.6801	-0.1064	0.9839	-0.2711	0.2669	-	-	-	-
ENSG00000285130.2		-0.04215	0.9449	-0.1219	0.4571	-0.02412	0.9242	-0.02477	0.9705	-0.07301	0.984	-0.02235	0.9456	-	-	-	-
ENSG00000143502.15	SUSD4	-0.04718	0.9279	-0.1028	0.6654	-0.08432	0.9167	-0.1106	0.6837	-0.08494	0.984	-0.466	0.08849	-	-	-	-
ENSG00000164066.13	INTU	-0.04057	0.9248	-0.02327	0.5227	-0.1352	0.8424	-0.03157	0.9554	-0.05312	0.9843	-0.05393	0.6503	-	-	-	-
ENSG00000243661.1	WBP1LP1	-0.05433	0.6784	-0.01103	0.9427	-0.02934	0.8519	-0.09138	0.7159	-0.03178	0.9844	-0.301	0.7815	-	-	-	-
ENSG00000138071.13	ACTR2	-0.09097	0.8739	-0.01301	0.9697	-0.003063	0.4634	-0.003127	0.9973	-0.03014	0.9846	-0.2377	0.02469	-	-	-	-
ENSG00000244097.1	RPS4XP17	-0.004725	0.9801	-0.04796	0.5671	-0.008315	0.8587	-0.01084	0.8205	-0.02549	0.9846	0.1717	0.404	-	-	-	-
ENSG00000256128.6	LINC00944	0.09279	0.6983	0.0293	0.8354	0.03577	0.9092	0.1573	0.7394	0.0559	0.9847	-0.3373	0.6372	-	-	-	-
ENSG00000115956.10	PLEK	9.43e-05	0.9998	0.01344	0.9597	0.01218	0.4133	0.006073	0.991	0.009224	0.9848	0.4893	0.1894	-	-	-0.009925	0.9142
ENSG00000159399.10	HK2	-0.01932	0.4314	-0.01048	0.9656	-0.003424	0.9901	-0.03702	0.9551	-0.01302	0.9849	0.5166	0.08522	-0.1099	0.3034	-0.04917	0.5874
ENSG00000198843.13	SELENOT	-0.02079	0.9601	-0.007288	0.9769	-0.02583	0.9135	-0.01409	0.4607	-0.01534	0.985	-0.08974	0.4376	-	-	-	-
ENSG00000177590.7	GIMAP3P	-0.07354	0.9266	-0.0205	0.9638	-0.09368	0.8429	-0.1614	0.5286	-0.06011	0.9854	-0.1257	0.9373	-	-	-	-
ENSG00000258701.1	LINC00638	0.07367	0.6663	0.01503	0.8823	0.009569	0.7303	0.04691	0.9266	0.03109	0.9854	0.6447	0.02398	-	-	-	-
ENSG00000225783.8	MIAT	-0.03119	0.9509	-0.04683	0.8778	-0.03262	0.851	-0.03248	0.565	-0.03867	0.9859	-0.007529	0.9715	-	-	-	-
ENSG00000150760.12	DOCK1	-0.01778	0.9846	-0.03943	0.9127	-0.1421	0.4513	-0.005483	0.9957	-0.05429	0.9862	0.1892	0.324	-	-	-	-
ENSG00000272463.1		-0.01641	0.9212	-0.02019	0.8417	-0.1771	0.5907	-0.0375	0.8903	-0.05523	0.9867	0.02261	0.9432	-	-	-	-
ENSG00000174059.17	CD34	-0.03656	0.9539	-0.007381	0.945	-0.1628	0.6126	-0.2139	0.7405	-0.06366	0.9868	0.5306	0.1114	0.008168	0.8508	-	-
ENSG00000184702.20	SEPTIN5	0.008843	0.9142	0.01678	0.7928	0.03187	0.6318	0.02724	0.8918	0.01881	0.9868	-0.4891	0.01837	-	-	-	-
ENSG00000261115.6	TMEM178B	-0.1014	0.6792	-0.0353	0.7466	-0.02571	0.9222	-0.07958	0.8751	-0.05322	0.9869	-0.3067	0.1056	-	-	-	-
ENSG00000006747.15	SCIN	-0.004753	0.9851	-0.03811	0.6329	-0.1181	0.8375	-0.02071	0.7863	-0.04608	0.987	0.5414	0.13	-	-	0.06883	0.439
ENSG00000179144.5	GIMAP7	-0.01022	0.9806	-0.0333	0.9063	-0.01843	0.9797	-0.02121	0.4728	-0.02324	0.9871	0.6948	0.03113	-	-	-	-
ENSG00000166133.18	RPUSD2	0.006288	0.9779	0.01914	0.8952	0.05832	0.5144	0.04301	0.914	0.02618	0.9871	-0.1404	0.1895	-	-	-	-
ENSG00000196586.16	MYO6	0.03226	0.9563	0.02709	0.7691	0.04743	0.6269	0.04811	0.8943	0.03439	0.9872	0.01748	0.8915	-	-	-0.04831	0.5875
ENSG00000285184.3		-0.001148	0.9943	-0.02141	0.8235	-0.07031	0.6573	-0.07248	0.7678	-0.03059	0.9873	-0.07074	0.599	-	-	-	-
ENSG00000139364.10	TMEM132B	-0.1405	0.829	-0.06134	0.8823	-0.1245	0.819	-0.1796	0.6889	-0.1039	0.9873	-0.1641	0.2747	-	-	-0.4492	5.48e-07
ENSG00000286256.2		0.04667	0.919	0.1559	0.5859	0.01442	0.981	0.09896	0.7827	0.09252	0.9874	-0.01056	0.9954	-	-	-	-
ENSG00000165029.16	ABCA1	0.01114	0.9791	0.06468	0.8184	0.03567	0.9014	0.04753	0.5728	0.04331	0.9874	0.1307	0.5689	-	-	-	-
ENSG00000287642.1		-0.1608	0.7474	-0.1068	0.6428	-0.02686	0.9299	-0.06559	0.9277	-0.1001	0.9875	-0.1242	0.799	-	-	-	-
ENSG00000173992.9	CCS	-0.07216	0.6289	-0.02309	0.8076	-0.03331	0.8769	-0.012	0.9302	-0.03719	0.9875	-0.1022	0.2432	0.004393	0.9728	0.08608	0.3368
ENSG00000154839.10	SKA1	-0.03826	0.7863	-0.0095	0.9131	-0.1284	0.7864	-0.05946	0.7348	-0.04673	0.9875	-0.01178	0.9896	-	-	-	-
ENSG00000260280.5	SLX1B-SULT1A4	0.01849	0.9715	0.3116	0.7628	0.2309	0.5647	0.0121	0.9923	0.1977	0.9876	-0.6808	0.7558	-	-	-	-
ENSG00000225215.1	SMARCE1P1	0.02972	0.8573	0.01565	0.8733	0.07033	0.5873	0.01917	0.9444	0.03164	0.9876	0.1173	0.6872	-	-	-	-
ENSG00000236829.9		0.05495	0.7576	0.0402	0.6929	0.02371	0.795	0.0006803	0.9982	0.03759	0.9877	0.7431	0.002071	-	-	-	-
ENSG00000008277.14	ADAM22	0.0739	0.6794	0.03016	0.8062	0.02375	0.7779	0.007554	0.9792	0.03841	0.9878	-0.4283	0.02466	-0.02155	0.6926	-0.3117	0.0004195
ENSG00000287958.1		-0.01939	0.9272	-0.02787	0.5041	-0.003881	0.9101	-0.007409	0.9833	-0.01896	0.9879	0.8486	0.502	-	-	-	-
ENSG00000279594.1		0.01116	0.9529	0.04692	0.6597	0.01757	0.7631	0.04724	0.8746	0.03125	0.988	0.1154	0.585	-	-	-	-
ENSG00000123485.12	HJURP	-0.06055	0.6773	-0.02419	0.7812	-0.006905	0.9619	-0.0886	0.8231	-0.03415	0.988	0.1832	0.8906	-	-	-	-
ENSG00000182809.10	CRIP2	-0.03622	0.9166	-0.01948	0.6263	-0.05347	0.7848	-0.04564	0.9319	-0.03313	0.9881	0.07974	0.5408	-0.1595	0.01203	-0.0296	0.724
ENSG00000104970.11	KIR3DX1	0.08513	0.7343	0.01212	0.8472	0.05829	0.6793	0.004551	0.9943	0.04059	0.9881	1.187	0.1063	-	-	-	-
ENSG00000242999.3	RN7SL239P	0.01926	0.8965	0.002121	0.936	0.1777	0.5105	0.00666	0.9821	0.04579	0.9882	0.4666	0.435	-	-	-	-
ENSG00000197056.11	ZMYM1	-0.05006	0.8634	-0.01694	0.9244	-0.01351	0.5289	-0.001406	0.9977	-0.02361	0.9882	0.139	0.2931	-	-	-	-
ENSG00000170837.3	GPR27	0.05856	0.8291	0.05921	0.7292	0.06351	0.7707	0.0525	0.9086	0.05953	0.9884	-0.1456	0.3341	-	-	-	-
ENSG00000101445.10	PPP1R16B	0.05877	0.87	0.03569	0.8757	0.02497	0.5715	0.02017	0.9741	0.03816	0.9885	-0.1159	0.576	-	-	-	-
ENSG00000196653.12	ZNF502	0.001553	0.9945	0.03585	0.7986	0.02342	0.9391	0.07632	0.5681	0.02709	0.9885	-0.1964	0.1525	-	-	-	-
ENSG00000214140.11	PRCD	0.09388	0.9195	0.07623	0.8635	0.087	0.5567	0.04908	0.9614	0.08127	0.9886	0.2885	0.1255	-	-	-	-
ENSG00000108387.15	SEPTIN4	0.02977	0.9315	0.009953	0.9412	0.0627	0.7028	0.07019	0.6901	0.03092	0.9886	-0.1995	0.5571	-	-	-	-
ENSG00000225401.2	TGIF2P1	-0.01291	0.8202	-0.01144	0.8946	-0.07163	0.5827	-0.001839	0.9954	-0.02451	0.9887	0.9553	0.0198	-	-	-	-
ENSG00000127540.12	UQCR11	-0.1154	0.6251	-0.02238	0.83	-0.02012	0.9379	-0.07485	0.8758	-0.0494	0.9887	-0.02886	0.7551	-	-	-	-
ENSG00000236017.8	ASMTL-AS1	-0.09929	0.7557	-0.05666	0.7144	-0.03747	0.897	-0.04797	0.8809	-0.06275	0.9888	0.09077	0.6662	-	-	-	-
ENSG00000125651.14	GTF2F1	0.03867	0.9106	0.001158	0.9958	0.003973	0.6845	0.009802	0.6869	0.01202	0.9888	-0.09719	0.1706	-	-	-	-
ENSG00000242086.8	MUC20-OT1	-0.02425	0.5198	-0.003315	0.9888	-0.03994	0.8916	-0.06447	0.932	-0.02105	0.9888	0.01079	0.9468	-	-	-	-
ENSG00000046653.15	GPM6B	-0.1681	0.6378	-0.01098	0.9724	-0.01077	0.9385	-0.164	0.7373	-0.0619	0.989	0.1617	0.3858	-	-	-	-
ENSG00000182489.9	XKRX	0.06323	0.7781	0.01768	0.9235	0.217	0.6887	0.0692	0.8714	0.07718	0.9893	0.03962	0.9168	-	-	-	-
ENSG00000185800.12	DMWD	0.07083	0.7727	0.008396	0.9243	0.1003	0.6227	0.009402	0.9728	0.04488	0.9894	0.1298	0.1546	-	-	-	-
ENSG00000286065.1		0.04942	0.8969	8.407e-05	0.9997	0.111	0.9341	0.02439	0.5183	0.03905	0.9895	-	-	-	-	-	-
ENSG00000254995.4	STX16-NPEPL1	-0.06632	0.7753	-0.04936	0.7286	-0.05638	0.8629	-0.0725	0.8904	-0.05687	0.9895	-0.4983	0.03191	-	-	-	-
ENSG00000223478.1		-0.01909	0.8978	-0.09103	0.5513	-0.03936	0.8815	-0.0008879	0.9976	-0.05485	0.9896	0.2685	0.4626	-	-	-	-
ENSG00000187997.11	C17orf99	-0.1003	0.7812	-0.1119	0.6432	-0.03437	0.8986	-0.03119	0.9628	-0.08616	0.9896	-1.087	0.491	-	-	-	-
ENSG00000105205.7	CLC	-0.09982	0.7604	-0.06058	0.7667	-0.0247	0.9044	-0.0462	0.8255	-0.0617	0.9896	0.488	0.9318	-0.1508	0.08488	0.03142	0.7348
ENSG00000241360.2	PDXP	0.05647	0.7709	0.01713	0.8084	0.0584	0.7396	0.02803	0.9448	0.03714	0.9897	-0.1686	0.2902	-	-	-0.2896	0.001049
ENSG00000033867.16	SLC4A7	-0.01552	0.9697	-0.007969	0.478	-0.009563	0.9672	-0.024	0.9711	-0.01137	0.9897	-0.1778	0.2417	-	-	-	-
ENSG00000211797.2	TRAV17	-0.07046	0.8573	-0.02195	0.8419	-0.03154	0.612	-0.00409	0.9866	-0.0353	0.9897	0.3003	0.958	-	-	-	-
ENSG00000174442.12	ZWILCH	-0.04607	0.839	-0.01112	0.9338	-0.02065	0.5844	-0.01511	0.9535	-0.02248	0.9898	-0.5777	0.05502	-	-	-	-
ENSG00000198356.12	GET3	-0.09247	0.6096	-0.02927	0.8678	-0.03764	0.8608	-0.01621	0.9627	-0.04645	0.9899	-0.1785	0.08832	-	-	-	-
ENSG00000140807.7	NKD1	-0.0641	0.8411	-0.06313	0.694	-0.06538	0.7537	-0.002283	0.9949	-0.05967	0.9899	0.2961	0.3232	-	-	-	-
ENSG00000136854.21	STXBP1	0.002746	0.9872	0.01185	0.8028	0.01334	0.5814	0.01215	0.951	0.009866	0.9899	-0.4991	0.04258	-	-	-	-
ENSG00000263155.6	MYZAP	0.005315	0.9657	0.02169	0.8353	0.1501	0.8035	0.1653	0.6773	0.05591	0.99	-0.01708	0.9764	-	-	-	-
ENSG00000117461.15	PIK3R3	-0.003541	0.988	-0.04215	0.7618	-0.07029	0.6783	-0.0557	0.859	-0.03942	0.99	0.09849	0.511	-	-	-	-
ENSG00000156968.9	MPV17L	-0.00143	0.9944	-0.04237	0.5985	-0.1014	0.8779	-0.1103	0.843	-0.04966	0.9901	-0.1712	0.1616	-	-	-	-
ENSG00000108309.14	RUNDC3A	-0.1276	0.6866	-0.04741	0.7516	-0.006104	0.9836	-0.0394	0.8677	-0.05828	0.9901	-0.4565	0.05716	-	-	-	-
ENSG00000176076.7	KCNE5	0.06983	0.7594	0.001926	0.9917	0.05403	0.6974	0.1026	0.8391	0.0379	0.9902	-0.0208	0.9544	-	-	-	-
ENSG00000165283.16	STOML2	-0.03024	0.7699	-0.02055	0.8357	-0.06037	0.7476	-0.01911	0.9171	-0.03177	0.9902	-0.05412	0.6011	-	-	0.1961	0.02508
ENSG00000108950.12	FAM20A	-0.0239	0.9732	-0.1704	0.5839	-0.04167	0.8519	-0.1351	0.9154	-0.1018	0.9904	0.9778	0.00236	-	-	0.03442	0.703
ENSG00000160145.15	KALRN	-0.04595	0.5568	-0.002158	0.9732	-0.02793	0.8512	-0.01704	0.9624	-0.02015	0.9904	-0.2634	0.1438	-	-	-	-
ENSG00000041880.14	PARP3	0.01172	0.9455	0.004172	0.9683	0.1042	0.5138	0.02644	0.9425	0.02984	0.9904	0.06446	0.4493	-	-	-	-
ENSG00000168916.15	ZNF608	0.0234	0.9413	0.01941	0.9375	0.1485	0.54	0.07102	0.9299	0.05265	0.9904	0.3949	0.03345	-	-	-	-
ENSG00000166165.13	CKB	-0.09759	0.6143	-0.005621	0.9629	-0.04494	0.9174	-0.1203	0.8187	-0.04591	0.9905	-0.2398	0.07046	-	-	-	-
ENSG00000279873.2	LINC01126	0.1102	0.68	0.05293	0.7469	0.02782	0.8937	0.01077	0.9847	0.05915	0.9907	0.7368	0.03264	-	-	-	-
ENSG00000138623.10	SEMA7A	-0.06573	0.6383	-0.007048	0.9282	-0.0522	0.7789	-0.0103	0.9682	-0.03236	0.9907	-0.05503	0.7797	-0.01928	0.7192	-0.198	0.02284
ENSG00000136866.13	ZFP37	0.02176	0.9149	0.01839	0.8049	0.001479	0.9909	0.03802	0.613	0.01686	0.9907	-0.1984	0.08815	-	-	-	-
ENSG00000224986.2	PPP1R8P1	-0.005952	0.9903	-0.0009066	0.9954	-0.02965	0.9023	-0.2614	0.5037	-0.02662	0.9908	0.05855	0.7768	-	-	-	-
ENSG00000146733.14	PSPH	-0.001746	0.9927	-0.01893	0.8886	-0.135	0.5609	-0.031	0.9078	-0.04111	0.9909	0.3323	0.01975	-	-	-	-
ENSG00000258555.6	SPECC1L-ADORA2A	-0.0133	0.9871	-0.0808	0.8871	-0.04198	0.9616	-0.753	0.5331	-0.1014	0.9909	0.1608	0.7941	-	-	-	-
ENSG00000231205.11	ZNF826P	0.08388	0.6534	0.01864	0.8813	0.02992	0.8182	0.0198	0.9539	0.03798	0.9909	0.2411	0.2088	-	-	-	-
ENSG00000197702.14	PARVA	-0.03137	0.7424	-0.02448	0.8654	-0.1718	0.7823	-0.05643	0.8966	-0.06113	0.991	0.0604	0.6953	-	-	-0.0008777	0.9913
ENSG00000185532.19	PRKG1	-0.04303	0.6331	-0.0182	0.8343	-0.005241	0.8992	-0.03385	0.9498	-0.02278	0.9911	0.2559	0.07474	-	-	0.1646	0.07281
ENSG00000178404.10	CEP295NL	-0.142	0.6049	-0.02305	0.8983	-0.02787	0.9227	-0.05572	0.9036	-0.05693	0.9912	0.4292	0.07532	-	-	-	-
ENSG00000100084.14	HIRA	-0.01931	0.9509	-0.001474	0.6632	-0.07108	0.7207	-0.003096	0.9954	-0.02161	0.9912	0.0202	0.7976	-	-	-	-
ENSG00000146350.14	TBC1D32	-0.01544	0.949	-0.007069	0.9526	-0.09207	0.5025	-0.0008372	0.9961	-0.02765	0.9912	-0.07891	0.4166	-	-	-	-
ENSG00000178764.8	ZHX2	0.008249	0.9597	0.01218	0.9355	0.04114	0.5596	0.04195	0.9016	0.01966	0.9912	0.388	0.05629	-	-	-	-
ENSG00000112796.10	ENPP5	0.03987	0.8615	0.02214	0.8724	0.05797	0.6598	0.03442	0.9146	0.03549	0.9913	-0.2313	0.2848	-0.08867	0.2009	-0.1985	0.02501
ENSG00000205213.14	LGR4	0.01283	0.9523	0.01307	0.9111	0.05944	0.8998	0.07747	0.5808	0.02776	0.9913	0.1838	0.2374	-	-	-	-
ENSG00000280232.1		-0.02618	0.8462	-0.03054	0.7073	-0.06324	0.8428	-0.04046	0.9025	-0.03736	0.9914	-0.1205	0.6855	-	-	-	-
ENSG00000198468.9	FLVCR1-DT	-0.02377	0.915	-0.01341	0.7316	-0.04222	0.784	-0.0647	0.8718	-0.02602	0.9916	-0.09738	0.7501	-	-	-	-
ENSG00000125388.20	GRK4	-0.008429	0.9617	-0.006228	0.7182	-0.0337	0.8094	-0.06492	0.8213	-0.01695	0.9917	0.05084	0.5803	-	-	-	-
ENSG00000162407.9	PLPP3	0.03219	0.9336	0.08869	0.7585	0.07613	0.8016	0.1108	0.8081	0.07293	0.9917	0.1547	0.4405	-	-	-	-
ENSG00000172171.11	TEFM	-0.005445	0.9842	-0.002469	0.7208	-0.0589	0.656	-0.009472	0.9861	-0.01624	0.9917	0.1898	0.1663	-	-	-	-
ENSG00000215440.12	NPEPL1	-0.01158	0.9709	-0.004123	0.9829	-0.03068	0.9236	-0.02236	0.522	-0.01319	0.9918	-0.2095	0.1051	-	-	-	-
ENSG00000102312.22	PORCN	0.03778	0.8139	0.01401	0.9055	0.03937	0.8564	0.03907	0.7282	0.02748	0.9918	-0.1811	0.06425	-	-	-	-
ENSG00000272734.1	ADIRF-AS1	0.01427	0.9523	0.08084	0.568	0.03427	0.8793	0.04225	0.9708	0.05074	0.9919	0.1525	0.4809	-	-	-	-
ENSG00000225614.3	ZNF469	-0.0269	0.8938	-0.04812	0.6664	-0.01211	0.9761	-0.06921	0.7934	-0.03614	0.9919	0.3883	0.04206	-	-	-	-
ENSG00000132003.9	ZSWIM4	0.02524	0.8793	0.03175	0.6607	0.03438	0.8501	0.02138	0.9351	0.02995	0.9919	0.2012	0.112	-	-	-	-
ENSG00000260729.1		0.01363	0.9428	0.02476	0.8307	0.07967	0.6287	0.03231	0.9401	0.03461	0.992	0.1105	0.6337	-	-	-	-
ENSG00000177685.17	CRACR2B	0.004483	0.9786	0.002439	0.9797	0.124	0.5042	0.05156	0.9579	0.03333	0.992	0.5931	0.02017	-	-	-	-
ENSG00000281344.1	HELLPAR	-0.01074	0.7697	-0.02366	0.8552	-0.09422	0.8868	-0.05534	0.7929	-0.03819	0.992	-0.4799	0.0834	-	-	-	-
ENSG00000100058.12	CRYBB2P1	-0.006321	0.9823	-0.00938	0.6749	-0.06379	0.7557	-0.04412	0.9265	-0.02307	0.9921	0.06766	0.5912	-	-	-	-
ENSG00000132846.6	ZBED3	0.07144	0.7976	0.04898	0.7972	0.04885	0.8464	0.2018	0.8612	0.0653	0.9921	0.05921	0.7564	-	-	-	-
ENSG00000128656.14	CHN1	-0.04592	0.7857	-0.01966	0.8675	-0.03036	0.8307	-0.01949	0.8223	-0.02876	0.9922	-0.7529	0.005825	-	-	-	-
ENSG00000100201.21	DDX17	0.01955	0.9776	0.01595	0.9702	0.001906	0.8436	0.006738	0.5819	0.01312	0.9922	0.05257	0.562	-	-	-	-
ENSG00000275395.6	FCGBP	0.006541	0.9385	0.01302	0.8179	0.1069	0.6165	0.01414	0.983	0.03226	0.9922	1.083	0.0413	-	-	-	-
ENSG00000236304.1		0.05155	0.8812	0.003009	0.9769	0.08874	0.6269	0.08198	0.8661	0.03996	0.9924	0.5202	0.2757	-	-	-	-
ENSG00000157833.13	GAREM2	-0.007223	0.9571	-0.01729	0.8589	-0.01445	0.7045	-0.05613	0.8083	-0.01676	0.9924	0.9646	0.0004945	-	-	-	-
ENSG00000159433.12	STARD9	0.03797	0.909	0.01161	0.9541	0.09364	0.5567	0.02036	0.97	0.03718	0.9924	0.04818	0.7197	-	-	-	-
ENSG00000211451.12	GNRHR2	0.01955	0.5096	0.002081	0.9817	0.006586	0.9601	0.00341	0.9785	0.00766	0.9925	-0.1626	0.3666	-	-	-	-
ENSG00000162390.17	ACOT11	-0.07533	0.849	-0.03597	0.8166	-0.1096	0.7823	-0.05977	0.8673	-0.06405	0.9926	0.1706	0.3575	-	-	-	-
ENSG00000204001.9	LCN8	0.1187	0.8369	0.07136	0.832	0.1376	0.8389	0.168	0.8068	0.1049	0.9926	0.4645	0.3626	-	-	0.02221	0.81
ENSG00000100600.15	LGMN	-0.00146	0.9927	-0.0165	0.8569	-0.09171	0.5564	-0.001911	0.9944	-0.02831	0.9926	-0.4883	0.001804	-0.05358	0.3807	-	-
ENSG00000279637.1		-0.0456	0.8347	-0.01156	0.9289	-0.03496	0.6818	-0.04923	0.8936	-0.0281	0.9927	0.476	0.2935	-	-	-	-
ENSG00000255760.2	LINC02422	0.08826	0.8771	0.0844	0.7872	0.09168	0.8101	0.1447	0.8455	0.09118	0.9927	-0.9902	0.3401	-	-	-	-
ENSG00000149516.14	MS4A3	0.07441	0.7082	0.02613	0.8484	0.061	0.8437	0.04834	0.935	0.04781	0.9928	-0.5201	0.835	-	-	-	-
ENSG00000025039.15	RRAGD	0.06895	0.8434	0.01335	0.9459	0.007455	0.9562	0.0159	0.6235	0.0265	0.9929	0.03825	0.6787	-	-	-	-
ENSG00000269743.3	SLC25A53	0.02851	0.8951	0.01062	0.9423	0.02655	0.8485	0.01452	0.6651	0.01902	0.993	0.3349	0.02656	-	-	-	-
ENSG00000127362.2	TAS2R3	0.009502	0.962	0.01078	0.6465	0.03425	0.7948	0.01541	0.9645	0.01598	0.993	-0.08095	0.6258	-	-	-	-
ENSG00000068912.14	ERLEC1	-0.008435	0.9782	-0.01022	0.9568	-0.152	0.5187	-0.009596	0.9852	-0.04117	0.9931	-0.2521	0.06909	-	-	-0.3127	0.0002777
ENSG00000169105.7	CHST14	0.00337	0.9868	0.0006338	0.9957	0.0008606	0.9689	0.02117	0.504	0.002809	0.9932	0.7135	0.005727	-	-	0.1131	0.2154
ENSG00000104290.11	FZD3	0.03282	0.8474	0.03133	0.7873	0.013	0.9405	0.06983	0.7648	0.03031	0.9932	-0.2261	0.1683	-	-	-	-
ENSG00000177710.5	SLC35G5	0.0223	0.8743	0.01123	0.9461	0.05188	0.6761	0.1388	0.857	0.03193	0.9932	0.3094	0.2553	-	-	-	-
ENSG00000167088.11	SNRPD1	-0.06166	0.8262	-0.003193	0.9852	-0.08201	0.6266	-0.03338	0.9439	-0.03778	0.9933	-0.12	0.3058	-	-	-	-
ENSG00000181104.7	F2R	0.03843	0.9139	0.01453	0.9363	0.07506	0.5765	0.009439	0.9823	0.03374	0.9935	0.3924	0.2927	-0.0578	0.6364	-	-
ENSG00000189152.11	GRAPL	-0.05622	0.8825	-0.01663	0.9127	-0.1192	0.6492	-0.058	0.9253	-0.05241	0.9935	0.1157	0.7583	-	-	-	-
ENSG00000090520.11	DNAJB11	0.02524	0.955	0.001511	0.9943	0.01886	0.5252	0.01441	0.9804	0.01235	0.9938	-0.01635	0.8965	-	-	-0.377	1.847e-05
ENSG00000162490.7	DRAXIN	0.05872	0.8389	0.05866	0.7096	0.04252	0.8414	0.01318	0.9751	0.05195	0.9938	0.05111	0.9116	-0.01193	0.8579	-0.07872	0.3718
ENSG00000112320.12	SOBP	0.01701	0.9808	0.1096	0.7855	0.1176	0.8363	0.04935	0.758	0.08343	0.9938	0.2932	0.00617	-	-	-	-
ENSG00000233029.3		0.2072	0.5971	0.04414	0.9104	0.01311	0.9433	0.05368	0.9576	0.07981	0.9939	0.7852	0.0744	-	-	-	-
ENSG00000141198.16	TOM1L1	-0.01016	0.9333	-0.03583	0.7978	-0.01816	0.9636	-0.1004	0.6838	-0.02979	0.9939	-0.04547	0.7424	-	-	-0.08823	0.317
ENSG00000214552.4	COPS8P2	0.1852	0.812	0.01986	0.8091	0.0143	0.9254	0.07412	0.809	0.06486	0.994	0.136	0.6742	-	-	-	-
ENSG00000275895.7	U2AF1L5	0.1384	0.7278	0.0861	0.6992	0.01281	0.9687	0.0077	0.9976	0.07784	0.994	0.08784	0.8166	-	-	-	-
ENSG00000181444.13	ZNF467	-0.01489	0.542	-0.00124	0.9937	-0.01922	0.9558	-0.02787	0.955	-0.01058	0.994	0.56	0.03913	-	-	-	-
ENSG00000229106.1	BTBD6P1	-0.004325	0.9919	-0.007953	0.9716	-0.07265	0.5385	-0.05814	0.9507	-0.02485	0.9941	0.9925	0.8618	-	-	-	-
ENSG00000279020.1	C18orf15	-0.1	0.9052	-0.09632	0.7559	-0.1542	0.7337	-0.02702	0.9828	-0.1053	0.9941	-0.1551	0.4096	-	-	-	-
ENSG00000163814.8	CDCP1	0.09899	0.8358	0.01081	0.9774	0.07117	0.8757	0.1198	0.6897	0.0544	0.9941	0.1763	0.5937	-0.03037	0.7556	-	-
ENSG00000101052.13	IFT52	-0.05934	0.7639	-0.04261	0.7778	-0.03593	0.8606	-0.01152	0.9651	-0.04327	0.9941	-0.4928	0.01051	-	-	-	-
ENSG00000177700.6	POLR2L	-0.1405	0.5945	-0.007125	0.9636	-0.04347	0.9241	-0.04077	0.933	-0.05178	0.9941	-0.4152	0.02392	-	-	-	-
ENSG00000108641.17	B9D1	-0.01785	0.9515	-0.02685	0.8022	-0.04702	0.7447	-0.04162	0.8713	-0.03004	0.9942	0.07238	0.5395	-	-	-	-
ENSG00000188243.12	COMMD6	-0.1053	0.7452	-0.09184	0.7247	-0.04149	0.9503	-0.01848	0.9658	-0.07905	0.9942	0.06102	0.725	-	-	-	-
ENSG00000185666.15	SYN3	-0.0418	0.9563	-0.1356	0.7331	-0.07929	0.8712	-0.04498	0.812	-0.09273	0.9942	-0.1819	0.5333	-	-	-0.02558	0.7789
ENSG00000259158.4	ADAM20P1	0.01859	0.882	0.02677	0.7249	0.02548	0.8389	0.01051	0.9272	0.02326	0.9943	-0.362	0.0251	-	-	-	-
ENSG00000076716.9	GPC4	-0.03663	0.9534	-0.08117	0.7562	-0.07818	0.8778	-0.2596	0.7848	-0.08143	0.9943	0.6149	0.003192	-	-	-	-
ENSG00000113070.8	HBEGF	-0.04703	0.8974	-0.06668	0.6936	-0.02969	0.9449	-0.08288	0.8468	-0.05455	0.9943	0.1182	0.5693	-0.127	0.4245	-	-
ENSG00000161981.11	SNRNP25	-0.002043	0.9933	-0.0101	0.5786	-0.01159	0.9692	-0.06064	0.8934	-0.01186	0.9943	-0.2297	0.05975	-	-	-	-
ENSG00000258539.1		-0.0314	0.8715	-0.03626	0.7608	-0.06426	0.7944	-0.02166	0.9482	-0.04021	0.9944	-0.288	0.185	-	-	-	-
ENSG00000197020.11	ZNF100	-0.007981	0.9801	-0.01128	0.9549	-0.05025	0.8629	-0.04833	0.6174	-0.02164	0.9944	0.2256	0.1996	-	-	-	-
ENSG00000170396.8	ZNF804A	0.07234	0.6439	0.02326	0.8812	0.03753	0.9001	0.02084	0.9785	0.03887	0.9944	0.1512	0.5371	-	-	-	-
ENSG00000106804.8	C5	0.04792	0.8634	0.01692	0.9139	0.04446	0.7388	0.0727	0.8583	0.03485	0.9945	0.03598	0.8341	-	-	-	-
ENSG00000139537.11	CCDC65	0.01061	0.9579	0.008393	0.9464	0.09151	0.565	0.007375	0.9834	0.02733	0.9946	-0.2963	0.2743	-	-	-	-
ENSG00000091513.16	TF	-0.02324	0.8977	-0.008892	0.9339	-0.019	0.937	-0.08103	0.6399	-0.01981	0.9946	0.507	0.1754	-	-	-0.09092	0.33
ENSG00000130487.9	KLHDC7B	0.08308	0.7794	0.01383	0.907	0.04937	0.8264	0.07486	0.8649	0.04373	0.9947	-0.79	0.1422	-	-	-	-
ENSG00000081913.14	PHLPP1	0.09178	0.7557	0.007962	0.9501	0.04621	0.747	0.02883	0.9409	0.03942	0.9947	0.4315	0.023	-	-	-	-
ENSG00000260081.2		-0.02816	0.845	-0.006586	0.944	-0.1603	0.6976	-0.07903	0.9119	-0.05123	0.9948	-0.008718	0.9713	-	-	-	-
ENSG00000285702.1		-0.03441	0.8581	-0.002924	0.9472	-0.07168	0.6549	-0.02295	0.9504	-0.02765	0.9948	-0.1476	0.5186	-	-	-	-
ENSG00000136770.11	DNAJC1	0.05392	0.8827	0.005639	0.9765	0.08392	0.6167	0.02937	0.9556	0.03705	0.9949	0.1009	0.4899	-	-	-	-
ENSG00000280434.1		-0.1114	0.7925	-0.0859	0.7082	-0.02101	0.9437	-0.04619	0.9624	-0.0753	0.995	0.3372	0.1302	-	-	-	-
ENSG00000047230.15	CTPS2	0.01046	0.9677	0.02529	0.8725	0.02318	0.821	0.005878	0.7365	0.01967	0.995	-0.04618	0.7224	-	-	-	-
ENSG00000177606.7	JUN	0.0009805	0.9951	0.02207	0.6984	0.03352	0.8084	0.05874	0.909	0.02173	0.995	0.2625	0.2325	0.02254	0.7811	0.03634	0.6922
ENSG00000164077.14	MON1A	0.02157	0.9275	0.007162	0.681	0.03961	0.8262	0.01357	0.978	0.01851	0.995	0.09143	0.3244	-	-	-	-
ENSG00000100311.17	PDGFB	0.04583	0.8075	0.02759	0.679	0.0119	0.9408	0.003709	0.9906	0.02714	0.995	-0.06356	0.784	-0.01325	0.944	0.01945	0.8373
ENSG00000184985.16	SORCS2	0.008274	0.9585	0.03417	0.8212	0.09809	0.6649	0.01686	0.976	0.0405	0.995	-0.05896	0.7378	-0.05966	0.3367	0.0453	0.6432
ENSG00000005513.10	SOX8	0.06644	0.9322	0.04418	0.8317	0.0509	0.9062	0.03716	0.7274	0.0509	0.995	0.253	0.2981	-	-	-	-
ENSG00000137261.14	KIAA0319	0.04074	0.8721	0.03247	0.8048	0.03069	0.8189	0.05031	0.8925	0.03543	0.9951	-0.3905	0.06817	-	-	-0.3236	0.0003123
ENSG00000270177.1		0.0336	0.8517	0.01856	0.8627	0.03817	0.72	0.01007	0.9741	0.02619	0.9952	0.05582	0.7622	-	-	-	-
ENSG00000250264.1		-0.02299	0.9405	-0.01177	0.8711	-0.2242	0.7232	-0.1293	0.8697	-0.06992	0.9952	-0.8751	0.5661	-	-	-	-
ENSG00000100109.17	TFIP11	0.01491	0.9641	0.006136	0.9797	0.03744	0.7819	0.01638	0.6958	0.01604	0.9952	0.06524	0.3001	-	-	0.08784	0.3433
ENSG00000114948.13	ADAM23	0.05107	0.8826	0.124	0.7984	0.154	0.8195	0.1533	0.8941	0.1139	0.9953	-0.4948	0.03704	0.02382	0.6486	-0.5141	7.162e-09
ENSG00000042753.11	AP2S1	-0.07144	0.7929	-0.04209	0.8085	-0.04816	0.8273	-0.01794	0.9731	-0.0493	0.9953	-0.6314	0.0002383	-	-	-	-
ENSG00000177238.14	TRIM72	-0.196	0.705	-0.05142	0.8774	-0.07072	0.9374	-0.08394	0.8903	-0.09509	0.9953	0.003693	0.9922	-	-	-	-
ENSG00000102226.10	USP11	0.01463	0.9479	0.01373	0.9333	0.06603	0.6273	0.03423	0.9322	0.02698	0.9953	-0.4598	0.001783	-	-	-	-
ENSG00000156469.9	MTERF3	0.02172	0.9433	0.001418	0.9926	0.1245	0.5858	0.02761	0.9439	0.03575	0.9954	-0.1252	0.2732	-	-	-	-
ENSG00000251867.4		0.009921	0.7616	0.01987	0.8217	0.08483	0.8953	0.02005	0.9279	0.03174	0.9955	-0.2398	0.1152	-	-	-	-
ENSG00000141736.13	ERBB2	0.05886	0.7512	0.03715	0.8157	0.01964	0.8704	0.007468	0.9787	0.03679	0.9955	-0.07525	0.7802	-0.0703	0.1162	-0.1494	0.09763
ENSG00000124019.10	FAM124B	-0.0259	0.9385	-0.03853	0.8497	-0.2108	0.6547	-0.003358	0.9962	-0.07107	0.9955	0.7715	0.03112	-	-	-	-
ENSG00000128606.13	LRRC17	-0.0367	0.7799	-0.01705	0.8541	-0.02452	0.8727	-0.09261	0.8946	-0.02898	0.9955	0.1192	0.7551	-	-	-	-
ENSG00000198205.6	ZXDA	0.07628	0.7858	0.01811	0.9176	0.03294	0.7698	0.03573	0.9393	0.03756	0.9955	0.02869	0.7272	-	-	-	-
ENSG00000229023.1		-0.0589	0.8661	-0.03022	0.7646	-0.04645	0.7958	-0.005191	0.9923	-0.03945	0.9956	-1.055	0.1562	-	-	-	-
ENSG00000067840.12	PDZD4	0.0843	0.8182	0.03493	0.833	0.04571	0.8034	0.03008	0.956	0.04967	0.9956	-0.1601	0.4965	-	-	-	-
ENSG00000088992.18	TESC	-0.09095	0.7438	-0.04037	0.7767	-0.0127	0.9193	-0.007332	0.9873	-0.04493	0.9957	-0.5272	0.01059	-	-	0.002421	0.9781
ENSG00000256433.3		0.06977	0.929	0.065	0.8515	0.1172	0.7334	0.07402	0.9084	0.07842	0.9958	0.1239	0.8013	-	-	-	-
ENSG00000004468.13	CD38	-0.01631	0.9695	-0.03957	0.8403	-0.08411	0.7085	-0.04735	0.9123	-0.04402	0.9958	-0.7881	0.01516	-0.03105	0.5919	-	-
ENSG00000196739.15	COL27A1	-0.06088	0.9275	-0.05871	0.8573	-0.03439	0.8526	-0.2284	0.7798	-0.06562	0.9958	0.7042	0.001539	-	-	-	-
ENSG00000261150.3	EPPK1	0.192	0.6399	0.004635	0.9094	0.04128	0.9293	0.01853	0.9755	0.06185	0.9958	0.3898	0.2717	-	-	-	-
ENSG00000158457.6	TSPAN33	0.005074	0.9458	0.006353	0.9531	0.05162	0.6883	0.0566	0.8517	0.01955	0.9958	0.07752	0.6935	-	-	-	-
ENSG00000116983.13	HPCAL4	-0.003715	0.9965	-0.03314	0.9108	-0.09658	0.7367	-0.1101	0.7919	-0.04499	0.9959	-0.6728	0.01125	-	-	-	-
ENSG00000134291.12	TMEM106C	0.05312	0.826	0.0246	0.8666	0.03941	0.761	0.01518	0.9726	0.03456	0.9959	-0.06725	0.6286	-	-	-	-
ENSG00000146072.6	TNFRSF21	-0.05979	0.8809	-0.03842	0.7544	-0.01082	0.9406	-0.0562	0.8477	-0.03902	0.9959	-0.2786	0.02069	-0.02819	0.5794	-	-
ENSG00000168234.13	TTC39C	0.001973	0.9957	0.005107	0.6281	0.001786	0.8502	0.003404	0.9956	0.003447	0.9959	-0.1408	0.3388	-	-	-	-
ENSG00000161149.12	TUBA3FP	0.05797	0.6961	0.001684	0.9849	0.04974	0.7899	0.0299	0.9794	0.02876	0.9959	-	-	-	-	-	-
ENSG00000286724.1		-0.005045	0.9848	-0.03506	0.7668	-0.04683	0.7515	-0.02709	0.9374	-0.02941	0.996	-0.03647	0.7993	-	-	-	-
ENSG00000171033.13	PKIA	-0.002694	0.9705	-0.01892	0.7899	-0.06095	0.7784	-0.009448	0.892	-0.02342	0.996	-0.4822	0.008376	-	-	-	-
ENSG00000128335.14	APOL2	0.01107	0.682	0.003736	0.8309	0.007944	0.9767	0.02608	0.971	0.0081	0.9962	-0.114	0.4475	-	-	-	-
ENSG00000078018.20	MAP2	0.0002601	0.9995	0.02176	0.8481	0.0544	0.6694	0.02222	0.9459	0.02351	0.9962	-0.685	0.01031	-	-	-	-
ENSG00000245105.4	A2M-AS1	0.09564	0.8428	0.03749	0.8521	0.06904	0.8391	0.04072	0.8941	0.05965	0.9963	0.1723	0.261	-	-	-	-
ENSG00000170604.5	IRF2BP1	0.04447	0.8726	0.01952	0.6955	0.01307	0.9429	0.03791	0.9412	0.02577	0.9963	0.03939	0.6041	-	-	-	-
ENSG00000062524.16	LTK	0.02065	0.9339	0.03889	0.7534	0.07971	0.7772	0.02358	0.9856	0.0422	0.9963	0.1472	0.6856	-	-	-	-
ENSG00000123358.20	NR4A1	-0.09646	0.8556	-0.09447	0.6884	-0.005479	0.9886	-0.04901	0.9273	-0.07209	0.9963	0.9306	0.01382	-	-	0.08742	0.3412
ENSG00000272899.4	ATP6V1FNB	0.03973	0.7762	0.02459	0.8884	0.01053	0.9478	0.1347	0.8301	0.03299	0.9964	0.3053	0.06928	-	-	-	-
ENSG00000162733.19	DDR2	0.007548	0.9655	0.01788	0.8331	0.05287	0.7484	0.0343	0.9008	0.02412	0.9964	0.5239	0.02295	-	-	-	-
ENSG00000168517.10	HEXIM2	-0.04405	0.7366	-0.01294	0.8994	-0.0134	0.929	-0.04954	0.8826	-0.02357	0.9964	0.0436	0.7338	-	-	-0.3942	1.13e-05
ENSG00000105926.15	MPP6	0.000739	0.9975	0.007522	0.9296	0.03909	0.8045	0.02161	0.7257	0.01376	0.9964	0.03773	0.7742	-	-	-0.1418	0.1269
ENSG00000135845.10	PIGC	-0.05499	0.777	-0.0427	0.7758	-0.01676	0.9353	-0.01656	0.9617	-0.03829	0.9964	0.179	0.09583	-	-	-	-
ENSG00000112053.14	SLC26A8	0.06041	0.8337	0.02865	0.8658	0.03433	0.8645	0.07184	0.8689	0.04106	0.9964	-0.1644	0.54	-	-	-	-
ENSG00000229474.6	PATL2	0.02824	0.9258	0.02103	0.9151	0.06253	0.6457	0.001398	0.998	0.03073	0.9965	-0.08642	0.8376	-	-	-	-
ENSG00000146426.18	TIAM2	-0.05781	0.8089	-0.01555	0.9197	-0.03204	0.7387	-0.004438	0.9923	-0.02929	0.9965	-0.06551	0.7206	-	-	-	-
ENSG00000250305.9	TRMT9B	-0.01739	0.982	-0.09997	0.7847	-0.1704	0.8163	-0.1635	0.8664	-0.09878	0.9965	-0.03207	0.8746	-	-	-	-
ENSG00000139637.14	C12orf10	-0.01826	0.9248	-0.006332	0.9558	-0.01174	0.6315	-0.0074	0.9824	-0.01067	0.9966	-0.2664	0.01253	-	-	-0.02942	0.753
ENSG00000169031.20	COL4A3	0.124	0.9305	0.06187	0.8486	0.1227	0.6954	0.01016	0.9973	0.08776	0.9966	0.2104	0.5039	-	-	-	-
ENSG00000150687.12	PRSS23	0.05507	0.8623	0.02447	0.845	0.004142	0.9401	0.02795	0.8003	0.02806	0.9966	-0.5015	0.1388	-	-	-	-
ENSG00000126561.16	STAT5A	-0.09521	0.8194	-0.002491	0.8474	-0.001318	0.8001	-0.01218	0.9865	-0.02672	0.9966	0.121	0.5826	-	-	-	-
ENSG00000263412.1		-0.029	0.9129	-0.03576	0.7877	-0.05035	0.7817	-0.01676	0.98	-0.03594	0.9967	0.4311	0.03454	-	-	-	-
ENSG00000029153.14	ARNTL2	-0.06273	0.9392	-0.09748	0.7789	-0.1194	0.8155	-0.06557	0.9235	-0.09119	0.9967	-0.158	0.3765	-	-	-	-
ENSG00000152785.7	BMP3	-0.106	0.879	-0.05873	0.89	-0.04215	0.9301	-0.2461	0.758	-0.08016	0.9967	-0.3793	0.3667	-	-	-	-
ENSG00000156042.18	CFAP70	0.02991	0.9	0.03216	0.784	0.007953	0.7852	0.002798	0.9942	0.02418	0.9967	0.01148	0.9534	-	-	-	-
ENSG00000122591.12	FAM126A	-0.04561	0.9183	-0.01679	0.947	-0.02575	0.9401	-0.01049	0.6744	-0.02574	0.9967	0.2817	0.08592	-	-	-	-
ENSG00000245685.7	FRG1-DT	-0.0324	0.8784	-0.0245	0.8457	-0.04	0.7925	-0.02968	0.9328	-0.03033	0.9967	0.1191	0.4913	-	-	-	-
ENSG00000108679.13	LGALS3BP	-0.05092	0.8333	-0.04521	0.7132	-0.0131	0.9455	-0.0114	0.9773	-0.03721	0.9967	0.2681	0.1977	-	-	-0.09748	0.2653
ENSG00000091039.17	OSBPL8	-0.06103	0.8816	-0.01644	0.9553	-0.01056	0.664	-0.01817	0.9834	-0.02671	0.9967	-0.1537	0.1147	-	-	-	-
ENSG00000126351.12	THRA	0.03203	0.8625	0.03743	0.7231	0.01246	0.8968	0.006965	0.9854	0.02839	0.9967	-0.08568	0.3404	-	-	0.01729	0.849
ENSG00000229140.10	CCDC26	-0.02487	0.9744	-0.0752	0.8292	-0.06274	0.9233	-0.2005	0.7431	-0.06819	0.9968	1.066	0.08847	-	-	-	-
ENSG00000129355.7	CDKN2D	-0.006965	0.9503	-0.001704	0.9714	-0.02963	0.8928	-0.05919	0.671	-0.01323	0.9968	-0.3826	0.006155	-0.2643	0.3156	-0.2574	0.003264
ENSG00000117143.13	UAP1	0.03386	0.9081	0.007054	0.9689	0.03353	0.6465	0.0179	0.971	0.02056	0.9968	-0.2892	0.05586	-	-	-0.1134	0.237
ENSG00000287377.1		0.01772	0.9464	0.01598	0.7983	0.04667	0.8857	0.06467	0.8314	0.02661	0.9969	-0.2436	0.3877	-	-	-	-
ENSG00000132623.16	ANKEF1	0.0241	0.9039	0.007008	0.6838	0.0008642	0.9811	0.04004	0.9193	0.01232	0.9969	0.07018	0.6832	-	-	-	-
ENSG00000041515.16	MYO16	0.1271	0.6767	0.008096	0.9467	0.01901	0.9401	0.03449	0.9227	0.0429	0.9969	-0.1885	0.3686	-	-	-	-
ENSG00000100154.14	TTC28	0.02856	0.9084	0.02068	0.8943	0.02373	0.6922	0.004816	0.991	0.02228	0.9969	0.1838	0.01625	-	-	-	-
ENSG00000214870.9		0.01955	0.8949	0.03254	0.9122	0.06436	0.7015	0.02829	0.9792	0.03597	0.997	-0.1281	0.5598	-	-	-	-
ENSG00000232629.9	HLA-DQB2	0.09313	0.9292	0.0134	0.9413	0.211	0.6937	0.09087	0.9215	0.08309	0.997	0.8191	0.5487	-	-	-	-
ENSG00000167700.9	MFSD3	0.06088	0.7713	0.02534	0.7521	0.01423	0.9777	0.008384	0.9876	0.03083	0.997	0.007303	0.9496	-	-	-	-
ENSG00000171132.14	PRKCE	0.002324	0.9934	0.0191	0.9082	0.0113	0.9432	0.01882	0.6562	0.01304	0.997	-0.4806	0.03724	-	-	-	-
ENSG00000137842.7	TMEM62	0.03941	0.9241	0.01936	0.9241	0.01381	0.6662	0.01612	0.9833	0.02305	0.997	-0.1294	0.1222	-	-	-	-
ENSG00000278993.1		-0.06173	0.8157	-0.02859	0.925	-0.04515	0.7823	-0.06993	0.953	-0.04364	0.9971	0.526	0.1023	-	-	-	-
ENSG00000106624.11	AEBP1	-0.09932	0.8282	-0.07039	0.7697	-0.01902	0.971	-0.07788	0.9098	-0.06694	0.9971	0.7832	0.01772	-	-	-	-
ENSG00000123219.13	CENPK	-0.03506	0.8994	-0.04902	0.6946	-0.001495	0.9835	-0.0526	0.9131	-0.03514	0.9971	-0.2483	0.67	-	-	-	-
ENSG00000161381.14	PLXDC1	0.0557	0.8227	0.04008	0.7763	0.01131	0.9427	0.02751	0.9333	0.03684	0.9971	0.2854	0.05604	-0.07891	0.09292	-0.1788	0.0509
ENSG00000184497.13	TMEM255B	-0.07639	0.7514	-0.03249	0.8685	-0.0001426	0.9994	-0.06451	0.8617	-0.03881	0.9971	0.308	0.155	-	-	-	-
ENSG00000196867.8	ZFP28	0.01553	0.9499	3.004e-05	0.9998	0.04829	0.7454	0.07698	0.7954	0.02005	0.9971	0.07698	0.3147	-	-	-	-
ENSG00000261655.1		-0.07336	0.8971	-0.1178	0.6958	-0.06083	0.9166	-0.01444	0.9885	-0.08661	0.9972	0.8615	0.05651	-	-	-	-
ENSG00000265590.10		0.06485	0.8363	0.03302	0.8655	0.01431	0.9515	0.1024	0.8233	0.04185	0.9972	0.326	0.03284	-	-	-	-
ENSG00000287932.1		-0.05105	0.807	-0.01299	0.9163	-0.01267	0.8584	-0.04581	0.8924	-0.02497	0.9972	0.7145	0.01552	-	-	-	-
ENSG00000123685.9	BATF3	-0.03554	0.9702	-0.04362	0.92	-0.1156	0.6628	-0.091	0.9553	-0.0608	0.9972	0.1423	0.4584	-	-	0.1273	0.1479
ENSG00000115339.14	GALNT3	0.01931	0.9536	0.01312	0.9475	0.06033	0.6395	0.01734	0.9762	0.02548	0.9972	0.1838	0.4354	-0.01471	0.8503	0.2974	0.000971
ENSG00000273213.3	H3-2	-0.034	0.9289	-0.02655	0.8612	-0.07632	0.716	-0.007567	0.986	-0.03819	0.9972	0.01314	0.9261	-	-	-	-
ENSG00000108773.11	KAT2A	0.02131	0.9335	0.006834	0.9637	0.01517	0.968	0.01896	0.6476	0.01324	0.9972	0.1999	0.05375	-	-	-	-
ENSG00000275183.2	LENG9	0.06571	0.849	0.009406	0.9432	0.06372	0.7175	0.01382	0.9827	0.03622	0.9972	0.3619	0.09519	-	-	-	-
ENSG00000224281.5	SLC25A5-AS1	0.03057	0.8591	0.03446	0.7388	0.02923	0.933	0.01688	0.953	0.03109	0.9972	-0.1032	0.5006	-	-	-	-
ENSG00000112195.9	TREML2	0.07594	0.7186	0.02115	0.9268	0.03496	0.856	0.006301	0.9902	0.03726	0.9972	0.2104	0.8106	-0.05777	0.3509	0.2016	0.02546
ENSG00000267281.2		-0.01854	0.9513	-0.01699	0.9119	-0.03564	0.8793	-0.01933	0.747	-0.02168	0.9973	0.424	0.04286	-	-	-	-
ENSG00000154380.17	ENAH	-0.1165	0.8938	-0.07813	0.8651	-0.06	0.92	-0.2373	0.7993	-0.09499	0.9973	0.2698	0.02925	-0.008012	0.9031	0.08155	0.3587
ENSG00000225014.1	KCTD9P1	-0.04801	0.9067	-0.02895	0.8375	-0.106	0.8162	-0.04902	0.9158	-0.05232	0.9973	0.9485	0.001918	-	-	-	-
ENSG00000258316.1	KLF17P1	0.01714	0.9275	0.0103	0.9279	0.02168	0.8527	0.05632	0.7773	0.01777	0.9973	0.3066	0.6687	-	-	-	-
ENSG00000253394.6	LINC00534	-0.01132	0.8795	-0.003295	0.9656	-0.08567	0.7966	-0.04327	0.8398	-0.0264	0.9973	0.5338	0.1255	-	-	-	-
ENSG00000152582.14	SPEF2	0.04698	0.8619	0.02847	0.8404	0.02573	0.8762	0.04698	0.8945	0.0339	0.9973	-0.01552	0.9274	-	-	-	-
ENSG00000149922.10	TBX6	0.002652	0.9908	0.04383	0.6793	0.04384	0.9085	0.1071	0.9301	0.03764	0.9973	1.343	1.709e-05	-	-	-	-
ENSG00000184451.5	CCR10	0.03544	0.6844	0.006629	0.9512	0.02318	0.9245	0.005864	0.9517	0.01765	0.9974	-0.2376	0.1821	-	-	-	-
ENSG00000159556.10	ISL2	-0.01449	0.8802	-0.01592	0.8353	-0.0121	0.845	-0.04691	0.9198	-0.01685	0.9974	0.3069	0.6839	-	-	-	-
ENSG00000140675.13	SLC5A2	0.02584	0.9469	0.1182	0.7431	0.03253	0.8341	0.02961	0.9772	0.06935	0.9974	-0.06514	0.8541	-	-	-	-
ENSG00000137501.17	SYTL2	0.0633	0.8304	0.03976	0.8463	0.05371	0.8806	0.06271	0.9244	0.05049	0.9974	0.00715	0.9688	-	-	-	-
ENSG00000173465.8	ZNRD2	0.0367	0.8464	0.03016	0.7506	0.003268	0.9892	0.02886	0.9103	0.02578	0.9974	-0.1428	0.3142	-	-	-	-
ENSG00000204822.7	MRPL53	-0.07235	0.7686	-0.007059	0.9509	-0.02586	0.9007	-0.07935	0.8754	-0.03301	0.9975	-0.1926	0.1098	-	-	-	-
ENSG00000106638.17	TBL2	-0.04936	0.87	-0.001685	0.7331	-0.01974	0.912	-0.007439	0.991	-0.01833	0.9975	-0.1731	0.1625	-	-	-0.1238	0.1795
ENSG00000247287.3		-0.007236	0.9786	-0.006417	0.9488	-0.05803	0.6575	-0.0193	0.9517	-0.01897	0.9976	-0.34	0.3855	-	-	-	-
ENSG00000137094.14	DNAJB5	0.0687	0.8335	0.02317	0.8569	0.04123	0.8246	0.01001	0.9862	0.03796	0.9976	0.1651	0.2792	-	-	-	-
ENSG00000011566.15	MAP4K3	-0.001854	0.9965	-0.005448	0.688	-0.06117	0.8485	-0.001406	0.9977	-0.01661	0.9976	-0.07312	0.3402	-	-	0.11	0.2249
ENSG00000183496.6	MEX3B	-0.0359	0.8228	-0.008863	0.9228	-0.04711	0.8943	-0.06566	0.8544	-0.02823	0.9976	-0.001687	0.9947	-	-	-	-
ENSG00000165802.22	NSMF	0.08651	0.8207	0.006176	0.732	0.009006	0.9805	0.008127	0.9866	0.02757	0.9976	-0.004107	0.975	-	-	-	-
ENSG00000263327.6	TAPT1-AS1	0.04834	0.8382	0.01567	0.9131	0.06005	0.7699	0.009478	0.9813	0.03348	0.9976	0.1182	0.5149	-	-	-	-
ENSG00000225187.1		-0.122	0.7934	-0.02235	0.9287	-0.07223	0.8299	-0.03037	0.9545	-0.05957	0.9977	-0.02731	0.9393	-	-	-	-
ENSG00000279175.1		-0.1043	0.8148	-0.04557	0.8384	-0.02299	0.9302	-0.06567	0.9192	-0.05704	0.9977	0.3746	0.09159	-	-	-	-
ENSG00000260401.1		-0.1477	0.7666	-0.03457	0.9127	-0.05817	0.8376	-0.003395	0.9976	-0.06671	0.9977	-0.1753	0.6586	-	-	-	-
ENSG00000103740.10	ACSBG1	-0.04336	0.7207	-0.001906	0.9787	-0.001008	0.9916	-0.09314	0.8344	-0.01867	0.9977	-0.1361	0.6215	-	-	-	-
ENSG00000180758.12	GPR157	-0.03482	0.8794	-0.01155	0.9347	-0.0564	0.7556	-0.03098	0.9401	-0.02882	0.9977	-0.1187	0.6261	-	-	-	-
ENSG00000106268.15	NUDT1	-0.008113	0.9581	-0.01621	0.9032	-0.06317	0.7006	-0.01543	0.9647	-0.02449	0.9977	-0.2576	0.3337	-	-	-	-
ENSG00000185585.20	OLFML2A	-0.1468	0.7534	-0.01967	0.9476	-0.007704	0.9901	-0.166	0.8237	-0.0598	0.9977	1.096	0.002046	-	-	-	-
ENSG00000006757.12	PNPLA4	0.04276	0.8265	0.0302	0.8331	0.001452	0.9688	0.05472	0.8737	0.02875	0.9977	-0.3159	0.04548	-	-	-	-
ENSG00000139974.15	SLC38A6	-0.01769	0.9551	-0.017	0.9107	-0.05611	0.7012	-0.02493	0.9538	-0.02641	0.9977	-0.08884	0.3605	-	-	-	-
ENSG00000204920.11	ZNF155	0.04973	0.8537	0.009949	0.9529	0.04646	0.7662	0.03556	0.9374	0.03004	0.9977	-0.1041	0.3797	-	-	-	-
ENSG00000164674.15	SYTL3	0.07492	0.8358	0.06192	0.7806	0.02432	0.9234	0.01766	0.9774	0.05386	0.9978	0.2202	0.295	-	-	-	-
ENSG00000254789.3		0.002709	0.9954	0.08759	0.746	0.1088	0.8766	0.02656	0.9078	0.06628	0.9979	0.418	0.9319	-	-	-	-
ENSG00000099795.7	NDUFB7	-0.04365	0.8901	-0.002098	0.9893	-0.2399	0.7172	-0.04127	0.9363	-0.06824	0.9979	-0.325	0.00391	-	-	-	-
ENSG00000100767.16	PAPLN	-0.07891	0.9229	-0.05772	0.8143	-0.0449	0.8272	-0.09494	0.9493	-0.0629	0.9979	0.06453	0.8076	-	-	-0.01245	0.8918
ENSG00000123610.5	TNFAIP6	0.1182	0.726	0.0206	0.9215	0.03349	0.8866	0.0001364	0.9998	0.04712	0.9979	0.8888	0.09242	-	-	0.1607	0.07453
ENSG00000278863.1		-0.04052	0.8912	-0.01059	0.9247	-0.03643	0.7914	-0.0584	0.9107	-0.02732	0.998	0.545	0.09478	-	-	-	-
ENSG00000115109.14	EPB41L5	0.0551	0.795	0.009511	0.9428	0.03553	0.8296	0.02408	0.9549	0.028	0.998	0.1641	0.2444	-	-	-	-
ENSG00000143819.12	EPHX1	-0.02289	0.9724	-0.01743	0.9461	-0.01718	0.9752	-0.1681	0.6612	-0.02921	0.998	0.5056	0.03277	-	-	-	-
ENSG00000110921.14	MVK	-0.08683	0.7057	-0.01658	0.9036	-0.006252	0.97	-0.01653	0.9645	-0.03233	0.998	-0.09719	0.5273	-0.2093	0.1937	-0.05359	0.5591
ENSG00000163584.18	RPL22L1	-0.01291	0.9776	-0.0376	0.8426	-0.1246	0.7362	-0.01143	0.9815	-0.04876	0.998	0.8129	0.01419	-	-	-	-
ENSG00000160229.13	ZNF66	0.06684	0.8529	0.003374	0.9859	0.006328	0.8601	0.09309	0.8219	0.02654	0.998	0.04865	0.7459	-	-	-	-
ENSG00000240401.9		-0.006309	0.9676	-0.00471	0.827	-0.1036	0.7696	-0.009463	0.9747	-0.02739	0.9981	0.5311	0.03783	-	-	-	-
ENSG00000141577.14	CEP131	-0.03468	0.8795	-0.006507	0.9282	-0.006466	0.7399	-0.005252	0.9895	-0.01365	0.9981	-0.04864	0.6811	-	-	-	-
ENSG00000147443.13	DOK2	-0.04457	0.9219	-0.006274	0.68	-0.02236	0.9633	-0.005787	0.994	-0.01965	0.9981	1.258	0.04759	-0.162	0.5657	0.01181	0.8996
ENSG00000121931.16	LRIF1	0.004365	0.9874	0.01955	0.913	0.0742	0.6976	0.02938	0.9519	0.02845	0.9981	0.1652	0.1301	-	-	-	-
ENSG00000183134.5	PTGDR2	-0.07816	0.8085	-0.02127	0.9162	-0.04804	0.8251	-0.01199	0.9824	-0.04118	0.9981	0.3386	0.2992	-	-	-	-
ENSG00000250771.2		0.06157	0.9456	0.03862	0.963	0.2003	0.7074	0.195	0.9383	0.09121	0.9982	0.5337	0.2036	-	-	-	-
ENSG00000164039.15	BDH2	0.005555	0.9814	0.004354	0.8048	0.03958	0.7852	0.01372	0.9727	0.01313	0.9982	0.1605	0.3903	-	-	-	-
ENSG00000086288.12	NME8	-0.03556	0.9014	-0.02445	0.8283	-0.06129	0.9048	-0.05121	0.8931	-0.03733	0.9982	0.5806	0.504	-	-	-	-
ENSG00000180739.14	S1PR5	0.0539	0.8935	0.024	0.9022	0.03323	0.7662	0.01445	0.981	0.03306	0.9982	0.2797	0.4067	-	-	-	-
ENSG00000169981.11	ZNF35	0.06016	0.838	0.03454	0.8625	0.04945	0.8968	0.05502	0.9358	0.04585	0.9982	0.2261	0.01805	-	-	-	-
ENSG00000163006.12	CCDC138	-0.006695	0.9703	-0.024	0.8547	-0.03074	0.7379	-0.002719	0.9929	-0.01958	0.9983	0.2202	0.09384	-	-	-	-
ENSG00000134256.12	CD101	-0.08106	0.9139	-0.03963	0.9401	-0.1133	0.7073	-0.002766	0.9986	-0.06405	0.9983	0.4059	0.1021	-	-	-	-
ENSG00000186567.13	CEACAM19	-0.08291	0.8729	-0.09267	0.7652	-0.04213	0.9249	-0.02343	0.9838	-0.07416	0.9983	0.2365	0.1647	-	-	-0.1391	0.1224
ENSG00000170390.16	DCLK2	-0.06589	0.9352	-0.1521	0.6778	-0.02394	0.9668	-0.005101	0.993	-0.09135	0.9983	-0.03518	0.6846	-	-	-	-
ENSG00000010030.14	ETV7	0.02409	0.9124	0.006553	0.9709	0.03106	0.896	0.06206	0.766	0.02034	0.9983	0.01346	0.9675	-	-	-	-
ENSG00000227268.4	KLLN	0.04526	0.8252	0.01488	0.8956	0.02463	0.8824	0.02695	0.9364	0.02568	0.9983	-0.1733	0.2469	-	-	-	-
ENSG00000246526.2	LINC002481	0.0108	0.9651	0.04519	0.7413	0.03343	0.9214	0.03854	0.9216	0.03329	0.9983	-0.1951	0.5775	-	-	-	-
ENSG00000167604.14	NFKBID	0.0701	0.7907	0.02157	0.8894	0.01187	0.959	0.05719	0.904	0.03435	0.9983	0.5938	0.0009468	-	-	-	-
ENSG00000105426.16	PTPRS	-0.09284	0.7941	-0.03378	0.7972	-0.004885	0.9815	-0.01451	0.9766	-0.0412	0.9983	-0.0197	0.8174	0.1041	0.02917	-0.3061	0.0003204
ENSG00000116991.10	SIPA1L2	0.03905	0.9247	0.03391	0.8856	0.06211	0.8039	0.0505	0.9255	0.04264	0.9983	-0.03262	0.7559	-	-	-	-
ENSG00000196284.16	SUPT3H	0.003686	0.7314	0.004826	0.9702	0.003914	0.9782	0.052	0.874	0.007598	0.9983	0.02256	0.7994	-	-	-	-
ENSG00000142303.14	ADAMTS10	0.04939	0.8486	0.03696	0.7979	0.02145	0.9376	0.0156	0.9699	0.03523	0.9984	0.3694	0.01914	-	-	-	-
ENSG00000170153.11	RNF150	-0.1177	0.8952	-0.1188	0.8128	-0.08126	0.8997	-0.0879	0.9369	-0.108	0.9984	-0.2522	0.04866	-	-	0.02488	0.7811
ENSG00000259940.2		0.03162	0.8156	3.219e-05	0.9998	0.01989	0.8558	0.01074	0.8901	0.01329	0.9985	0.5851	0.04746	-	-	-	-
ENSG00000173915.16	ATP5MD	-0.08689	0.7595	-0.01962	0.9383	-0.06119	0.9238	-0.04158	0.9396	-0.04764	0.9985	-0.1982	0.2419	-	-	-	-
ENSG00000188649.14	CC2D2B	-0.0277	0.9473	-0.03438	0.7679	-0.003366	0.9898	-0.07611	0.8602	-0.02868	0.9985	0.2264	0.4162	-	-	-	-
ENSG00000168056.16	LTBP3	-0.1018	0.7216	-0.02398	0.8821	-0.007402	0.9835	-0.004995	0.9912	-0.03899	0.9985	0.2395	0.05105	-0.0007973	0.9916	-	-
ENSG00000148339.12	SLC25A25	0.04822	0.876	0.02059	0.9138	0.008136	0.788	0.01327	0.9791	0.02442	0.9985	-0.1311	0.3525	-	-	-	-
ENSG00000169957.10	ZNF768	0.05692	0.8164	0.0259	0.8679	0.03622	0.8757	0.002595	0.9962	0.03454	0.9985	0.51	0.0007708	-	-	-	-
ENSG00000285756.2		-0.01073	0.9599	-0.04123	0.7857	-0.03054	0.8533	-0.004732	0.9733	-0.0285	0.9986	-0.03553	0.9045	-	-	-	-
ENSG00000164919.11	COX6C	-0.07747	0.8188	-0.032	0.8855	-0.02279	0.9474	-0.05265	0.9098	-0.04307	0.9986	-0.4447	0.00361	-	-	0.0922	0.3123
ENSG00000183784.7	DOCK8-AS1	0.08252	0.7835	0.01221	0.932	0.009949	0.9636	0.07811	0.8853	0.03433	0.9986	0.9303	0.06164	-	-	-	-
ENSG00000120129.6	DUSP1	0.2202	0.6826	0.01068	0.9552	0.004223	0.9904	0.02406	0.9719	0.06399	0.9986	0.8745	0.002695	-	-	-	-
ENSG00000163682.16	RPL9	-0.09676	0.8323	-0.0741	0.8074	-0.03205	0.9626	-0.03373	0.9637	-0.0678	0.9986	0.06437	0.7041	-	-	-	-
ENSG00000079263.19	SP140	0.006382	0.9867	0.007203	0.9758	0.1016	0.6766	0.03302	0.9601	0.02972	0.9986	-0.2031	0.4668	-	-	-	-
ENSG00000276557.1	TRBV18	-0.02362	0.9078	-0.002207	0.9871	-0.1559	0.7159	-0.06374	0.9725	-0.04606	0.9986	-0.07575	0.986	-	-	-	-
ENSG00000236213.2		0.03572	0.845	0.01992	0.8786	0.02188	0.88	0.02005	0.9618	0.02442	0.9987	0.843	0.7332	-	-	-	-
ENSG00000286264.1		0.08011	0.7844	0.007912	0.9227	0.02239	0.9725	0.05622	0.8984	0.03301	0.9987	0.07517	0.9029	-	-	-	-
ENSG00000272079.2		0.05419	0.8269	0.0137	0.8986	0.01341	0.9174	0.02755	0.929	0.02499	0.9987	0.2552	0.2265	-	-	-	-
ENSG00000286129.1		-0.03458	0.8881	-0.006543	0.9704	-0.08922	0.7355	-0.00476	0.9917	-0.03196	0.9987	-0.0196	0.8777	-	-	-	-
ENSG00000100439.10	ABHD4	0.0414	0.8406	0.01857	0.9162	0.03212	0.8819	0.03484	0.9295	0.02857	0.9987	0.2305	0.1962	-	-	-	-
ENSG00000172650.13	AGAP5	-0.04685	0.8462	-0.009558	0.9473	-0.03395	0.8569	-0.025	0.9162	-0.02562	0.9987	-0.03567	0.814	-	-	-	-
ENSG00000143515.18	ATP8B2	-0.007645	0.9854	-0.0008778	0.9166	-0.003833	0.9902	-0.006428	0.708	-0.003656	0.9987	0.209	0.01895	-	-	-	-
ENSG00000170955.10	CAVIN3	-0.1036	0.9006	-0.008287	0.9788	-0.1493	0.7282	-0.02251	0.9875	-0.06503	0.9987	0.427	0.404	-	-	-	-
ENSG00000226015.2	CCT8P1	0.03492	0.939	0.02806	0.9226	0.04588	0.7724	0.05874	0.9398	0.0359	0.9987	0.2925	0.3034	-	-	-	-
ENSG00000267365.1	KCNJ2-AS1	0.09225	0.7571	0.003976	0.9771	0.01803	0.913	0.0288	0.9376	0.03149	0.9987	-0.07095	0.8017	-	-	-	-
ENSG00000138030.13	KHK	0.005607	0.9751	0.03687	0.7341	0.01883	0.8824	0.002092	0.9962	0.02243	0.9987	0.02383	0.8141	-	-	-	-
ENSG00000172915.18	NBEA	0.07398	0.8386	0.03006	0.8294	0.01268	0.9494	0.0259	0.9547	0.0372	0.9987	-0.316	0.05113	-	-	-	-
ENSG00000138032.21	PPM1B	-0.004207	0.722	-0.0006485	0.9979	-0.02942	0.8825	-0.003251	0.9959	-0.008125	0.9987	-0.03338	0.745	-	-	-	-
ENSG00000257167.2	TMPO-AS1	0.08512	0.7437	0.0003997	0.998	0.02861	0.8583	0.004693	0.9921	0.02872	0.9987	0.7038	0.0001404	-	-	-	-
ENSG00000185100.10	ADSS1	-0.001304	0.9962	-0.009742	0.9164	-0.09649	0.7734	-0.03181	0.8985	-0.02835	0.9988	-0.2668	0.1402	-	-	-	-
ENSG00000178741.12	COX5A	-0.05557	0.8766	-0.0002084	0.9989	-0.08592	0.8213	-0.05204	0.8822	-0.03703	0.9988	-0.2605	0.05408	-	-	-	-
ENSG00000246100.4	LINC00900	0.004583	0.9886	0.03336	0.8846	0.0538	0.916	0.1658	0.7991	0.03967	0.9988	-0.2258	0.2925	-	-	-	-
ENSG00000169994.18	MYO7B	0.009502	0.9669	0.03473	0.8597	0.02666	0.952	0.1941	0.8057	0.03749	0.9988	-0.4642	0.2854	-	-	-	-
ENSG00000213965.3	NUDT19	0.019	0.9499	0.01106	0.9578	0.00681	0.6982	0.0008972	0.9987	0.01145	0.9988	0.04128	0.6999	-	-	-	-
ENSG00000166428.13	PLD4	-0.08136	0.9314	-0.03628	0.85	-0.08282	0.874	-0.05613	0.9242	-0.05955	0.9988	0.7403	0.01722	-	-	-	-
ENSG00000155961.5	RAB39B	0.003265	0.9801	0.001453	0.9914	0.0363	0.6964	0.02195	0.9425	0.01107	0.9988	-0.4441	0.01791	-	-	-0.1723	0.05077
ENSG00000187808.5	SOWAHD	0.07636	0.7827	0.02716	0.8543	0.0069	0.97	0.008867	0.9845	0.03403	0.9988	2.022	0.000121	-	-	-	-
ENSG00000104691.15	UBXN8	0.009063	0.9762	0.02255	0.879	0.05396	0.8713	0.06014	0.8544	0.02866	0.9988	-0.1614	0.2938	-	-	-	-
ENSG00000131848.9	ZSCAN5A	-0.04998	0.8715	-0.008358	0.9483	-0.03235	0.8732	-0.05084	0.8865	-0.02731	0.9988	-0.1875	0.1359	-	-	-	-
ENSG00000116128.11	BCL9	-0.01985	0.9258	-0.002979	0.8925	-0.02663	0.8425	-0.008389	0.9248	-0.01293	0.9989	0.1434	0.05483	-	-	-	-
ENSG00000175416.14	CLTB	-0.03835	0.8841	-0.004753	0.9728	-0.04134	0.8511	-0.06884	0.8819	-0.02594	0.9989	-0.1702	0.1179	-	-	-	-
ENSG00000250510.8	GPR162	-0.07942	0.8084	-0.025	0.8645	-0.04706	0.9362	-0.0361	0.9849	-0.04464	0.9989	0.01582	0.9318	-	-	-	-
ENSG00000180229.12	HERC2P3	0.004721	0.9888	0.02253	0.8698	0.04474	0.85	0.05709	0.8838	0.02528	0.9989	1.191	0.000683	-	-	-	-
ENSG00000169567.12	HINT1	-0.0529	0.8704	-0.05936	0.7914	-0.003946	0.9937	-0.04158	0.9375	-0.04417	0.9989	-0.4097	0.01671	-	-	0.03365	0.6949
ENSG00000270362.1	HMGN3-AS1	0.01656	0.9436	0.01496	0.8794	0.02017	0.868	0.1128	0.8899	0.0233	0.9989	0.1609	0.3827	-	-	-	-
ENSG00000276289.4	KCNE1B	-0.05657	0.9134	-0.0834	0.805	-0.02259	0.8777	-0.001284	0.999	-0.05733	0.9989	-0.6995	0.5786	-	-	-	-
ENSG00000258839.3	MC1R	-0.007571	0.9718	-0.01395	0.8665	-0.02545	0.8544	-0.05473	0.8975	-0.01769	0.9989	0.2701	0.1849	-	-	-	-
ENSG00000132603.15	NIP7	-0.01906	0.9521	-0.003488	0.9856	-0.0631	0.7301	-0.03566	0.9449	-0.02294	0.9989	-0.01135	0.9269	-	-	0.01544	0.8686
ENSG00000178184.16	PARD6G	-0.01604	0.9003	-0.00527	0.9553	-0.004909	0.9761	-0.04263	0.7715	-0.01054	0.9989	0.7884	0.001547	-	-	-	-
ENSG00000097021.19	ACOT7	0.0203	0.9007	0.01154	0.8448	0.006828	0.9144	0.0227	0.9316	0.01352	0.999	-0.4604	0.01492	-	-	0.06138	0.4988
ENSG00000125898.13	FAM110A	-0.06258	0.788	-0.009006	0.9491	-0.04045	0.8735	-0.00394	0.994	-0.02939	0.999	-0.1208	0.6295	-	-	-	-
ENSG00000237892.1	KLF7-IT1	-0.06016	0.7656	-0.006863	0.9546	-0.002265	0.938	-0.0192	0.9487	-0.02039	0.999	0.6341	0.03221	-	-	-	-
ENSG00000168824.14	NSG1	0.0505	0.906	0.03485	0.8083	0.02518	0.9032	0.03419	0.9871	0.03668	0.999	-0.8457	0.004381	-	-	0.2365	0.009408
ENSG00000276231.5	PIK3R6	-0.07758	0.863	-0.03607	0.8615	-0.08607	0.912	-0.02156	0.9615	-0.05682	0.999	0.2786	0.4284	-	-	-	-
ENSG00000184924.5	PTRHD1	-0.03291	0.9102	-0.01729	0.9145	-0.06791	0.8588	-0.05836	0.9145	-0.03538	0.999	-0.1616	0.2079	-	-	-	-
ENSG00000171202.7	TMEM126A	-0.0008145	0.9973	-0.04586	0.8207	-0.0382	0.8282	-0.01878	0.9594	-0.03072	0.999	-0.01228	0.9316	-	-	-	-
ENSG00000233392.5		-0.03948	0.9649	-0.04322	0.9422	-0.08542	0.9201	-0.1893	0.7878	-0.06174	0.9991	0.4848	0.7587	-	-	-	-
ENSG00000267702.1		-0.01278	0.9699	-0.02277	0.9119	-0.07022	0.7559	-0.008677	0.9876	-0.02976	0.9991	-	-	-	-	-	-
ENSG00000248098.12	BCKDHA	-0.04618	0.8929	-0.004119	0.9864	-0.06849	0.7561	-0.007689	0.9925	-0.02945	0.9991	-0.1471	0.13	-	-	-	-
ENSG00000150048.10	CLEC1A	0.08554	0.8775	0.01867	0.9604	0.03083	0.9569	0.07744	0.8146	0.04261	0.9991	1.065	0.003284	-0.05297	0.3712	-	-
ENSG00000155016.18	CYP2U1	0.03311	0.9045	0.008509	0.9601	0.02876	0.8961	0.006906	0.8453	0.01921	0.9991	0.1813	0.05329	-	-	-	-
ENSG00000178623.12	GPR35	-0.04454	0.9297	-0.0507	0.8053	-0.04685	0.8915	-0.0239	0.9893	-0.04641	0.9991	0.6956	0.004833	-	-	-	-
ENSG00000115590.14	IL1R2	0.07859	0.8312	0.02321	0.9104	0.04097	0.8771	0.003451	0.9957	0.04001	0.9991	1.261	0.263	0.007424	0.8207	-	-
ENSG00000177272.9	KCNA3	0.1184	0.7467	0.01447	0.9436	0.004194	0.9827	0.04051	0.9479	0.04068	0.9991	-0.1452	0.531	-	-	-	-
ENSG00000120539.14	MASTL	-0.05118	0.8702	-0.01537	0.9282	-0.01283	0.9387	-0.07707	0.8737	-0.02828	0.9991	-0.3115	0.06736	-	-	-	-
ENSG00000185697.16	MYBL1	0.007889	0.9887	0.02516	0.918	0.08753	0.7454	0.02288	0.9725	0.0344	0.9991	0.1667	0.3247	-	-	-	-
ENSG00000173599.15	PC	-0.007864	0.9661	-0.0175	0.8763	-0.04307	0.8452	-0.02305	0.9266	-0.02108	0.9991	-0.09403	0.3974	-	-	0.08572	0.3388
ENSG00000134247.10	PTGFRN	-0.0789	0.8698	-0.03058	0.938	-0.08876	0.8705	-0.03048	0.9306	-0.05589	0.9991	-0.08864	0.4284	-	-	-0.2892	0.0005145
ENSG00000166405.15	RIC3	0.01818	0.94	0.02666	0.7515	0.008479	0.942	0.005712	0.9913	0.019	0.9991	-0.2118	0.0858	-	-	-	-
ENSG00000170921.15	TANC2	0.05783	0.8746	0.02016	0.9278	0.04293	0.8446	0.02462	0.9679	0.0352	0.9991	-0.09425	0.4039	-	-	-	-
ENSG00000166432.15	ZMAT1	0.03454	0.922	0.02034	0.9042	0.049	0.8097	0.01042	0.9822	0.02966	0.9991	-0.1049	0.5994	-	-	-	-
ENSG00000254231.3		0.003623	0.9843	0.006024	0.9409	0.02119	0.8928	0.05838	0.8036	0.0124	0.9992	0.1117	0.7164	-	-	-	-
ENSG00000288538.1		-0.007112	0.9828	-0.03343	0.8183	-0.01497	0.9184	-0.034	0.901	-0.02261	0.9992	0.3782	0.06991	-	-	-	-
ENSG00000285667.1		0.03321	0.8998	0.02453	0.8825	0.02326	0.8757	0.02473	0.9667	0.02649	0.9992	0.2473	0.2526	-	-	-	-
ENSG00000150938.10	CRIM1	-0.04248	0.8738	-0.03192	0.8417	-0.01928	0.9208	-0.008342	0.9852	-0.03019	0.9992	-0.1158	0.4507	0.1121	0.006147	-	-
ENSG00000144655.15	CSRNP1	0.07364	0.8335	0.01293	0.9535	0.005897	0.848	0.009742	0.9874	0.02674	0.9992	0.3984	0.05934	-	-	-	-
ENSG00000188343.13	FAM92A	-0.0993	0.7467	-0.008828	0.9755	-0.0122	0.9351	-0.01675	0.9862	-0.03336	0.9992	0.05251	0.6749	-	-	-	-
ENSG00000119632.4	IFI27L2	-0.04692	0.8749	-0.008897	0.9665	-0.0606	0.8868	-0.06423	0.8888	-0.03396	0.9992	0.1113	0.4399	-	-	-	-
ENSG00000211937.3	IGHV2-5	-0.06525	0.9552	-0.007245	0.9888	-0.1532	0.7643	-0.1212	0.9319	-0.06242	0.9992	0.3051	0.949	-	-	-	-
ENSG00000145494.11	NDUFS6	-0.03882	0.8938	-0.000478	0.9982	-0.07612	0.7578	-0.007	0.9934	-0.02756	0.9992	-0.3579	0.009222	-0.09026	0.4496	-	-
ENSG00000130175.9	PRKCSH	-0.06967	0.8231	-0.003896	0.9848	-0.000974	0.8303	-0.004699	0.9934	-0.0202	0.9992	0.05885	0.4788	-	-	-0.3392	0.0001183
ENSG00000196683.10	TOMM7	-0.0004506	0.9906	-0.03992	0.8601	-0.0487	0.9156	-0.1094	0.8556	-0.03654	0.9992	-0.11	0.4485	-	-	-	-
ENSG00000287255.1		0.06348	0.7568	0.002257	0.9872	0.05254	0.9422	0.01599	0.9626	0.03009	0.9993	0.2239	0.7815	-	-	-	-
ENSG00000288044.1		-0.05886	0.7658	-0.004574	0.9881	-0.04705	0.9386	-0.05885	0.9538	-0.0317	0.9993	0.2239	0.4966	-	-	-	-
ENSG00000268573.1		0.04219	0.8604	0.008031	0.9562	0.01196	0.9377	0.003342	0.8757	0.01735	0.9993	0.3031	0.01837	-	-	-	-
ENSG00000277969.1		0.07635	0.7305	0.007349	0.956	0.0009384	0.9945	0.007295	0.9834	0.02365	0.9993	0.564	0.006771	-	-	-	-
ENSG00000197603.14	CPLANE1	0.01508	0.9645	0.0136	0.9481	0.05231	0.7588	0.01258	0.9823	0.0225	0.9993	-0.01813	0.8211	-	-	-	-
ENSG00000186529.16	CYP4F3	0.02767	0.9417	0.05009	0.7783	0.007477	0.9823	0.0537	0.9451	0.03513	0.9993	-0.04505	0.9112	-	-	-	-
ENSG00000165140.10	FBP1	-0.04264	0.9345	-0.009017	0.9812	-0.1608	0.7755	-0.05242	0.9604	-0.05434	0.9993	-0.8411	0.07979	-0.1239	0.268	-0.1536	0.08826
ENSG00000213658.11	LAT	-0.04846	0.851	-0.002747	0.9832	-0.02769	0.9182	-0.02888	0.8826	-0.02183	0.9993	0.2772	0.2018	-0.03138	0.8736	0.2256	0.01259
ENSG00000267858.6	MZF1-AS1	0.01982	0.9397	0.01595	0.8889	0.03424	0.8426	0.03049	0.9635	0.02201	0.9993	0.4265	0.001854	-	-	-	-
ENSG00000100365.16	NCF4	0.005076	0.9829	0.02561	0.8945	0.004582	0.7931	0.01392	0.9754	0.01486	0.9993	0.7735	0.04919	-	-	0.08992	0.2995
ENSG00000115828.17	QPCT	0.04742	0.8826	0.0289	0.9046	0.004795	0.8697	0.001147	0.9784	0.02639	0.9993	-0.3742	0.09937	-0.003461	0.9463	-0.3851	1.13e-05
ENSG00000143977.14	SNRPG	-0.02805	0.9394	-0.04139	0.8287	-0.04501	0.9509	-0.05306	0.9212	-0.03957	0.9993	0.1314	0.5634	-	-	-	-
ENSG00000163479.14	SSR2	-0.004305	0.7454	-0.002152	0.9935	-0.02035	0.9444	-0.03209	0.964	-0.008816	0.9993	-0.4356	0.0003281	-	-	-	-
ENSG00000138442.9	WDR12	-0.02951	0.9311	-0.01579	0.9377	-0.06182	0.7921	-0.01871	0.9755	-0.02973	0.9993	-0.1151	0.3238	-	-	-	-
ENSG00000251002.8		0.006263	0.9783	0.03569	0.8009	0.008412	0.8969	0.006728	0.9868	0.02008	0.9994	-1.392	0.06726	-	-	-	-
ENSG00000260228.6		-0.01125	0.9638	-0.004352	0.974	-0.0638	0.7918	-0.05859	0.9279	-0.02307	0.9994	0.1124	0.752	-	-	-	-
ENSG00000230539.1	AOAH-IT1	-0.04111	0.9184	-0.009211	0.954	-0.04629	0.8604	-0.08788	0.9195	-0.03108	0.9994	0.1322	0.8953	-	-	-	-
ENSG00000160213.7	CSTB	-0.06242	0.85	-0.02451	0.9073	-0.04273	0.8976	-0.003546	0.9953	-0.03684	0.9994	-0.2769	0.04228	-0.07517	0.2783	-	-
ENSG00000164733.21	CTSB	-0.06555	0.8583	-0.04297	0.8897	-0.04077	0.912	-0.01114	0.985	-0.04608	0.9994	-0.1738	0.194	0.01151	0.9055	-	-
ENSG00000156804.7	FBXO32	0.04038	0.8857	0.02738	0.8696	0.007991	0.8885	0.0004984	0.9991	0.02456	0.9994	0.3069	0.03509	-	-	-	-
ENSG00000171049.9	FPR2	0.04877	0.917	0.02706	0.9305	0.04594	0.8497	0.04082	0.9465	0.03778	0.9994	0.5322	0.2966	-	-	-	-
ENSG00000117226.12	GBP3	0.03048	0.9475	0.003246	0.9915	0.01594	0.7676	0.04285	0.9549	0.0158	0.9994	0.3261	0.3283	-	-	-	-
ENSG00000167468.17	GPX4	-0.06176	0.8397	-0.0004412	0.9974	-0.06166	0.8199	-0.003225	0.9958	-0.02996	0.9994	-0.2396	0.006238	-	-	-	-
ENSG00000145649.8	GZMA	-0.01214	0.9861	-0.06137	0.7703	-0.03819	0.9658	-0.04348	0.9329	-0.04235	0.9994	-0.3768	0.7337	-0.04505	0.4771	-	-
ENSG00000164659.15	KIAA1324L	-0.01182	0.9534	-0.01506	0.8566	-0.02134	0.9798	-0.08433	0.8543	-0.02042	0.9994	-0.1188	0.4946	-	-	-0.05079	0.5642
ENSG00000006432.15	MAP3K9	0.001726	0.9948	0.009265	0.9308	0.06353	0.7794	0.01884	0.9598	0.02003	0.9994	-0.3213	0.1381	-	-	-	-
ENSG00000176624.11	MEX3C	0.005133	0.989	0.01113	0.9652	0.04498	0.7416	0.01642	0.9809	0.01747	0.9994	0.19	0.06346	-	-	-	-
ENSG00000132849.20	PATJ	0.02564	0.9417	0.01814	0.9279	0.02486	0.813	0.02081	0.975	0.02174	0.9994	0.07886	0.5945	-	-	-	-
ENSG00000112137.17	PHACTR1	0.01516	0.9742	0.005256	0.9883	0.003556	0.9875	0.08468	0.7304	0.01292	0.9994	-0.4808	0.01682	-	-	-	-
ENSG00000179598.6	PLD6	-0.002877	0.9863	-0.007575	0.9583	-0.02343	0.8579	-0.06024	0.846	-0.01353	0.9994	0.1573	0.2537	-	-	-	-
ENSG00000176731.12	RBIS	-0.06385	0.8048	-0.011	0.943	-0.03439	0.9417	-0.01903	0.9661	-0.03032	0.9994	-0.208	0.1739	-	-	-	-
ENSG00000101665.9	SMAD7	0.0557	0.8567	0.01678	0.9287	0.03747	0.8721	0.001537	0.9976	0.03031	0.9994	0.3952	0.003194	-	-	-	-
ENSG00000160408.14	ST6GALNAC6	0.05854	0.8245	0.01368	0.9271	0.0123	0.9113	0.004718	0.9925	0.02428	0.9994	0.02351	0.8475	-	-	0.1038	0.2343
ENSG00000115107.20	STEAP3	-0.06568	0.8677	-0.01153	0.971	-0.04216	0.927	-0.05719	0.8754	-0.0354	0.9994	0.5798	0.04888	-	-	-	-
ENSG00000198258.10	UBL5	-0.0575	0.8514	-0.005074	0.9819	-0.02917	0.9353	-0.09292	0.8752	-0.02997	0.9994	-0.3631	0.001263	-	-	-	-
ENSG00000247746.4	USP51	0.02183	0.8866	0.007846	0.9353	0.03213	0.8643	0.007544	0.9591	0.0168	0.9994	0.1582	0.1885	-	-	-	-
ENSG00000124256.15	ZBP1	0.05159	0.892	0.007687	0.9734	0.06263	0.8123	0.0244	0.9703	0.03231	0.9994	1.349	0.132	-	-	-	-
ENSG00000178199.14	ZC3H12D	-0.01073	0.9771	-0.02013	0.9224	-0.05946	0.8409	-0.06379	0.9126	-0.02947	0.9994	-0.0336	0.8958	-	-	-	-
ENSG00000285943.1		0.03757	0.8753	0.03016	0.8287	0.01037	0.986	0.0119	0.9764	0.02641	0.9995	0.3025	0.04922	-	-	-	-
ENSG00000240859.3		-0.0298	0.9539	-0.01564	0.9515	-0.07467	0.8108	-0.04978	0.9598	-0.03473	0.9995	0.5355	0.04662	-	-	-	-
ENSG00000243179.1		0.003746	0.9814	0.01859	0.8492	0.01387	0.9146	0.02987	0.9248	0.01451	0.9995	0.2121	0.8515	-	-	-	-
ENSG00000269918.1		0.02237	0.9157	0.01505	0.8739	0.01223	0.9158	0.01057	0.9653	0.01599	0.9995	0.003169	0.9838	-	-	-	-
ENSG00000204147.10	ASAH2B	0.005273	0.9695	0.005854	0.9371	0.01402	0.9157	0.03508	0.8434	0.009541	0.9995	-0.4235	0.06543	-	-	-	-
ENSG00000110318.15	CEP126	0.008728	0.9708	0.008688	0.9358	0.01934	0.9145	0.06611	0.8418	0.01504	0.9995	-0.003458	0.9835	-	-	-	-
ENSG00000038532.16	CLEC16A	-0.02721	0.9279	-0.02902	0.8701	-0.02647	0.9112	-0.01791	0.9501	-0.02722	0.9995	-0.08638	0.2258	-	-	-	-
ENSG00000095794.19	CREM	0.02958	0.9078	0.01378	0.9286	0.02602	0.8681	0.02296	0.9591	0.02119	0.9995	0.328	0.03514	-	-	-	-
ENSG00000071967.12	CYBRD1	0.01505	0.9756	0.001246	0.996	0.01278	0.9646	0.01906	0.7464	0.008585	0.9995	0.2516	0.2676	-	-	-	-
ENSG00000164308.17	ERAP2	-0.05097	0.954	-0.0748	0.7861	-0.01461	0.9446	-0.005771	0.9931	-0.05055	0.9995	0.4367	0.1944	-	-	-0.1474	0.09807
ENSG00000283597.2	FAM169B	-0.03147	0.8522	-0.01666	0.9656	-0.01809	0.9191	-0.02174	0.9315	-0.02113	0.9995	-0.8732	0.02039	-	-	-	-
ENSG00000107485.18	GATA3	-0.03087	0.8836	-0.02388	0.8478	-0.01763	0.9471	-0.001752	0.9919	-0.02276	0.9995	2.018	0.02597	-	-	-	-
ENSG00000170270.5	GON7	-0.0165	0.9529	-0.00953	0.9541	-0.05799	0.8337	-0.05944	0.9171	-0.02553	0.9995	-0.08402	0.5934	-	-	-	-
ENSG00000119669.5	IRF2BPL	0.08941	0.8083	0.013	0.9071	0.014	0.9535	0.0007819	0.999	0.032	0.9995	0.3274	0.005651	-	-	-	-
ENSG00000196569.12	LAMA2	0.0117	0.9561	0.03463	0.7885	0.01702	0.9557	0.0146	0.9683	0.02345	0.9995	0.2868	0.1605	-	-	-	-
ENSG00000150457.9	LATS2	0.02541	0.9471	0.02629	0.8909	0.03052	0.9132	0.05992	0.9097	0.02933	0.9995	0.7384	0.002949	-	-	-	-
ENSG00000262097.2	LINC02185	-0.01336	0.9875	-0.1255	0.7938	-0.01252	0.9798	-0.1445	0.9148	-0.07294	0.9995	1.621	1.578e-05	-	-	-	-
ENSG00000196814.15	MVB12B	0.01812	0.9599	0.01635	0.916	0.04982	0.8038	0.0119	0.983	0.02392	0.9995	0.2646	0.1638	-	-	-	-
ENSG00000163110.15	PDLIM5	-0.003834	0.9929	-0.006858	0.9758	-0.001049	0.9036	-0.00731	0.7986	-0.004824	0.9995	0.3126	0.111	-	-	-	-
ENSG00000101213.7	PTK6	-0.09376	0.9028	-0.03153	0.9441	-0.02463	0.8713	-0.09243	0.9438	-0.0502	0.9995	-0.2583	0.5647	-	-	-0.01824	0.8471
ENSG00000074660.16	SCARF1	0.01966	0.9636	0.008498	0.9694	0.01643	0.9485	0.1579	0.7976	0.02347	0.9995	0.7129	0.001425	-0.1395	0.1112	-0.2953	0.001042
ENSG00000111371.16	SLC38A1	0.01513	0.9717	0.01185	0.9656	0.03241	0.7738	0.02797	0.9736	0.01837	0.9995	-0.2077	0.1402	-	-	-	-
ENSG00000167094.16	TTC16	0.04854	0.9307	0.002341	0.9866	0.01217	0.8955	0.0781	0.8502	0.02163	0.9995	-0.1145	0.7321	-	-	-	-
ENSG00000163874.11	ZC3H12A	0.02413	0.9309	0.01535	0.8849	0.005425	0.9791	0.07834	0.8769	0.01977	0.9995	0.6144	0.1111	-	-	-	-
ENSG00000245904.4		0.03164	0.8923	0.005186	0.9703	0.02486	0.9175	0.04822	0.9047	0.01932	0.9996	0.2769	0.4427	-	-	-	-
ENSG00000259583.3		0.004128	0.9903	0.01623	0.8518	0.04429	0.8948	0.009819	0.9447	0.0189	0.9996	-0.2627	0.2906	-	-	-	-
ENSG00000270589.1		0.05421	0.81	0.01102	0.9267	0.003543	0.9836	0.01494	0.9694	0.02072	0.9996	0.1535	0.3325	-	-	-	-
ENSG00000133466.14	C1QTNF6	0.03661	0.8889	0.03076	0.8572	0.003394	0.9852	0.02341	0.9591	0.02568	0.9996	0.3699	0.03149	-	-	-	-
ENSG00000169442.9	CD52	-0.08155	0.853	-0.06727	0.881	-0.009512	0.9879	-0.05524	0.9589	-0.05729	0.9996	0.01847	0.9749	-	-	-	-
ENSG00000166446.15	CDYL2	-0.02581	0.9483	-0.02785	0.887	-0.004952	0.9778	-0.07384	0.8688	-0.02543	0.9996	-0.2509	0.07283	-	-	0.1819	0.05102
ENSG00000140009.18	ESR2	0.02231	0.9754	0.001491	0.9958	0.03083	0.7733	0.0169	0.9598	0.01441	0.9996	-0.0149	0.9259	-	-	-	-
ENSG00000151422.13	FER	0.007273	0.985	0.005962	0.9759	0.05633	0.7587	0.01103	0.9845	0.01782	0.9996	0.08877	0.3148	-	-	0.03369	0.7133
ENSG00000211956.2	IGHV4-34	-0.08977	0.936	-0.05963	0.9342	-0.1135	0.87	-0.04533	0.9315	-0.07834	0.9996	0.4162	0.9418	-	-	-	-
ENSG00000196083.10	IL1RAP	0.05995	0.895	0.03592	0.8844	0.02825	0.911	0.007469	0.9923	0.03842	0.9996	-0.0182	0.9001	0.1055	0.2077	-	-
ENSG00000235750.10	KIAA0040	0.08008	0.8516	0.01778	0.9505	0.01606	0.9461	0.05984	0.9387	0.03631	0.9996	0.4924	0.1551	-	-	0.04806	0.5873
ENSG00000162849.16	KIF26B	-0.08617	0.9129	-0.02924	0.9062	-0.01967	0.9153	-0.04802	0.9433	-0.04304	0.9996	0.3558	0.003915	-	-	-	-
ENSG00000268658.5	LINC00664	0.1057	0.8977	0.006491	0.9742	0.03443	0.8289	0.01903	0.9862	0.03904	0.9996	-1.577	1.278e-06	-	-	-	-
ENSG00000248727.6	LINC01948	-0.0169	0.9547	-0.002686	0.9883	-0.02983	0.7882	-0.01454	0.9722	-0.01318	0.9996	-0.2335	0.3165	-	-	-	-
ENSG00000076003.5	MCM6	0.03004	0.8965	0.01465	0.9328	0.02496	0.8966	0.01765	0.9631	0.0211	0.9996	-0.596	0.0001043	-	-	-0.1384	0.149
ENSG00000116691.11	MIIP	-0.04834	0.8585	-0.01336	0.8662	-0.0001295	0.9995	-0.021	0.9557	-0.01994	0.9996	-0.003006	0.9804	-	-	-	-
ENSG00000112110.10	MRPL18	0.007775	0.8073	0.02258	0.9182	0.01495	0.9642	0.0001004	0.9999	0.01553	0.9996	0.2791	0.06129	-	-	-	-
ENSG00000215375.6	MYL5	0.003606	0.9826	0.01508	0.8103	0.01032	0.9765	0.02799	0.9188	0.01197	0.9996	-0.005974	0.9714	-	-	-	-
ENSG00000166886.13	NAB2	0.0005159	0.9984	0.01524	0.9205	0.02796	0.8776	0.0585	0.8933	0.01728	0.9996	0.07784	0.5598	-	-	0.113	0.2349
ENSG00000166342.19	NETO1	0.06841	0.9543	0.1096	0.8666	0.07431	0.8804	0.02091	0.991	0.08507	0.9996	-0.3661	0.1392	-	-	-0.5268	3.526e-09
ENSG00000143847.15	PPFIA4	-0.0542	0.8995	-0.0115	0.9591	-0.004088	0.9896	-0.1125	0.8447	-0.02782	0.9996	-0.07005	0.7278	-	-	-	-
ENSG00000249859.11	PVT1	-0.02756	0.935	-0.01035	0.9593	-0.05852	0.8149	-0.02155	0.97	-0.02623	0.9996	0.2715	0.1448	-	-	-	-
ENSG00000142512.15	SIGLEC10	-0.006669	0.9838	-0.01668	0.9407	-0.05039	0.8325	-0.05725	0.9368	-0.0244	0.9996	0.3621	0.2708	-0.1046	0.08141	-	-
ENSG00000284234.1	TAF11L5	0.1427	0.7972	0.001501	0.9976	0.05743	0.9558	0.1832	0.941	0.06275	0.9996	-0.9371	0.645	-	-	-	-
ENSG00000204852.16	TCTN1	-0.03457	0.8627	-0.01206	0.9487	-0.01779	0.9247	-0.03515	0.9474	-0.02071	0.9996	0.07335	0.5328	-	-	-	-
ENSG00000057704.13	TMCC3	0.01037	0.9679	0.03289	0.8419	0.01969	0.9096	0.02167	0.9713	0.0234	0.9996	0.3288	0.1681	-	-	-	-
ENSG00000130733.10	YIPF2	-0.04335	0.8602	-0.006107	0.9492	-0.01587	0.9343	-0.03188	0.9413	-0.01962	0.9996	-0.0366	0.6797	-	-	-	-
ENSG00000214797.3		-0.01346	0.9834	-0.05213	0.8869	-0.06653	0.8894	-0.06034	0.9596	-0.04596	0.9997	0.2603	0.9396	-	-	-	-
ENSG00000232063.2		-0.008008	0.9858	-0.0163	0.9393	-0.126	0.8084	-0.01437	0.9828	-0.03838	0.9997	-0.4359	0.114	-	-	-	-
ENSG00000215154.6		-0.03636	0.9004	-0.01918	0.921	-0.03237	0.8907	-0.001441	0.9984	-0.02529	0.9997	0.1014	0.349	-	-	-	-
ENSG00000276724.1		-0.03975	0.8767	-0.003158	0.984	-0.002653	0.995	-0.0611	0.848	-0.01646	0.9997	-0.1446	0.5462	-	-	-	-
ENSG00000261069.3		-0.01376	0.9695	-0.08359	0.8475	-0.1021	0.9175	-0.0266	0.987	-0.06581	0.9997	-0.1278	0.7405	-	-	-	-
ENSG00000287077.1		-0.03032	0.9654	-0.02239	0.9569	-0.08076	0.805	-0.02156	0.9881	-0.03732	0.9997	0.2549	0.2792	-	-	-	-
ENSG00000272084.1		0.01243	0.955	0.005813	0.9643	0.02065	0.8869	0.04473	0.9015	0.0135	0.9997	0.156	0.2787	-	-	-	-
ENSG00000168792.5	ABHD15	0.0432	0.8925	0.02451	0.9008	0.02116	0.9206	0.0097	0.986	0.02754	0.9997	0.4394	0.01533	-	-	-	-
ENSG00000152056.17	AP1S3	-0.036	0.8053	-0.006162	0.9639	-0.02709	0.9589	-0.007068	0.9782	-0.01853	0.9997	-0.1674	0.4751	-	-	-	-
ENSG00000166275.16	BORCS7	-0.03642	0.9348	-0.01178	0.96	-0.05034	0.8593	-0.03872	0.9486	-0.02853	0.9997	-0.1685	0.1871	-	-	-	-
ENSG00000174370.10	C11orf45	0.003297	0.9942	0.04814	0.843	0.04298	0.9167	0.02299	0.9611	0.03373	0.9997	-0.01434	0.9571	-	-	-	-
ENSG00000114737.15	CISH	-0.03324	0.9398	-0.02167	0.9197	-0.06168	0.8672	-0.005581	0.9897	-0.03241	0.9997	0.3675	0.3169	-	-	-	-
ENSG00000138640.15	FAM13A	-0.02889	0.9748	-0.05714	0.8877	-0.02279	0.9427	-0.06612	0.9086	-0.04289	0.9997	0.1719	0.1494	-	-	-	-
ENSG00000198932.13	GPRASP1	0.01907	0.958	0.02012	0.9064	0.02272	0.9065	0.02324	0.9449	0.02064	0.9997	-0.4739	0.0262	-	-	-	-
ENSG00000235532.1	LINC00402	-0.01084	0.9956	-0.04326	0.8817	-0.1016	0.9399	-0.1024	0.8945	-0.05197	0.9997	1.356	0.01333	-	-	-	-
ENSG00000281852.1	LINC00891	-0.01459	0.9695	-0.00503	0.9595	-0.02903	0.8311	-0.04987	0.9606	-0.01591	0.9997	-0.1077	0.7755	-	-	-	-
ENSG00000143674.11	MAP3K21	0.04163	0.9325	0.004305	0.9806	0.04316	0.868	0.06406	0.919	0.02665	0.9997	0.01186	0.9419	-	-	-	-
ENSG00000149294.16	NCAM1	0.01669	0.9594	0.01703	0.9298	0.04281	0.874	0.05002	0.9289	0.02495	0.9997	-0.04696	0.7836	0.1007	0.09024	-	-
ENSG00000183648.11	NDUFB1	-0.03953	0.9111	-0.01308	0.949	-0.02104	0.9416	-0.06611	0.911	-0.02531	0.9997	-0.2016	0.1035	-	-	-	-
ENSG00000172260.15	NEGR1	-0.0378	0.9568	-0.01311	0.9464	-0.107	0.847	-0.0309	0.9656	-0.0415	0.9997	-0.4753	0.08988	-	-	-	-
ENSG00000135114.12	OASL	0.05015	0.9286	0.005718	0.9798	0.04997	0.8236	0.01826	0.977	0.02781	0.9997	1.171	0.04933	-	-	-	-
ENSG00000099330.9	OCEL1	-0.03329	0.8756	-0.006617	0.9616	-0.02538	0.9327	-0.02486	0.9282	-0.01889	0.9997	0.02173	0.8565	-	-	-	-
ENSG00000221866.9	PLXNA4	-0.01124	0.9761	-0.01733	0.9115	-0.03115	0.8765	-0.02646	0.952	-0.01946	0.9997	-0.1674	0.4791	-0.06496	0.7621	-	-
ENSG00000276168.1	RN7SL1	-0.03825	0.9608	-0.005974	0.9851	-0.07947	0.7896	-0.04207	0.9864	-0.03307	0.9997	-0.3906	0.08786	-	-	-	-
ENSG00000198963.11	RORB	-0.09074	0.8823	-0.005633	0.9832	-0.08786	0.8602	-0.007613	0.9869	-0.04587	0.9997	-0.2074	0.3458	-	-	0.01579	0.8623
ENSG00000178718.6	RPP25	0.0817	0.8976	0.01751	0.8949	0.04695	0.9291	0.01128	0.9927	0.0401	0.9997	0.0004793	0.9974	-	-	-	-
ENSG00000186522.15	SEPTIN10	-0.05933	0.9476	-0.02328	0.9442	-0.1144	0.8276	-0.02303	0.9886	-0.05275	0.9997	0.2621	0.2406	-	-	-	-
ENSG00000167037.18	SGSM1	0.007498	0.9391	0.004967	0.9695	0.00323	0.9004	0.04135	0.9074	0.007751	0.9997	-0.3554	0.188	-	-	-	-
ENSG00000072858.10	SIDT1	0.05198	0.881	0.02181	0.9124	0.009479	0.9541	0.03263	0.9566	0.02757	0.9997	-0.4632	0.127	-	-	-	-
ENSG00000064651.14	SLC12A2	-0.02165	0.9408	-0.009863	0.9552	-0.03396	0.8491	-0.01497	0.9685	-0.01859	0.9997	0.1617	0.2996	-	-	-	-
ENSG00000077713.19	SLC25A43	0.01024	0.9826	0.006727	0.9797	0.06471	0.7722	0.01992	0.984	0.02141	0.9997	0.3975	0.06337	-	-	-	-
ENSG00000162804.14	SNED1	-0.0018	0.9945	-0.03558	0.8236	-0.02912	0.9	-0.02384	0.9838	-0.02466	0.9997	0.03583	0.8284	-	-	-	-
ENSG00000125870.11	SNRPB2	0.05379	0.8713	0.001012	0.9959	0.06157	0.8534	0.01063	0.9838	0.02867	0.9997	-0.2213	0.09984	-	-	-	-
ENSG00000166068.13	SPRED1	-0.05358	0.9524	-0.02166	0.9612	-0.06944	0.8264	-0.014	0.9837	-0.03993	0.9997	0.3314	0.008726	-	-	-0.04976	0.5877
ENSG00000148737.17	TCF7L2	-0.0328	0.9597	-0.05869	0.8498	-0.02983	0.9568	-0.0591	0.9372	-0.04567	0.9997	-0.02088	0.9065	-	-	-	-
ENSG00000156299.13	TIAM1	-0.07096	0.9183	-0.03428	0.9294	-0.06819	0.9196	-0.05938	0.9333	-0.05296	0.9997	-0.1001	0.4904	-	-	-0.0466	0.625
ENSG00000189068.11	VSTM1	-0.1417	0.8185	-0.0002798	0.9992	-0.1122	0.9197	-0.05951	0.9675	-0.06553	0.9997	-0.7972	0.4927	0.02195	0.8499	-	-
ENSG00000128815.19	WDFY4	0.05512	0.9149	0.02833	0.9397	0.05356	0.8912	0.03908	0.9597	0.04155	0.9997	0.7	0.0293	-	-	-	-
ENSG00000183621.15	ZNF438	0.04228	0.9149	0.02136	0.9356	0.01175	0.9614	0.07885	0.8908	0.02858	0.9997	0.1358	0.149	-	-	-	-
ENSG00000162378.13	ZYG11B	-0.0187	0.9612	-0.002327	0.9926	-0.06685	0.7736	-0.001332	0.9983	-0.02078	0.9997	-0.1908	0.1219	-	-	-	-
ENSG00000258376.2		-0.009571	0.9894	-0.02251	0.9271	-0.04952	0.9307	-0.1431	0.8871	-0.03353	0.9998	1.269	0.006825	-	-	-	-
ENSG00000011198.10	ABHD5	0.04649	0.9195	0.03781	0.8749	0.00461	0.9865	0.02928	0.9684	0.03208	0.9998	0.3261	0.003891	-	-	-	-
ENSG00000146386.8	ABRACL	-0.03208	0.919	-0.009219	0.9656	-0.08017	0.8702	-0.01418	0.9798	-0.03117	0.9998	-0.443	0.07787	-	-	-	-
ENSG00000166025.18	AMOTL1	-0.04582	0.9251	-0.01674	0.9496	-0.02826	0.8982	-0.03293	0.9548	-0.02789	0.9998	0.1508	0.3395	-	-	-	-
ENSG00000160117.16	ANKLE1	-0.01419	0.944	-0.02323	0.8232	-0.003715	0.9868	-0.004355	0.9868	-0.01527	0.9998	0.5518	0.004231	-	-	-	-
ENSG00000165272.16	AQP3	-0.06213	0.9212	-0.0089	0.9718	-0.0666	0.9208	-0.03336	0.9164	-0.03707	0.9998	0.2866	0.4511	-	-	-	-
ENSG00000047365.12	ARAP2	0.02632	0.9546	0.01217	0.9662	0.05381	0.8495	0.02358	0.9759	0.02583	0.9998	0.1488	0.4359	-	-	-	-
ENSG00000168646.13	AXIN2	0.04298	0.9298	0.01402	0.9307	0.0152	0.9203	0.03026	0.9419	0.02285	0.9998	-0.031	0.8084	-	-	-	-
ENSG00000180329.14	CCDC43	0.01202	0.9718	0.004747	0.9796	0.03444	0.8159	0.004177	0.9939	0.01316	0.9998	-0.2052	0.05547	-	-	-	-
ENSG00000142173.16	COL6A2	0.02295	0.9742	0.01461	0.8646	0.04656	0.9569	0.04407	0.9292	0.02588	0.9998	0.9255	0.04904	-	-	-	-
ENSG00000244274.7	DBNDD2	0.08115	0.8934	0.02518	0.9129	0.0314	0.9352	0.01163	0.9831	0.03999	0.9998	0.3114	0.2642	-	-	-	-
ENSG00000177706.9	FAM20C	-0.03062	0.9726	-0.06923	0.8655	-0.01512	0.981	-0.1275	0.9236	-0.05134	0.9998	-0.06602	0.692	-	-	-	-
ENSG00000198019.13	FCGR1B	0.159	0.8776	0.005957	0.9884	0.00945	0.9736	0.09567	0.9067	0.05225	0.9998	0.3883	0.3539	-	-	-	-
ENSG00000156869.13	FRRS1	-0.07897	0.9021	-0.02588	0.9358	-0.05844	0.9133	-0.02493	0.9779	-0.04667	0.9998	0.9072	0.08561	-	-	-	-
ENSG00000171766.16	GATM	0.004882	0.9913	0.03786	0.8714	0.02584	0.9416	0.108	0.9167	0.03157	0.9998	0.6883	0.008622	-	-	-	-
ENSG00000161835.11	GRASP	0.03645	0.8596	0.01409	0.9053	0.0004905	0.9971	0.0009776	0.992	0.01591	0.9998	-0.2291	0.1773	-	-	-	-
ENSG00000132376.20	INPP5K	-0.01614	0.8834	-0.005349	0.9527	-0.007055	0.9562	-0.0028	0.954	-0.008323	0.9998	0.06014	0.377	-	-	-	-
ENSG00000100433.15	KCNK10	-0.09346	0.9055	-0.02091	0.9265	-0.01612	0.9701	-0.06135	0.9279	-0.04128	0.9998	-0.2813	0.1566	-	-	-	-
ENSG00000131437.15	KIF3A	0.006241	0.9829	0.003364	0.985	0.03763	0.8222	0.02329	0.956	0.01309	0.9998	-0.4713	0.003441	-	-	0.2032	0.02553
ENSG00000106003.13	LFNG	-0.03217	0.9397	-0.002112	0.9937	-0.07623	0.8346	-0.03868	0.9672	-0.02881	0.9998	0.1027	0.6941	-	-	-	-
ENSG00000069020.18	MAST4	-0.03684	0.8885	-0.0276	0.8624	-0.005325	0.9779	-0.0001014	0.9992	-0.02313	0.9998	0.1313	0.239	-	-	-	-
ENSG00000068305.17	MEF2A	-0.05898	0.9079	-0.01133	0.9608	-0.0359	0.9128	-0.0395	0.9495	-0.03097	0.9998	-0.1784	0.06691	-	-	-	-
ENSG00000188211.9	NCR3LG1	0.01666	0.9656	0.01073	0.9409	0.02233	0.88	0.05782	0.9355	0.01809	0.9998	-0.1556	0.3784	-	-	0.1483	0.08179
ENSG00000100285.10	NEFH	-0.0003956	0.9982	-0.03426	0.8956	-0.01163	0.9414	-0.07553	0.8861	-0.0234	0.9998	-0.4248	0.3081	-	-	0.2839	9.608e-05
ENSG00000067141.17	NEO1	0.018	0.9348	0.02225	0.8625	0.000809	0.9962	0.03186	0.934	0.01707	0.9998	0.2136	0.1349	-	-	-0.3247	0.0002928
ENSG00000171596.7	NMUR1	0.04667	0.8604	0.005692	0.9685	0.004805	0.9829	0.02676	0.9302	0.01748	0.9998	-0.7355	0.08994	-	-	-	-
ENSG00000134686.18	PHC2	0.06675	0.8612	0.02095	0.9121	0.005051	0.9825	0.02065	0.9652	0.02917	0.9998	0.02291	0.8223	-	-	-	-
ENSG00000087074.8	PPP1R15A	0.03698	0.9162	0.02196	0.9182	0.008952	0.9752	0.05666	0.9233	0.02534	0.9998	0.6321	0.04667	-	-	-	-
ENSG00000235194.9	PPP1R3E	0.01044	0.9721	0.01016	0.9549	0.01503	0.9499	0.08174	0.8738	0.01627	0.9998	-0.02499	0.8273	-	-	-	-
ENSG00000198208.12	RPS6KL1	0.04096	0.9163	0.01046	0.9049	0.002399	0.9881	0.01536	0.9421	0.01685	0.9998	-0.2559	0.0597	-	-	-	-
ENSG00000100095.19	SEZ6L	-0.09357	0.8991	-0.03124	0.9545	-0.003389	0.9952	-0.1426	0.882	-0.04878	0.9998	-0.2089	0.3855	-0.06417	0.2299	-	-
ENSG00000125454.12	SLC25A19	0.04416	0.882	0.007376	0.9721	0.02463	0.9205	0.02075	0.9769	0.02158	0.9998	0.09656	0.4583	-	-	-	-
ENSG00000059804.16	SLC2A3	0.01625	0.9731	0.03814	0.9019	0.04045	0.8994	0.02053	0.978	0.03181	0.9998	0.2968	0.1493	-	-	-	-
ENSG00000133195.11	SLC39A11	-0.06667	0.8708	-0.01137	0.9716	-0.02704	0.8975	-0.01554	0.9818	-0.02934	0.9998	0.5412	0.003853	-	-	-	-
ENSG00000224397.7	SMIM25	-0.05779	0.8961	-0.02229	0.9224	-0.03893	0.944	-0.03618	0.9547	-0.03606	0.9998	-0.179	0.7387	-	-	-	-
ENSG00000096063.16	SRPK1	0.04066	0.9124	0.02334	0.9146	0.01846	0.9323	0.01085	0.983	0.02584	0.9998	-0.1104	0.2929	-	-	-	-
ENSG00000010270.13	STARD3NL	0.04997	0.9002	0.003201	0.9871	0.0372	0.8749	0.007739	0.991	0.02307	0.9998	-0.02499	0.7628	-	-	-	-
ENSG00000138378.19	STAT4	0.04753	0.9055	0.0273	0.9096	0.0225	0.9205	0.01315	0.9841	0.03045	0.9998	-0.6011	0.05291	-	-	-	-
ENSG00000274259.2	SYNGAP1-AS1	-0.01015	0.9773	-0.00078	0.9936	-0.1053	0.8278	-0.04361	0.9433	-0.02935	0.9998	0.1603	0.7186	-	-	-	-
ENSG00000132718.9	SYT11	-0.01839	0.9557	-0.0126	0.9548	-0.03293	0.8215	-0.003436	0.9952	-0.01796	0.9998	-0.3765	0.0008882	-	-	-0.3216	0.0002591
ENSG00000255833.2	TIFAB	-0.02773	0.9844	-0.01149	0.9798	-0.0976	0.8086	-0.07909	0.9569	-0.03945	0.9998	0.2176	0.9245	-	-	-	-
ENSG00000150779.12	TIMM8B	-0.00556	0.9858	-0.03679	0.8618	-0.0235	0.9789	-0.03854	0.9284	-0.02594	0.9998	-0.1271	0.3534	-	-	-	-
ENSG00000226479.4	TMEM185B	0.04289	0.9092	0.009878	0.9646	0.0114	0.9636	0.08442	0.8897	0.02386	0.9998	0.2334	0.01324	-	-	-	-
ENSG00000064419.13	TNPO3	-0.003086	0.8205	-0.001824	0.9943	-0.004051	0.9853	-0.03694	0.9576	-0.005074	0.9998	-0.1862	0.005908	-	-	-	-
ENSG00000159713.11	TPPP3	-0.04744	0.9634	-0.02589	0.9633	-0.04852	0.9104	-0.2133	0.8911	-0.04943	0.9998	-0.2119	0.4483	-0.06657	0.4438	-	-
ENSG00000126088.14	UROD	-0.03351	0.9115	-0.01711	0.9331	-0.01371	0.946	-0.03345	0.9506	-0.0217	0.9998	-0.2908	0.001539	-	-	-	-
ENSG00000257275.6		-0.05379	0.9662	-0.1261	0.8729	-0.01687	0.9767	-0.1307	0.9498	-0.08362	0.9999	0.3584	0.9499	-	-	-	-
ENSG00000198106.8		-0.05685	0.9629	-0.02753	0.953	-0.06852	0.8652	-0.0266	0.9783	-0.04409	0.9999	-0.1986	0.4527	-	-	-	-
ENSG00000226571.2		0.05454	0.9557	0.05841	0.9192	0.03174	0.9483	0.08097	0.9616	0.05306	0.9999	0.1749	0.8771	-	-	-	-
ENSG00000274021.1		0.02296	0.9248	0.004806	0.9753	0.003791	0.9944	0.05504	0.9051	0.01272	0.9999	-0.07303	0.8098	-	-	-	-
ENSG00000278983.1		-0.02873	0.9747	-0.05967	0.8908	-0.04971	0.8996	-0.0114	0.9905	-0.04617	0.9999	0.3601	0.01268	-	-	-	-
ENSG00000174837.15	ADGRE1	-0.02312	0.9761	-0.03342	0.9193	-0.06087	0.9348	-0.08597	0.9364	-0.0405	0.9999	1.297	0.06531	-	-	-	-
ENSG00000169252.5	ADRB2	0.03157	0.9334	0.00344	0.9824	0.02733	0.9096	0.02017	0.9742	0.01712	0.9999	0.4546	0.03055	-	-	-	-
ENSG00000153207.15	AHCTF1	0.02094	0.9528	0.002628	0.99	0.0263	0.8993	0.02583	0.9619	0.01419	0.9999	-0.03738	0.6195	-	-	-	-
ENSG00000214274.9	ANG	0.105	0.9264	0.06144	0.9328	0.0427	0.9212	0.001734	0.9993	0.06435	0.9999	0.1244	0.736	0.001345	0.9801	0.277	0.002045
ENSG00000128383.13	APOBEC3A	0.07971	0.9228	0.03985	0.8902	0.0168	0.9663	0.02654	0.9806	0.04405	0.9999	0.7409	0.4323	-	-	-	-
ENSG00000165810.17	BTNL9	0.06042	0.9419	0.02677	0.9471	0.03274	0.9588	0.06329	0.9385	0.03927	0.9999	0.2137	0.4525	-	-	0.1466	0.1059
ENSG00000131943.17	C19orf12	0.01865	0.9539	0.007701	0.9689	0.01516	0.8801	0.009595	0.9859	0.0123	0.9999	-0.09771	0.2201	-0.01396	0.9019	-	-
ENSG00000145349.17	CAMK2D	0.02343	0.9499	0.01538	0.9461	0.008878	0.969	0.05925	0.9231	0.01904	0.9999	-0.2004	0.1607	-	-	-0.1305	0.1268
ENSG00000137757.11	CASP5	0.1012	0.8905	0.00478	0.9886	0.1016	0.9138	0.02519	0.9679	0.05246	0.9999	0.5035	0.6383	-	-	-	-
ENSG00000048342.16	CC2D2A	-0.009478	0.9851	-0.03477	0.9433	-0.02335	0.9082	-0.07168	0.9587	-0.0283	0.9999	0.2907	0.006757	-	-	-	-
ENSG00000163606.11	CD200R1	-0.03841	0.903	-0.008421	0.9649	-0.04583	0.9055	-0.0104	0.9836	-0.02456	0.9999	-0.7669	0.08236	-0.01884	0.7219	-	-
ENSG00000172824.16	CES4A	-0.04328	0.9076	-0.01462	0.9289	-0.01207	0.9708	-0.0261	0.9471	-0.02221	0.9999	-0.4888	0.02204	-	-	-	-
ENSG00000172543.8	CTSW	0.05559	0.8533	0.01052	0.9536	0.007687	0.9814	0.004306	0.9933	0.02104	0.9999	0.07904	0.863	-	-	-	-
ENSG00000103018.17	CYB5B	0.009777	0.9787	0.01639	0.9419	0.02873	0.8802	0.005946	0.9921	0.01671	0.9999	-0.08238	0.3604	-	-	-	-
ENSG00000152207.7	CYSLTR2	-0.0521	0.9364	-0.04481	0.8763	-0.0108	0.9613	-0.01495	0.9864	-0.03707	0.9999	0.8673	0.00228	-	-	-	-
ENSG00000177030.16	DEAF1	0.01852	0.9414	0.01163	0.9389	6.463e-05	0.9998	0.05952	0.8901	0.01415	0.9999	-0.06763	0.4767	-	-	-0.06879	0.4345
ENSG00000111266.9	DUSP16	-0.01618	0.9583	-0.02205	0.9073	-0.0112	0.958	-0.03755	0.9426	-0.01921	0.9999	0.1099	0.2774	-	-	-0.1324	0.1552
ENSG00000100376.12	FAM118A	-0.04304	0.926	-0.006299	0.9808	-0.04621	0.9	-0.002409	0.9943	-0.02432	0.9999	0.2277	0.3208	-	-	-	-
ENSG00000006607.14	FARP2	0.01298	0.9679	0.0139	0.9434	0.02814	0.8908	0.01461	0.978	0.01687	0.9999	0.0368	0.7046	-	-	-	-
ENSG00000181036.14	FCRL6	0.02561	0.9738	0.0107	0.9139	0.02948	0.8968	0.01561	0.9687	0.01903	0.9999	0.6063	0.3054	-0.01695	0.8872	0.2039	0.02543
ENSG00000134285.11	FKBP11	0.006322	0.9831	0.006683	0.9685	0.03514	0.8869	0.03971	0.9309	0.01519	0.9999	-0.3244	0.0334	-	-	-	-
ENSG00000248905.10	FMN1	0.0268	0.9478	0.08896	0.8851	0.01217	0.9777	0.0418	0.9808	0.05269	0.9999	-0.01893	0.9259	-	-	-	-
ENSG00000106701.12	FSD1L	-0.0535	0.9053	-0.0068	0.9755	-0.02908	0.9249	-0.01856	0.9661	-0.02455	0.9999	-0.2088	0.1239	-	-	-	-
ENSG00000186469.8	GNG2	-0.03205	0.9375	-0.005784	0.9798	-0.01161	0.9629	-0.04707	0.9174	-0.01668	0.9999	-0.3979	0.128	-	-	-	-
ENSG00000173706.14	HEG1	0.008029	0.9807	0.001103	0.9959	0.05504	0.8364	0.02259	0.9666	0.01634	0.9999	0.5426	0.01267	-	-	-0.08369	0.3404
ENSG00000169635.10	HIC2	0.00893	0.976	0.007918	0.9652	0.03664	0.8527	0.01752	0.9716	0.01522	0.9999	0.1075	0.4334	-	-	-	-
ENSG00000006652.14	IFRD1	0.02466	0.9522	0.02218	0.8986	0.001002	0.961	0.001064	0.9986	0.01666	0.9999	0.3324	0.007181	-	-	-	-
ENSG00000263528.8	IKBKE	-0.01613	0.9644	-0.008985	0.9669	-0.03777	0.8776	-0.009573	0.9901	-0.01725	0.9999	-0.2192	0.4213	-	-	-	-
ENSG00000172183.15	ISG20	0.04599	0.894	0.01166	0.9481	0.005573	0.9803	0.02937	0.967	0.02035	0.9999	0.513	0.01075	-	-	-	-
ENSG00000176049.16	JAKMIP2	0.01748	0.9531	0.01201	0.9457	0.004924	0.9775	0.05392	0.9123	0.01475	0.9999	-0.03031	0.7459	-	-	-	-
ENSG00000132465.11	JCHAIN	-0.01712	0.9908	-0.07523	0.8646	-0.05175	0.9655	-0.08695	0.9617	-0.05591	0.9999	-1.61	0.1929	0.04091	0.5592	0.06643	0.4582
ENSG00000100221.10	JOSD1	0.02604	0.943	0.02808	0.9019	0.01483	0.9508	0.02159	0.9726	0.02417	0.9999	-0.001523	0.9833	-	-	-	-
ENSG00000127528.5	KLF2	0.0326	0.9279	0.01824	0.9082	0.008986	0.9809	0.01657	0.978	0.01976	0.9999	0.5718	0.0543	-	-	-	-
ENSG00000141068.14	KSR1	-0.02379	0.9644	-0.03304	0.8896	-0.02213	0.9587	-0.01687	0.977	-0.02712	0.9999	0.1715	0.04502	-	-	-	-
ENSG00000226091.7	LINC00937	-0.03103	0.9724	-0.04621	0.8605	-0.008481	0.9896	-0.03482	0.9679	-0.03315	0.9999	0.1297	0.5026	-	-	-	-
ENSG00000238113.7	LINC01410	0.03519	0.9488	0.009703	0.9745	0.0555	0.8792	0.01859	0.9836	0.02702	0.9999	0.2007	0.293	-	-	-	-
ENSG00000231680.1	LINC02723	-0.009892	0.9915	-0.05168	0.9463	-0.1157	0.8653	-0.06428	0.9755	-0.05602	0.9999	-0.6903	0.1849	-	-	-	-
ENSG00000181908.5	LINC02724	-0.0144	0.9859	-0.006361	0.9903	-0.1187	0.8393	-0.09974	0.946	-0.03982	0.9999	0.1537	0.5964	-	-	-	-
ENSG00000107798.18	LIPA	-0.08131	0.9033	-0.006188	0.9885	-0.03077	0.9383	-0.04652	0.9663	-0.03373	0.9999	0.3614	0.09533	-	-	0.07596	0.3786
ENSG00000154359.13	LONRF1	0.004721	0.9856	0.01619	0.8918	0.007762	0.9628	0.01634	0.9694	0.01139	0.9999	0.008103	0.9406	-	-	-	-
ENSG00000197147.13	LRRC8B	0.01573	0.9648	0.009973	0.9636	0.01304	0.9503	0.05122	0.9154	0.01499	0.9999	-0.2087	0.2012	-	-	-	-
ENSG00000140280.14	LYSMD2	0.0294	0.9167	0.006333	0.9711	0.00171	0.992	0.04983	0.9165	0.01425	0.9999	-0.08203	0.6223	-	-	-	-
ENSG00000107816.17	LZTS2	0.003658	0.9881	0.007577	0.959	0.0315	0.8827	0.01182	0.9767	0.01217	0.9999	0.27	0.04283	-	-	-	-
ENSG00000172264.17	MACROD2	-0.0331	0.983	-0.05749	0.9489	-0.0449	0.9424	-0.2936	0.8955	-0.06478	0.9999	-0.6166	0.0004756	-	-	-	-
ENSG00000175471.19	MCTP1	0.04406	0.9559	0.01709	0.958	0.04726	0.8878	0.02262	0.9839	0.03109	0.9999	-0.3963	0.01904	-	-	-	-
ENSG00000100427.15	MLC1	-0.001658	0.9953	-0.01388	0.9302	-0.03082	0.878	-0.02513	0.9553	-0.01528	0.9999	0.3389	0.2702	-	-	-	-
ENSG00000089693.10	MLF2	0.02159	0.9237	0.02168	0.891	0.0003343	0.9989	0.02658	0.9564	0.01726	0.9999	-0.1596	0.1579	-	-	-	-
ENSG00000125445.11	MRPS7	-0.01114	0.9713	-0.007072	0.9725	-0.03985	0.8824	-0.02124	0.9738	-0.01637	0.9999	-0.1475	0.09307	-	-	-	-
ENSG00000188895.12	MSL1	0.05259	0.9191	0.02433	0.9339	0.0232	0.9418	0.01525	0.9839	0.03071	0.9999	0.222	0.0017	-	-	-	-
ENSG00000038945.15	MSR1	0.1198	0.9574	0.02555	0.9823	0.08916	0.8995	0.2537	0.9351	0.07968	0.9999	0.1229	0.782	-0.03427	0.6664	-	-
ENSG00000172936.14	MYD88	0.05865	0.9076	0.01477	0.9602	0.004016	0.9909	0.04707	0.9452	0.02589	0.9999	0.3165	0.2694	-	-	-	-
ENSG00000111859.17	NEDD9	0.05258	0.9056	0.0155	0.9518	0.01124	0.9653	0.009872	0.9866	0.02369	0.9999	0.2024	0.3224	-	-	-0.06065	0.5102
ENSG00000104825.17	NFKBIB	-0.02664	0.9021	-0.001641	0.9914	-0.02229	0.9069	-0.008387	0.9857	-0.01311	0.9999	0.2647	0.05699	-	-	-	-
ENSG00000187736.12	NHEJ1	-0.0008461	0.9388	-0.01024	0.9529	-0.01236	0.9803	-0.04769	0.9206	-0.01089	0.9999	0.3195	0.01772	-	-	-0.04101	0.6531
ENSG00000151623.15	NR3C2	0.02112	0.9614	0.01929	0.8963	0.001346	0.9966	0.03464	0.9359	0.01684	0.9999	0.2053	0.1692	-	-	0.07308	0.4105
ENSG00000198856.13	OSTC	-0.0205	0.9671	-0.02048	0.9382	-0.06267	0.8645	-0.001277	0.9989	-0.02852	0.9999	0.5022	0.04441	-	-	-	-
ENSG00000175115.12	PACS1	0.03584	0.9201	0.01193	0.9572	0.02393	0.9293	0.01321	0.9806	0.02082	0.9999	-0.005724	0.9407	-	-	-	-
ENSG00000141179.14	PCTP	-0.01456	0.9604	-0.01257	0.9354	-0.01613	0.9318	-0.01232	0.9816	-0.01386	0.9999	0.1439	0.2478	-	-	-	-
ENSG00000065485.20	PDIA5	-0.03934	0.9454	-0.0006493	0.9985	-0.05741	0.864	-0.01185	0.9861	-0.02396	0.9999	-0.09638	0.7166	-	-	0.1023	0.2633
ENSG00000133027.18	PEMT	-0.006702	0.9841	-0.000945	0.9937	-0.0814	0.8561	-0.009433	0.9835	-0.02086	0.9999	-0.09954	0.3751	-	-	-	-
ENSG00000108518.8	PFN1	-0.04882	0.8982	-0.003525	0.9896	-0.05425	0.8947	-0.02264	0.9758	-0.02774	0.9999	0.0182	0.9132	-	-	-	-
ENSG00000198324.13	PHETA1	-0.02066	0.9644	-0.03621	0.8663	-0.01507	0.9723	-0.02926	0.9764	-0.02704	0.9999	0.4035	0.02692	-	-	-	-
ENSG00000163344.6	PMVK	-0.01914	0.9331	-0.01088	0.9423	-0.07055	0.9332	-0.01637	0.9777	-0.02662	0.9999	-0.1492	0.09735	-	-	-0.06106	0.4964
ENSG00000108439.10	PNPO	-0.03456	0.9183	-0.006353	0.9775	-0.02644	0.9276	-0.006646	0.9889	-0.01807	0.9999	-0.309	0.01407	-	-	-	-
ENSG00000101868.11	POLA1	-0.03785	0.895	-0.005489	0.9757	-0.02017	0.9063	-0.004297	0.9896	-0.01697	0.9999	0.2626	0.07098	-	-	-	-
ENSG00000135617.4	PRADC1	-0.01417	0.971	-0.001156	0.9952	-0.07234	0.8833	-0.04422	0.9511	-0.02327	0.9999	0.002918	0.9798	-	-	-	-
ENSG00000133246.12	PRAM1	-0.03916	0.9367	-0.04088	0.8914	-0.03358	0.9549	-0.01768	0.9884	-0.03721	0.9999	0.5925	0.0758	-	-	-	-
ENSG00000100902.11	PSMA6	-0.006119	0.9911	-0.05076	0.8652	-0.03881	0.9247	-0.00522	0.9931	-0.03349	0.9999	-0.1565	0.2381	-	-	0.09553	0.2856
ENSG00000173482.16	PTPRM	0.02093	0.9431	0.02252	0.8937	0.0441	0.934	0.01004	0.9835	0.02603	0.9999	-0.3311	0.001162	-0.06474	0.1539	-	-
ENSG00000171813.14	PWWP2B	0.04076	0.9057	0.01917	0.9094	0.01416	0.9548	0.007427	0.9913	0.02279	0.9999	0.1602	0.2981	-	-	-	-
ENSG00000185989.11	RASA3	-0.05779	0.8866	-0.008217	0.9753	-0.00562	0.9831	-0.04052	0.9554	-0.02261	0.9999	0.0988	0.397	-	-	-	-
ENSG00000162437.14	RAVER2	-0.02262	0.9299	-0.0169	0.9129	-0.003269	0.9845	-0.02416	0.9699	-0.01585	0.9999	0.2982	0.06351	-	-	-	-
ENSG00000135002.12	RFK	-0.03415	0.9314	-0.0005275	0.9978	-0.0305	0.8464	-0.01089	0.9868	-0.01653	0.9999	-0.2284	0.2032	-	-	0.005778	0.9505
ENSG00000225465.9	RFPL1S	-0.03376	0.9095	-0.01233	0.963	-0.0403	0.9529	-0.01189	0.9659	-0.02401	0.9999	-0.6025	0.02552	-	-	-	-
ENSG00000116574.6	RHOU	-0.04183	0.9571	-0.02356	0.9468	-0.07126	0.8733	-0.005103	0.9971	-0.03756	0.9999	0.06276	0.7628	-	-	-	-
ENSG00000039523.20	RIPOR1	0.0207	0.9459	0.007862	0.9663	0.03403	0.9226	0.02631	0.9637	0.01824	0.9999	-0.004305	0.9729	-	-	-	-
ENSG00000240370.6	RPL13P5	-0.01569	0.9307	-0.003463	0.9753	-0.04015	0.9403	-0.03313	0.911	-0.0168	0.9999	0.2265	0.09277	-	-	-	-
ENSG00000238795.1	SCARNA12	-0.03053	0.9524	-0.02585	0.9324	-0.007433	0.9648	-0.07603	0.9322	-0.02644	0.9999	-0.1238	0.4638	-	-	-	-
ENSG00000254415.3	SIGLEC14	0.1201	0.9287	0.006161	0.9944	0.004678	0.9988	0.09518	0.8786	0.04126	0.9999	0.219	0.6159	-	-	-	-
ENSG00000197555.9	SIPA1L1	0.0278	0.9506	0.01107	0.9682	0.03789	0.8963	0.01403	0.9841	0.02152	0.9999	-0.1743	0.1702	-	-	-	-
ENSG00000157933.10	SKI	0.0206	0.9466	0.01285	0.9169	0.01075	0.9451	0.02324	0.9509	0.01509	0.9999	0.2785	0.01567	-	-	-	-
ENSG00000178537.10	SLC25A20	0.02143	0.9517	0.01441	0.9466	0.004009	0.9237	0.03087	0.9573	0.01504	0.9999	0.3004	0.06549	-	-	-	-
ENSG00000104154.7	SLC30A4	0.00037	0.9987	0.01187	0.9415	0.03017	0.863	0.02228	0.957	0.0137	0.9999	-0.08476	0.3898	-	-	-	-
ENSG00000169507.9	SLC38A11	0.05772	0.9703	0.05013	0.945	0.04691	0.9261	0.03581	0.9499	0.05037	0.9999	0.2418	0.3063	-	-	-	-
ENSG00000181804.15	SLC9A9	-0.01821	0.966	-0.01048	0.9727	-0.046	0.8863	-0.01761	0.9821	-0.02084	0.9999	0.2161	0.1603	-	-	-	-
ENSG00000170365.10	SMAD1	-0.05982	0.9364	-0.0122	0.9707	-0.01646	0.9455	-0.03771	0.9539	-0.02714	0.9999	0.02469	0.841	-	-	0.1838	0.0405
ENSG00000124562.10	SNRPC	0.01383	0.9322	0.01142	0.9278	0.006862	0.9709	0.04056	0.9395	0.01305	0.9999	-0.3722	0.003883	-	-	-	-
ENSG00000165389.7	SPTSSA	-0.06324	0.9061	-0.02064	0.9587	-0.03908	0.9503	-0.02772	0.9811	-0.03616	0.9999	-0.09218	0.5749	-	-	-	-
ENSG00000112592.14	TBP	-0.0428	0.8655	-0.01237	0.9347	-0.006605	0.9753	-0.0009708	0.9982	-0.01812	0.9999	-0.08448	0.2897	-	-	0.0256	0.7745
ENSG00000141002.20	TCF25	-0.06558	0.8716	-0.009289	0.971	-0.013	0.966	-0.01424	0.9839	-0.02491	0.9999	-0.1071	0.0838	-	-	-	-
ENSG00000100726.15	TELO2	-0.01093	0.9693	-0.01795	0.9091	-0.01215	0.971	-0.02751	0.9616	-0.01552	0.9999	-0.04191	0.6438	-	-	-	-
ENSG00000196781.16	TLE1	0.05565	0.9087	0.00121	0.9944	0.01974	0.9629	0.04952	0.918	0.02265	0.9999	0.4222	0.008346	-	-	-	-
ENSG00000204161.14	TMEM273	0.02942	0.9341	0.03174	0.8854	0.003018	0.989	0.006429	0.9915	0.02302	0.9999	0.8308	0.01029	-	-	-	-
ENSG00000177042.14	TMEM80	0.01552	0.9555	0.008828	0.9605	0.008363	0.974	0.06899	0.8923	0.01461	0.9999	0.1198	0.2844	-	-	-	-
ENSG00000158882.15	TOMM40L	0.04443	0.8983	0.01655	0.9433	0.009313	0.9715	0.00114	0.9985	0.02104	0.9999	-0.005008	0.9533	-	-	-	-
ENSG00000170855.4	TRIAP1	-0.01244	0.971	-0.03561	0.8702	-0.02378	0.9413	-0.003598	0.9957	-0.02482	0.9999	-0.1329	0.4891	-0.169	0.2055	-	-
ENSG00000127824.14	TUBA4A	0.02539	0.8911	0.0109	0.9489	0.01378	0.9518	0.007198	0.9856	0.015	0.9999	-0.6286	0.03362	-	-	-	-
ENSG00000047644.18	WWC3	0.003737	0.9913	0.01947	0.9229	0.04164	0.865	0.00613	0.9884	0.01942	0.9999	0.381	0.0122	-	-	-	-
ENSG00000238057.9	ZEB2-AS1	-0.01808	0.985	-0.05735	0.9204	-0.05726	0.9329	-0.07595	0.9608	-0.04853	0.9999	0.1106	0.6584	-	-	-	-
ENSG00000141040.15	ZNF287	0.002671	0.9893	0.005518	0.9633	0.005476	0.9714	0.05256	0.8611	0.008035	0.9999	-0.1948	0.06656	-	-	-	-
ENSG00000178175.12	ZNF366	0.03906	0.977	0.02909	0.9665	0.08329	0.8534	0.06219	0.9702	0.04597	0.9999	0.618	0.09035	-	-	-	-
ENSG00000156853.13	ZNF689	0.04933	0.8823	0.007218	0.9702	0.01109	0.9548	0.004736	0.9941	0.01872	0.9999	0.07412	0.4216	-	-	-	-
ENSG00000196597.13	ZNF782	0.04111	0.8971	0.003688	0.9852	0.01919	0.9125	0.001876	0.9971	0.01661	0.9999	0.1497	0.1851	-	-	-	-
ENSG00000250608.2		0.02841	0.9614	0.002441	0.9921	0.000238	0.9994	0.02719	0.9627	0.01034	1	0.0003533	0.9983	-	-	-	-
ENSG00000229961.3		-0.1038	0.9371	-0.01324	0.9554	-0.0008734	0.9966	-0.02414	0.9839	-0.0345	1	0.5303	0.9115	-	-	-	-
ENSG00000246582.3		-0.001315	0.9951	-0.001933	0.9891	-0.02168	0.9433	-0.01897	0.9594	-0.007334	1	1.922	0.01591	-	-	-	-
ENSG00000269951.1		-0.02182	0.9633	-0.001973	0.9923	-0.03535	0.9361	-0.05423	0.9372	-0.0181	1	0.1464	0.3588	-	-	-	-
ENSG00000260949.1		0.01451	0.9613	0.007277	0.9752	0.01013	0.9741	0.01251	0.9886	0.01013	1	0.5523	0.05712	-	-	-	-
ENSG00000264853.1		0.00996	0.9759	0.01414	0.9426	0.004169	0.9844	0.01099	0.9835	0.01064	1	0.1459	0.4401	-	-	-	-
ENSG00000042980.13	ADAM28	0.0009679	0.999	0.02721	0.9523	0.08404	0.888	0.03407	0.9781	0.03355	1	0.525	0.06023	-	-	-	-
ENSG00000184060.11	ADAP2	-0.02595	0.9861	-0.01541	0.985	-0.07065	0.9288	-0.01225	0.9954	-0.03015	1	0.389	0.1056	-	-	-	-
ENSG00000148700.15	ADD3	-0.02473	0.9589	-0.02147	0.9395	-0.01446	0.9536	-0.005407	0.9939	-0.01964	1	0.3377	0.03946	-	-	-	-
ENSG00000170425.3	ADORA2B	0.0274	0.9785	0.00141	0.9972	0.02806	0.9179	0.0267	0.9877	0.01575	1	0.3992	0.09053	-	-	-	-
ENSG00000026652.15	AGPAT4	0.06955	0.9402	0.0141	0.9682	0.01928	0.9514	0.0009632	0.9994	0.02858	1	-0.01204	0.9429	-	-	-	-
ENSG00000106546.14	AHR	-0.0106	0.9959	-0.01427	0.9857	-0.03761	0.9606	-0.003937	0.9984	-0.01779	1	-0.08605	0.5728	-	-	-	-
ENSG00000165092.13	ALDH1A1	0.01134	0.9947	0.06983	0.9579	0.009244	0.9887	0.002428	0.9994	0.0367	1	-0.3453	0.2068	-0.1721	0.04227	-0.03481	0.7043
ENSG00000091542.9	ALKBH5	0.01739	0.9645	0.002582	0.9917	0.009282	0.9651	0.02222	0.9755	0.009231	1	-0.02905	0.6896	-	-	-0.06308	0.5057
ENSG00000178038.17	ALS2CL	-0.02265	0.9747	-0.006058	0.9893	-0.02939	0.9597	-0.04126	0.9673	-0.01793	1	0.1848	0.4793	-	-	-	-
ENSG00000171714.11	ANO5	-0.06241	0.9602	-0.05774	0.9384	-0.001881	0.9964	-0.01743	0.9932	-0.04375	1	-0.2559	0.108	-	-	-	-
ENSG00000128805.14	ARHGAP22	-0.02141	0.9688	-0.0002371	0.9995	-0.0294	0.9439	-0.04037	0.9777	-0.01492	1	0.258	0.2026	-	-	-	-
ENSG00000163219.12	ARHGAP25	0.003642	0.9918	0.008143	0.9783	0.01275	0.9636	0.01142	0.9887	0.008235	1	0.3251	0.1551	-	-	-0.2693	0.002395
ENSG00000111348.9	ARHGDIB	0.02019	0.9641	0.007632	0.9809	0.0005268	0.999	0.007488	0.9931	0.009272	1	0.2936	0.2605	-	-	-0.05688	0.4985
ENSG00000165801.10	ARHGEF40	0.006567	0.9926	0.002463	0.992	0.001555	0.9971	0.0198	0.9805	0.004516	1	0.5065	0.005615	-	-	-	-
ENSG00000074370.18	ATP2A3	-0.008606	0.9752	-0.002334	0.9809	-0.01541	0.9459	-0.01381	0.9809	-0.007641	1	0.2868	0.3814	-	-	0.1085	0.2024
ENSG00000165240.20	ATP7A	-0.01278	0.9721	-0.004207	0.9833	-0.002497	0.9891	-0.01784	0.9698	-0.006974	1	0.1589	0.2064	-	-	-	-
ENSG00000103126.15	AXIN1	0.01666	0.9621	0.001922	0.9925	0.01375	0.953	0.0206	0.9719	0.009626	1	0.2958	0.003603	-0.1573	0.4769	-	-
ENSG00000121578.13	B4GALT4	0.0018	0.9955	0.005219	0.9785	0.008615	0.9639	0.01485	0.9781	0.005761	1	-0.1581	0.1073	-	-	-	-
ENSG00000127152.18	BCL11B	-0.01565	0.9836	-0.002469	0.9912	-0.02977	0.9219	-0.004317	0.9923	-0.01204	1	-0.6119	0.01706	-	-	-	-
ENSG00000186716.21	BCR	0.02506	0.947	0.002285	0.9912	0.0005489	0.9974	0.01756	0.9772	0.008806	1	-0.03007	0.8255	-0.2243	0.286	-	-
ENSG00000136717.15	BIN1	-0.02036	0.9494	-0.0133	0.9397	-0.009796	0.9632	-0.004408	0.9943	-0.01372	1	0.1354	0.4281	-	-	-0.3353	0.0003873
ENSG00000026950.17	BTN3A1	0.02075	0.9657	0.007524	0.9799	0.03628	0.9145	0.00555	0.9946	0.01716	1	0.1063	0.4883	-	-	-0.1251	0.1642
ENSG00000235162.8	C12orf75	0.02329	0.9372	0.01468	0.9197	0.0007891	0.9951	0.006718	0.9873	0.01326	1	0.6259	0.08138	-	-	-	-
ENSG00000143110.11	C1orf162	0.0204	0.9771	0.01436	0.979	0.01159	0.9898	0.03129	0.9792	0.01647	1	0.267	0.2111	-	-	-0.09772	0.2682
ENSG00000088854.12	C20orf194	0.003464	0.9967	0.006282	0.9882	0.001737	0.9968	0.005346	0.9968	0.004485	1	0.003954	0.9558	-	-	-	-
ENSG00000196476.12	C20orf96	0.01118	0.96	0.00932	0.9756	6.621e-05	0.9998	0.00533	0.983	0.007468	1	0.1528	0.2879	-	-	-	-
ENSG00000169239.13	CA5B	-0.008205	0.9818	-0.006002	0.9782	-0.01814	0.9345	-0.006566	0.9914	-0.0093	1	-0.007576	0.9551	-	-	-	-
ENSG00000138172.11	CALHM2	-0.01312	0.9825	-0.02007	0.9524	-0.002837	0.9958	-0.04073	0.9727	-0.01589	1	0.4297	0.02853	-	-	-	-
ENSG00000134072.11	CAMK1	-0.02186	0.9824	-0.01154	0.9819	-0.006234	0.9924	-0.02306	0.9917	-0.01381	1	-0.3297	0.02691	-	-	0.1382	0.1158
ENSG00000181982.18	CCDC149	0.01916	0.9898	0.01293	0.989	0.02091	0.9823	0.0145	0.9944	0.01641	1	0.04064	0.6846	-	-	-	-
ENSG00000107771.17	CCSER2	0.01379	0.9737	0.006811	0.9791	0.002301	0.9918	0.04012	0.954	0.00991	1	-0.1265	0.1136	-	-	-	-
ENSG00000158473.7	CD1D	-0.02956	0.9861	-0.0008365	0.9992	-0.05496	0.9719	-0.04202	0.9888	-0.02307	1	-0.1294	0.8369	-	-	0.2404	0.007111
ENSG00000167850.4	CD300C	-0.03138	0.988	-0.01121	0.9909	-0.04041	0.9755	-0.002914	0.9991	-0.02229	1	-0.1157	0.7737	0.02237	0.7286	-	-
ENSG00000135218.19	CD36	-0.1016	0.9612	-0.04007	0.9681	-0.02412	0.9831	-0.002769	0.9985	-0.04974	1	0.1326	0.8122	-	-	0.1983	0.02808
ENSG00000010610.10	CD4	-0.004997	0.995	-0.009313	0.9852	-0.02551	0.9659	-0.006287	0.9958	-0.01159	1	0.7571	0.003116	-0.05941	0.1874	0.074	0.4126
ENSG00000026508.19	CD44	-0.009074	0.9911	-0.006409	0.9878	-0.02488	0.9566	-0.03773	0.963	-0.01336	1	-0.3311	0.3995	-	-	-0.2018	0.02721
ENSG00000125810.10	CD93	0.01798	0.9761	0.0334	0.9217	0.01855	0.9615	0.003926	0.9972	0.0241	1	0.5967	0.1233	0.009659	0.8526	-	-
ENSG00000129757.13	CDKN1C	-0.05894	0.9497	-0.006603	0.9877	-0.01762	0.9655	-0.1141	0.9457	-0.02993	1	0.3404	0.2285	-	-	-	-
ENSG00000130695.15	CEP85	-0.02329	0.9502	-0.004712	0.9843	-0.02193	0.9315	-0.00922	0.989	-0.01362	1	-0.008456	0.9553	-0.2511	0.1828	-	-
ENSG00000166797.11	CIAO2A	-0.0113	0.9768	-0.01402	0.9495	-0.01406	0.9789	-0.0361	0.9526	-0.01486	1	0.5189	0.001228	-	-	-	-
ENSG00000172322.14	CLEC12A	-0.04203	0.9635	-0.001847	0.998	-0.1225	0.9632	-0.1197	0.9692	-0.04709	1	0.6819	0.5199	-	-	0.1475	0.1033
ENSG00000069493.15	CLEC2D	0.01753	0.9665	0.0004362	0.9986	0.01938	0.9416	0.007124	0.9921	0.009494	1	0.2585	0.1536	-	-	0.1264	0.1438
ENSG00000162129.14	CLPB	-0.01255	0.9745	-0.005722	0.9784	-0.008147	0.9717	-0.01154	0.9825	-0.008416	1	0.02425	0.6913	-	-	-	-
ENSG00000082293.13	COL19A1	-0.02966	0.9935	-0.02393	0.991	-0.006026	0.9954	-0.01595	0.9923	-0.02088	1	-0.1558	0.4842	-	-	-	-
ENSG00000093010.14	COMT	-0.02383	0.9558	-0.006613	0.9719	-0.03903	0.9284	-0.003185	0.9968	-0.01799	1	0.08901	0.5417	-0.1629	0.451	-	-
ENSG00000164463.12	CREBRF	0.01321	0.9768	0.01868	0.9485	0.001334	0.9961	0.02339	0.9694	0.01375	1	0.2489	0.02099	-	-	-	-
ENSG00000182578.13	CSF1R	-0.01904	0.9897	-0.03433	0.9676	-0.04175	0.9743	-0.03505	0.9872	-0.0321	1	0.6384	0.04156	-	-	-	-
ENSG00000163464.8	CXCR1	0.03931	0.9471	0.02621	0.9637	0.008976	0.9762	0.0273	0.9694	0.02583	1	0.5949	0.2133	-	-	-	-
ENSG00000138061.12	CYP1B1	-0.07172	0.9744	-0.06317	0.9631	-0.08079	0.9499	-0.007829	0.9976	-0.06544	1	1.053	0.0009084	-	-	-	-
ENSG00000232973.13	CYP1B1-AS1	-0.06321	0.9525	-0.0443	0.9418	-0.02875	0.9524	-0.04446	0.9787	-0.04572	1	0.2096	0.4071	-	-	-	-
ENSG00000137145.20	DENND4C	0.0127	0.9757	0.002091	0.9936	0.02646	0.9102	0.003747	0.9958	0.01034	1	0.1383	0.1852	-	-	-	-
ENSG00000188641.14	DPYD	-0.0005656	0.9995	-0.002225	0.9958	-0.01491	0.9774	-0.02491	0.9815	-0.006184	1	0.1266	0.4414	-	-	-	-
ENSG00000111817.18	DSE	0.02304	0.9747	0.02552	0.9402	0.009651	0.9752	0.036	0.9593	0.02209	1	0.01878	0.8644	-	-	-	-
ENSG00000171451.14	DSEL	0.0795	0.9102	0.05486	0.9339	0.004763	0.9943	0.05601	0.9857	0.05015	1	0.1005	0.5253	-	-	-	-
ENSG00000088986.11	DYNLL1	-0.01041	0.9756	-0.0145	0.9471	-0.01955	0.9655	-0.005275	0.9922	-0.01393	1	-0.07761	0.5683	-	-	0.05078	0.5667
ENSG00000117298.16	ECE1	0.02475	0.9525	0.006376	0.9793	0.01323	0.9576	0.05353	0.9397	0.01588	1	0.2549	0.08808	-0.09626	0.106	-	-
ENSG00000152223.15	EPG5	0.04383	0.9212	0.002485	0.9927	0.01648	0.9565	0.01417	0.9845	0.01702	1	-0.07783	0.09403	-	-	-	-
ENSG00000151491.14	EPS8	-0.01339	0.9837	-0.0113	0.9704	-0.0406	0.8813	-0.002138	0.9973	-0.0177	1	0.6761	0.0006217	-	-	-	-
ENSG00000107566.14	ERLIN1	0.04874	0.906	0.003947	0.9849	0.01022	0.9542	0.01996	0.9713	0.01795	1	0.004129	0.9626	-	-	0.1507	0.09549
ENSG00000178607.16	ERN1	0.005574	0.9896	0.02205	0.9312	0.03147	0.9257	0.01367	0.9846	0.01932	1	-0.1169	0.3507	-	-	0.2125	0.02531
ENSG00000067208.14	EVI5	-0.02025	0.9708	-0.01065	0.9679	-0.009683	0.977	-0.03305	0.963	-0.01445	1	0.02425	0.7764	-	-	-	-
ENSG00000221968.9	FADS3	0.009346	0.9854	0.01153	0.9575	0.05078	0.911	0.02644	0.9633	0.02071	1	-0.04474	0.6568	-	-	-	-
ENSG00000144554.10	FANCD2	0.00527	0.9835	0.01428	0.9382	0.003035	0.9878	0.006767	0.9897	0.008949	1	-0.5958	0.07607	-	-	-	-
ENSG00000134452.19	FBH1	-0.02449	0.938	-0.01376	0.95	-0.006372	0.9798	-0.01404	0.9815	-0.0149	1	-0.01632	0.7801	-	-	-	-
ENSG00000180263.14	FGD6	-0.01178	0.9948	-0.0004533	0.9995	-0.008395	0.991	-0.01453	0.9939	-0.0061	1	0.3233	0.04698	-	-	-	-
ENSG00000261308.2	FIGNL2	0.0044	0.9094	0.001395	0.9894	0.007813	0.9743	0.000311	0.9989	0.003515	1	0.01328	0.9471	-	-	-	-
ENSG00000161791.14	FMNL3	-0.03406	0.9202	-0.01381	0.9465	-0.01086	0.9694	-0.0002079	0.9997	-0.01742	1	0.3514	0.03484	-	-	-	-
ENSG00000126391.14	FRMD8	0.004321	0.9879	0.01607	0.9338	0.0108	0.965	0.02429	0.9656	0.01245	1	0.1898	0.1958	-	-	-	-
ENSG00000070404.10	FSTL3	0.03125	0.9456	0.02589	0.9195	0.03057	0.9691	0.03264	0.9782	0.02877	1	0.03311	0.7941	0.02322	0.6886	0.3851	3.307e-06
ENSG00000131459.13	GFPT2	-0.00284	0.9967	-0.004031	0.9911	-0.008823	0.9845	-0.1173	0.9183	-0.01264	1	-0.0304	0.7869	-	-	-	-
ENSG00000148672.9	GLUD1	-0.004328	0.9944	-0.001913	0.9958	-0.0009463	0.9978	-0.003884	0.9974	-0.002455	1	-0.1154	0.3921	-	-	-	-
ENSG00000173905.9	GOLIM4	-0.05563	0.9129	-0.006561	0.9823	-0.01697	0.9667	-0.03669	0.9664	-0.02356	1	0.1591	0.3108	-	-	-	-
ENSG00000120370.12	GORAB	0.008004	0.9756	0.01016	0.9493	0.006335	0.9749	0.01867	0.9664	0.009349	1	-0.02229	0.8439	-	-	0.007846	0.9339
ENSG00000023171.18	GRAMD1B	0.005439	0.9939	0.003325	0.9902	0.03363	0.9017	0.007493	0.9909	0.01088	1	-0.1064	0.4998	-	-	-	-
ENSG00000148180.19	GSN	0.01511	0.9665	0.004546	0.9817	0.01684	0.9422	0.04826	0.9285	0.01301	1	0.2384	0.2491	-	-	-0.1761	0.03662
ENSG00000100450.13	GZMH	0.07738	0.9611	0.01399	0.9466	0.09233	0.9624	0.004292	0.9895	0.04698	1	1.008	0.3549	-0.03534	0.7966	0.09388	0.2877
ENSG00000160883.11	HK3	-0.008018	0.9949	-0.0006542	0.9989	-0.0519	0.9623	-0.04593	0.9834	-0.01705	1	0.7117	0.1407	-	-	-	-
ENSG00000204257.15	HLA-DMA	0.0006736	0.9993	0.02274	0.9742	0.0691	0.9374	0.04192	0.9804	0.02868	1	0.4487	0.09737	-	-	-	-
ENSG00000231389.7	HLA-DPA1	0.04245	0.9743	0.02662	0.9759	0.009696	0.992	0.03712	0.9895	0.02766	1	0.9152	0.002579	-	-	-	-
ENSG00000223865.11	HLA-DPB1	0.0331	0.9695	0.03361	0.9538	0.01482	0.9832	0.02161	0.9911	0.02848	1	0.6235	0.01779	-	-	-	-
ENSG00000044574.8	HSPA5	-0.01542	0.971	-0.01459	0.9555	-0.01973	0.9393	-0.003362	0.9963	-0.01517	1	0.2532	0.09932	-	-	-	-
ENSG00000122986.13	HVCN1	-0.04085	0.9098	-0.01132	0.9668	-0.006221	0.9874	-0.008351	0.9911	-0.01757	1	0.3939	0.1621	-	-	-	-
ENSG00000131724.11	IL13RA1	0.05419	0.9185	0.00473	0.9861	0.01356	0.9696	0.000845	0.9991	0.01912	1	0.1881	0.4145	0.04298	0.2866	0.1472	0.09611
ENSG00000163702.20	IL17RC	0.04748	0.9538	0.01198	0.9727	0.00294	0.9936	0.03508	0.9761	0.02069	1	0.2004	0.198	-	-	0.05276	0.5578
ENSG00000100385.14	IL2RB	-0.009622	0.9769	-0.0087	0.965	-0.01893	0.9563	-0.01892	0.9651	-0.01191	1	0.6924	0.1814	0.05879	0.4077	0.03779	0.6698
ENSG00000168685.15	IL7R	0.04257	0.9906	0.01602	0.9899	0.04446	0.9887	0.03673	0.9889	0.03058	1	1.651	0.0003995	0.01997	0.8302	0.02323	0.7962
ENSG00000171105.14	INSR	-0.03113	0.9806	-0.01103	0.9844	-0.006527	0.9927	-0.0254	0.9826	-0.01619	1	0.2131	0.03863	-	-	-0.141	0.1049
ENSG00000124313.16	IQSEC2	-0.03933	0.9717	-0.02277	0.9571	-0.03248	0.9726	-0.0006545	0.9997	-0.02765	1	-0.3195	0.1384	-	-	-	-
ENSG00000185507.21	IRF7	0.0532	0.9381	0.0006872	0.9971	0.05304	0.9287	0.0336	0.9696	0.02807	1	0.4155	0.06215	-	-	-	-
ENSG00000161638.11	ITGA5	0.007852	0.9862	0.002608	0.9927	0.009093	0.9791	0.009287	0.9905	0.005856	1	0.5737	0.1127	-0.02119	0.6618	0.1064	0.24
ENSG00000145936.9	KCNMB1	0.01462	0.993	0.04309	0.9605	0.03116	0.9824	0.006573	0.9973	0.0306	1	0.374	0.3522	-	-	-	-
ENSG00000168301.13	KCTD6	0.01323	0.9755	0.007618	0.9736	0.008307	0.9623	0.02309	0.9735	0.01028	1	0.147	0.09682	-	-	-	-
ENSG00000116852.14	KIF21B	-0.01372	0.9692	-0.00967	0.9558	-0.004897	0.9799	-0.007786	0.9885	-0.00952	1	0.2245	0.1153	-	-	-	-
ENSG00000114648.12	KLHL18	-0.01657	0.9641	-0.001668	0.9942	-0.01484	0.9493	-0.01945	0.9742	-0.00965	1	-0.05264	0.505	-	-	-	-
ENSG00000213809.9	KLRK1	0.05719	0.9484	0.001455	0.9954	0.06179	0.8973	0.001682	0.9965	0.02917	1	1.142	0.01492	-	-	-	-
ENSG00000115919.15	KYNU	0.04477	0.9829	0.03815	0.9638	0.03439	0.9687	0.04112	0.9894	0.03922	1	0.704	0.06104	-0.1762	0.02939	0.1567	0.08265
ENSG00000136167.14	LCP1	0.004268	0.995	0.007196	0.9866	0.03527	0.9366	0.0351	0.9759	0.0146	1	0.686	0.08889	-	-	0.02615	0.7689
ENSG00000235621.9	LINC00494	0.02801	0.9864	0.003371	0.997	0.1026	0.9111	0.0196	0.991	0.03284	1	0.9661	0.3329	-	-	-	-
ENSG00000245164.8	LINC00861	-0.005685	0.9903	-0.00159	0.9954	-0.03746	0.9217	-0.0001898	0.9998	-0.0105	1	-0.02741	0.97	-	-	-	-
ENSG00000233901.6	LINC01503	-0.007416	0.9924	-0.03665	0.9532	-0.05202	0.9175	-0.05619	0.9671	-0.0339	1	-0.08367	0.614	-	-	-	-
ENSG00000271601.4	LIX1L	0.008465	0.9815	0.002309	0.9918	0.01424	0.9485	0.0108	0.9862	0.007125	1	0.4991	0.001734	-	-	-	-
ENSG00000131899.11	LLGL1	0.01621	0.952	0.0005991	0.9972	0.01191	0.9574	0.02496	0.9576	0.008805	1	0.1926	0.2688	-	-	-	-
ENSG00000073350.13	LLGL2	0.006472	0.9825	0.01539	0.8965	0.008534	0.9504	0.009765	0.9846	0.01119	1	0.5233	0.007779	-	-	-	-
ENSG00000135363.12	LMO2	0.06005	0.9573	0.01711	0.9676	0.0043	0.9943	0.01423	0.9892	0.0251	1	0.3305	0.1468	-	-	-	-
ENSG00000118308.15	LRMP	0.0168	0.9644	0.007919	0.9755	0.03919	0.8887	0.00277	0.9971	0.01678	1	-0.2046	0.3008	-0.1955	0.4696	-	-
ENSG00000122224.18	LY9	0.0004251	0.9983	0.01377	0.9367	0.000572	0.9974	0.04897	0.8905	0.009852	1	1.736	0.07886	0.03047	0.5564	0.09304	0.3075
ENSG00000065559.15	MAP2K4	0.0145	0.9607	0.008812	0.9631	0.00531	0.9773	0.004992	0.9927	0.009232	1	-0.1768	0.3226	-	-	0.2485	0.004824
ENSG00000091436.17	MAP3K20	-0.01666	0.9887	-0.008033	0.9897	-0.02571	0.9543	-0.06212	0.9675	-0.01792	1	0.2873	0.08813	-	-	-	-
ENSG00000099308.10	MAST3	0.0102	0.978	0.007397	0.9756	0.01631	0.9561	0.01085	0.9852	0.01033	1	-0.2073	0.204	-	-	-	-
ENSG00000185432.12	METTL7A	-0.04862	0.9242	-0.01183	0.9755	-0.01063	0.9773	-0.03606	0.9755	-0.02269	1	0.5914	0.04124	-	-	-	-
ENSG00000071073.13	MGAT4A	-0.0115	0.9811	-0.004671	0.9871	-0.01839	0.9429	-0.007639	0.992	-0.009676	1	-0.02563	0.8313	-	-	0.1473	0.08651
ENSG00000120162.10	MOB3B	-0.03282	0.9649	-0.03198	0.9252	-0.01823	0.9763	-0.01705	0.9801	-0.02811	1	0.0954	0.6962	-	-	-	-
ENSG00000143158.11	MPC2	-0.004733	0.9839	-0.00142	0.987	-0.007861	0.9421	-0.02361	0.9257	-0.005237	1	-0.2078	0.1548	-	-	-	-
ENSG00000197965.12	MPZL1	0.01293	0.9726	0.01142	0.9561	0.007921	0.9782	0.03632	0.9599	0.01276	1	0.2851	0.05954	-	-	-	-
ENSG00000228782.7	MRPL45P2	-0.002157	0.9919	-0.009926	0.9378	-0.02179	0.9504	-0.02529	0.9442	-0.01163	1	0.3164	0.06402	-	-	-	-
ENSG00000120832.10	MTERF2	0.01328	0.9632	0.006425	0.9612	0.01101	0.9307	0.009903	0.9738	0.009444	1	0.005946	0.9432	-	-	-	-
ENSG00000171100.14	MTM1	0.01177	0.9726	0.005296	0.9801	0.007331	0.9727	0.00242	0.9967	0.007211	1	0.04218	0.7417	-	-	-	-
ENSG00000150712.11	MTMR12	-0.007055	0.9839	-0.006036	0.9774	-0.008421	0.9605	-0.02902	0.9606	-0.008418	1	-0.09414	0.1297	-	-	-	-
ENSG00000266714.9	MYO15B	-0.0472	0.919	-0.0195	0.932	-0.02365	0.9704	-0.00376	0.9968	-0.02645	1	0.00511	0.9834	-	-	-	-
ENSG00000137474.22	MYO7A	-0.03515	0.9749	-0.01069	0.9865	-0.01991	0.9816	-0.04572	0.975	-0.02144	1	0.7151	5.972e-05	-	-	-	-
ENSG00000198951.12	NAGA	-0.01551	0.9916	-0.0008575	0.9993	-0.01439	0.9906	-0.02409	0.992	-0.009232	1	0.4155	0.007544	-	-	-	-
ENSG00000170191.5	NANP	-0.006042	0.9845	-0.01585	0.9244	-0.01277	0.9686	-0.03713	0.9433	-0.01412	1	-0.1389	0.3086	-	-	-	-
ENSG00000095380.11	NANS	-0.006919	0.9848	-0.006172	0.9827	-0.01996	0.9362	-0.05012	0.9377	-0.01247	1	-0.01472	0.9102	-	-	-	-
ENSG00000147813.16	NAPRT	0.008997	0.9863	0.007571	0.9708	0.01504	0.9838	0.06725	0.9399	0.01373	1	0.2524	0.1817	-	-	-	-
ENSG00000134369.15	NAV1	-0.01778	0.9632	-0.004061	0.9833	-0.002059	0.9936	-0.0428	0.9281	-0.009823	1	0.1514	0.1893	-	-	-	-
ENSG00000090266.13	NDUFB2	-0.03218	0.9499	-0.003772	0.9899	-0.01731	0.9576	-0.06817	0.9223	-0.01853	1	-0.1708	0.09656	-	-	-	-
ENSG00000114904.13	NEK4	-0.00724	0.9864	-0.01376	0.9598	-0.007114	0.9799	-0.02083	0.9733	-0.0111	1	0.1679	0.02263	-	-	-	-
ENSG00000107954.10	NEURL1	-0.002319	0.998	-0.01698	0.9662	-0.02183	0.9738	-0.0496	0.9755	-0.01655	1	-0.1424	0.5725	-	-	0.2314	0.01121
ENSG00000131196.17	NFATC1	-0.006926	0.9799	-0.002634	0.9882	-0.001314	0.9948	-0.05716	0.9076	-0.00722	1	0.8327	0.002306	-0.1669	0.4261	0.2493	0.006084
ENSG00000146232.17	NFKBIE	0.03972	0.9313	0.01162	0.9636	0.01154	0.9816	0.01345	0.9898	0.01895	1	0.1307	0.512	-0.07988	0.4467	-	-
ENSG00000104361.10	NIPAL2	-0.04394	0.9259	-0.00616	0.9759	-0.006963	0.9707	-0.0808	0.9475	-0.02121	1	-0.1831	0.4856	-	-	-	-
ENSG00000136783.10	NIPSNAP3A	-0.03274	0.9525	-0.02977	0.9308	-0.02533	0.9566	-0.01582	0.9868	-0.02858	1	-0.1735	0.1623	-	-	-	-
ENSG00000091106.19	NLRC4	0.007256	0.9945	0.002388	0.9959	0.00563	0.9893	0.0002127	0.9999	0.004207	1	-0.198	0.5266	-	-	-	-
ENSG00000162711.17	NLRP3	0.002582	0.998	0.02081	0.9752	0.01438	0.9827	0.04068	0.9765	0.01608	1	-0.2278	0.3893	-	-	-	-
ENSG00000197183.14	NOL4L	0.01335	0.9702	0.009465	0.9654	0.01119	0.9686	0.001665	0.9978	0.01031	1	0.1444	0.1228	-	-	-	-
ENSG00000103512.15	NOMO1	0.0002643	0.9994	0.01433	0.9389	0.01274	0.9585	0.02111	0.9671	0.01083	1	-0.1811	0.06482	-0.05539	0.2627	-	-
ENSG00000118257.16	NRP2	-0.1007	0.88	-0.003997	0.9945	-0.03627	0.9587	-0.007307	0.9929	-0.03622	1	0.07331	0.7167	0.1033	0.0553	-0.07544	0.3955
ENSG00000124789.11	NUP153	0.005696	0.9894	0.009819	0.9674	0.0003452	0.9987	0.01499	0.9779	0.007017	1	0.04133	0.4788	-	-	-	-
ENSG00000110713.17	NUP98	0.009772	0.9805	0.01106	0.9672	0.02438	0.9226	0.009958	0.9853	0.01361	1	0.1144	0.08453	-	-	0.111	0.2267
ENSG00000130558.19	OLFM1	-0.1149	0.905	-0.01361	0.982	-0.02507	0.9728	-0.02018	0.9713	-0.04262	1	-0.1769	0.485	-	-	-0.4788	4.233e-08
ENSG00000054277.14	OPN3	0.02413	0.9674	0.0007758	0.9978	0.008501	0.9915	0.02069	0.981	0.009867	1	-0.03488	0.8691	-	-	-	-
ENSG00000170909.13	OSCAR	-0.01615	0.9762	-0.007279	0.9804	-0.02113	0.9727	-0.01318	0.9902	-0.01304	1	-0.1028	0.6892	-0.01873	0.7329	-	-
ENSG00000100266.19	PACSIN2	0.01239	0.9744	0.03422	0.8959	0.007123	0.975	0.005945	0.994	0.02064	1	0.08506	0.376	-	-	-	-
ENSG00000151883.18	PARP8	0.01811	0.9729	0.01777	0.9565	0.02534	0.9422	0.01953	0.9824	0.01966	1	-0.004422	0.9709	-	-	-	-
ENSG00000145431.11	PDGFC	-0.002967	0.9969	-0.01459	0.9642	-0.025	0.9536	-0.03464	0.9306	-0.0153	1	0.1872	0.2676	-0.03437	0.482	-	-
ENSG00000067992.15	PDK3	0.01348	0.9775	0.01439	0.9594	0.003677	0.9875	0.006475	0.9922	0.01123	1	-0.4332	0.01245	-	-	-	-
ENSG00000100029.18	PES1	-0.03772	0.9089	-0.0007084	0.9975	-0.005015	0.9803	-0.004014	0.9953	-0.0114	1	-0.1082	0.2224	-	-	0.1029	0.2494
ENSG00000073921.18	PICALM	-0.0326	0.9537	-0.002276	0.9946	-0.001698	0.9014	-0.007593	0.9925	-0.0103	1	0.2262	0.07689	-	-	-	-
ENSG00000103335.22	PIEZO1	-0.04025	0.9425	-0.02161	0.9238	-0.01935	0.9719	-0.01209	0.9909	-0.02523	1	0.3605	0.1489	-	-	-0.1081	0.2557
ENSG00000182621.18	PLCB1	0.02209	0.9799	0.0121	0.9656	0.04873	0.8832	0.0128	0.9913	0.02284	1	-0.4649	0.01639	-	-	-0.4294	1.349e-06
ENSG00000149782.11	PLCB3	0.0123	0.9833	0.01427	0.9669	0.005657	0.9943	0.02663	0.9682	0.01271	1	0.7392	0.0002645	-	-	-	-
ENSG00000146281.6	PM20D2	0.01253	0.9664	0.005037	0.9765	0.00805	0.9619	0.005383	0.9915	0.007653	1	0.2008	0.07186	-	-	-	-
ENSG00000077514.9	POLD3	-0.00373	0.9921	-0.006847	0.9726	-0.01616	0.9456	-0.03079	0.9537	-0.00977	1	-0.04669	0.6246	-	-	-	-
ENSG00000172336.5	POP7	-0.001422	0.9926	-0.00317	0.9739	-0.03547	0.8892	-0.007099	0.9808	-0.01016	1	-0.3422	0.006905	-	-	-	-
ENSG00000180817.12	PPA1	0.02645	0.9575	0.005953	0.9806	0.0229	0.9573	0.009674	0.9889	0.01524	1	-0.08124	0.5499	-	-	0.07433	0.4231
ENSG00000155846.17	PPARGC1B	-0.01253	0.9897	-0.02424	0.9567	-0.03177	0.9491	-0.003131	0.9966	-0.02144	1	-0.1688	0.2737	-	-	-	-
ENSG00000138814.17	PPP3CA	-0.008812	0.9826	-0.0001235	0.9996	-0.005731	0.9828	-0.001951	0.9974	-0.003726	1	-0.6259	0.004178	-	-	-	-
ENSG00000197746.14	PSAP	-0.05002	0.9573	-0.00132	0.9985	-0.03033	0.9691	-0.01784	0.9901	-0.02141	1	-0.2125	0.02398	-	-	0.1391	0.1077
ENSG00000088179.9	PTPN4	-0.01754	0.9646	-0.01019	0.9654	-0.0123	0.9465	-0.005161	0.9926	-0.0122	1	-0.1095	0.4308	-	-	-0.1003	0.268
ENSG00000081237.20	PTPRC	0.02589	0.9706	0.0001245	0.9998	0.02956	0.9466	0.02293	0.9847	0.01485	1	0.6587	0.03882	-	-	-	-
ENSG00000115839.17	RAB3GAP1	-0.0222	0.9546	-0.01088	0.964	-0.006236	0.9765	-0.0139	0.983	-0.01297	1	-0.171	0.0588	-	-	-	-
ENSG00000128340.15	RAC2	0.009953	0.9758	0.0039	0.9875	0.0008319	0.9982	0.02679	0.9608	0.00636	1	0.7047	0.07645	-	-	-	-
ENSG00000136828.19	RALGPS1	0.02621	0.9289	0.01531	0.927	0.005022	0.9697	0.004573	0.9926	0.01509	1	0.08307	0.3996	-	-	-	-
ENSG00000127314.18	RAP1B	-0.008255	0.9871	-0.009878	0.9751	-0.0183	0.9552	-0.006601	0.9938	-0.0111	1	0.2844	0.05057	-	-	-	-
ENSG00000173166.18	RAPH1	-0.03426	0.974	-0.002534	0.9963	-0.05025	0.9253	-0.04886	0.9223	-0.02448	1	-0.1548	0.2204	-	-	-	-
ENSG00000075391.16	RASAL2	-0.02526	0.9711	-0.01692	0.9725	-0.01615	0.9821	-0.002337	0.9976	-0.01788	1	-0.1374	0.2867	-	-	-	-
ENSG00000138670.17	RASGEF1B	0.02703	0.9651	0.009537	0.9759	0.002591	0.9936	0.05324	0.9339	0.01552	1	-0.006347	0.9769	-	-	-	-
ENSG00000102317.18	RBM3	-0.02762	0.9621	-0.01123	0.9682	-0.04544	0.8975	-0.01178	0.9887	-0.02307	1	-0.5972	0.008702	-	-	0.0551	0.5325
ENSG00000162444.12	RBP7	-0.002133	0.9923	-0.004966	0.9834	-0.04515	0.9514	-0.001022	0.9981	-0.01288	1	0.1103	0.7915	-	-	-0.1906	0.02353
ENSG00000131378.14	RFTN1	-0.01393	0.9667	-0.005656	0.9805	-0.0135	0.9584	-0.01206	0.9831	-0.009964	1	-0.03815	0.8114	-	-	-	-
ENSG00000107036.12	RIC1	0.03607	0.9536	0.007287	0.98	0.01064	0.9771	0.01183	0.9897	0.01574	1	-0.04173	0.449	-	-	-	-
ENSG00000258818.4	RNASE4	0.05654	0.9642	0.04399	0.959	0.08316	0.9093	0.00903	0.9976	0.05348	1	0.2062	0.4622	-	-	0.4002	2.021e-06
ENSG00000081019.13	RSBN1	-0.02238	0.9536	-5.512e-05	0.9998	-0.01717	0.9043	-0.001075	0.9984	-0.009657	1	0.02177	0.8069	-	-	-	-
ENSG00000197747.9	S100A10	-0.02178	0.9811	-0.0213	0.9728	-0.05311	0.958	-0.009516	0.9939	-0.02767	1	0.3121	0.3539	-	-	-	-
ENSG00000163220.11	S100A9	-0.0001522	0.9998	-0.005424	0.9908	-0.00685	0.9937	-0.01748	0.9887	-0.005222	1	0.8683	0.09171	-	-	-	-
ENSG00000213694.5	S1PR3	0.03358	0.988	0.0244	0.981	0.008057	0.9937	0.1103	0.9597	0.02908	1	0.6028	0.01159	-	-	-	-
ENSG00000122122.10	SASH3	-0.029	0.9465	-0.01402	0.9588	-0.002789	0.9935	-0.0008052	0.9991	-0.01446	1	0.6597	0.04783	-	-	-	-
ENSG00000073060.16	SCARB1	-0.002142	0.9984	-0.01331	0.9667	-0.003164	0.9956	-0.06661	0.9525	-0.01188	1	0.4059	0.01332	-0.01764	0.8894	-	-
ENSG00000168758.11	SEMA4C	-0.0137	0.964	-0.005924	0.9624	-0.009606	0.9671	-0.01337	0.9792	-0.009254	1	-0.08249	0.5128	0.01547	0.7339	0.005668	0.9488
ENSG00000170542.6	SERPINB9	0.006723	0.9886	0.002707	0.9926	0.03577	0.8948	0.03084	0.9691	0.01302	1	0.2248	0.07763	-0.07511	0.3715	-	-
ENSG00000107819.13	SFXN3	0.0003265	0.9992	0.002716	0.9898	0.01419	0.9649	0.02878	0.9638	0.006452	1	-0.02436	0.7457	-	-	-	-
ENSG00000027869.11	SH2D2A	0.006296	0.9869	0.008359	0.9442	0.009092	0.9882	0.0007081	0.9985	0.007462	1	0.702	0.08582	-	-	-	-
ENSG00000237515.9	SHISA9	0.01222	0.9143	0.0177	0.9357	0.01037	0.9902	0.006498	0.9937	0.01389	1	-0.2213	0.2798	-	-	-	-
ENSG00000187164.20	SHTN1	-0.03121	0.99	-0.01921	0.9866	-0.02312	0.9849	-0.005124	0.998	-0.02218	1	0.2293	0.363	-	-	-	-
ENSG00000185187.13	SIGIRR	-0.002228	0.9944	-0.006673	0.9677	-0.02326	0.9326	-0.03071	0.9553	-0.01087	1	0.1676	0.329	-	-	0.1669	0.06276
ENSG00000140090.17	SLC24A4	-0.04454	0.9852	-0.01211	0.9904	-0.05821	0.9523	-0.02635	0.9909	-0.03166	1	0.2152	0.2455	-	-	-	-
ENSG00000085491.17	SLC25A24	-0.02068	0.971	-0.008382	0.9793	-0.03877	0.8916	-0.02174	0.9828	-0.01921	1	0.2678	0.1397	-	-	-	-
ENSG00000005022.6	SLC25A5	-0.02195	0.9664	-0.00576	0.9872	-0.05179	0.922	-0.004326	0.9964	-0.02003	1	-0.2453	0.04211	-	-	-	-
ENSG00000198246.9	SLC29A3	-0.01263	0.9709	-0.0002362	0.9994	-0.03725	0.9283	-0.0005616	0.9994	-0.01165	1	0.2294	0.1166	-	-	-	-
ENSG00000136868.11	SLC31A1	-0.01154	0.9884	-0.02131	0.9574	-0.01232	0.9762	-0.03404	0.9715	-0.01769	1	-0.08921	0.395	-	-	-	-
ENSG00000180773.15	SLC36A4	0.009637	0.9843	0.005886	0.9802	0.02728	0.9119	0.009226	0.9924	0.01183	1	-0.1341	0.3159	-	-	-	-
ENSG00000076351.13	SLC46A1	-0.02924	0.969	-0.02681	0.9517	-0.01678	0.9213	-0.0169	0.9904	-0.02452	1	0.04013	0.6902	-	-	-	-
ENSG00000155465.18	SLC7A7	0.03813	0.9808	0.01656	0.9882	0.007188	0.9943	0.002224	0.9994	0.01903	1	0.3151	0.3463	-	-	-	-
ENSG00000082014.16	SMARCD3	0.07691	0.9514	0.02091	0.968	0.01722	0.9871	0.01782	0.9912	0.03426	1	0.1476	0.0983	-	-	-	-
ENSG00000267322.2	SNHG22	-0.03512	0.9279	-0.003796	0.9824	-0.008196	0.9688	-0.03893	0.9601	-0.01525	1	-0.02402	0.819	-	-	-	-
ENSG00000128739.22	SNRPN	0.003491	0.9849	0.01799	0.9181	0.008447	0.9688	0.02507	0.9587	0.01264	1	-0.3705	0.01246	-	-	-	-
ENSG00000115306.16	SPTBN1	-0.04257	0.9185	-0.01812	0.9468	-0.003679	0.9819	-0.01156	0.9833	-0.02074	1	-0.0439	0.6495	-	-	-	-
ENSG00000179119.15	SPTY2D1	0.007763	0.9825	0.01065	0.9608	0.004044	0.9775	0.01323	0.9822	0.00862	1	-0.0512	0.6106	-	-	-	-
ENSG00000145545.12	SRD5A1	-0.001695	0.998	-0.006815	0.9865	-0.02207	0.9579	-9.498e-05	0.9999	-0.008419	1	-0.1292	0.2757	-	-	-	-
ENSG00000135250.17	SRPK2	0.02962	0.9453	0.006406	0.9782	0.0003142	0.999	0.001482	0.9982	0.01068	1	-0.1605	0.163	-0.226	0.139	-	-
ENSG00000114850.6	SSR3	-0.03222	0.9493	-0.006921	0.9816	-0.01497	0.9669	-0.007967	0.9932	-0.01528	1	-0.2995	0.02601	-	-	-	-
ENSG00000115525.18	ST3GAL5	0.004939	0.9911	0.01887	0.9443	0.001985	0.9937	0.01898	0.9795	0.01155	1	-0.1408	0.09059	-	-	0.1497	0.09949
ENSG00000144589.22	STK11IP	-0.02438	0.931	-0.001418	0.992	-0.001462	0.9953	-0.03366	0.9429	-0.009559	1	0.183	0.112	-	-	-	-
ENSG00000117758.14	STX12	0.004016	0.9928	0.01241	0.9649	0.0007086	0.9981	0.005697	0.9935	0.007192	1	-0.1425	0.1516	-	-	-0.3385	0.0001331
ENSG00000100242.15	SUN2	-0.05483	0.9145	-0.003383	0.9909	-0.02372	0.9461	-0.01889	0.9828	-0.02218	1	0.2886	0.1295	-	-	-	-
ENSG00000109111.15	SUPT6H	-0.06549	0.868	-0.004126	0.9862	-0.002518	0.9932	-0.007656	0.99	-0.01978	1	-0.06031	0.2027	-	-	-	-
ENSG00000176438.12	SYNE3	-0.01561	0.9817	-0.02243	0.947	-0.004212	0.9892	-0.03131	0.9742	-0.01725	1	0.3674	0.1418	-	-	-	-
ENSG00000143498.18	TAF1A	0.006703	0.9778	0.004264	0.9768	0.001345	0.9912	0.02148	0.958	0.005435	1	0.1398	0.2606	-	-	-	-
ENSG00000108239.9	TBC1D12	-0.039	0.9696	-0.01521	0.9734	-0.006238	0.991	-0.04809	0.9697	-0.02161	1	0.1482	0.3981	-	-	-	-
ENSG00000095383.20	TBC1D2	-0.02013	0.9705	-0.006166	0.9836	-0.05729	0.9081	-0.01575	0.9874	-0.02176	1	-0.03086	0.8887	-	-	-	-
ENSG00000204634.12	TBC1D8	-0.008307	0.9952	-0.02146	0.9757	-0.07049	0.9423	-0.06595	0.9797	-0.03204	1	-0.211	0.05803	-	-	-	-
ENSG00000100721.11	TCL1A	-0.06742	0.9852	-0.07608	0.9767	-0.01449	0.9941	-0.01829	0.9953	-0.05619	1	1.565	0.7837	-0.3838	0.02137	-	-
ENSG00000187621.14	TCL6	-0.102	0.9637	-0.09089	0.9373	-0.009893	0.9933	-0.1051	0.9412	-0.07677	1	-1.344	0.2025	-	-	-	-
ENSG00000163659.13	TIPARP	0.004579	0.9905	0.001939	0.9935	0.007838	0.9699	0.002903	0.9964	0.003993	1	0.1634	0.416	-	-	-	-
ENSG00000137462.8	TLR2	0.06416	0.9417	0.01986	0.9586	0.01982	0.9633	0.04767	0.9613	0.03316	1	0.4072	0.1719	-	-	0.06453	0.4718
ENSG00000146433.8	TMEM181	-0.00101	0.9979	-0.00638	0.9779	-0.00449	0.9857	-0.01739	0.978	-0.005344	1	-0.1638	0.1321	-	-	-	-
ENSG00000215712.11	TMEM242	-0.003794	0.9917	-0.008423	0.962	-0.02477	0.9115	-0.01248	0.9831	-0.01114	1	-0.2243	0.03767	-	-	-	-
ENSG00000159958.6	TNFRSF13C	0.02426	0.99	0.01265	0.9921	0.05614	0.9807	0.03356	0.9886	0.02673	1	0.7539	0.05805	-0.09483	0.2125	-0.04631	0.6151
ENSG00000136205.17	TNS3	0.0201	0.9892	0.00212	0.9977	0.01918	0.9811	0.01171	0.9926	0.01119	1	0.9322	0.0004671	-	-	-	-
ENSG00000137364.5	TPMT	-0.01834	0.9774	-0.01601	0.9685	-0.02511	0.9603	-0.01614	0.9849	-0.01864	1	-0.1345	0.2502	-0.09879	0.4929	0.1675	0.06139
ENSG00000233306.2	TRGV2	0.09315	0.9384	0.01913	0.9698	0.008587	0.9766	0.02868	0.9895	0.03647	1	0.09191	0.9501	-	-	-	-
ENSG00000110171.20	TRIM3	0.004131	0.9889	0.005276	0.9703	0.0387	0.9057	0.007398	0.9882	0.01254	1	-0.1067	0.2819	-	-	0.1328	0.1454
ENSG00000258659.6	TRIM34	0.04335	0.9109	0.004821	0.9831	0.005224	0.9837	0.006386	0.9909	0.01492	1	0.8739	0.0114	-	-	-	-
ENSG00000146054.18	TRIM7	0.02499	0.9823	0.002325	0.9963	0.02636	0.9142	0.01424	0.9939	0.0143	1	0.1114	0.557	-	-	-	-
ENSG00000104907.12	TRMT1	-0.00426	0.9905	-0.002135	0.9912	-0.004701	0.9863	-0.03977	0.9428	-0.005857	1	0.06317	0.3853	-	-	-	-
ENSG00000104447.12	TRPS1	0.009747	0.9937	0.00747	0.9906	0.02961	0.9655	0.005511	0.9972	0.01283	1	0.2987	0.06785	-	-	-	-
ENSG00000108219.15	TSPAN14	-0.004029	0.9926	-0.02856	0.9138	-0.02651	0.9403	-0.01195	0.9868	-0.02065	1	0.2239	0.06021	-	-	-	-
ENSG00000068724.17	TTC7A	-0.0426	0.9614	-0.02619	0.9565	-0.01884	0.9733	-0.02169	0.9877	-0.02846	1	0.179	0.2695	-	-	-	-
ENSG00000265972.6	TXNIP	0.006712	0.9929	0.006864	0.9883	0.05907	0.8832	0.02442	0.9849	0.01962	1	0.02406	0.9315	-	-	0.06799	0.4643
ENSG00000140740.11	UQCRC2	-0.008574	0.9836	-0.01135	0.9658	-0.004453	0.9876	-0.03892	0.9561	-0.01102	1	-0.2307	0.02558	-	-	-	-
ENSG00000118640.11	VAMP8	-0.03324	0.9468	-0.03384	0.9335	-0.008813	0.9925	-0.01474	0.986	-0.02681	1	0.5417	0.07025	-	-	0.3739	3.048e-05
ENSG00000103544.15	VPS35L	-0.02253	0.9496	-0.01416	0.9538	-0.01446	0.9475	-0.01278	0.981	-0.01628	1	0.04641	0.5233	-	-	-	-
ENSG00000100219.16	XBP1	0.03207	0.9418	0.01328	0.9603	0.01962	0.9542	0.0153	0.983	0.01965	1	0.3307	0.04226	-	-	-	-
ENSG00000224003.1	YES1P1	-0.01033	0.9901	-0.0535	0.8866	-0.01516	0.9847	-0.05046	0.9626	-0.0337	1	0.1753	0.4582	-	-	-	-
ENSG00000180776.15	ZDHHC20	-0.02133	0.9741	-0.01809	0.962	-0.0129	0.9626	-0.0005452	0.9996	-0.01656	1	0.3766	0.04514	-	-	-	-
ENSG00000234420.7	ZNF37BP	0.004429	0.9912	0.006116	0.9794	0.004897	0.9817	0.002631	0.871	0.005171	1	-0.03044	0.707	-	-	-	-
ENSG00000121903.14	ZSCAN20	0.01928	0.9512	0.01202	0.9491	0.02364	0.9511	0.0299	0.9646	0.0177	1	0.3061	0.004248	-	-	-	-
ENSG00000007237.18		-0.00117	0.9991	-0.01535	0.9779	0.01017	0.9847	-0.05029	0.9578	-0.008464	-	-0.582	0.006118	-	-	-	-
ENSG00000036549.13		-0.01671	2.242e-05	-0.01006	0.0003475	0.0004141	0.9707	0.0003099	0.9645	-0.008727	-	0.09746	0.3288	-	-	-	-
ENSG00000042317.17		-0.02468	0.9256	-0.01858	0.8808	0.01591	0.9027	0.0441	0.8151	-0.008151	-	0.05812	0.7389	-	-	-	-
ENSG00000055483.19		-0.00464	0.4717	-0.007103	0.15	0.01836	0.9455	0.0116	0.9823	0.0004726	-	-0.1123	0.2934	-	-	-	-
ENSG00000067596.12		-0.009492	0.36	0.009798	0.9699	0.005269	0.9809	-0.008462	0.6311	0.002574	-	-0.04463	0.2722	-	-	-	-
ENSG00000130520.10		-0.009565	0.9796	0.02119	1.687e-07	-0.07856	0.7093	-0.01141	0.9879	-0.0111	-	-0.3064	0.008689	-	-	-	-
ENSG00000093100.13		-0.02261	0.9868	0.1578	0.8448	-0.1336	0.8143	0.1263	0.7958	0.04462	-	0.27	0.09231	-	-	-	-
ENSG00000100599.16		-0.02174	0.9494	-0.03031	0.8826	-0.02589	0.01765	0.05666	0.9348	-0.02111	-	0.9457	0.0001409	-	-	-	-
ENSG00000102870.6		-0.0003872	0.9993	0.004782	0.9866	-0.004468	0.9866	0.0397	0.9471	0.00382	-	-0.006063	0.9404	-	-	-	-
ENSG00000111788.10		-0.04126	0.8498	0.02508	0.8469	-0.006737	0.9687	-0.1263	0.7731	-0.009503	-	0.4477	0.2866	-	-	-	-
ENSG00000124593.16		0.02638	0.9201	-0.005751	0.9709	0.1081	0.3795	0.03727	0.8987	0.03073	-	0.6527	0.0001205	-	-	-	-
ENSG00000131484.4		-0.004025	0.9916	0.06749	0.863	0.01692	0.9735	0.3217	0.7571	0.05551	-	-0.2082	0.5481	-	-	-	-
ENSG00000131845.14		-0.02572	0.2382	-0.004973	0.9779	-0.0163	0.9218	0.00349	0.9943	-0.01223	-	-0.1194	0.2242	-	-	-	-
ENSG00000132359.15		-0.04815	0.904	-0.01128	0.9628	0.01773	0.9586	0.007919	0.9906	-0.01298	-	-0.2487	0.2493	-	-	-	-
ENSG00000142046.15		0.04073	0.09064	0.03166	0.8624	-0.02048	0.9396	-0.02391	0.5937	0.01857	-	-0.2343	0.04332	-	-	-	-
ENSG00000174171.6		-0.02206	0.9098	0.01752	0.8622	0.09471	0.6541	-0.09743	0.7948	0.01652	-	0.08792	0.9483	-	-	-	-
ENSG00000227627.3		0.01013	0.3649	0.01132	0.1587	-0.1343	0.3101	-0.01797	0.9659	-0.02332	-	0.2047	0.3511	-	-	-	-
ENSG00000228037.1		-0.04462	0.4239	0.04778	0.8674	-0.006742	0.9757	0.0134	0.863	0.009572	-	1.229	0.06661	-	-	-	-
ENSG00000176593.8		-0.001934	0.9948	-0.005921	0.9734	-0.05696	1.572e-06	0.02158	0.9641	-0.01431	-	0.156	0.1036	-	-	-	-
ENSG00000231769.3		0.0578	0.7478	0.03365	0.7526	-0.01125	0.8271	0.01515	0.9615	0.02861	-	-0.5382	0.03811	-	-	-	-
ENSG00000233038.6		-0.07723	0.6483	0.01298	0.9147	-0.1439	0.8244	-0.05338	0.8859	-0.0496	-	0.2867	0.5334	-	-	-	-
ENSG00000179253.3		-0.008635	0.9744	-0.02929	0.8233	-0.06065	0.1384	0.03768	0.863	-0.0263	-	0.2161	0.5764	-	-	-	-
ENSG00000152117.17		-0.01212	0.2868	-0.0368	1.006e-05	-0.03818	0.001748	0.05276	0.006491	-0.02457	-	0.0319	0.8106	-	-	-	-
ENSG00000152454.4		0.01495	0.9242	0.0105	0.9382	-0.03547	0.7812	0.06452	0.1615	0.005184	-	-0.1482	0.164	-	-	-	-
ENSG00000181097.5		0.04136	0.8257	-0.005391	0.955	0.04426	0.2336	0.06546	0.9304	0.02254	-	0.1202	0.6197	-	-	-	-
ENSG00000183154.1		0.07587	0.5738	-0.02448	0.7501	-0.00506	0.9884	-0.0119	0.9838	0.006476	-	0.05425	0.844	-	-	-	-
ENSG00000184441.4		0.03748	0.788	-0.005933	0.9549	0.07046	1.264e-05	-0.003261	0.9916	0.02235	-	0.2538	0.1322	-	-	-	-
ENSG00000248671.8		-0.02176	0.8976	0.01348	0.9116	-0.09009	0.5912	0.009245	0.9676	-0.01884	-	-	-	-	-	-	-
ENSG00000249825.6		0.05798	0.8067	-0.009056	0.9484	-0.133	0.2056	-0.006865	0.9834	-0.01918	-	0.6297	0.0445	-	-	-	-
ENSG00000160460.16		0.01621	0.8532	-0.04455	0.5558	0.1332	0.7104	0.0736	0.655	0.01867	-	-0.1143	0.6304	-	-	-	-
ENSG00000255284.2		0.02666	0.8932	0.001594	0.9896	-0.05707	0.7235	0.02774	0.2955	-0.00317	-	-0.08499	0.5642	-	-	-	-
ENSG00000256591.5		0.06162	2.418e-17	0.01138	0.03341	-0.1078	0.6227	0.02328	0.9626	-0.001325	-	0.07084	0.5988	-	-	-	-
ENSG00000188002.10		0.024	0.8782	0.0256	0.02076	0.07408	0.02379	-0.06392	0.0115	0.02974	-	0.162	0.1348	-	-	-	-
ENSG00000188242.4		0.02533	0.9075	0.01461	0.8892	-0.09688	0.5843	0.04003	0.9113	-0.00561	-	0.1106	0.328	-	-	-	-
ENSG00000258302.2		-0.03278	0.8442	-0.002742	0.9742	0.009408	0.7233	-0.05299	0.855	-0.01124	-	-0.3119	0.1324	-	-	-	-
ENSG00000259080.1		0.1173	0.5566	-0.02211	0.8565	0.2309	0.4147	-0.07943	0.8449	0.06585	-	1.845	0.1926	-	-	-	-
ENSG00000260461.1		0.06345	0.01288	0.05625	0.06389	-0.3868	0.1638	-0.09331	0.6127	-0.05055	-	-	-	-	-	-	-
ENSG00000261490.1		0.03126	0.02958	0.01838	0.9323	-0.02293	0.9127	0.003502	0.9953	0.01149	-	-	-	-	-	-	-
ENSG00000263126.1		-0.01942	0.409	-0.05936	0.0009436	0.08019	6.244e-07	-0.04645	0.9066	-0.01725	-	0.04653	0.7677	-	-	-	-
ENSG00000165121.11		0.0415	0.8485	0.005087	0.9648	0.05838	0.7033	-0.01014	0.978	0.02521	-	0.589	0.000639	-	-	-	-
ENSG00000264546.1		-0.006827	0.7434	0.02667	0.07865	-0.07938	0.7097	-0.0002915	0.9993	-0.007327	-	0.2392	0.2928	-	-	-	-
ENSG00000264659.2		0.09292	0.0328	-0.003714	0.9751	0.1003	0.528	-0.05644	0.944	0.04052	-	0.6999	0.1972	-	-	-	-
ENSG00000266378.1		0.05306	0.8014	-0.03191	0.7961	0.007392	0.9671	0.05701	0.8627	0.004793	-	1.473	0.04042	-	-	-	-
ENSG00000267248.3		0.02146	0.8898	0.01756	0.8498	-0.09116	0.4997	-0.003216	0.9902	-0.006996	-	0.1497	0.2531	-	-	-	-
ENSG00000268744.1		0.03358	0.8753	0.06163	0.9002	-0.3364	0.4597	-0.08995	0.7013	-0.04437	-	-0.9066	0.1721	-	-	-	-
ENSG00000269243.1		0.04708	0.7934	0.03765	0.7591	-0.01191	0.9349	0.2082	0.4299	0.04089	-	0.2478	0.6165	-	-	-	-
ENSG00000166927.13		0.01367	0.997	0.01917	0.9919	-0.03724	0.9858	-0.006994	0.9982	0.003429	-	0.7972	0.01845	-	-	-	-
ENSG00000167046.4		-0.07526	0.1279	-0.009973	0.9161	0.006373	0.9659	-0.0193	0.9795	-0.02376	-	0.6734	0.09474	-	-	-	-
ENSG00000271895.2		-0.02215	0.9224	0.02349	0.01338	-0.1019	0.6001	-0.021	0.9567	-0.01913	-	-	-	-	-	-	-
ENSG00000167807.15		0.03051	0.9057	-0.03612	0.7105	-0.03979	0.9001	-0.1789	0.8391	-0.02971	-	0.4922	0.04083	-	-	-	-
ENSG00000167912.6		0.01602	0.9214	-0.001309	0.9849	0.05505	0.1266	0.09174	0.5896	0.02209	-	0.1831	0.2466	-	-	-	-
ENSG00000204584.1		-0.01709	0.92	-0.01527	0.8849	0.02327	0.8873	0.08026	0.5018	-0.0005713	-	-0.4795	0.0343	-	-	-	-
ENSG00000274737.1		-0.1064	0.5257	0.05022	0.6055	-0.05919	0.8098	0.0733	0.8097	-0.01269	-	0.4809	0.274	-	-	-	-
ENSG00000170089.15		-0.1118	0.0002373	0.01257	0.5402	0.02685	0.8877	-0.001079	0.9984	-0.01715	-	-0.4342	0.02837	-	-	-	-
ENSG00000170161.7		-0.03341	0.06701	-0.000674	0.9954	0.1188	0.4013	-0.001203	0.9977	0.01739	-	0.02223	0.9171	-	-	-	-
ENSG00000213976.4		-0.04908	0.7501	-0.01267	0.8888	-0.005815	0.9833	0.1717	0.3829	-0.007733	-	0.2316	0.4067	-	-	-	-
ENSG00000170846.17		0.04344	0.01293	0.01244	0.9439	-0.006348	0.9718	-0.03263	0.9509	0.01311	-	-0.2675	0.006328	-	-	-	-
ENSG00000214093.3		0.07215	0.5667	0.04512	0.174	-0.06929	0.6005	-0.06633	0.7794	0.01896	-	0.04588	0.9202	-	-	-	-
ENSG00000214719.13		-0.02583	0.9291	0.01487	0.9127	-0.02266	0.9164	-0.03063	0.9399	-0.007061	-	0.01114	0.9245	-	-	-	-
ENSG00000215068.8		0.04128	0.9029	-0.003181	0.9879	-0.04375	0.8559	0.09181	0.8764	0.005818	-	-0.02741	0.9126	-	-	-	-
ENSG00000215302.8		-0.0175	0.6139	0.003342	0.9729	0.1273	6.865e-07	-0.08351	0.849	0.01948	-	0.1607	0.5364	-	-	-	-
ENSG00000279233.1		0.04412	0.3714	-0.001575	0.9872	-0.1337	0.0005549	-0.1105	0.6946	-0.02669	-	0.3233	0.2033	-	-	-	-
ENSG00000218018.3		0.06977	0.03222	-0.01692	0.4986	0.01081	0.8878	-0.02949	0.9349	0.01063	-	0.6685	0.1334	-	-	-	-
ENSG00000218596.2		-0.1228	0.3569	-0.04158	0.2884	0.04199	0.7425	0.01007	0.8057	-0.04034	-	-0.3081	0.403	-	-	-	-
ENSG00000218809.1		0.0367	0.8769	0.03444	0.7051	-0.006468	0.9827	-0.05227	0.8371	0.01994	-	-0.0635	0.9862	-	-	-	-
ENSG00000219712.1		0.01046	0.9591	-0.01825	0.8802	-0.005946	0.8728	-0.0953	0.626	-0.01348	-	-0.007206	0.9756	-	-	-	-
ENSG00000279744.1		-0.06251	0.7984	-0.01208	0.1381	-0.01115	0.9138	0.07299	0.1126	-0.01894	-	-0.249	0.09709	-	-	-	-
ENSG00000279861.1		-0.02492	0.8905	-0.03532	0.7942	-0.01655	0.9435	0.1385	0.6744	-0.01645	-	0.2837	0.1914	-	-	-	-
ENSG00000223511.7		-0.02889	0.8433	0.145	0.182	-0.1809	0.1589	-0.1699	0.7477	0.006202	-	0.07293	0.9594	-	-	-	-
ENSG00000223599.1		-0.02752	0.342	-0.01083	0.9415	0.04331	0.7472	-0.02511	0.8038	-0.004097	-	-0.09121	0.6014	-	-	-	-
ENSG00000223855.2		-0.02945	0.7807	0.02459	0.6931	0.06546	0.6335	-0.09945	0.7552	0.01119	-	0.7578	0.004024	-	-	-	-
ENSG00000223969.6		0.004875	0.8745	0.03157	0.7828	0.01849	0.5348	-0.01371	0.972	0.01868	-	0.1263	0.7044	-	-	-	-
ENSG00000224114.1		-0.1264	0.7008	-0.03359	0.9882	0.07945	0.00651	0.002336	0.9984	-0.02987	-	0.9995	0.05357	-	-	-	-
ENSG00000224307.2		-0.02169	0.9452	0.002818	0.9849	-0.04777	0.9017	-0.1126	0.8611	-0.02269	-	0.4405	0.2772	-	-	-	-
ENSG00000224536.2		-0.04736	0.7839	0.03761	0.7061	-0.1444	0.0242	0.05857	0.838	-0.02315	-	0.3951	0.1375	-	-	-	-
ENSG00000280214.1		-0.002637	0.9703	-0.02522	0.8068	0.01714	0.8045	0.03723	0.8913	-0.005699	-	0.4135	0.02373	-	-	-	-
ENSG00000224635.2		0.0006066	0.9978	0.006907	0.9493	-0.1189	0.005736	-0.05709	0.8487	-0.02704	-	0.3651	0.249	-	-	-	-
ENSG00000224790.3		0.0357	0.7989	-0.03982	0.5849	-0.1952	0.6957	0.1224	0.5937	-0.04366	-	0.1021	0.5587	-	-	-	-
ENSG00000224848.2		0.1296	0.2458	-0.03614	0.254	-0.0869	0.5133	0.09232	0.9058	0.004058	-	0.1936	0.4098	-	-	-	-
ENSG00000224888.4		-0.04277	0.7035	-0.2012	0.01055	0.07322	0.8388	0.02415	0.9465	-0.08401	-	0.2709	0.3546	-	-	-	-
ENSG00000224903.2		0.07087	0.7342	0.009529	0.9404	-0.06304	0.7119	0.03169	0.9286	0.01072	-	-0.2624	0.2481	-	-	-	-
ENSG00000224950.2		0.04734	0.06296	-0.02573	0.8814	0.03047	0.03914	0.002204	0.9973	0.007441	-	0.928	0.01252	-	-	-	-
ENSG00000225092.2		-0.01015	0.9605	-0.01046	0.9435	0.002998	0.9824	0.02395	0.9445	-0.005013	-	0.2073	0.5659	-	-	-	-
ENSG00000225205.5		0.06061	0.7844	-0.001826	0.9818	-0.09805	0.04635	-0.007303	0.9679	-0.007517	-	-	-	-	-	-	-
ENSG00000281571.2		0.04335	0.8547	0.01155	0.8891	0.05981	0.7239	-0.004563	0.9924	0.02931	-	0.1439	0.4976	-	-	-	-
ENSG00000225850.3		0.07952	0.4835	0.1659	6.217e-05	0.03478	0.7659	-0.02705	0.9511	0.1013	-	-0.6324	0.2289	-	-	-	-
ENSG00000225885.7		-0.002318	0.9978	0.0572	0.8202	-0.08177	0.8081	-0.07174	0.9625	0.002154	-	0.7599	0.1397	-	-	-	-
ENSG00000283352.1		-0.01064	0.9514	0.03957	0.02701	-0.0004101	0.9976	0.08263	0.05969	0.02078	-	-0.5803	0.0001377	-	-	-	-
ENSG00000173867.10		0.008758	0.9676	0.1447	0.3861	-0.2127	0.622	-0.4279	0.8493	-0.009178	-	0.07723	0.8929	-	-	-	-
ENSG00000226396.1		0.03651	0.8393	0.02716	0.789	-0.02302	0.5548	-0.03295	0.918	0.01427	-	0.1033	0.7227	-	-	-	-
ENSG00000226824.7		-0.02978	0.6117	-0.08088	0.3855	-0.02172	0.794	0.2213	0.4076	-0.03371	-	-0.8329	0.000802	-	-	-	-
ENSG00000227331.1		0.03121	0.8153	-0.0173	0.8371	0.1394	0.06926	0.01712	0.9569	0.03231	-	-0.0221	0.9107	-	-	-	-
ENSG00000284948.1		0.04744	0.04457	0.0007515	0.9827	0.003997	0.9886	-0.03885	0.9528	0.01072	-	-0.6057	0.3104	-	-	-	-
ENSG00000227486.2		-0.006224	0.9842	0.02208	0.8866	0.06814	0.7448	-0.0405	0.921	0.02069	-	0.105	0.6136	-	-	-	-
ENSG00000227671.4		-0.01256	0.972	-0.02637	0.01641	0.02159	0.933	0.04446	0.9422	-0.007278	-	0.3121	0.04372	-	-	-	-
ENSG00000227733.10		-0.1452	0.872	-0.07467	0.6562	0.09404	0.8911	0.1563	0.5921	-0.03936	-	-0.06526	0.7683	-	-	-	-
ENSG00000227766.1		0.04631	0.6968	-0.116	0.3641	-0.06366	0.2553	0.0511	0.9682	-0.05112	-	0.4905	0.2211	-	-	-	-
ENSG00000227775.3		0.0813	0.5564	-0.02295	0.7961	0.01214	0.8931	0.1303	0.9106	0.02222	-	0.114	0.7909	-	-	-	-
ENSG00000228140.2		0.06239	0.7953	0.0191	0.8935	-0.05499	0.7575	-0.004655	0.9905	0.01214	-	-0.2079	0.5449	-	-	-	-
ENSG00000228242.6		0.08201	0.006134	0.04617	0.01985	-0.03346	0.002312	-0.01246	0.9813	0.03365	-	-0.02346	0.9335	-	-	-	-
ENSG00000228395.2		0.06982	0.6739	0.0003133	0.9975	-0.03069	0.3069	-0.04487	0.9203	0.008161	-	0.2959	0.0762	-	-	-	-
ENSG00000228408.6		0.1058	0.7045	0.01142	0.9605	-0.08752	0.8332	-0.02443	0.9441	0.01122	-	0.4269	0.2859	-	-	-	-
ENSG00000228463.10		0.01815	0.9528	-0.005936	0.8766	-0.02033	0.8328	-0.0427	0.9337	-0.005488	-	-0.1016	0.7089	-	-	-	-
ENSG00000228793.2		-0.01679	0.9792	0.01071	0.9713	0.0216	0.9686	-0.2057	0.5471	-0.008922	-	0.09788	0.846	-	-	-	-
ENSG00000286112.1		0.07065	0.2483	0.02229	0.8349	0.1232	0.5135	-0.03927	0.8676	0.05283	-	0.4598	0.1454	-	-	-	-
ENSG00000229180.7		-0.04808	0.8717	-0.0442	0.8119	0.002009	0.9937	0.09672	0.8528	-0.02519	-	0.195	0.057	-	-	-	-
ENSG00000229368.1		-0.02209	0.9178	0.03305	0.7505	0.001326	0.9827	-0.1326	0.6146	0.0003803	-	-1.017	0.1327	-	-	-	-
ENSG00000229591.1		0.05322	0.7729	-0.01478	0.8648	0.03837	0.9061	0.02438	0.9128	0.01719	-	-0.144	0.6974	-	-	-	-
ENSG00000229766.7		0.04785	0.1653	0.01658	0.586	-0.05949	0.6897	-0.08686	0.2486	0.0005712	-	-0.394	0.2434	-	-	-	-
ENSG00000229808.1		0.03951	0.8829	0.00164	0.9919	-0.04163	0.7946	0.0232	0.9595	0.00326	-	0.247	0.2147	-	-	-	-
ENSG00000230084.6		0.02316	0.9475	-0.01943	0.925	-0.1012	0.5707	-0.08512	0.9358	-0.03118	-	-0.1691	0.4998	-	-	-	-
ENSG00000286721.1		0.02269	0.2188	-0.008711	0.9419	-0.03419	0.728	0.001185	0.9972	-0.005614	-	0.04031	0.8483	-	-	-	-
ENSG00000286733.1		-0.01475	0.8978	0.05387	0.4356	0.06933	0.5136	0.01173	0.9533	0.03676	-	-1.454	4.047e-05	-	-	-	-
ENSG00000286760.1		0.08471	0.6346	0.006161	0.9356	-0.09378	0.7198	-0.03421	0.9106	0.001371	-	-0.466	0.05101	-	-	-	-
ENSG00000230303.6		0.01484	0.5901	-0.004169	0.9585	-0.09992	0.8813	-0.06663	0.6106	-0.02486	-	0.5229	0.009378	-	-	-	-
ENSG00000286828.1		0.0059	0.9955	-0.01802	0.9492	-0.2211	0.6732	-0.07152	0.8788	-0.06064	-	-0.3274	0.216	-	-	-	-
ENSG00000230454.1		0.01329	0.9513	-0.004418	0.6909	-0.04647	0.02351	0.01537	0.9723	-0.007829	-	0.5415	0.003059	-	-	-	-
ENSG00000230606.11		-0.01657	0.5763	-0.01622	0.9333	-0.001277	0.9618	0.04895	0.8901	-0.008481	-	0.03698	0.8669	-	-	-	-
ENSG00000230910.4		-0.0153	0.9903	0.06778	0.917	0.06785	0.9021	-0.09083	0.9616	0.03547	-	-0.1253	0.4964	-	-	-	-
ENSG00000231113.2		-0.02809	0.5709	-0.01811	0.8335	-0.08085	0.01877	0.0212	0.9516	-0.03187	-	0.4723	0.04635	-	-	-	-
ENSG00000231187.3		-0.04479	0.9652	0.02028	0.9591	-0.09547	0.8293	0.04329	0.9824	-0.02052	-	-0.1285	0.5348	-	-	-	-
ENSG00000287431.1		0.01243	0.9915	0.01412	0.9772	0.02395	0.9571	-0.0608	0.9585	0.01068	-	0.765	0.001577	-	-	-	-
ENSG00000231551.8		-0.03604	0.7452	0.005426	0.9565	-0.01669	0.8754	0.05714	0.8609	-0.00655	-	0.3218	0.09956	-	-	-	-
ENSG00000287665.1		-0.05758	0.1461	-0.05824	0.0308	-0.09888	0.5212	0.07279	0.7799	-0.05801	-	0.5776	0.01099	-	-	-	-
ENSG00000231794.5		0.01463	0.9003	0.1421	0.1775	-0.009567	0.9609	-0.04157	0.9052	0.06298	-	-0.2969	0.4414	-	-	-	-
ENSG00000231856.2		0.1101	0.6474	0.01087	0.9425	-0.07242	0.6681	0.01743	0.9666	0.01833	-	0.05832	0.7343	-	-	-	-
ENSG00000176868.2		0.01298	0.9372	-0.01589	0.875	-0.1242	0.52	-0.005306	0.9828	-0.03177	-	0.04667	0.8669	-	-	-	-
ENSG00000232479.2		0.02225	0.9019	0.02022	0.8541	-0.06669	0.3074	0.002799	0.9925	0.0002543	-	-0.1968	0.5034	-	-	-	-
ENSG00000232528.3		-0.003804	0.9841	-0.004644	0.9677	0.01772	0.919	-0.05651	0.01436	-0.003059	-	0.3045	0.2457	-	-	-	-
ENSG00000232599.1		0.1242	0.6365	0.1583	0.1341	-0.2394	0.3786	-0.1768	0.8042	0.03812	-	-0.1779	0.4251	-	-	-	-
ENSG00000232618.2		0.01977	0.9186	0.02874	0.6879	-0.05951	0.2903	-0.03724	0.9108	0.002288	-	-0.1669	0.6174	-	-	-	-
ENSG00000232626.3		0.04004	0.8379	0.07635	0.003175	0.03143	0.8221	-0.00536	0.9753	0.0514	-	-0.007142	0.972	-	-	-	-
ENSG00000232811.1		0.002429	0.9684	0.03673	0.683	0.07055	0.02395	-0.1066	0.6735	0.0255	-	-0.1266	0.7912	-	-	-	-
ENSG00000177369.9		0.04488	0.2557	-0.03753	0.5776	-0.01964	0.9148	0.01928	0.8592	-0.008461	-	0.876	0.09681	-	-	-	-
ENSG00000233178.7		0.01453	0.9364	0.03116	0.7777	-0.09886	0.5061	-0.01466	0.9667	-0.005129	-	0.03533	0.8404	-	-	-	-
ENSG00000233223.3		0.03342	0.8211	0.05586	0.5822	-0.02149	0.9614	-0.04749	0.8765	0.02578	-	0.3659	0.01954	-	-	-	-
ENSG00000233461.6		0.07209	0.7165	0.05154	1.198e-05	-0.03996	0.08635	0.02454	0.9435	0.03465	-	0.9118	0.0001615	-	-	-	-
ENSG00000177738.4		0.02909	0.9112	-0.001972	0.9901	-0.03009	0.08704	0.01057	0.7845	0.0006388	-	0.006001	0.9767	-	-	-	-
ENSG00000177788.6		0.0452	0.7804	0.011	0.9416	-0.04858	0.9254	-0.03856	0.8572	0.003136	-	0.07	0.4212	-	-	-	-
ENSG00000178146.9		-0.09412	0.5054	0.06284	0.5191	-0.166	0.5757	-0.01851	0.939	-0.03388	-	0.4463	0.5881	-	-	-	-
ENSG00000234353.2		-0.02212	0.6641	0.005529	0.8065	-0.109	0.5398	0.08182	0.7011	-0.0217	-	-0.1033	0.8244	-	-	-	-
ENSG00000234432.4		0.1157	0.5906	0.04578	0.263	-0.009872	0.9616	-0.04353	0.9172	0.0452	-	0.2507	0.09488	-	-	-	-
ENSG00000257878.1		0.1334	0.4953	0.05275	0.5164	-0.01776	0.986	0.02403	0.8285	0.05584	-	1.002	0.2664	-	-	-	-
ENSG00000235105.1		-0.3342	0.4756	-0.05032	0.8048	0.1067	0.6365	0.1345	0.8525	-0.0756	-	0.2223	0.5063	-	-	-	-
ENSG00000236255.2		0.009692	0.4729	0.005921	0.5769	0.1208	9.359e-06	-0.006136	0.9873	0.03155	-	0.1936	0.2609	-	-	-	-
ENSG00000236283.5		-0.02834	0.9696	0.02047	0.9609	-0.07264	0.8861	0.01637	0.9829	-0.01301	-	0.02773	0.9132	-	-	-	-
ENSG00000179743.4		0.05598	0.8407	-0.004833	0.9678	-0.03073	0.08032	0.001085	0.9489	0.005451	-	0.4917	0.001972	-	-	-	-
ENSG00000236754.5		0.03069	0.8239	0.02758	0.7545	-0.09921	0.8321	-0.01681	0.7781	-0.002822	-	0.5502	0.08214	-	-	-	-
ENSG00000237356.7		0.01077	0.9374	-0.004671	0.9627	-0.03771	0.8184	-0.03106	0.9262	-0.009862	-	-0.006485	0.9789	-	-	-	-
ENSG00000260306.1		-0.03418	0.8721	0.02293	0.3204	0.0539	0.1458	-0.06955	0.8642	0.008726	-	0.04562	0.8676	-	-	-	-
ENSG00000237669.1		0.02763	0.8393	0.01384	0.7746	-0.08846	0.8484	-0.008387	0.9708	-0.006853	-	0.3874	0.2208	-	-	-	-
ENSG00000237753.2		-0.002196	0.9924	0.02575	0.8484	-0.002	0.9903	-0.0591	0.2186	0.006541	-	-0.07504	0.6543	-	-	-	-
ENSG00000237788.1		0.03363	0.8945	-0.001691	0.991	-0.06414	0.678	-0.01011	0.8159	-0.007054	-	-0.3357	0.1502	-	-	-	-
ENSG00000180448.10		-0.01637	0.9742	-0.002445	0.9881	-0.0274	0.943	0.00282	0.9974	-0.01119	-	0.7026	0.0106	-	-	-	-
ENSG00000238005.4		0.01142	0.9608	0.05928	0.6611	0.04539	0.4935	-0.009021	0.9834	0.03918	-	-0.195	0.8814	-	-	-	-
ENSG00000239636.1		0.03239	0.8751	0.02863	0.7692	-0.05442	0.6967	-0.04853	0.9141	0.005829	-	-0.04083	0.8859	-	-	-	-
ENSG00000239906.1		0.1043	0.9059	-0.1251	0.8506	-0.1605	0.7594	0.133	0.8189	-0.05613	-	-0.4188	0.9239	-	-	-	-
ENSG00000239969.5		-0.1562	0.08483	-0.03253	0.8767	0.05479	0.7849	0.1817	0.5035	-0.03007	-	-0.7621	0.01008	-	-	-	-
ENSG00000240057.6		0.005108	0.9474	-0.00149	0.9341	0.01324	0.6789	0.006175	0.8707	0.004003	-	0.3109	0.1009	-	-	-	-
ENSG00000240591.2		0.001335	0.9933	0.01761	0.839	0.01842	0.8859	-0.01911	0.7017	0.01107	-	-0.093	0.6846	-	-	-	-
ENSG00000241157.1		0.0221	0.8843	-0.04977	0.5953	-0.01696	0.8939	0.07171	0.03881	-0.01562	-	0.6929	0.2698	-	-	-	-
ENSG00000241490.1		0.0271	0.8262	0.03701	0.297	-0.06435	0.4961	0.01526	0.5219	0.01047	-	-1.163	0.824	-	-	-	-
ENSG00000241772.2		-0.02762	0.8991	0.02582	0.8453	0.005332	0.9785	-0.04118	0.9033	0.002911	-	0.439	0.4634	-	-	-	-
ENSG00000241886.1		-0.006595	0.9788	-0.0001525	0.9959	0.1143	0.3363	0.05587	0.8832	0.02746	-	0.7008	0.4257	-	-	-	-
ENSG00000243508.1		-0.03273	0.8391	0.01099	0.9227	0.03049	0.4805	-0.07044	0.5861	-0.00155	-	-0.1142	0.6675	-	-	-	-
ENSG00000243695.1		0.1989	0.8356	0.2572	0.6516	0.2066	0.216	-0.1189	0.8288	0.2049	-	-0.4507	0.6334	-	-	-	-
ENSG00000244480.1		0.0223	0.2014	0.008071	0.5266	-0.09179	3.532e-06	0.03675	0.913	-0.008441	-	-0.2784	0.1164	-	-	-	-
ENSG00000183458.14		-0.07114	0.04638	-0.01649	0.7025	0.02357	0.9328	0.1081	0.08464	-0.01301	-	0.01507	0.9091	-	-	-	-
ENSG00000245552.7		-0.07585	0.1913	-0.02162	0.5764	-0.05473	0.7257	0.09007	0.7916	-0.03516	-	0.4698	0.006319	-	-	-	-
ENSG00000246596.7		-0.0215	0.9308	-0.04614	0.08932	0.008531	0.9689	0.118	0.6702	-0.01631	-	0.02579	0.8241	-	-	-	-
ENSG00000198237.8		0.08306	0.1251	0.00772	0.8293	-0.01094	0.986	-0.01524	0.9798	0.02134	-	-0.1242	0.6338	-	-	-	-
ENSG00000247011.2		0.0737	0.6172	-0.02879	0.7258	-0.0757	0.5447	0.02597	0.9863	-0.009079	-	-0.6773	0.2394	-	-	-	-
ENSG00000267342.1		0.1522	0.6285	0.1177	0.01862	0.09423	0.4263	-0.04221	0.9659	0.1103	-	0.6708	0.02573	-	-	-	-
ENSG00000183889.12		-0.02117	0.529	-0.005058	0.8271	0.02268	0.934	0.01223	0.9799	-0.001844	-	-0.1017	0.4404	-	-	-	-
ENSG00000247199.5		0.04977	0.789	0.0005514	0.9964	0.0006408	0.9979	-0.03962	0.9238	0.01043	-	0.7131	8.403e-05	-	-	-	-
ENSG00000247765.2		0.1252	0.7094	-0.01647	0.9029	-0.1653	0.5466	0.03371	0.8778	-0.00962	-	0.0304	0.947	-	-	-	-
ENSG00000247934.4		-0.07087	0.2476	-0.01585	0.7172	0.1059	0.0002775	-0.03708	0.8424	-0.004436	-	-0.00478	0.9813	-	-	-	-
ENSG00000248538.8		-0.1278	0.8292	-0.0824	0.4073	0.03449	0.9527	0.4005	0.6334	-0.03469	-	-0.6069	0.3141	-	-	-	-
ENSG00000248769.1		0.0364	0.9802	-0.2149	0.2058	0.1772	0.3709	0.04437	0.9049	-0.0454	-	2.868	0.006309	-	-	-	-
ENSG00000249138.1		0.02362	0.5531	0.03242	0.1535	-0.01738	0.9202	0.02076	0.9649	0.01831	-	0.3657	0.3378	-	-	-	-
ENSG00000249240.2		0.02782	0.7952	-0.00726	0.9095	0.2447	0.206	0.007278	0.9897	0.05866	-	-0.03066	0.934	-	-	-	-
ENSG00000249502.3		-0.03268	0.8626	0.01131	0.9011	0.03332	0.9417	-0.01406	0.9685	0.003138	-	0.6318	0.04435	-	-	-	-
ENSG00000249684.6		-0.0573	0.7735	-0.05216	0.6368	-0.01475	0.4764	0.03626	0.7999	-0.03906	-	-	-	-	-	-	-
ENSG00000185065.6		0.009814	0.9448	0.01043	0.7339	-0.01602	0.6891	-0.03688	0.8805	0.00113	-	0.2614	0.2054	-	-	-	-
ENSG00000250111.3		-0.4234	0.7377	-0.01134	0.9888	0.143	0.8013	0.5991	0.8474	-0.04068	-	0.7969	0.6036	-	-	-	-
ENSG00000250159.7		0.02221	0.3138	0.02302	0.8823	-0.03884	0.2524	-0.01191	0.959	0.006671	-	0.07091	0.7677	-	-	-	-
ENSG00000250189.2		-0.02377	0.991	0.04632	0.9559	0.01416	0.9815	-0.0736	0.9792	0.01288	-	1.513	0.0591	-	-	-	-
ENSG00000250575.1		0.1087	0.7822	-0.1608	0.6964	0.01296	0.9624	0.7752	0.7107	0.01179	-	-0.1239	0.6106	-	-	-	-
ENSG00000185495.10		-0.01592	0.5494	0.01043	0.9507	-0.03652	0.8088	0.03444	0.4367	-0.005091	-	-0.04856	0.7088	-	-	-	-
ENSG00000251393.4		0.1419	0.7982	0.00553	0.9847	0.02782	0.07128	-0.007964	0.9859	0.04457	-	0.9882	0.03734	-	-	-	-
ENSG00000251408.1		0.02038	0.8923	0.01896	0.5964	-0.1528	0.3881	-0.01585	0.9341	-0.0212	-	-0.1965	0.457	-	-	-	-
ENSG00000185670.9		-0.03177	0.01184	0.01196	0.2136	-0.08636	0.6331	0.05186	0.02665	-0.01832	-	0.13	0.3424	-	-	-	-
ENSG00000251661.3		0.04624	0.2995	0.03153	0.7878	-0.02675	0.8003	-0.1641	0.6848	0.008828	-	0.04666	0.8846	-	-	-	-
ENSG00000253210.2		0.06872	0.8295	0.02057	0.4229	-0.03227	0.8786	-0.03795	0.9316	0.01716	-	-0.08667	0.6613	-	-	-	-
ENSG00000253616.5		-0.001979	0.9905	0.1046	0.3303	-0.1946	0.2158	0.04788	0.8916	0.006935	-	-0.6316	0.9118	-	-	-	-
ENSG00000186019.11		-0.05375	0.25	0.0047	0.9668	0.01426	0.5421	0.09892	0.9071	-0.001666	-	0.4099	0.01274	-	-	-	-
ENSG00000254477.2		0.06826	6.541e-05	0.01541	0.2051	-0.01582	0.9262	0.07842	0.8259	0.02642	-	0.4433	0.099	-	-	-	-
ENSG00000254536.2		0.006992	0.9748	0.006971	0.6474	-0.06308	0.7768	0.069	0.8444	-0.004268	-	0.3149	0.1476	-	-	-	-
ENSG00000254556.1		-0.01522	0.948	0.02284	0.8252	0.01818	0.5466	-0.08158	0.5923	0.004796	-	-0.0342	0.8293	-	-	-	-
ENSG00000254682.1		-0.02864	0.798	0.09655	0.06569	-0.03504	0.8075	-0.1044	0.6558	0.02129	-	0.1054	0.6486	-	-	-	-
ENSG00000272630.1		0.0005846	0.9697	0.002613	0.8158	-0.05785	0.685	0.002029	0.9964	-0.01136	-	0.01957	0.9103	-	-	-	-
ENSG00000254802.1		-0.0364	0.9164	-0.05271	0.5774	-0.1244	0.5239	0.0791	0.6717	-0.0553	-	0.6628	0.2893	-	-	-	-
ENSG00000254826.1		0.06322	0.002572	0.01244	0.9022	-0.129	0.2384	0.03381	0.896	-0.004418	-	0.006493	0.9927	-	-	-	-
ENSG00000254910.1		0.1299	0.09304	0.08511	0.3503	-0.04271	0.9109	0.06809	0.8233	0.06707	-	0.2257	0.7523	-	-	-	-
ENSG00000254929.6		0.06506	0.8194	0.005248	0.9735	-0.05824	0.7777	-0.08758	0.635	9.861e-05	-	-0.002776	0.9921	-	-	-	-
ENSG00000255026.1		-0.07943	0.6104	-0.01218	0.8075	0.02803	0.4126	0.007113	0.922	-0.0192	-	2.093	0.007008	-	-	-	-
ENSG00000255031.5		0.006944	0.986	0.004435	0.9723	0.0128	0.9873	-0.1103	6.469e-09	-0.001011	-	0.8476	0.01077	-	-	-	-
ENSG00000255135.4		0.0161	0.9302	-0.01108	0.458	-0.145	0.2718	-0.02661	0.9444	-0.03488	-	-0.3639	0.03766	-	-	-	-
ENSG00000205018.2		0.05526	0.7471	0.03522	0.6806	-0.1082	0.754	0.05305	0.8905	0.009783	-	0.6771	0.07606	-	-	-	-
ENSG00000255339.6		0.03087	0.9084	0.04923	0.01893	0.1399	0.148	-0.08681	0.06705	0.0552	-	-0.1876	0.548	-	-	-	-
ENSG00000255389.1		-0.004137	0.8073	0.03854	0.001895	-0.02652	0.473	-0.03216	0.9264	0.008247	-	0.4762	0.01085	-	-	-	-
ENSG00000232807.2		0.0727	0.8901	-0.02751	0.9414	-0.04	0.783	-0.04214	0.9757	-0.005556	-	0.1485	0.6294	-	-	-	-
ENSG00000255641.1		-0.01639	0.8889	0.1924	0.799	-0.2338	0.7104	-0.219	0.2327	0.01572	-	0.5514	0.3191	-	-	-	-
ENSG00000255730.5		0.1556	0.4538	-0.08747	0.4049	-0.03343	0.8851	0.1502	0.6761	0.003413	-	-0.2169	0.8685	-	-	-	-
ENSG00000256029.6		0.01279	0.6905	0.02905	0.8304	-0.03857	0.8164	-0.01474	0.8194	0.00684	-	-0.1011	0.4499	-	-	-	-
ENSG00000256294.8		-0.00751	0.3376	-0.007635	0.1786	0.001752	0.9911	0.02898	0.03797	-0.002984	-	-0.02164	0.8219	-	-	-	-
ENSG00000273451.1		-0.07181	0.001063	0.0144	0.3871	-0.01699	0.5928	-0.004476	0.8922	-0.01601	-	0.2331	0.2648	-	-	-	-
ENSG00000273521.1		-0.002215	0.992	-0.0213	0.8007	0.08109	0.08304	-0.1004	0.6544	0.0008381	-	0.07424	0.8511	-	-	-	-
ENSG00000256988.2		-0.01863	0.9783	0.0866	0.8145	0.02027	0.9677	-0.0633	0.8886	0.03447	-	0.6904	0.06239	-	-	-	-
ENSG00000273837.1		0.01703	0.9861	0.04328	0.9392	-0.06138	0.9239	0.04052	0.9325	0.01313	-	-	-	-	-	-	-
ENSG00000257303.2		0.06668	0.01066	-0.01263	0.8998	0.01484	0.9737	0.0203	0.9632	0.01612	-	0.3281	0.05833	-	-	-	-
ENSG00000257489.6		0.01517	0.9116	0.1134	3.384e-06	-0.08967	0.6391	0.02778	0.8708	0.03717	-	0.2954	0.422	-	-	-	-
ENSG00000257511.1		0.1759	3.258e-08	0.0114	0.9045	0.004977	0.9897	-0.03251	0.7527	0.04919	-	-0.07771	0.6828	-	-	-	-
ENSG00000258526.7		0.0229	0.5247	0.03804	0.7413	-0.09245	0.6726	-0.08699	0.6644	-0.003456	-	-0.08114	0.5566	-	-	-	-
ENSG00000258559.2		0.0002196	0.9991	-0.02235	0.8293	0.1211	0.2846	0.03898	0.8966	0.01951	-	0.5795	0.0003203	-	-	-	-
ENSG00000258768.2		-0.02077	0.2465	0.003321	0.9724	-0.02708	0.5428	-0.03037	0.773	-0.01194	-	-0.4913	0.01883	-	-	-	-
ENSG00000258790.1		0.001138	0.997	0.006014	0.9732	-0.2866	0.477	0.01393	0.9831	-0.0596	-	-0.04702	0.7876	-	-	-	-
ENSG00000259198.1		0.09993	0.4121	0.05564	0.1966	0.03589	0.9297	-0.1223	0.7668	0.05031	-	-0.3035	0.7592	-	-	-	-
ENSG00000188897.9		0.02705	0.9433	0.02417	0.9168	-0.03781	0.3042	0.09551	0.8832	0.0161	-	-0.002981	0.9921	-	-	-	-
ENSG00000213058.3		0.104	0.826	-0.02728	0.9556	0.1076	0.742	0.04536	0.9723	0.04138	-	-0.1147	0.8213	-	-	-	-
ENSG00000259321.1		-0.02494	0.849	0.0412	0.8638	-0.2179	0.6219	-0.1435	0.5549	-0.04605	-	-0.9751	0.08004	-	-	-	-
ENSG00000259363.6		0.04095	0.8668	0.02676	0.1361	0.01705	0.9161	-6.055e-05	0.999	0.0264	-	0.5183	0.06101	-	-	-	-
ENSG00000276334.1		-0.0212	0.03266	0.03297	0.8263	-0.08135	0.5726	-0.003151	0.9381	-0.008804	-	-0.07483	0.666	-	-	-	-
ENSG00000259496.2		0.1897	0.7598	-0.02692	0.9389	-0.1048	0.5962	-0.05485	0.954	0.009521	-	-0.3098	0.9289	-	-	-	-
ENSG00000259692.6		-0.03424	0.8943	0.03678	0.8212	0.08355	0.6817	-0.3023	0.6278	0.005434	-	-0.4624	0.3111	-	-	-	-
ENSG00000259924.1		0.05858	0.8056	-0.001951	0.9892	0.06552	0.8017	-0.01871	0.921	0.0274	-	-0.0247	0.8875	-	-	-	-
ENSG00000259952.1		0.124	0.4689	0.06913	0.4355	0.1425	0.4103	-0.06671	0.7569	0.09007	-	1.058	0.01806	-	-	-	-
ENSG00000259959.1		0.0621	0.6971	0.01902	0.9167	-0.1015	0.5827	-0.001387	0.9897	0.001931	-	0.06798	0.5726	-	-	-	-
ENSG00000259994.1		-0.06659	0.002871	-0.002574	0.8877	-0.05774	0.7376	0.04598	0.8948	-0.02789	-	-0.06607	0.6826	-	-	-	-
ENSG00000260077.1		-0.05591	0.8766	0.02429	0.9022	0.07517	0.8146	0.06854	0.8467	0.01804	-	0.1524	0.4423	-	-	-	-
ENSG00000196155.13		-0.01039	0.356	0.02199	0.8122	-0.02625	0.886	0.04654	0.957	0.004671	-	-0.1813	0.3871	-	-	-	-
ENSG00000277301.1		0.0431	0.9297	0.006214	0.9902	-0.08201	0.4441	-0.011	0.9952	-0.005076	-	0.5196	0.27	-	-	-	-
ENSG00000260257.2		-0.02662	0.00124	0.01273	0.9413	-0.01131	0.6162	-0.009575	0.9827	-0.004251	-	0.1229	0.3942	-	-	-	-
ENSG00000260267.1		0.07596	0.7919	0.03671	0.8056	-0.09073	0.001157	0.04414	0.006059	0.01903	-	-0.004868	0.9642	-	-	-	-
ENSG00000260271.3		-0.02576	0.96	-0.05722	0.6934	0.009054	0.9865	0.02256	0.8951	-0.02891	-	-0.9623	0.02515	-	-	-	-
ENSG00000260293.2		-0.006518	0.9739	-0.01875	0.868	-0.02248	0.6444	0.04616	0.9294	-0.01194	-	0.1543	0.3347	-	-	-	-
ENSG00000277767.1		0.09963	7.338e-05	-0.006425	0.7207	0.09099	0.82	0.07712	0.2756	0.04821	-	0.6081	0.01304	-	-	-	-
ENSG00000260316.2		-0.07233	0.0005982	-0.02771	0.7953	0.01479	0.8829	0.02634	0.9413	-0.026	-	0.39	0.1388	-	-	-	-
ENSG00000196302.5		0.0603	0.8988	0.08467	0.6756	-0.2768	0.4547	0.6573	0.3396	0.03788	-	0.8499	0.3969	-	-	-	-
ENSG00000260470.1		-0.3265	0.2372	-0.08941	0.4172	-0.04972	0.6409	0.3178	0.6238	-0.1133	-	-0.4814	0.3011	-	-	-	-
ENSG00000260495.1		0.0393	0.8629	0.0004232	0.9661	-0.07037	0.5738	-0.0161	0.5097	-0.00644	-	-0.06292	0.7055	-	-	-	-
ENSG00000260572.1		0.02762	0.9129	0.01569	0.271	-0.09498	0.8434	0.04292	0.2543	-0.003911	-	0.0928	0.5794	-	-	-	-
ENSG00000260592.1		-0.1872	0.542	-0.03118	0.7269	0.06755	0.7777	0.01531	0.9739	-0.04613	-	0.5092	0.7199	-	-	-	-
ENSG00000260641.1		-0.01724	0.8679	-0.0006624	0.9899	-0.02876	0.5245	0.04127	0.8746	-0.008249	-	0.1929	0.2833	-	-	-	-
ENSG00000260669.2		-0.02502	0.01852	0.0005281	0.9972	-0.1069	0.6773	-0.03391	0.9335	-0.03225	-	0.2091	0.2351	-	-	-	-
ENSG00000260719.1		0.04471	0.796	-0.02762	0.09057	-0.04051	0.8205	-0.06805	0.8231	-0.0147	-	-	-	-	-	-	-
ENSG00000260805.2		0.1118	0.8019	0.06053	0.5255	0.04168	0.9183	-0.06506	0.9	0.06082	-	0.2396	0.3437	-	-	-	-
ENSG00000260914.3		0.0007228	0.9285	0.005847	0.7539	0.138	0.7581	-0.01101	0.7112	0.03268	-	-0.3498	0.06189	-	-	-	-
ENSG00000260917.1		-0.009203	0.2535	-0.01029	0.09402	-0.03108	0.872	0.02711	0.06513	-0.01203	-	-0.01115	0.8897	-	-	-	-
ENSG00000260920.2		-0.02436	0.3329	-0.01723	0.8627	0.03083	0.5035	0.06491	0.8223	-0.002712	-	-0.1023	0.5539	-	-	-	-
ENSG00000260947.1		-0.09309	0.5434	0.1333	0.281	0.1628	0.7088	0.04865	0.8504	0.07582	-	0.1506	0.371	-	-	-	-
ENSG00000260979.1		-0.2226	0.5237	0.007698	0.9666	0.05551	0.6678	-0.07767	0.8113	-0.04675	-	-1.489	0.4583	-	-	-	-
ENSG00000261096.1		0.0342	0.8663	-0.003309	0.9779	-0.01029	0.9376	-0.06364	0.03857	0.0006006	-	0.1223	0.4513	-	-	-	-
ENSG00000261114.1		-0.02393	0.158	0.02935	0.02862	-0.05599	0.7258	-0.002301	0.9966	-0.005463	-	0.2802	0.5652	-	-	-	-
ENSG00000196696.13		-0.01179	0.6768	0.009813	0.9569	0.0714	3.875e-10	-0.07137	0.1732	0.0123	-	-0.01717	0.9148	-	-	-	-
ENSG00000261218.5		-0.05846	0.7233	0.006088	0.9508	-0.07057	0.7767	-0.04603	0.8823	-0.03111	-	1.979	0.03237	-	-	-	-
ENSG00000261226.1		-0.05016	0.841	0.004666	0.9765	0.03102	0.8286	0.005369	0.9913	-0.003522	-	0.9241	0.004523	-	-	-	-
ENSG00000261242.1		0.03116	0.8596	-0.03447	0.7133	0.01082	0.8544	0.05403	0.8348	-0.001441	-	0.4326	0.2175	-	-	-	-
ENSG00000261270.1		0.04849	0.8976	0.02093	0.8569	0.01661	0.9275	-0.06352	0.941	0.0212	-	0.9821	0.07526	-	-	-	-
ENSG00000261342.1		0.09731	0.4935	0.02383	0.5831	-0.1869	0.335	-0.01504	0.8478	-0.00674	-	0.8533	0.0001492	-	-	-	-
ENSG00000261420.1		0.04074	0.7911	-0.01667	0.8315	0.04805	0.8863	0.06084	0.8021	0.0178	-	0.1549	0.4285	-	-	-	-
ENSG00000261468.1		-0.0283	0.2602	-0.005238	0.7901	-0.07144	0.000214	0.09854	3.973e-20	-0.01866	-	1.313	0.02581	-	-	-	-
ENSG00000261476.1		-0.005971	0.9715	-0.02732	0.1507	0.08699	0.4851	0.0269	0.9558	0.007277	-	0.06862	0.8025	-	-	-	-
ENSG00000279253.1		-0.07646	0.02154	-0.03769	2.346e-05	-0.04175	0.8256	0.01309	0.974	-0.04504	-	0.2962	0.08379	-	-	-	-
ENSG00000261546.1		0.03295	0.8996	-0.006363	0.9473	0.004384	0.9789	0.07515	0.8438	0.01176	-	0.5695	0.2458	-	-	-	-
ENSG00000261553.5		0.02103	0.9247	-0.007708	0.9396	-0.1005	0.6145	0.03928	0.9064	-0.01765	-	-0.3342	0.1037	-	-	-	-
ENSG00000261668.1		0.006562	0.9683	0.008564	0.9319	-0.1206	0.6315	-0.09042	0.734	-0.02747	-	0.6987	0.0681	-	-	-	-
ENSG00000261732.1		0.04229	0.7786	-0.02137	0.9079	-0.04652	0.752	0.04804	0.4891	-0.005793	-	-0.1373	0.6568	-	-	-	-
ENSG00000261754.2		0.01938	0.9245	0.02152	0.8325	-0.03891	0.8649	-0.04474	0.8512	0.002974	-	-0.5014	0.722	-	-	-	-
ENSG00000261804.2		0.01352	0.9343	0.01462	0.7202	-0.04997	0.7209	-0.05554	0.5588	-0.00485	-	0.1671	0.9688	-	-	-	-
ENSG00000197099.8		-0.03672	0.7202	-0.05089	0.3034	-0.04174	0.9363	0.05778	0.8136	-0.0377	-	1.169	0.1948	-	-	-	-
ENSG00000261997.1		0.0002154	0.9995	0.003439	0.9856	-0.08027	0.7878	0.01435	0.9781	-0.0152	-	0.5396	0.156	-	-	-	-
ENSG00000279568.1		-0.1485	0.3631	-0.1004	0.315	-0.01224	0.9043	0.1455	0.8487	-0.07619	-	-0.01686	0.95	-	-	-	-
ENSG00000262580.5		-0.01276	0.9711	-0.03265	0.8632	0.03434	0.9229	0.0293	0.9584	-0.008392	-	0.6291	0.0005971	-	-	-	-
ENSG00000279611.1		-0.01083	0.9744	-0.1041	0.4576	-0.02423	0.9694	0.1356	0.8795	-0.04581	-	0.3005	0.123	-	-	-	-
ENSG00000262766.1		0.1772	0.3823	-0.01583	0.8543	0.02401	0.9411	0.02668	0.9203	0.04552	-	0.2649	0.2322	-	-	-	-
ENSG00000262823.1		0.07275	0.231	0.02585	0.702	-0.1411	0.3121	-0.01251	0.9227	-0.001785	-	0.5286	0.5135	-	-	-	-
ENSG00000263276.1		-0.02001	0.9405	0.01387	0.9314	-0.009325	0.6766	0.001059	0.9473	-0.0008659	-	0.2847	0.2094	-	-	-	-
ENSG00000263731.1		-0.09557	2.878e-09	0.01611	0.9022	-0.04527	0.09541	0.08596	0.0007255	-0.02135	-	0.04171	0.7821	-	-	-	-
ENSG00000263766.5		-0.0046	0.8791	0.02403	0.2937	-0.004509	0.906	0.01115	0.9708	0.009454	-	0.357	0.3115	-	-	-	-
ENSG00000264235.6		0.06637	0.6157	0.04857	0.06273	0.02815	0.7186	-0.001799	0.9936	0.04512	-	0.7072	0.2338	-	-	-	-
ENSG00000264456.1		-0.004481	0.99	-0.01194	0.9663	-0.07486	0.8563	0.03124	0.9526	-0.02099	-	0.578	0.08457	-	-	-	-
ENSG00000280035.1		-0.03593	0.895	-0.004767	0.9726	-0.02107	0.8941	0.004289	0.9905	-0.01576	-	0.7178	0.02611	-	-	-	-
ENSG00000265399.1		0.1106	0.08468	-0.008348	0.8292	-0.09968	0.01672	-0.08656	0.8189	-0.003471	-	1.465	0.006622	-	-	-	-
ENSG00000197813.6		-0.01226	0.7993	0.001158	0.9922	-0.06253	0.6606	0.04638	0.8698	-0.01329	-	0.3543	0.35	-	-	-	-
ENSG00000266086.3		-0.06332	0.7842	0.04266	0.6795	-0.0134	0.9706	-0.1197	0.7519	-0.008245	-	-0.4313	0.2915	-	-	-	-
ENSG00000266896.1		-0.0361	0.8246	0.02523	0.2047	-0.1474	0.3003	-0.1199	0.6572	-0.03886	-	-0.2408	0.5795	-	-	-	-
ENSG00000198001.13		0.01374	0.2054	0.01421	2.193e-10	-0.04028	6.935e-06	-0.02657	0.9693	-0.0008241	-	0.2096	0.2057	-	-	-	-
ENSG00000266993.3		-0.02078	0.8784	0.06442	0.4644	-0.0147	0.8433	0.07402	0.7507	0.02565	-	0.4849	0.08521	-	-	-	-
ENSG00000267009.6		0.03451	0.8237	0.0351	0.7087	-0.05425	0.7096	-0.06569	0.8545	0.008149	-	0.3668	0.4318	-	-	-	-
ENSG00000267053.8		-0.04556	0.9113	0.06952	0.6604	-0.1411	0.4228	0.03896	0.9593	-0.008878	-	0.2249	0.186	-	-	-	-
ENSG00000267074.1		-0.05515	0.8319	-0.001823	0.8192	-0.0656	0.947	0.03914	0.2889	-0.02683	-	1.751	0.05545	-	-	-	-
ENSG00000267179.1		-0.01775	0.9808	0.08239	0.6934	0.2322	0.1823	-0.3982	0.1117	0.05663	-	-0.1442	0.7843	-	-	-	-
ENSG00000267198.1		-0.061	0.8433	0.1077	0.4291	-0.06523	0.3854	0.07182	0.8282	0.02354	-	0.03095	0.9301	-	-	-	-
ENSG00000267216.1		0.07989	0.7863	0.01309	0.9416	0.02834	0.1207	-0.01429	0.3554	0.03174	-	-0.1018	0.4347	-	-	-	-
ENSG00000267274.1		-0.04509	0.7233	-0.00799	0.7942	0.005466	0.9265	-0.06538	0.8015	-0.01851	-	0.2913	0.4674	-	-	-	-
ENSG00000282416.1		0.5489	0.5103	0.05124	0.9214	-0.145	0.912	0.7377	0.7759	0.1831	-	0.6311	0.6222	-	-	-	-
ENSG00000225864.1		0.1244	0.01139	-0.0448	0.5976	-0.05118	0.7884	0.06026	0.833	0.004517	-	0.3955	0.3972	-	-	-	-
ENSG00000267430.1		0.03882	7.438e-05	0.006404	0.9684	0.008689	0.8216	-0.006272	0.6861	0.01436	-	0.3157	0.1063	-	-	-	-
ENSG00000267519.6		0.1045	0.8644	0.01242	0.9663	-0.04403	0.9063	0.00335	0.9967	0.02291	-	0.5078	0.04834	-	-	-	-
ENSG00000267547.1		-0.06304	0.7282	0.02861	0.8986	0.04569	0.9118	-0.05733	0.9111	0.002909	-	0.5993	0.4667	-	-	-	-
ENSG00000267554.1		0.01349	0.9617	0.01339	0.9359	-0.0939	0.6883	0.01627	0.9744	-0.01018	-	1.968	0.05047	-	-	-	-
ENSG00000267640.6		-0.004599	0.9947	-0.006008	0.9381	-0.05028	0.9218	0.1087	0.8995	-0.007526	-	-0.1665	0.3543	-	-	-	-
ENSG00000267645.5		0.01893	0.9598	-0.01832	0.9296	-0.1939	0.9263	0.06489	0.9697	-0.04193	-	2.178	0.2043	-	-	-	-
ENSG00000267751.5		-0.03351	0.8264	0.01834	0.586	0.04411	0.7383	0.06557	0.8151	0.01401	-	1.039	0.1108	-	-	-	-
ENSG00000267904.1		-0.06436	0.6369	0.002198	0.9856	-0.02095	0.914	0.04855	0.8732	-0.01682	-	-0.1316	0.5781	-	-	-	-
ENSG00000268204.1		0.0156	0.926	0.02623	0.6102	0.009502	0.9454	-0.09866	0.7329	0.01114	-	0.7561	0.1578	-	-	-	-
ENSG00000268240.1		0.2058	0.007905	-0.009237	0.9723	0.06918	0.3914	0.007591	0.9727	0.06457	-	0.3936	0.7113	-	-	-	-
ENSG00000268362.6		-0.005288	0.9891	0.025	0.09985	-0.05031	0.8151	0.04698	0.9435	0.002039	-	0.2527	0.03776	-	-	-	-
ENSG00000268401.2		0.06732	0.6696	-0.04813	0.5117	-0.01366	0.9234	0.03471	0.894	-0.005091	-	0.02655	0.9112	-	-	-	-
ENSG00000284634.1		0.02223	0.9236	0.07421	0.5818	0.009476	0.9329	-0.01245	0.9802	0.04049	-	0.08029	0.7931	-	-	-	-
ENSG00000226833.6		0.03957	0.8663	0.01621	0.9068	0.02319	0.8795	-0.05548	0.2502	0.01879	-	-0.5686	0.01861	-	-	-	-
ENSG00000268584.1		-0.05389	0.7176	-0.01237	0.8898	-0.02328	0.8696	0.02604	0.9072	-0.0228	-	-0.3774	0.1612	-	-	-	-
ENSG00000269001.2		0.03158	0.9044	-0.002552	0.9897	-0.05948	5.356e-05	0.07929	0.09198	-0.0007471	-	-0.1634	0.343	-	-	-	-
ENSG00000269388.1		0.1421	0.3855	0.03573	0.753	-0.002481	0.9879	0.03211	0.8353	0.05433	-	0.0679	0.8129	-	-	-	-
ENSG00000227827.3		-0.1477	0.5099	-0.09659	0.6942	0.3309	0.7783	0.1215	0.9308	0.0002291	-	-0.7148	0.2737	-	-	-	-
ENSG00000269934.3		-0.0255	0.1821	0.008803	0.9381	-0.007327	0.6055	0.001373	0.9957	-0.0041	-	-0.1172	0.5776	-	-	-	-
ENSG00000270190.1		0.05505	0.7466	0.0386	0.716	0.0308	0.6132	-0.1123	0.2058	0.03064	-	-0.5017	0.2285	-	-	-	-
ENSG00000270210.1		-0.06685	0.2558	0.015	0.9595	-0.04626	0.807	0.05638	0.8445	-0.01674	-	0.6207	0.08352	-	-	-	-
ENSG00000202198.1		-0.02353	0.9832	0.2326	0.4855	-0.3341	0.4164	-0.01952	0.995	0.02366	-	0.7873	0.8715	-	-	-	-
ENSG00000203644.3		-0.04172	0.8691	0.004477	0.9722	-0.03619	0.8324	0.02271	0.9306	-0.01515	-	-0.03204	0.8744	-	-	-	-
ENSG00000270972.1		-0.01704	0.9791	0.1036	0.2136	0.07847	0.7753	-0.2637	0.1421	0.0416	-	-0.7324	0.3912	-	-	-	-
ENSG00000203739.4		0.01876	0.2966	0.01341	0.9339	-0.01695	0.8744	-0.06868	0.8688	0.002362	-	-0.1989	0.08611	-	-	-	-
ENSG00000271122.1		0.04197	0.9001	-0.009201	0.9478	0.007157	0.9664	-0.005058	0.9911	0.007859	-	0.1182	0.3073	-	-	-	-
ENSG00000286313.1		-0.06535	0.6939	0.1016	0.613	0.07634	0.8536	0.0717	0.6856	0.05106	-	0.6752	0.05349	-	-	-	-
ENSG00000286314.1		0.01303	0.9634	-0.001315	0.9938	-0.04193	0.6952	0.003505	0.994	-0.006307	-	0.5466	0.02981	-	-	-	-
ENSG00000271643.2		0.01795	0.948	0.02962	0.041	-0.07836	0.8632	0.192	0.4486	0.01391	-	-0.1569	0.6375	-	-	-	-
ENSG00000271741.1		-0.03715	0.8495	-0.003805	0.9783	0.01721	0.9287	0.2793	0.752	0.0119	-	-0.09067	0.7881	-	-	-	-
ENSG00000271858.5		-0.01162	0.941	0.05956	0.2185	-0.0002546	0.9961	-0.0275	0.9245	0.02198	-	0.1215	0.6035	-	-	-	-
ENSG00000271862.1		0.002434	0.9926	0.02498	0.8539	-0.03522	0.241	-0.0128	0.9849	0.00322	-	0.04282	0.8738	-	-	-	-
ENSG00000271871.1		-0.05291	0.7402	-0.06082	0.5219	0.01841	0.7236	0.06077	0.8275	-0.03279	-	-0.1604	0.442	-	-	-	-
ENSG00000271964.1		0.02024	0.9689	0.0001939	0.9988	-0.1239	0.6871	0.01887	0.6749	-0.0209	-	0.2884	0.2443	-	-	-	-
ENSG00000272148.1		-0.0994	0.03703	-0.006219	0.8475	0.01287	0.8621	-0.02787	0.5552	-0.02742	-	0.05249	0.8655	-	-	-	-
ENSG00000272163.1		0.03552	0.4168	0.09886	0.0259	0.02727	0.8686	-0.01083	0.9741	0.05912	-	-0.4614	0.06188	-	-	-	-
ENSG00000272195.1		0.09939	0.6249	0.03854	0.3361	0.02904	0.9601	-0.03189	0.9302	0.04718	-	0.07311	0.6842	-	-	-	-
ENSG00000272256.1		0.04173	0.7446	0.03838	0.8315	-0.01011	0.9484	0.04897	0.7653	0.02922	-	-0.9465	0.02566	-	-	-	-
ENSG00000272288.6		-0.03125	0.8271	0.02199	0.2966	0.05228	0.6755	-0.08137	0.09005	0.007876	-	0.8184	0.0005226	-	-	-	-
ENSG00000272345.1		-0.05472	0.7866	0.006439	0.6387	-0.1249	0.6777	0.04388	0.9017	-0.03581	-	0.4782	0.1823	-	-	-	-
ENSG00000272374.1		-0.00796	0.6203	0.00659	0.5701	-0.01027	0.9432	-0.04886	0.07585	-0.004727	-	0.02861	0.8603	-	-	-	-
ENSG00000272410.5		0.06788	0.7641	-0.02045	0.9409	-0.151	0.9284	0.02611	0.9592	-0.0235	-	-0.1233	0.6209	-	-	-	-
ENSG00000272447.1		0.07527	0.7622	-0.005398	0.9602	0.02992	0.4223	-0.08284	0.1292	0.01779	-	-0.2018	0.2777	-	-	-	-
ENSG00000272449.2		0.08218	0.7606	0.0334	0.5644	0.01815	0.9243	-0.02008	0.9631	0.03884	-	0.2794	0.2932	-	-	-	-
ENSG00000272455.1		0.05202	0.8012	0.0174	0.1342	-0.04751	0.7288	-0.004736	0.8639	0.01036	-	0.02148	0.878	-	-	-	-
ENSG00000272477.1		-0.01661	0.9539	0.00782	0.8912	-0.01796	0.9652	0.006099	0.9207	-0.004293	-	1.121	0.03044	-	-	-	-
ENSG00000272506.1		-0.1853	3.1e-09	-0.02232	0.3846	-0.1438	0.2966	0.1145	0.595	-0.08167	-	-0.0331	0.937	-	-	-	-
ENSG00000272562.2		0.01192	0.6561	0.04321	0.6554	-0.02585	0.6338	0.01524	0.9632	0.01792	-	-0.06837	0.8793	-	-	-	-
ENSG00000272563.1		-0.03731	0.8382	0.0257	0.8112	-0.06219	0.6603	0.1095	0.626	-0.00418	-	0.1175	0.628	-	-	-	-
ENSG00000272578.5		-0.06148	0.01561	-0.003277	0.8307	-0.07882	1.94e-13	0.01467	0.9776	-0.03374	-	0.139	0.3352	-	-	-	-
ENSG00000272588.1		0.02667	0.88	0.0237	0.5307	-0.007444	0.7821	-0.01015	0.9761	0.01521	-	-0.03223	0.9184	-	-	-	-
ENSG00000272599.2		0.02745	0.1095	-0.008406	0.4958	-0.1153	0.003106	-0.008189	0.875	-0.02289	-	0.2585	0.08565	-	-	-	-
ENSG00000272606.1		0.03917	0.3206	-0.03341	0.7941	0.08498	0.6814	0.05254	0.06342	0.01745	-	-0.04124	0.8745	-	-	-	-
ENSG00000287562.1		0.07674	1.858e-05	-0.03393	0.01017	-0.002803	0.9838	0.03706	0.2756	0.006319	-	0.2907	0.00976	-	-	-	-
ENSG00000272661.1		-0.1976	1.239e-10	0.02171	0.812	-0.08436	0.8224	-0.1444	0.0003728	-0.06965	-	0.4915	0.2953	-	-	-	-
ENSG00000272668.2		0.01414	0.9533	0.03252	0.7989	-0.01165	0.936	0.1179	0.3535	0.02392	-	-0.03404	0.8976	-	-	-	-
ENSG00000204802.3		-0.03068	0.4524	0.03356	0.1835	0.05305	0.06062	-0.01014	0.97	0.01836	-	0.0257	0.8888	-	-	-	-
ENSG00000272758.6		0.03716	0.8805	0.03016	0.8463	-0.03667	0.5447	0.02482	0.9565	0.01676	-	-0.0676	0.6773	-	-	-	-
ENSG00000272807.1		-0.0129	0.956	0.01968	0.278	-0.2066	0.3563	0.02012	0.3227	-0.03886	-	0.08165	0.7972	-	-	-	-
ENSG00000272913.1		-0.03228	0.7675	0.0793	0.3551	-0.1621	0.7034	-0.08035	0.7352	-0.01398	-	0.2603	0.2341	-	-	-	-
ENSG00000288076.1		-0.1394	0.6973	-0.04121	0.8058	0.0655	0.628	0.2856	0.7625	-0.02013	-	0.952	0.04505	-	-	-	-
ENSG00000205041.1		-0.08378	0.5432	-0.0095	0.9219	-0.02563	0.7778	0.0949	0.02047	-0.02493	-	0.4274	0.007346	-	-	-	-
ENSG00000273002.1		-0.03501	0.8485	0.02244	0.8438	0.008703	0.9541	0.04252	0.2437	0.006028	-	-0.06193	0.8058	-	-	-	-
ENSG00000273062.1		0.1227	0.8253	0.0006236	0.9966	-0.05487	0.9182	0.03025	0.9783	0.02173	-	0.5432	0.2087	-	-	-	-
ENSG00000273066.5		0.07243	0.7599	0.02267	0.875	0.08361	0.0296	-0.02922	0.9538	0.04537	-	0.24	0.1144	-	-	-	-
ENSG00000273117.1		-0.03303	0.0981	0.002771	0.9098	0.08672	0.08115	0.04895	0.8808	0.0154	-	0.4166	0.04098	-	-	-	-
ENSG00000273156.2		-0.02723	0.07933	0.01173	0.9059	-0.07683	0.2575	-0.04629	0.4024	-0.02194	-	-0.2285	0.2841	-	-	-	-
ENSG00000205485.13		0.06176	0.8347	0.006696	0.9595	-0.00169	0.9925	-0.0148	0.6521	0.01749	-	-	-	-	-	-	-
ENSG00000273189.1		0.1395	0.3561	-0.08709	0.5907	-0.051	0.7478	-0.1014	0.6089	-0.02189	-	1.044	0.08226	-	-	-	-
ENSG00000273230.1		-0.00119	0.9777	-0.05108	0.5634	-0.04281	0.1521	0.04701	0.5175	-0.02964	-	0.4622	0.01289	-	-	-	-
ENSG00000273272.2		0.06824	0.8347	-0.003021	0.9842	-0.05424	0.9312	-0.00348	0.9684	0.003889	-	-1.857	0.3548	-	-	-	-
ENSG00000273295.1		-0.1891	0.9174	-0.2132	0.04411	-0.05927	0.7961	0.4492	0.8854	-0.127	-	-0.152	0.7808	-	-	-	-
ENSG00000233184.7		0.002623	0.9928	0.008175	0.9626	-0.03098	0.9019	-0.04051	0.9075	-0.00531	-	0.296	0.06917	-	-	-	-
ENSG00000205740.2		0.05205	0.8644	0.01386	0.9267	-0.1372	0.3634	-0.005129	0.9951	-0.01117	-	-0.1512	0.3246	-	-	-	-
ENSG00000205746.9		0.03255	0.901	0.01648	0.8363	0.1469	0.004318	-0.04716	0.9445	0.04514	-	0.07442	0.6419	-	-	-	-
ENSG00000273449.1		-0.05007	0.03311	0.03444	0.7345	-0.1162	0.7799	0.05495	0.8565	-0.01926	-	-0.08199	0.8331	-	-	-	-
ENSG00000273472.1		-0.008302	0.9909	0.05208	0.9097	0.06648	0.9246	-0.02744	0.9772	0.03426	-	-0.6436	0.03875	-	-	-	-
ENSG00000273486.1		-0.002282	0.9896	0.04242	0.6609	-0.09235	0.5919	0.04104	0.6044	0.0009436	-	0.1476	0.5658	-	-	-	-
ENSG00000273576.1		-0.02367	0.8776	-0.006625	0.9465	0.03123	0.2351	-0.01284	0.9495	-0.003034	-	-	-	-	-	-	-
ENSG00000273599.1		0.0461	0.8108	-0.0447	0.6388	-0.02875	0.9341	-0.02892	0.8403	-0.01675	-	0.7348	0.0005549	-	-	-	-
ENSG00000205959.4		-0.09735	0.6351	-0.06563	0.04099	-0.04647	0.7838	0.003633	0.9525	-0.06473	-	-0.879	0.002819	-	-	-	-
ENSG00000273784.4		-0.04403	0.7542	0.0621	0.0004789	0.1728	0.7711	0.1183	0.7105	0.06329	-	-0.001962	0.9943	-	-	-	-
ENSG00000273812.3		0.05905	0.6353	0.06343	0.006739	0.02993	0.587	-0.01449	0.9624	0.04948	-	0.7532	0.4505	-	-	-	-
ENSG00000233757.6		0.05083	0.001248	0.002788	0.9828	-0.005027	0.9173	-0.0161	0.9633	0.01209	-	0.3031	0.006643	-	-	-	-
ENSG00000273893.1		-0.006728	0.9597	0.109	0.1921	-0.0261	0.8515	0.1411	0.547	0.05151	-	-0.01451	0.9445	-	-	-	-
ENSG00000233937.7		0.02395	0.9107	-0.01045	0.9402	0.04318	0.7667	0.01543	0.9751	0.01208	-	-	-	-	-	-	-
ENSG00000274105.1		0.05946	0.6705	0.005901	0.9451	-0.09117	0.5937	-0.02039	0.9621	-0.003698	-	0.3055	0.2266	-	-	-	-
ENSG00000206567.10		-0.02275	0.8774	0.002588	0.9857	0.03939	0.6445	0.174	0.832	0.01612	-	0.1352	0.4537	-	-	-	-
ENSG00000274383.1		0.03595	0.8951	-0.00641	0.9508	0.03891	0.3227	-0.007528	0.9793	0.01445	-	0.4416	0.3983	-	-	-	-
ENSG00000234350.5		-0.09674	0.5589	0.1077	0.1938	-0.1378	0.8106	-0.7208	0.3799	-0.05667	-	0.3515	0.1283	-	-	-	-
ENSG00000234389.1		-0.03725	0.8048	-0.01685	0.9095	0.1208	0.5433	-0.03972	0.9466	0.006873	-	-0.2568	0.8233	-	-	-	-
ENSG00000274615.1		-0.07551	0.6906	0.1821	0.7805	-0.05146	0.9514	-0.06669	0.8807	0.04687	-	0.2888	0.8386	-	-	-	-
ENSG00000258168.6		0.07032	0.9392	-0.006485	0.9875	0.01315	0.9746	-0.2655	0.7302	-0.0003418	-	0.247	0.2612	-	-	-	-
ENSG00000274765.1		-0.08796	0.005141	-0.01119	0.8983	0.08943	0.7177	-0.0008258	0.9976	-0.007868	-	0.777	0.1465	-	-	-	-
ENSG00000274828.1		0.03493	0.8955	0.009032	0.9489	-0.005045	0.9797	0.03414	0.9417	0.0143	-	0.00918	0.9526	-	-	-	-
ENSG00000274979.1		-0.01554	0.9472	-0.0071	0.9606	-0.019	0.9239	0.0498	0.8972	-0.007966	-	-1.535	0.02047	-	-	-	-
ENSG00000275131.3		-0.003329	0.9922	-0.02105	0.2195	-0.08033	0.008645	0.04804	0.933	-0.02486	-	0.3811	0.004399	-	-	-	-
ENSG00000275198.1		0.04329	0.7917	-0.006252	0.9469	-0.05389	0.8978	0.08937	0.08049	0.002525	-	0.5706	0.01274	-	-	-	-
ENSG00000275371.1		-0.02335	0.8991	0.02051	0.8561	-0.03699	0.8376	0.1337	0.7379	0.004328	-	0.7273	0.04174	-	-	-	-
ENSG00000275740.1		0.07915	0.7332	-0.01482	0.9139	-0.03692	0.8685	-0.2481	0.05888	-0.01175	-	0.2701	0.516	-	-	-	-
ENSG00000235652.9		-0.01807	0.9264	-0.01165	0.9236	-0.08497	0.5195	0.002113	0.9962	-0.02861	-	-0.2013	0.1052	-	-	-	-
ENSG00000275888.1		0.1169	0.4557	-0.02694	0.5601	-0.00353	0.8871	0.03791	0.9122	0.01969	-	0.8583	0.1862	-	-	-	-
ENSG00000212978.6		0.03941	0.01029	-0.00433	0.8281	-0.04794	0.3253	-0.04381	0.9435	-0.005504	-	-0.007514	0.9627	-	-	-	-
ENSG00000275927.1		-0.05593	0.1169	-0.03299	0.7774	0.07179	0.596	0.004371	0.9901	-0.01305	-	0.7671	0.01032	-	-	-	-
ENSG00000235888.3		0.05006	0.9488	-0.01265	0.9768	-0.004298	0.9924	-0.01615	0.9898	0.005068	-	0.5657	0.04199	-	-	-	-
ENSG00000213062.5		0.01031	0.9528	-0.04537	0.6116	-0.1218	0.49	0.03497	0.4999	-0.04246	-	-0.5542	0.008068	-	-	-	-
ENSG00000213090.2		-0.03597	0.6572	-0.04137	0.5632	0.1252	9.979e-06	0.04569	0.7093	0.003008	-	0.3247	0.07181	-	-	-	-
ENSG00000213096.10		-0.04179	0.8855	-0.002085	0.9906	-0.02697	0.8715	0.03378	0.9287	-0.01532	-	0.07234	0.4495	-	-	-	-
ENSG00000236209.1		-0.1335	0.7534	-0.1195	0.5833	-0.05901	0.8073	0.4547	0.6629	-0.06989	-	-0.5636	0.4944	-	-	-	-
ENSG00000276422.2		0.09307	0.5784	0.06951	0.5193	0.1455	0.7277	-0.1081	0.6374	0.08012	-	0.3382	0.912	-	-	-	-
ENSG00000213279.2		-0.1757	0.3485	-0.06397	0.6074	-0.1028	0.7469	0.1374	0.7304	-0.08732	-	0.4826	0.2956	-	-	-	-
ENSG00000276517.1		3.172e-06	0.9997	0.006867	0.6083	0.05535	0.002428	-0.02516	0.07385	0.01364	-	-0.05808	0.6323	-	-	-	-
ENSG00000213443.2		0.1579	0.5567	0.06886	0.4046	-0.1302	0.7914	0.08258	0.9787	0.04852	-	2.631	0.03945	-	-	-	-
ENSG00000213542.3		0.05098	0.7155	-0.01859	0.8667	0.09511	0.4928	-0.01509	0.9613	0.02474	-	-0.1379	0.5797	-	-	-	-
ENSG00000213590.2		0.01935	0.8809	0.009073	0.8105	0.01465	0.957	-0.03009	0.9723	0.01024	-	0.1868	0.7106	-	-	-	-
ENSG00000213600.3		-0.0778	0.774	0.07673	0.5862	-0.08637	0.5185	0.06434	0.2908	-3.434e-06	-	-0.11	0.8139	-	-	-	-
ENSG00000277151.1		0.05024	0.01033	0.02317	0.8857	-0.06158	0.03236	0.0267	0.9497	0.01156	-	0.1751	0.2623	-	-	-	-
ENSG00000277324.1		0.007031	0.9685	0.03881	0.278	-0.038	0.9339	0.1531	0.1332	0.02153	-	1.354	0.03069	-	-	-	-
ENSG00000277728.1		0.07474	0.6062	-0.02744	0.3361	-0.1345	0.01155	-0.005341	0.9842	-0.02342	-	0.1309	0.6552	-	-	-	-
ENSG00000277763.1		0.06866	0.6628	0.07559	0.00363	-0.03526	0.9275	0.03978	0.8952	0.04674	-	0.1478	0.8261	-	-	-	-
ENSG00000237604.1		0.06837	0.9006	0.05777	0.8583	-0.08677	0.7642	0.03175	0.9754	0.02662	-	-0.5178	0.3499	-	-	-	-
ENSG00000277999.1		-0.1943	0.7349	0.08242	0.7182	-0.1882	0.6658	-0.001848	0.9975	-0.05454	-	0.5591	0.4485	-	-	-	-
ENSG00000213963.6		0.02115	0.9498	0.002161	0.9878	-0.07279	0.7376	-0.03868	0.9385	-0.01242	-	-0.07462	0.6354	-	-	-	-
ENSG00000260417.1		-0.1228	0.6539	-0.08982	0.5621	0.003952	0.985	0.09984	0.7876	-0.06435	-	0.4733	0.01966	-	-	-	-
ENSG00000278330.1		0.0781	0.8053	-0.003089	0.9906	-0.04189	0.886	0.08595	0.7923	0.01532	-	1.155	0.04492	-	-	-	-
ENSG00000214135.8		0.005831	0.985	-0.01591	0.9315	-0.00198	0.9918	-0.02617	0.9599	-0.007947	-	-0.1296	0.03905	-	-	-	-
ENSG00000278600.1		0.09504	0.0001322	0.03234	0.0464	-0.03795	0.04563	-0.02115	0.9731	0.02915	-	0.1622	0.2074	-	-	-	-
ENSG00000214248.2		-0.01282	0.9316	0.03273	0.7346	-0.1434	0.3379	-0.07484	0.8813	-0.0255	-	-0.28	0.3346	-	-	-	-
ENSG00000214331.8		0.01284	0.9689	0.004886	0.2569	-0.07109	1.434e-13	0.05827	1.201e-08	-0.006228	-	-0.03035	0.787	-	-	-	-
ENSG00000239219.2		-0.03465	0.9068	-0.03632	0.6988	0.1006	0.361	0.03635	0.8776	-0.0004916	-	0.3114	0.3161	-	-	-	-
ENSG00000278831.1		0.02814	0.8741	0.08701	0.5439	-0.03288	0.2315	-0.03268	0.9352	0.037	-	0.8078	0.01192	-	-	-	-
ENSG00000278834.1		-0.04114	0.8149	0.02947	0.28	-0.1066	0.3692	0.09267	0.7588	-0.01448	-	-0.1352	0.5113	-	-	-	-
ENSG00000278864.1		0.03554	0.000203	-0.03738	2.957e-07	-0.06619	0.1462	-0.01576	0.971	-0.02354	-	0.113	0.4159	-	-	-	-
ENSG00000278869.1		0.06578	0.8409	0.03469	0.8035	-0.07397	0.6037	0.07194	0.9442	0.02115	-	0.8897	0.09751	-	-	-	-
ENSG00000214530.9		0.04267	0.8048	-0.0028	0.9679	-0.03751	0.8364	0.06311	0.2362	0.005742	-	0.3002	0.02041	-	-	-	-
ENSG00000278962.1		-0.007497	0.992	-0.0005996	0.9927	-0.01599	0.9728	0.01098	0.9616	-0.004984	-	-0.5293	0.129	-	-	-	-
ENSG00000260997.1		-0.02194	0.9385	-0.002748	0.9892	0.05915	0.7896	-0.006535	0.9863	0.00579	-	-0.01448	0.9748	-	-	-	-
ENSG00000214770.3		0.05454	0.05177	0.04061	0.1105	-0.01125	0.9824	-0.03834	0.5209	0.02722	-	-0.08676	0.7573	-	-	-	-
ENSG00000214773.1		-0.008499	0.8336	-0.0207	0.2678	0.0006039	0.9885	-0.0181	0.9502	-0.01266	-	0.6647	0.01229	-	-	-	-
ENSG00000214776.12		-0.06315	0.9451	0.1831	0.3882	-0.002476	0.9957	-0.2071	0.4342	0.05164	-	0.06379	0.9203	-	-	-	-
ENSG00000279019.1		0.01822	0.9524	-0.1016	0.2599	-0.01287	0.7997	0.1042	0.3008	-0.0369	-	0.2683	0.3912	-	-	-	-
ENSG00000214812.3		0.04895	0.7164	0.024	0.3901	-0.1099	0.5751	0.04786	0.8675	0.002359	-	0.3652	0.8578	-	-	-	-
ENSG00000279057.1		-0.1831	0.377	0.02001	0.8875	-0.04424	0.8998	0.03221	0.9831	-0.04556	-	0.2915	0.4557	-	-	-	-
ENSG00000279059.1		-0.05894	8.332e-05	-0.02346	0.03267	0.007452	0.9623	0.04861	0.8987	-0.02072	-	-0.2111	0.05015	-	-	-	-
ENSG00000279086.1		0.03944	0.8538	-0.007856	0.9333	-0.07144	0.7127	0.03817	0.9753	-0.006627	-	0.1206	0.8759	-	-	-	-
ENSG00000215014.5		0.03744	0.8753	0.04258	0.6718	-0.04626	0.8404	0.05776	0.9012	0.0226	-	0.03671	0.8777	-	-	-	-
ENSG00000215022.7		0.0846	0.6824	0.00936	0.9386	-0.0009102	0.9756	-0.004127	0.9893	0.02547	-	0.3173	0.0943	-	-	-	-
ENSG00000279133.1		-0.07109	1.302e-17	0.001759	0.7832	-0.06104	1.013e-05	0.03399	0.9422	-0.02865	-	-0.1919	0.1253	-	-	-	-
ENSG00000279145.2		0.01041	0.4306	-0.01353	0.9192	-0.1253	0.2471	0.002073	0.9314	-0.0311	-	-0.06741	0.7767	-	-	-	-
ENSG00000215146.5		0.06688	0.8114	0.04433	0.7783	-0.1171	0.8002	-0.1792	0.3587	-0.001167	-	0.2861	0.2926	-	-	-	-
ENSG00000215158.9		0.03439	0.02408	0.02328	0.9014	-0.01963	0.8513	-0.006402	0.9898	0.01456	-	0.2934	0.2183	-	-	-	-
ENSG00000279202.1		-0.01656	0.94	-0.005687	0.5897	-0.05442	0.7047	0.02391	0.9499	-0.01724	-	0.526	0.08143	-	-	-	-
ENSG00000279232.2		0.07888	0.7343	0.02706	0.7389	-0.1142	0.808	-0.2067	0.5118	-0.007164	-	-0.3143	0.3061	-	-	-	-
ENSG00000279235.1		0.01759	0.3313	0.01514	0.8968	-0.08156	0.6732	0.01563	0.5682	-0.005648	-	0.1222	0.69	-	-	-	-
ENSG00000279281.1		-0.05069	0.814	-0.03161	0.8028	-0.05842	0.1553	0.03682	0.9176	-0.03772	-	0.3566	0.0653	-	-	-	-
ENSG00000279283.1		-0.03177	0.837	-0.04294	0.6992	0.01994	0.9166	0.2852	0.0002018	-0.003396	-	0.4571	0.01725	-	-	-	-
ENSG00000279306.1		0.03567	0.7938	-0.00839	0.8188	-0.1435	0.7379	-0.1824	0.1014	-0.0391	-	-0.05467	0.9026	-	-	-	-
ENSG00000215795.2		0.0545	0.772	-0.02813	0.7983	-0.1032	0.06232	0.04803	0.9417	-0.01829	-	0.4312	0.2143	-	-	-	-
ENSG00000215840.3		0.06123	0.676	0.001007	0.988	-0.06404	0.1694	0.08118	0.7589	0.007596	-	-0.4696	0.2514	-	-	-	-
ENSG00000279344.1		0.04767	0.8057	-0.001927	0.978	-0.01948	0.3204	-0.0396	0.9002	0.004307	-	-0.04312	0.8179	-	-	-	-
ENSG00000216316.1		-0.04463	0.7871	0.02514	0.798	0.005629	0.9655	-0.04389	0.894	-0.00189	-	-0.2606	0.3968	-	-	-	-
ENSG00000216809.1		0.06146	0.8056	-0.01366	0.9291	0.005007	0.9857	0.0817	3.469e-05	0.01638	-	-0.4508	0.04641	-	-	-	-
ENSG00000279394.1		0.03149	0.9002	0.02141	0.8539	-0.1267	0.4866	-0.04869	0.8809	-0.01372	-	0.5959	0.1366	-	-	-	-
ENSG00000279416.1		-0.03742	0.09547	0.05121	0.6254	0.0304	0.8267	-8.659e-06	1	0.02028	-	0.02864	0.9139	-	-	-	-
ENSG00000279425.1		0.00115	0.9961	-0.01466	0.4278	-0.06637	0.002269	0.01858	0.9621	-0.01977	-	0.3377	0.04061	-	-	-	-
ENSG00000279430.1		-0.01435	0.9215	0.09075	0.2684	-0.009551	0.9452	0.03784	0.8688	0.03784	-	0.4491	0.9041	-	-	-	-
ENSG00000279447.1		0.06595	0.8046	0.08895	0.01088	-0.06343	0.728	-0.02743	0.9554	0.04118	-	1.37	0.1717	-	-	-	-
ENSG00000279453.1		-0.02061	0.04303	0.01364	0.9224	-0.05522	0.03071	-0.0112	0.5103	-0.01215	-	-0.3411	0.045	-	-	-	-
ENSG00000218426.5		-0.1391	0.2347	0.004562	0.9652	0.05285	0.9248	-0.05738	0.5878	-0.02592	-	0.7777	0.04497	-	-	-	-
ENSG00000279464.1		0.03599	0.8325	0.05898	0.01978	-0.008028	0.9753	0.0632	0.4114	0.0385	-	0.2025	0.5735	-	-	-	-
ENSG00000279474.1		0.0003168	0.9983	-0.008558	0.932	-0.08235	0.6774	0.1529	0.4756	-0.01147	-	-0.2429	0.4382	-	-	-	-
ENSG00000218682.1		0.06077	0.6502	0.1158	0.2535	0.02196	0.8724	-0.03346	0.5836	0.07049	-	-0.0935	0.8756	-	-	-	-
ENSG00000218713.1		0.06011	0.7146	0.05109	0.6051	-0.05279	0.2038	-0.004431	0.9227	0.02652	-	1.361	0.289	-	-	-	-
ENSG00000279495.1		0.04112	0.8871	-0.02803	0.8326	-0.06941	0.6468	-0.03424	0.9363	-0.01988	-	0.3516	0.1287	-	-	-	-
ENSG00000279529.1		0.01446	0.9549	-0.003192	0.9836	-0.01297	0.9342	-0.01695	0.9686	-0.001778	-	0.1273	0.4202	-	-	-	-
ENSG00000219409.2		0.02322	0.9169	0.0453	0.6408	0.01267	0.9542	-0.1003	0.1059	0.02231	-	0.8683	0.2506	-	-	-	-
ENSG00000219470.1		-0.005372	0.9222	-0.01349	0.8724	0.02515	0.8548	-0.1095	0.6703	-0.009481	-	0.03387	0.8374	-	-	-	-
ENSG00000279570.1		0.0751	3.218e-13	0.01255	0.9363	-0.02611	0.8741	0.03817	0.3024	0.02181	-	0.559	0.05149	-	-	-	-
ENSG00000279573.1		-0.0008067	0.9965	-0.02818	0.3205	-0.1324	0.6293	0.01443	0.9585	-0.04132	-	0.2251	0.3468	-	-	-	-
ENSG00000279592.1		-0.07389	0.0972	0.0475	0.5523	-0.01069	0.9835	0.03679	0.6993	0.002673	-	0.01542	0.9669	-	-	-	-
ENSG00000279602.1		-0.04163	0.9322	0.01947	0.9062	-0.03869	0.7416	-0.1558	0.9111	-0.02126	-	0.7385	0.03028	-	-	-	-
ENSG00000242288.9		0.1018	0.3633	0.1389	0.05119	-0.06375	0.8364	0.08903	0.9389	0.08098	-	1.133	0.5873	-	-	-	-
ENSG00000279641.1		0.06351	0.6311	0.006608	0.9414	-0.01401	0.4931	0.08368	0.4988	0.02199	-	0.3957	0.2083	-	-	-	-
ENSG00000279649.1		-0.01372	0.9624	-0.01896	0.4476	-0.04869	0.791	0.03356	0.5777	-0.02057	-	-0.007305	0.9666	-	-	-	-
ENSG00000279665.1		0.0726	0.6805	0.001086	0.9913	0.02318	0.8684	-0.05771	0.8183	0.02028	-	0.3247	0.5173	-	-	-	-
ENSG00000242583.1		0.1044	0.005195	-0.05361	0.5787	0.1183	0.447	0.09634	0.9362	0.03548	-	0.03026	0.9785	-	-	-	-
ENSG00000279673.1		-0.0389	0.784	0.005056	0.9205	0.01247	0.9529	-0.03941	0.311	-0.007669	-	0.4392	0.1573	-	-	-	-
ENSG00000279692.1		0.09668	0.8209	0.02363	0.905	0.1909	0.705	-0.07049	0.9364	0.07298	-	0.1128	0.7587	-	-	-	-
ENSG00000279700.1		-0.04524	0.8335	-0.0756	0.485	-0.0145	0.2887	0.1677	0.05825	-0.0374	-	0.3392	0.111	-	-	-	-
ENSG00000279738.1		-0.02285	0.0008122	0.006121	0.215	-0.0558	0.8136	0.06217	0.9029	-0.01118	-	0.2632	0.04535	-	-	-	-
ENSG00000279741.1		-0.01623	0.8975	0.03881	0.394	-0.05585	0.1309	-0.03189	0.8163	-0.001222	-	0.2603	0.9636	-	-	-	-
ENSG00000279792.1		-0.06592	0.7015	-0.03748	0.7567	0.005904	0.964	0.02405	0.9335	-0.0309	-	0.03148	0.8257	-	-	-	-
ENSG00000279803.1		-0.06177	0.8066	-0.04823	0.7435	0.02728	0.9192	0.002463	0.9942	-0.03145	-	0.3383	0.2964	-	-	-	-
ENSG00000279814.1		-0.05147	0.9701	0.01056	0.9863	0.07295	0.8963	0.02864	0.98	0.009721	-	0.1801	0.5969	-	-	-	-
ENSG00000243302.3		0.1775	0.4112	-0.142	0.8044	0.003737	0.9896	0.3907	0.5046	0.009284	-	0.2888	0.04521	-	-	-	-
ENSG00000223509.8		-0.07124	0.8151	-0.06048	0.7421	0.03431	0.8954	-0.1002	0.7361	-0.04497	-	0.1538	0.3507	-	-	-	-
ENSG00000279884.1		0.01153	0.6537	0.009935	0.1944	-0.04465	0.007255	0.0008962	0.9977	-0.002392	-	1.099	0.5925	-	-	-	-
ENSG00000279885.1		0.02559	0.9676	0.02845	0.8719	-0.1059	0.8168	0.01969	0.8299	-0.002692	-	0.4847	0.04498	-	-	-	-
ENSG00000279912.1		0.1257	0.6389	0.03718	0.7702	-0.0274	0.8731	-0.05549	0.9097	0.03916	-	-0.4657	0.1903	-	-	-	-
ENSG00000223653.6		0.04456	0.9454	-0.03399	0.8425	-0.05691	0.9346	-0.1836	0.7224	-0.02927	-	0.08712	0.7719	-	-	-	-
ENSG00000279943.1		-0.01147	0.9525	-0.01291	0.8108	-0.01861	0.8963	0.06469	0.3441	-0.008431	-	-0.06515	0.797	-	-	-	-
ENSG00000279957.1		-0.007693	0.6133	0.02854	0.8202	0.07233	0.0217	0.03955	0.9158	0.02971	-	-0.02479	0.9497	-	-	-	-
ENSG00000223804.5		0.09538	0.6578	0.02448	0.8489	-0.05496	0.7571	0.01091	0.9857	0.02413	-	0.3287	0.2586	-	-	-	-
ENSG00000223834.5		0.1337	0.8107	0.01511	0.9445	-0.05157	0.8676	-0.1459	0.7417	0.01964	-	0.3348	0.1277	-	-	-	-
ENSG00000280007.1		0.04606	0.9307	-0.1121	0.3731	-0.08149	4.173e-07	0.03569	0.9052	-0.05444	-	0.1905	0.4768	-	-	-	-
ENSG00000264635.1		-0.04146	0.7074	0.04612	0.5079	-0.249	0.5166	0.04876	0.7579	-0.04165	-	1.468	0.05467	-	-	-	-
ENSG00000280037.1		-0.04078	0.03216	0.03335	0.7792	-0.1445	0.001593	-0.01277	0.9721	-0.02833	-	-0.2184	0.3461	-	-	-	-
ENSG00000280046.1		-0.03602	0.1049	-0.02139	0.2104	0.02704	0.8941	0.07359	0.805	-0.007828	-	-0.0704	0.601	-	-	-	-
ENSG00000280077.1		-0.1152	0.6751	0.0251	0.1654	0.0678	0.6515	-0.01716	0.9677	-0.004381	-	0.1518	0.3231	-	-	-	-
ENSG00000224086.6		-0.03094	0.9318	-0.01892	0.9115	-0.01868	0.3401	0.09227	0.9147	-0.01426	-	0.2332	0.1149	-	-	-	-
ENSG00000280120.1		-0.002909	0.9884	0.01804	0.1426	-0.07961	0.4083	-0.003232	0.9922	-0.01048	-	0.06598	0.658	-	-	-	-
ENSG00000224152.1		0.1136	0.001638	0.02603	0.2935	-0.03323	0.0095	0.07514	0.1766	0.03877	-	0.4665	0.006468	-	-	-	-
ENSG00000280136.2		0.06129	0.7768	-0.02297	0.8902	0.001012	0.9986	-0.06704	0.9425	0.0009405	-	-0.07843	0.9521	-	-	-	-
ENSG00000224356.5		-0.02843	0.4062	0.03157	0.01177	-0.1082	0.4251	-0.1218	0.7145	-0.02547	-	0.06881	0.8368	-	-	-	-
ENSG00000224376.1		0.04949	0.9103	0.007665	0.9748	-0.1351	0.7699	-0.1493	0.8707	-0.02414	-	0.3244	0.336	-	-	-	-
ENSG00000280166.1		-0.04669	0.723	-0.09384	0.003936	0.07256	0.6626	-0.05812	0.3724	-0.04234	-	0.7092	0.1651	-	-	-	-
ENSG00000224442.1		0.04941	0.8185	-0.001769	0.9891	0.02185	0.9221	0.008815	0.9769	0.01735	-	-0.04498	0.916	-	-	-	-
ENSG00000280195.1		0.007635	0.9721	0.02243	0.8552	0.04538	0.03675	-0.00153	0.9964	0.02206	-	0.3302	0.06447	-	-	-	-
ENSG00000280206.1		-0.02643	0.9159	-0.01305	0.9312	-0.1242	0.03792	0.07486	0.8712	-0.03507	-	0.3122	0.3	-	-	-	-
ENSG00000224609.8		0.04194	0.5224	0.139	0.09772	-0.01783	0.9178	0.09368	0.6692	0.07613	-	-0.133	0.6865	-	-	-	-
ENSG00000224738.1		0.07281	0.5858	0.02822	0.856	-0.121	0.6076	-0.09203	0.6781	-0.001766	-	-0.292	0.1997	-	-	-	-
ENSG00000266371.1		-0.002392	0.9928	0.04805	0.6264	-0.08378	0.4864	-0.1501	0.4654	-0.007871	-	0.3349	0.07915	-	-	-	-
ENSG00000280388.1		-0.01509	0.1325	-5.971e-05	0.9969	-0.04536	0.7903	0.03753	0.9462	-0.01137	-	0.2981	0.1036	-	-	-	-
ENSG00000280402.1		-0.06878	0.8736	-0.1017	0.001677	-0.06294	0.8039	0.02312	0.9498	-0.07601	-	-0.07669	0.8295	-	-	-	-
ENSG00000224934.5		0.01432	0.9606	0.002191	0.9876	-0.06216	0.714	-0.01553	0.7386	-0.0102	-	0.0259	0.8575	-	-	-	-
ENSG00000280417.1		0.03967	0.6941	0.09627	0.01394	0.1691	0.3735	-0.117	0.7005	0.08312	-	0.005039	0.9882	-	-	-	-
ENSG00000225032.5		-0.04825	0.7405	-0.01817	0.8612	0.07535	0.002284	0.05384	0.3337	-0.0001637	-	0.315	0.155	-	-	-	-
ENSG00000280614.1		0.8917	0.69	-0.09841	0.8786	-0.3139	0.0001273	-0.5663	0.8344	0.07568	-	0.36	0.6095	-	-	-	-
ENSG00000225177.6		-0.03094	0.9658	0.03796	0.927	-0.02794	0.9599	0.01166	0.9931	0.003824	-	0.1973	0.3742	-	-	-	-
ENSG00000225335.3		0.04193	0.842	0.00842	0.9495	-0.007965	0.9736	0.02113	0.9452	0.01427	-	0.9112	0.0007973	-	-	-	-
ENSG00000225339.4		0.01692	0.9472	-0.03428	0.8115	-0.05999	0.01708	0.03452	0.9461	-0.02207	-	0.01969	0.9201	-	-	-	-
ENSG00000225450.1		0.07287	0.8284	0.1071	0.3953	-0.02169	0.9318	0.04277	0.6482	0.0653	-	0.5955	0.2593	-	-	-	-
ENSG00000225489.7		-0.008371	0.9489	0.09973	0.3438	-0.3191	0.4957	0.03948	0.84	-0.02513	-	0.2153	0.602	-	-	-	-
ENSG00000225528.3		-0.03416	0.8837	-0.002896	0.9822	-0.002181	0.9859	0.07785	0.2776	-0.005175	-	-0.007447	0.9974	-	-	-	-
ENSG00000281530.1		-0.06756	0.782	-0.0005729	0.9505	-0.04531	0.5736	0.02013	0.9625	-0.02627	-	0.4944	0.1007	-	-	-	-
ENSG00000246465.1		0.01391	0.8137	0.0207	0.813	-0.1781	0.6415	-0.01954	0.9808	-0.02794	-	0.1556	0.623	-	-	-	-
ENSG00000225793.3		-0.03406	0.8659	0.02291	0.8473	-0.08934	0.5163	-0.02925	0.9289	-0.02024	-	0.003381	0.9896	-	-	-	-
ENSG00000282393.1		0.04377	0.008851	0.01138	0.3606	0.02245	0.8728	-0.02136	0.955	0.01989	-	-0.07399	0.617	-	-	-	-
ENSG00000267317.2		-0.06403	0.04316	-0.02071	0.5403	-0.06018	0.01095	0.0816	0.7736	-0.03351	-	-0.0645	0.808	-	-	-	-
ENSG00000282742.1		-0.02049	0.6063	0.007073	0.8045	-0.09344	0.7091	0.1392	0.6289	-0.01315	-	0.5737	0.2941	-	-	-	-
ENSG00000225889.8		0.0007474	0.9805	0.01048	0.9642	-0.01568	0.9587	-0.02125	0.9734	-2.233e-05	-	0.08838	0.7233	-	-	-	-
ENSG00000225936.1		-0.0006074	0.9964	0.02158	0.8244	-0.06584	0.8521	0.0817	0.7209	0.0006522	-	0.1168	0.9837	-	-	-	-
ENSG00000225963.8		0.04765	0.7671	0.001886	0.9923	-0.01632	0.938	-0.2328	0.4067	-0.006655	-	-0.1386	0.5874	-	-	-	-
ENSG00000226026.6		-0.09915	0.5962	0.008288	0.9459	-0.06593	0.7752	-0.06464	0.9177	-0.04082	-	-0.1433	0.6258	-	-	-	-
ENSG00000226121.2		-0.06554	0.4443	0.08013	0.03913	0.07192	0.589	0.004437	0.9841	0.03565	-	-0.112	0.5636	-	-	-	-
ENSG00000226149.6		-0.01223	0.9307	-0.04803	0.7277	0.0801	0.8482	-0.05605	0.6776	-0.01096	-	0.144	0.4632	-	-	-	-
ENSG00000247903.1		0.002523	0.9843	-0.06124	0.2407	-0.1559	0.376	0.04651	0.8443	-0.05839	-	-0.3968	0.2086	-	-	-	-
ENSG00000226180.3		-0.03415	0.832	-0.06352	0.516	-0.006316	0.9684	0.02718	0.9195	-0.03701	-	0.546	0.006914	-	-	-	-
ENSG00000283445.1		0.2795	0.6053	0.1323	0.5272	-0.2527	0.3923	-0.3946	0.6595	0.04818	-	-0.4942	0.3025	-	-	-	-
ENSG00000226266.6		0.01204	0.4655	-0.007747	0.9517	0.03273	0.794	-0.004617	0.9896	0.006532	-	0.09215	0.6533	-	-	-	-
ENSG00000226281.4		0.05407	0.8831	0.001749	0.9954	-0.02517	0.9539	-0.08434	0.8564	0.003255	-	1.119	0.4574	-	-	-	-
ENSG00000226380.9		0.07456	0.846	0.03049	0.8901	-0.003842	0.9869	0.08384	0.7923	0.03789	-	-	-	-	-	-	-
ENSG00000283674.3		0.01278	0.9649	-0.02896	0.8555	-0.0864	0.7361	-0.08007	0.3738	-0.03452	-	0.1725	0.3991	-	-	-	-
ENSG00000226445.2		-0.03599	0.8501	0.09926	0.5679	0.06815	0.8718	-0.04163	0.9245	0.04786	-	0.5538	0.002086	-	-	-	-
ENSG00000226471.6		0.000509	0.9977	0.003173	0.9759	-0.1949	0.2293	0.02926	0.4293	-0.03964	-	-0.4321	0.2879	-	-	-	-
ENSG00000226530.2		0.001368	0.9908	0.02434	0.6833	-0.07209	0.6321	-3.3e-05	0.9995	-0.004642	-	-0.1316	0.425	-	-	-	-
ENSG00000226659.1		-0.03861	0.917	0.0893	0.3809	-0.1196	0.1211	0.1241	0.667	0.01252	-	0.09225	0.8431	-	-	-	-
ENSG00000226816.3		0.02144	0.9546	0.04453	0.8063	-0.02244	0.906	-0.08321	0.8161	0.0149	-	0.3154	0.6287	-	-	-	-
ENSG00000284642.1		0.04353	0.7511	0.0444	0.08985	-0.02443	0.8499	-0.02374	0.9232	0.02419	-	-0.2681	0.1161	-	-	-	-
ENSG00000226849.1		0.09451	0.3382	-0.021	0.4917	-0.1042	0.8403	-0.0207	0.9823	-0.009765	-	-	-	-	-	-	-
ENSG00000226904.1		-0.07156	0.5877	0.06901	0.4606	-0.08243	0.7319	0.0321	0.9133	-0.003247	-	-0.4983	0.1477	-	-	-	-
ENSG00000284691.1		-0.02788	0.8914	0.0004696	0.9969	0.0292	0.01057	-0.03504	0.08201	-0.002897	-	0.0051	0.9711	-	-	-	-
ENSG00000284697.1		0.02074	0.8926	-0.009283	0.6841	-0.1102	0.7254	-0.003593	0.99	-0.02357	-	-0.4539	0.3001	-	-	-	-
ENSG00000284734.1		0.009345	0.9456	0.04104	0.6378	-0.06905	0.2244	-0.01999	0.7107	0.004252	-	1.334	0.1532	-	-	-	-
ENSG00000248863.2		0.06465	0.7133	-0.03067	0.7691	0.01195	0.9548	0.09794	0.2872	0.01217	-	-0.07453	0.7599	-	-	-	-
ENSG00000227189.2		-0.03881	0.8871	-0.00867	0.9364	0.05509	0.5711	-0.03385	0.9528	-0.004011	-	0.1015	0.7107	-	-	-	-
ENSG00000248932.6		-0.007803	0.9733	0.01795	0.8972	-0.0955	0.000373	-0.01961	0.9594	-0.01644	-	-0.02125	0.819	-	-	-	-
ENSG00000227252.2		-0.003844	0.9828	0.008342	0.9372	-0.04024	0.84	0.02421	0.9302	-0.004467	-	-0.2039	0.1932	-	-	-	-
ENSG00000284906.1		-0.1678	0.3392	0.0006789	0.9949	-0.07277	0.9058	0.03386	0.877	-0.05659	-	0.2864	0.6441	-	-	-	-
ENSG00000284930.1		0.03581	0.8976	0.01784	0.9187	0.01874	0.153	-0.01485	0.9766	0.02039	-	2.203	0.008673	-	-	-	-
ENSG00000284959.2		0.01111	0.7714	0.0282	0.8005	-0.05021	0.8315	-0.02474	0.9039	0.00275	-	1.061	0.0001342	-	-	-	-
ENSG00000227388.3		-0.005195	0.9799	0.02421	0.8211	0.0003317	0.9975	-0.05572	0.8723	0.005823	-	0.1208	0.4622	-	-	-	-
ENSG00000284976.1		-0.05716	0.7154	-0.002047	0.9678	0.02696	0.9219	-0.04952	0.7404	-0.01305	-	0.3626	0.0175	-	-	-	-
ENSG00000269242.1		-0.3038	0.05992	0.03638	0.9579	-0.06389	0.9527	-0.183	0.8534	-0.08844	-	-3.058	0.3152	-	-	-	-
ENSG00000285043.1		0.08317	0.001563	0.02226	0.9142	-0.02145	0.8837	-0.06018	0.8966	0.0225	-	0.003067	0.984	-	-	-	-
ENSG00000269318.1		0.03658	0.8403	-0.009899	0.9173	0.03873	0.06722	0.06036	0.8432	0.01769	-	1.031	2.706e-05	-	-	-	-
ENSG00000285091.1		0.05015	0.6967	0.01805	0.8877	-0.0692	0.8937	0.02715	0.9225	0.007567	-	1.477	0.1184	-	-	-	-
ENSG00000269378.1		-0.2712	0.6215	0.1169	0.4365	-0.04947	0.8047	-0.07182	0.8281	-0.03276	-	0.8932	0.08631	-	-	-	-
ENSG00000285159.1		0.01829	0.8604	0.04376	0.6472	-0.06972	0.806	0.1083	0.9016	0.01651	-	0.06988	0.9673	-	-	-	-
ENSG00000227678.8		-0.01117	0.9553	-0.006065	0.9511	0.1124	0.1287	-0.06222	0.7414	0.01501	-	0.6082	0.3065	-	-	-	-
ENSG00000227782.2		-0.06365	0.6405	0.02335	0.7855	-0.0124	0.8686	-0.04954	0.8492	-0.01197	-	0.1982	0.5255	-	-	-	-
ENSG00000249790.3		-0.07337	0.7676	0.02377	0.833	-0.01654	0.9542	-0.1082	0.8369	-0.01926	-	0.1804	0.6793	-	-	-	-
ENSG00000249806.1		0.09477	0.9218	0.01073	0.9676	-0.06642	0.8894	0.01795	0.9864	0.0157	-	0.3163	0.9558	-	-	-	-
ENSG00000227885.3		-0.04644	0.7464	0.07731	0.02237	-0.1552	0.5492	-0.0887	0.6801	-0.01756	-	-0.2419	0.4068	-	-	-	-
ENSG00000227896.2		0.01534	0.9435	0.003529	0.797	-0.07223	0.0385	-0.01297	0.9677	-0.01139	-	0.03637	0.7713	-	-	-	-
ENSG00000227908.3		-0.01575	0.9013	0.1048	0.3256	-0.0287	0.9129	0.05644	0.8901	0.04089	-	0.04743	0.9083	-	-	-	-
ENSG00000227946.1		0.02605	0.8856	-0.02264	0.836	-0.05787	0.8617	-0.02634	0.9397	-0.0182	-	0.2504	0.1718	-	-	-	-
ENSG00000285399.2		-0.004278	0.9891	0.00993	0.04257	-0.02197	0.1761	-0.008152	0.9878	-0.002049	-	-	-	-	-	-	-
ENSG00000269892.1		-0.03849	0.6738	0.06955	0.685	0.006574	0.9577	0.0416	0.9773	0.02589	-	0.01954	0.9699	-	-	-	-
ENSG00000228107.1		0.03591	0.1993	-0.037	0.06947	-0.1607	0.003137	0.07592	0.005425	-0.03789	-	0.7596	0.08391	-	-	-	-
ENSG00000285486.1		-0.08858	0.8425	-0.1192	0.6505	-0.03893	0.7603	0.01606	0.9778	-0.08418	-	1.226	0.09341	-	-	-	-
ENSG00000228192.8		0.007958	0.9518	0.05977	0.2075	-0.06493	0.8266	0.02815	0.7776	0.01661	-	0.06327	0.8345	-	-	-	-
ENSG00000285554.1		-0.00388	0.9272	-0.04949	0.7525	-0.1199	0.3187	0.05008	0.8635	-0.04649	-	-0.6535	0.3173	-	-	-	-
ENSG00000285572.2		0.1099	0.4676	0.08457	0.2002	-0.1158	0.5491	-0.03049	0.9165	0.03865	-	-0.7678	0.1346	-	-	-	-
ENSG00000228327.3		-0.02791	0.4028	-0.02327	0.9125	-0.06508	0.01936	0.1512	0.7783	-0.02166	-	0.1262	0.4888	-	-	-	-
ENSG00000228334.2		0.05394	0.9147	-0.01764	0.8845	0.1334	0.3174	0.1902	0.8083	0.04864	-	0.04972	0.9753	-	-	-	-
ENSG00000228363.2		-0.09652	0.5153	-0.02475	0.7721	0.003854	0.9259	0.1333	0.4212	-0.02589	-	0.1517	0.7756	-	-	-	-
ENSG00000285641.1		0.1248	0.5265	0.01636	0.878	-0.163	0.7715	-0.08297	0.8078	-0.002462	-	0.2473	0.4463	-	-	-	-
ENSG00000285664.2		0.108	0.4836	-0.02016	0.8368	-0.1193	0.6224	-0.01289	0.9867	-0.008729	-	-0.002999	0.989	-	-	-	-
ENSG00000228427.3		-0.0179	0.9345	-0.02097	0.9389	-0.0228	0.9523	0.01507	0.9855	-0.01809	-	0.3466	0.5753	-	-	-	-
ENSG00000228434.1		-0.1374	0.0006955	-0.1141	0.000411	0.01779	0.1759	0.1203	0.8203	-0.07459	-	-	-	-	-	-	-
ENSG00000228446.2		0.02191	0.1596	0.01163	0.9228	-0.02694	0.8618	-0.01985	0.671	0.003536	-	0.5128	0.04434	-	-	-	-
ENSG00000285696.1		-0.03733	0.4678	-0.03889	0.1009	0.02782	0.9062	-0.005554	0.9856	-0.02138	-	0.2096	0.5127	-	-	-	-
ENSG00000228506.2		0.04342	0.875	0.007389	0.9609	-0.08135	0.6168	0.04017	0.9285	-0.0007714	-	0.1544	0.2126	-	-	-	-
ENSG00000285730.1		0.03156	0.8969	-0.01131	0.9329	-0.08727	0.5818	0.03445	0.928	-0.01398	-	-0.5611	0.182	-	-	-	-
ENSG00000228590.2		0.001108	0.9988	-0.05339	0.8838	-0.08011	0.7806	-0.1886	0.7615	-0.05468	-	-0.738	0.6942	-	-	-	-
ENSG00000285796.1		0.1116	0.7247	0.03764	1.076e-16	-0.06696	0.005396	0.01377	0.9821	0.03179	-	0.1956	0.1643	-	-	-	-
ENSG00000285816.1		0.0992	0.006568	-0.01063	0.9466	-0.04275	0.9733	0.04355	0.4344	0.01421	-	0.3161	0.2222	-	-	-	-
ENSG00000234773.7		0.02139	0.8234	-0.04129	0.6814	-0.03278	0.7615	-8.192e-06	0.9998	-0.02044	-	-0.1017	0.4927	-	-	-	-
ENSG00000285933.1		-0.08114	0.6357	0.004746	0.9565	-0.2756	0.538	0.0514	0.9389	-0.07627	-	-0.05044	0.8908	-	-	-	-
ENSG00000250696.5		-0.214	0.01357	-0.03539	0.6025	-0.1468	0.235	0.03222	0.9411	-0.1013	-	0.3123	0.9563	-	-	-	-
ENSG00000228801.6		0.01459	0.9465	-0.00262	0.9828	0.008291	0.9561	0.00878	0.9812	0.00501	-	-0.3369	0.02924	-	-	-	-
ENSG00000228863.8		-0.001409	0.9905	0.04093	0.7211	0.02225	0.896	0.09629	0.5853	0.02975	-	1.078	0.4752	-	-	-	-
ENSG00000229043.3		0.03944	0.8806	0.01944	0.8789	-0.07168	0.7683	0.03601	0.9183	0.005508	-	0.1715	0.2616	-	-	-	-
ENSG00000229151.2		-0.02444	0.8851	0.06995	0.002205	-0.2201	0.2528	0.02177	0.7727	-0.02197	-	0.4389	0.3556	-	-	-	-
ENSG00000286162.2		0.02195	0.882	-0.06954	0.04038	-0.04129	0.8681	-0.01331	0.9696	-0.03588	-	-0.02616	0.9117	-	-	-	-
ENSG00000286177.1		0.03474	0.8433	-0.03353	0.03723	-0.012	0.9406	0.03907	0.8985	-0.00619	-	0.659	0.005721	-	-	-	-
ENSG00000229191.1		0.1008	0.2407	-0.0003635	0.9947	0.0219	0.626	-0.07129	0.7818	0.02565	-	0.1136	0.7852	-	-	-	-
ENSG00000286190.1		0.01437	0.9621	-0.01742	0.9211	-0.004805	0.984	-0.01878	0.9697	-0.006549	-	-0.3212	0.02528	-	-	-	-
ENSG00000229321.2		0.007556	0.9688	-0.001071	0.9924	-0.04923	0.4731	-0.02905	0.9245	-0.01148	-	-0.01362	0.9351	-	-	-	-
ENSG00000229337.2		-0.01313	0.9451	0.03286	0.0603	0.03514	0.5282	-0.01907	0.9561	0.01796	-	0.1348	0.5418	-	-	-	-
ENSG00000286214.1		0.04963	0.8161	0.007233	0.9354	-0.009411	0.9655	-0.1147	0.9005	0.005987	-	-0.8047	0.005896	-	-	-	-
ENSG00000286274.1		0.1023	0.4738	0.02196	0.3538	-0.08769	0.7936	-0.05874	0.7198	0.01269	-	-0.1473	0.7655	-	-	-	-
ENSG00000286281.1		0.007388	0.9728	0.01565	0.8023	0.05653	0.9076	-0.06947	0.7278	0.0167	-	0.6093	0.1431	-	-	-	-
ENSG00000286285.1		0.05091	0.8749	0.01738	0.8546	-0.09389	0.04102	0.0142	0.9692	0.001086	-	-0.4998	0.1401	-	-	-	-
ENSG00000251623.2		0.03192	0.9493	0.05919	0.567	0.03285	0.9052	-0.1034	0.7984	0.03508	-	-0.113	0.73	-	-	-	-
ENSG00000229677.1		0.06712	0.8327	-0.08376	0.4598	0.0188	0.9587	0.0374	0.9119	-0.01386	-	1.469	0.06178	-	-	-	-
ENSG00000229689.3		0.05477	0.79	0.02221	0.8523	-0.08334	0.5736	-0.0529	0.8729	0.001957	-	-0.1552	0.2865	-	-	-	-
ENSG00000229727.7		0.03051	0.8845	0.002939	0.9805	-0.04256	0.9264	-0.07734	0.7304	-0.005634	-	-0.7621	0.02898	-	-	-	-
ENSG00000229739.4		0.02769	0.9138	-0.01003	0.9373	-0.07572	0.5909	0.02585	0.9437	-0.01243	-	-0.1035	0.4766	-	-	-	-
ENSG00000286416.1		0.05782	0.7976	0.01176	0.2646	-0.02724	0.6689	0.02871	0.9366	0.01611	-	0.281	0.09476	-	-	-	-
ENSG00000286423.1		0.1316	0.5123	-0.009141	0.9532	-0.05822	0.9051	-0.1211	0.8439	0.008357	-	0.7026	0.02773	-	-	-	-
ENSG00000286444.1		0.1223	0.3643	0.03703	0.6518	0.0633	0.6319	-0.002629	0.9909	0.062	-	-0.9212	0.005636	-	-	-	-
ENSG00000286480.1		-0.01016	0.9017	0.045	0.4247	-0.04036	0.8939	-0.05193	0.7965	0.005184	-	-0.2409	0.5167	-	-	-	-
ENSG00000286482.1		-0.0006875	0.9978	0.03318	0.06807	-0.01087	0.9474	0.04422	0.9118	0.01547	-	0.07149	0.6639	-	-	-	-
ENSG00000229852.4		0.0276	0.9001	0.01535	0.1193	-0.08385	0.6611	0.03859	0.9185	-0.001905	-	-0.1439	0.118	-	-	-	-
ENSG00000229899.1		0.04714	0.8911	0.01799	0.8651	-0.09184	0.802	0.03328	0.9272	0.002171	-	0.5677	0.7453	-	-	-	-
ENSG00000286619.1		-0.08908	0.7211	0.0383	0.9759	0.2701	0.7247	-0.2429	0.5175	0.03753	-	0.4406	0.3596	-	-	-	-
ENSG00000286646.1		0.02709	0.9443	-0.03429	0.8821	-0.06573	0.8265	0.06982	0.9245	-0.01829	-	0.4521	0.2851	-	-	-	-
ENSG00000286676.1		-0.003065	0.8807	0.03978	0.008072	-0.09254	0.004174	0.01118	0.9733	-0.00256	-	0.2582	0.2269	-	-	-	-
ENSG00000286681.1		0.08487	0.000696	0.02175	0.8296	-0.05631	0.1258	0.03229	0.9055	0.02138	-	-0.4573	0.008445	-	-	-	-
ENSG00000286699.1		0.04934	0.8256	0.02681	0.8471	-0.03866	0.7934	0.01648	0.9699	0.01736	-	-	-	-	-	-	-
ENSG00000230092.7		0.001515	0.9924	0.02113	0.8203	-0.1156	0.1283	-0.007574	0.9862	-0.01622	-	-0.9612	0.02375	-	-	-	-
ENSG00000253558.1		0.02035	0.9356	-0.0001971	0.999	-0.08988	0.5291	-0.003881	0.9926	-0.01507	-	-0.4562	0.1907	-	-	-	-
ENSG00000253636.1		0.005731	0.7182	-0.01843	0.1081	-0.02836	0.1423	0.02225	0.9518	-0.01161	-	0.2217	0.1017	-	-	-	-
ENSG00000286787.1		0.006138	0.9741	-0.006178	0.7046	-0.04845	0.6592	0.04088	0.8326	-0.009133	-	-0.1668	0.4723	-	-	-	-
ENSG00000286796.1		0.07554	0.9442	0.006823	0.9859	-0.02261	0.9479	0.06083	0.9693	0.02168	-	-0.5261	0.252	-	-	-	-
ENSG00000253816.3		0.009237	0.9708	0.009982	0.8479	-0.02894	0.9242	-0.09715	0.8346	-0.006263	-	-0.03688	0.8878	-	-	-	-
ENSG00000286830.1		0.08183	0.5084	0.1544	0.08349	-0.1094	0.4955	-0.006259	0.9905	0.06613	-	0.2105	0.7132	-	-	-	-
ENSG00000286831.1		0.02826	0.8875	0.02298	0.8467	-0.007993	0.963	-0.02218	0.918	0.01434	-	0.3604	0.6776	-	-	-	-
ENSG00000286834.1		-0.03257	0.8211	0.03061	0.3686	-0.0916	0.5858	-0.2175	0.7104	-0.02991	-	-0.3372	0.09941	-	-	-	-
ENSG00000230521.1		0.1433	0.5472	0.01966	0.7498	0.03337	0.8565	-0.2466	0.2151	0.03603	-	0.2268	0.4726	-	-	-	-
ENSG00000286909.1		-0.04673	0.7452	0.05705	0.554	0.01246	0.8115	0.06004	0.8355	0.02071	-	0.258	0.1858	-	-	-	-
ENSG00000230537.2		0.0116	0.9764	0.01283	0.7909	-0.01592	0.9512	-0.08496	0.7595	-0.0006378	-	1.039	0.0002336	-	-	-	-
ENSG00000286931.1		0.1187	0.7145	-0.1027	0.5814	-0.1798	1.943e-06	0.08479	0.7555	-0.04995	-	-	-	-	-	-	-
ENSG00000230551.4		0.0101	0.464	-0.00285	0.9906	-0.08277	0.7427	-0.006377	0.7997	-0.0175	-	0.3241	0.006438	-	-	-	-
ENSG00000286965.1		0.03856	0.8546	0.01768	0.4733	-0.01756	0.9034	-0.1022	0.7591	0.006925	-	0.7323	0.01699	-	-	-	-
ENSG00000286970.1		0.03904	0.3853	-0.01701	0.8457	-0.03118	0.7184	-0.07609	0.9354	-0.00985	-	0.6498	0.014	-	-	-	-
ENSG00000230615.7		-0.1577	0.6382	-0.05299	0.7617	-0.05158	0.6351	0.03224	0.9577	-0.07368	-	0.02587	0.9152	-	-	-	-
ENSG00000230732.4		-0.01944	0.9297	-0.02072	0.8785	0.03742	0.3189	0.06569	0.8717	-0.001507	-	-0.1565	0.4569	-	-	-	-
ENSG00000230773.9		0.04795	0.7362	0.03144	0.3381	-0.05999	0.6639	-0.07445	0.6497	0.008062	-	0.02804	0.9767	-	-	-	-
ENSG00000230825.2		0.04651	0.9158	-0.02937	0.7877	0.2047	0.1949	0.05248	0.8261	0.04771	-	1.08	0.004648	-	-	-	-
ENSG00000287168.1		-0.0668	0.9022	0.04943	0.8125	0.01789	0.9375	0.01637	0.9666	0.01029	-	0.5628	0.02745	-	-	-	-
ENSG00000287185.1		0.09123	0.7332	0.03367	0.7237	-0.2068	0.1664	-0.01557	0.9862	-0.008304	-	0.2029	0.5611	-	-	-	-
ENSG00000287201.1		0.1109	0.6452	0.01745	0.8733	-0.09123	0.5286	0.02461	0.8385	0.01785	-	0.002016	0.9965	-	-	-	-
ENSG00000231170.7		-0.02155	0.9704	-0.02893	0.9515	0.09209	0.7993	0.06986	0.9344	0.006653	-	0.573	0.09822	-	-	-	-
ENSG00000231246.2		-0.1042	0.2103	0.003474	0.9427	0.05836	0.6151	0.03063	0.8133	-0.01013	-	-0.2035	0.5667	-	-	-	-
ENSG00000287387.1		0.04037	0.1193	0.0002306	0.9984	-0.02066	0.9397	-0.0198	0.9538	0.004518	-	0.8638	0.0499	-	-	-	-
ENSG00000287542.1		0.02391	0.4674	0.02029	0.9055	0.03223	0.9877	-0.1227	0.7998	0.01396	-	0.09133	0.7638	-	-	-	-
ENSG00000254732.2		0.1466	0.4097	0.1954	0.62	-0.191	0.5582	-0.4855	0.6055	0.04998	-	-0.304	0.5534	-	-	-	-
ENSG00000231615.2		0.0793	0.3666	-0.008972	0.8431	0.1412	0.7086	-0.02499	0.7841	0.04591	-	0.4007	0.1101	-	-	-	-
ENSG00000287632.1		-0.1762	0.6233	-0.07757	0.6418	0.03504	0.9067	0.08671	0.8935	-0.06654	-	1.622	0.04871	-	-	-	-
ENSG00000287686.1		-0.01611	0.8986	0.02357	0.7742	-0.01484	0.9028	-0.09418	0.722	-0.003297	-	-	-	-	-	-	-
ENSG00000287697.1		0.08056	2.902e-07	-0.01319	0.9194	-0.07374	0.7978	0.05168	0.04474	0.001949	-	0.3242	0.3361	-	-	-	-
ENSG00000287778.1		-0.01733	0.9934	-0.04794	0.9554	0.04881	0.946	-0.1071	0.9053	-0.02271	-	0.4697	0.02614	-	-	-	-
ENSG00000287817.1		0.01492	0.9544	0.0264	0.8121	0.04324	0.7202	-0.06959	0.8807	0.02054	-	0.0262	0.9072	-	-	-	-
ENSG00000232036.2		0.08293	0.6274	0.04632	0.3044	0.2481	0.3325	-0.05629	0.8126	0.09338	-	0.1375	0.5182	-	-	-	-
ENSG00000287837.1		0.03973	0.01662	0.006047	0.6062	-0.04697	0.7485	-0.002724	0.994	0.002328	-	-0.152	0.4073	-	-	-	-
ENSG00000232098.3		-0.02125	0.9144	-0.01891	0.8696	0.008389	0.9658	0.01198	0.9706	-0.01132	-	0.1977	0.07473	-	-	-	-
ENSG00000287917.1		0.04508	0.8333	-0.009091	0.9597	-0.008403	0.9654	-0.03936	0.9616	0.00288	-	0.2064	0.48	-	-	-	-
ENSG00000287918.1		0.03688	0.4347	0.01141	0.9024	0.007996	0.949	-0.006579	0.9935	0.01595	-	-0.1281	0.6391	-	-	-	-
ENSG00000287920.1		-0.08885	0.1665	9.677e-05	0.9995	-0.04631	4.734e-11	0.1004	0.7912	-0.0261	-	0.02064	0.933	-	-	-	-
ENSG00000232334.1		-0.03731	0.8511	0.02485	0.8421	-0.05753	0.03167	-0.009555	0.8244	-0.01178	-	-1.184	0.004024	-	-	-	-
ENSG00000232450.1		0.05768	0.7303	0.02856	0.1514	0.002284	0.9879	-0.09781	0.01253	0.02146	-	0.3492	0.09268	-	-	-	-
ENSG00000288075.1		0.06473	0.7821	0.002863	0.9825	-0.06996	0.7762	0.02605	0.9215	0.004204	-	-0.06808	0.6624	-	-	-	-
ENSG00000272917.1		0.06029	0.4157	0.1131	0.4347	0.1554	0.4806	-0.0273	0.8763	0.09919	-	0.1045	0.983	-	-	-	-
ENSG00000288082.1		0.005481	0.972	-0.06908	0.4722	0.01184	0.9604	-0.05906	0.8964	-0.03128	-	-0.8614	0.1469	-	-	-	-
ENSG00000232533.1		-0.04904	0.7938	0.04128	0.7694	0.09085	0.5053	-0.02148	0.9731	0.02473	-	0.3209	0.1924	-	-	-	-
ENSG00000288107.1		-0.1417	0.6623	-0.1883	0.1038	0.004203	0.993	-0.1058	0.751	-0.1279	-	0.3893	0.2717	-	-	-	-
ENSG00000288253.1		-0.007325	0.9578	0.01918	0.8478	-0.02386	0.8931	-0.008215	0.9488	0.0009289	-	-0.331	0.2796	-	-	-	-
ENSG00000232611.1		-0.03085	0.8728	0.03216	0.02303	0.04548	0.2106	0.02161	0.949	0.0182	-	0.145	0.3924	-	-	-	-
ENSG00000288349.1		0.02323	0.9745	-0.2158	0.5669	0.03147	0.8193	0.2257	0.8752	-0.069	-	1.629	0.02263	-	-	-	-
ENSG00000288398.1		-0.09041	0.4	-0.01926	0.8611	-0.02055	0.8981	0.05766	0.8347	-0.0325	-	0.3315	0.01798	-	-	-	-
ENSG00000288534.1		0.01417	0.9842	-0.02117	0.9271	0.07727	0.9468	-0.003743	0.9956	0.01095	-	-0.3536	0.03283	-	-	-	-
ENSG00000232680.2		-0.03457	0.8688	-0.03195	0.8145	-0.05556	0.7151	0.02918	0.9007	-0.03363	-	-0.8352	0.379	-	-	-	-
ENSG00000232721.2		0.04481	0.8141	0.0358	0.6242	-0.02282	0.8572	-0.01655	0.9673	0.02148	-	-0.3235	0.1858	-	-	-	-
ENSG00000232748.3		0.00209	0.9825	0.001897	0.9691	-0.0828	0.6107	0.001249	0.9849	-0.01689	-	0.6881	0.0631	-	-	-	-
ENSG00000232774.8		-0.004938	0.9707	0.004174	0.9127	-0.1209	0.8039	0.06597	0.6323	-0.02163	-	1.04	0.1039	-	-	-	-
ENSG00000232855.7		0.1079	0.6425	-0.02441	0.8599	0.004459	0.9668	-0.04828	0.6922	0.01432	-	0.08095	0.7584	-	-	-	-
ENSG00000232915.1		-0.0164	0.9355	0.03055	0.5759	0.06727	0.5498	-0.02409	0.5702	0.02285	-	-0.3586	0.5844	-	-	-	-
ENSG00000255893.1		0.01342	0.9453	0.01619	0.8799	0.01435	0.9262	-0.06032	0.8649	0.009772	-	-0.368	0.2801	-	-	-	-
ENSG00000273221.1		-0.03989	0.8137	0.002229	0.9835	-0.03171	0.9114	-0.01589	0.9204	-0.01737	-	0.541	0.246	-	-	-	-
ENSG00000232995.7		-0.01011	0.9619	0.009463	0.9396	-0.0835	0.6922	0.01846	0.9602	-0.01556	-	-0.04107	0.8535	-	-	-	-
ENSG00000273306.1		0.1046	0.4102	-0.0202	0.8027	0.1703	0.2449	0.007415	0.9751	0.05603	-	-0.1228	0.6103	-	-	-	-
ENSG00000273314.1		0.001222	0.9743	0.09924	0.4352	-0.02856	0.9407	0.06035	0.7992	0.04302	-	-0.02904	0.8841	-	-	-	-
ENSG00000273320.1		0.1064	0.5733	0.01074	0.9246	-0.003831	0.9951	0.05681	0.7998	0.03526	-	0.2652	0.6751	-	-	-	-
ENSG00000240219.1		0.06183	0.7429	0.01107	0.451	-0.02083	0.8021	0.1009	0.5882	0.02325	-	0.7754	0.03691	-	-	-	-
ENSG00000233230.1		0.05367	0.7719	0.08259	0.002408	0.06938	0.8428	-0.05213	0.8238	0.0629	-	0.1104	0.7428	-	-	-	-
ENSG00000233264.2		0.05074	0.7557	-0.00213	0.968	-0.001547	0.9902	0.01786	0.8911	0.01296	-	0.07596	0.7177	-	-	-	-
ENSG00000256533.1		0.04451	0.1851	-0.008737	0.9211	0.02664	0.6549	0.05117	0.2996	0.01694	-	0.5461	0.00682	-	-	-	-
ENSG00000256594.8		0.01598	0.9684	0.03635	0.8671	-0.008887	0.9699	-0.02546	0.9706	0.0168	-	0.7839	0.002684	-	-	-	-
ENSG00000256682.2		-0.01035	0.6826	0.03785	0.7063	0.03035	0.818	-0.1006	0.7334	0.01422	-	0.03133	0.8421	-	-	-	-
ENSG00000273691.1		-0.006881	0.9878	0.002683	0.9894	-0.2268	0.7426	-0.03834	0.9603	-0.05351	-	0.6583	0.07539	-	-	-	-
ENSG00000256981.1		0.03489	0.005325	0.009257	0.9476	-0.09134	0.7266	-0.006527	0.9871	-0.007568	-	0.06524	0.7324	-	-	-	-
ENSG00000233716.1		-0.1316	0.3581	0.03132	0.6582	-0.09496	0.1663	-0.007733	0.8999	-0.04124	-	0.06655	0.789	-	-	-	-
ENSG00000257027.1		0.02053	0.961	0.04102	0.858	-0.005873	0.9632	-0.00971	0.989	0.02184	-	0.3437	0.1116	-	-	-	-
ENSG00000273824.1		0.003903	0.993	-0.03294	0.776	0.06058	0.596	-0.1862	0.7283	-0.01334	-	0.5805	0.723	-	-	-	-
ENSG00000233836.7		-0.07536	0.1802	-0.01101	0.3548	0.02928	0.7842	0.1405	0.4847	-0.008105	-	0.1433	0.568	-	-	-	-
ENSG00000233862.7		0.1019	0.7583	0.01996	0.6088	-0.2321	0.4233	-0.1251	0.1982	-0.02495	-	-0.1619	0.5511	-	-	-	-
ENSG00000257261.6		-0.03983	0.2683	-0.001589	0.991	-0.05594	0.04895	0.03326	0.8467	-0.02106	-	0.0913	0.6693	-	-	-	-
ENSG00000233967.7		0.04261	0.007707	0.01299	0.8175	0.01636	0.8838	-0.05059	0.7006	0.01694	-	0.1772	0.3985	-	-	-	-
ENSG00000234062.8		-0.006109	0.981	0.01768	0.9249	0.0008962	0.9954	-0.05718	0.7886	0.002664	-	0.6377	0.003981	-	-	-	-
ENSG00000234072.1		-0.006911	0.7565	-0.02812	0.09723	0.004747	0.7505	0.07082	0.8148	-0.008528	-	0.3031	0.02529	-	-	-	-
ENSG00000234073.1		0.05186	0.8296	-0.007155	0.9511	0.1541	0.6036	0.08255	0.1408	0.05	-	-0.4203	0.5044	-	-	-	-
ENSG00000234156.3		0.0394	0.9276	0.158	0.2235	0.1843	0.6703	-0.3577	0.5685	0.09768	-	-0.9141	0.0299	-	-	-	-
ENSG00000234290.2		0.09837	0.6717	0.001983	0.9575	-0.02106	0.8904	0.07058	0.8638	0.02638	-	-	-	-	-	-	-
ENSG00000234292.3		0.07208	0.7819	0.001197	0.9894	-0.2176	0.03063	0.0279	0.9419	-0.02729	-	0.3459	0.6603	-	-	-	-
ENSG00000234329.1		0.01592	0.1704	0.006108	0.9675	-0.02063	0.88	-0.04062	0.01276	-0.0005388	-	0.1874	0.2741	-	-	-	-
ENSG00000234345.2		0.0229	0.8695	0.03112	0.7242	-0.06547	0.1449	0.05081	0.8296	0.008944	-	-0.1158	0.5198	-	-	-	-
ENSG00000274460.1		-0.0003288	0.9988	-0.03601	0.7616	-0.07203	0.7247	0.01769	0.9648	-0.03112	-	-0.01686	0.9294	-	-	-	-
ENSG00000234426.3		-0.486	0.6008	-0.03806	0.9828	0.01317	0.9712	0.04979	0.9665	-0.1357	-	-0.6214	0.6489	-	-	-	-
ENSG00000258017.2		-0.0001021	0.9993	-0.01528	0.8914	0.01455	0.4777	0.0621	0.8682	0.0005943	-	-0.1624	0.4303	-	-	-	-
ENSG00000258056.2		0.07649	0.7408	0.02605	0.8978	0.07313	0.5947	-0.006592	0.9905	0.04719	-	0.69	0.000789	-	-	-	-
ENSG00000274717.1		-0.06982	0.6219	-0.09307	0.06687	0.03275	0.2878	0.03234	0.9756	-0.0505	-	0.9528	0.01328	-	-	-	-
ENSG00000258215.1		0.02182	0.9068	0.02395	0.7973	-0.04681	0.7706	0.008061	0.9789	0.006603	-	-0.2704	0.4568	-	-	-	-
ENSG00000279608.1		-0.01106	0.9704	0.01136	0.9497	-0.01161	0.9459	-0.01543	0.9752	-0.001348	-	-0.2789	0.0603	-	-	-	-
ENSG00000235008.1		0.03577	0.8469	0.007051	0.9484	-0.1217	0.0009041	-0.1063	0.5065	-0.02199	-	0.4134	0.03555	-	-	-	-
ENSG00000235078.1		0.07954	0.5708	0.01311	0.5918	-0.03691	0.8855	-0.01631	0.9799	0.01704	-	0.1298	0.7256	-	-	-	-
ENSG00000275120.3		0.04479	0.8998	0.03506	0.7864	-0.02583	0.8811	-0.007575	0.9897	0.0211	-	0.1417	0.4105	-	-	-	-
ENSG00000235111.1		-0.1332	0.02409	1.316e-06	1	-0.05418	0.8045	0.07844	0.6704	-0.0408	-	0.5941	0.1906	-	-	-	-
ENSG00000235128.1		0.005211	0.973	-0.04623	0.5932	0.02055	0.9376	0.03076	0.8729	-0.01287	-	1.266	0.06607	-	-	-	-
ENSG00000258634.3		-0.04428	0.8705	-0.01003	0.1385	0.06023	0.001863	-0.00723	0.6389	-0.003044	-	0.2124	0.05283	-	-	-	-
ENSG00000235192.1		0.01383	0.9337	0.0005296	0.9957	-0.1858	0.1913	0.0141	0.9648	-0.03645	-	-0.2618	0.7429	-	-	-	-
ENSG00000258702.3		0.0517	0.719	0.08294	0.01636	-0.03405	0.9365	-0.04991	0.823	0.03976	-	-0.4501	0.04896	-	-	-	-
ENSG00000275383.1		-0.1044	0.3325	-0.003874	0.976	-0.2763	0.08238	0.1279	0.8476	-0.08101	-	-0.2687	0.1361	-	-	-	-
ENSG00000235381.1		-0.02643	0.9067	0.006154	0.9637	-0.03982	0.7707	0.05199	0.02996	-0.009241	-	0.007562	0.9586	-	-	-	-
ENSG00000235499.1		-0.06435	0.7629	0.02295	0.8752	-0.06602	0.8449	-0.05245	0.8786	-0.02443	-	-0.3149	0.6295	-	-	-	-
ENSG00000235530.7		0.0117	0.965	-0.02598	0.8395	-0.07819	0.5711	0.03389	0.1712	-0.02374	-	0.3944	0.08619	-	-	-	-
ENSG00000258940.2		0.1129	0.000895	-0.002193	0.9238	-0.06488	0.6348	-0.06961	0.8433	0.008795	-	0.1158	0.6809	-	-	-	-
ENSG00000235560.4		0.02854	0.8747	0.03111	0.8086	-0.07644	0.1842	-0.03227	0.9159	0.002201	-	0.7973	0.003102	-	-	-	-
ENSG00000259065.2		-0.01533	0.963	0.03068	0.7885	0.05557	0.296	-0.02836	0.9276	0.0203	-	-0.8048	0.02034	-	-	-	-
ENSG00000235683.1		0.034	0.8832	0.002253	0.9864	-0.05137	0.3692	0.01781	0.46	-0.0004123	-	0.04194	0.8636	-	-	-	-
ENSG00000259172.1		0.03188	0.8385	-2.032e-05	0.9998	0.02845	0.8777	-0.05716	0.9617	0.01053	-	0.5361	0.05764	-	-	-	-
ENSG00000259235.2		0.1759	0.6645	0.3536	0.02395	-0.2262	0.7202	0.4114	0.2831	0.1834	-	-0.1536	0.7078	-	-	-	-
ENSG00000235852.1		0.06874	0.5187	0.04873	0.5488	0.1451	0.2582	-0.09524	0.7595	0.06527	-	-0.1012	0.8273	-	-	-	-
ENSG00000235859.5		-0.02176	0.002112	0.002839	0.9873	-0.04373	0.8031	-0.02642	0.9577	-0.01584	-	-0.1384	0.206	-	-	-	-
ENSG00000280003.1		0.03827	0.8315	0.02053	0.8487	-0.03168	0.808	-0.03099	0.9347	0.009939	-	0.8252	0.08618	-	-	-	-
ENSG00000259453.1		0.03219	0.9207	0.02101	0.08085	-0.05749	0.8026	-0.04539	0.3141	0.001867	-	-0.2931	0.492	-	-	-	-
ENSG00000236194.3		0.01371	0.9653	0.01352	0.9346	-0.06158	0.3168	0.01535	0.9722	-0.002963	-	0.3747	0.104	-	-	-	-
ENSG00000259488.2		0.07588	0.7655	0.09225	0.4835	-0.07112	0.7704	0.1439	0.8312	0.05538	-	-0.0821	0.6178	-	-	-	-
ENSG00000276337.1		-0.04779	0.8282	-0.05652	1.699e-05	-0.1057	0.3327	0.03973	0.9003	-0.05852	-	0.1429	0.3136	-	-	-	-
ENSG00000259536.5		0.1422	0.8042	-0.109	0.7597	0.2295	0.1836	0.2261	0.7391	0.0538	-	0.1223	0.7661	-	-	-	-
ENSG00000236514.1		0.1558	0.3191	0.06245	0.1668	0.002463	0.9946	-0.1021	0.7657	0.06173	-	0.3161	0.3303	-	-	-	-
ENSG00000236525.1		0.08022	0.7636	0.01075	0.9438	0.03779	0.6318	-0.04011	0.9317	0.03107	-	-0.5257	0.6397	-	-	-	-
ENSG00000236576.1		0.01378	0.6908	0.02122	0.1453	-0.005226	0.9652	-0.07477	0.7383	0.006792	-	0.8496	0.001113	-	-	-	-
ENSG00000259877.2		0.00433	0.9851	-0.009016	0.9489	-0.1006	0.6842	-0.01256	0.9731	-0.02614	-	0.198	0.1542	-	-	-	-
ENSG00000259972.3		0.02345	0.002705	0.02316	2.506e-05	-0.05902	0.7563	0.01471	0.9761	0.004416	-	0.1729	0.06307	-	-	-	-
ENSG00000237094.12		-0.07564	0.8105	-0.02298	0.9107	0.0138	0.6478	0.02598	0.9644	-0.02495	-	-0.05927	0.6651	-	-	-	-
ENSG00000237181.1		-0.03122	0.8322	0.02763	0.7721	0.06974	0.5474	-0.0224	0.9374	0.01839	-	1.214	0.01059	-	-	-	-
ENSG00000260093.1		0.008512	0.9668	0.0193	0.8752	-0.1075	0.3716	0.03135	0.9358	-0.01076	-	0.1739	0.2847	-	-	-	-
ENSG00000260121.1		0.07218	0.6	-0.1111	0.1986	0.04773	0.89	-0.02692	0.9007	-0.02297	-	0.3798	0.1236	-	-	-	-
ENSG00000277283.1		0.04024	0.855	0.007347	0.9559	-0.01379	0.723	0.01382	0.6027	0.01155	-	-0.09272	0.5154	-	-	-	-
ENSG00000237310.2		-0.02222	0.829	0.01079	0.6876	-0.07957	0.6472	0.05751	0.3351	-0.0145	-	0.07077	0.6527	-	-	-	-
ENSG00000237357.2		-0.06425	0.76	-0.06297	0.75	0.3468	0.03662	-0.2132	0.8705	0.0172	-	0.9664	0.0006008	-	-	-	-
ENSG00000237422.2		0.07441	0.6948	-0.03207	0.731	0.07606	0.8346	-0.1064	0.5713	0.01412	-	0.9642	0.0002769	-	-	-	-
ENSG00000260244.1		-0.08741	0.6648	-0.02211	0.8145	0.13	0.6841	0.09998	0.3597	0.003311	-	-0.106	0.5758	-	-	-	-
ENSG00000237513.2		0.05777	0.8604	-0.02139	0.9154	0.01663	0.9458	0.0724	0.9091	0.01387	-	-	-	-	-	-	-
ENSG00000237550.5		-0.03016	0.878	-0.07121	0.8854	0.1464	0.8972	0.1198	0.8533	0.0008349	-	-0.2974	0.3567	-	-	-	-
ENSG00000260302.3		0.04094	0.8207	0.02048	0.8678	-0.01517	0.926	0.04423	0.8688	0.01947	-	0.5876	0.6364	-	-	-	-
ENSG00000246089.3		0.01779	0.9306	0.001414	0.9907	-0.03183	0.8114	0.0468	0.887	0.001389	-	0.2533	0.1125	-	-	-	-
ENSG00000260404.3		0.07191	0.8072	-0.05251	0.7068	0.01628	0.5065	0.1001	0.8019	0.005277	-	-0.04058	0.7897	-	-	-	-
ENSG00000260412.1		0.1136	0.553	0.01623	0.8569	-0.1217	0.5922	-0.358	0.5119	-0.01528	-	-0.3555	0.2468	-	-	-	-
ENSG00000278002.1		0.05541	0.7296	0.03685	0.05802	-0.09215	0.004808	0.07241	0.2871	0.01546	-	0.1582	0.5845	-	-	-	-
ENSG00000278022.1		-0.09834	0.6128	0.0145	0.6325	-0.2054	0.2237	0.01181	0.9393	-0.06345	-	0.3856	0.286	-	-	-	-
ENSG00000237950.3		-0.0377	0.1797	-0.02911	0.1964	-0.02516	0.8394	0.003432	0.9888	-0.02819	-	0.5584	0.005731	-	-	-	-
ENSG00000260563.3		-0.002224	0.9913	0.01338	0.9126	0.02117	0.9262	-0.004877	0.9912	0.009835	-	0.114	0.3996	-	-	-	-
ENSG00000238009.6		-0.06946	0.719	-0.03549	0.3857	-0.000653	0.9973	0.002721	0.9947	-0.03384	-	-0.2037	0.6142	-	-	-	-
ENSG00000238035.8		-0.008294	0.9473	-0.0354	0.9102	-0.01225	0.812	0.04873	0.9007	-0.01747	-	0.03352	0.9044	-	-	-	-
ENSG00000238045.9		-0.04545	0.7227	-0.04088	0.04421	-0.0196	0.5626	0.05181	0.8975	-0.03091	-	0.5058	0.06343	-	-	-	-
ENSG00000260698.1		0.02217	0.8939	-0.002095	0.9828	-0.1474	0.3797	-0.04595	0.8648	-0.03112	-	0.1547	0.5438	-	-	-	-
ENSG00000238142.2		0.02407	0.9526	0.0005917	0.9978	0.1185	0.8024	-0.04796	0.9285	0.02941	-	0.9327	0.006243	-	-	-	-
ENSG00000260803.1		-0.04325	0.5596	0.03579	0.8035	-0.1748	0.3513	-0.0392	0.9216	-0.03641	-	0.05327	0.9487	-	-	-	-
ENSG00000239203.1		-0.04907	0.8722	0.03987	0.6342	0.1112	0.5368	0.01043	0.9496	0.0308	-	0.8729	0.2559	-	-	-	-
ENSG00000239291.1		0.06282	0.108	-0.02344	0.8293	-0.1246	0.4164	0.06291	0.8472	-0.01775	-	-0.115	0.5019	-	-	-	-
ENSG00000247853.2		0.07764	0.6174	0.01086	0.5932	-0.0044	0.9743	0.02185	0.9352	0.02539	-	-0.05679	0.8671	-	-	-	-
ENSG00000239407.5		-0.007359	0.7934	-0.01529	0.8702	0.04026	0.7837	-0.03337	0.9076	-0.002183	-	0.02812	0.8131	-	-	-	-
ENSG00000239556.4		0.0449	0.6636	0.2045	0.0458	-0.07048	0.8696	-0.01951	0.9528	0.08698	-	0.09386	0.8927	-	-	-	-
ENSG00000260927.2		0.004378	0.9791	-0.01712	0.5891	0.09778	0.1879	0.001889	0.9866	0.01521	-	0.3208	0.159	-	-	-	-
ENSG00000278897.1		0.01756	0.947	0.03522	0.8117	-0.03413	0.8238	0.0599	0.0002463	0.01701	-	0.2862	0.04935	-	-	-	-
ENSG00000278909.1		-0.1668	0.6035	0.0031	0.9818	-0.05123	0.2599	0.1486	0.2619	-0.04252	-	0.1916	0.5161	-	-	-	-
ENSG00000239665.8		-0.001407	0.932	0.01628	0.9455	0.007766	0.9721	-0.0191	0.2962	0.007398	-	-	-	-	-	-	-
ENSG00000278963.1		-0.02239	0.02444	-0.0001623	0.9827	-0.09332	0.0001748	0.03502	0.3519	-0.0241	-	0.398	0.02071	-	-	-	-
ENSG00000261003.1		-0.1007	0.5422	0.03267	0.1901	-0.1172	0.8022	-0.07447	0.8576	-0.04225	-	-0.7439	0.03526	-	-	-	-
ENSG00000239775.1		-0.03571	0.6974	0.03105	0.6742	-0.07016	0.9593	-0.01902	0.9183	-0.01202	-	-0.2688	0.5888	-	-	-	-
ENSG00000261019.1		0.0626	0.7314	-0.009054	0.929	-0.1444	0.6814	0.004039	0.9138	-0.01977	-	-0.01011	0.9571	-	-	-	-
ENSG00000261072.2		0.05438	0.7601	-0.0005011	0.9963	-0.1384	0.003659	0.05726	0.8369	-0.013	-	0.4603	0.01265	-	-	-	-
ENSG00000239920.2		0.07946	0.7646	-0.00307	0.9757	0.005199	0.926	-0.04546	0.8795	0.01703	-	1.014	0.008535	-	-	-	-
ENSG00000248503.2		-0.06716	0.4666	0.01795	0.787	-0.0008466	0.9952	-0.009809	0.9312	-0.01	-	-0.4929	0.1716	-	-	-	-
ENSG00000248521.1		-0.02079	0.6583	-0.006518	0.7596	-0.1096	0.141	0.04789	0.855	-0.02929	-	0.3178	0.3541	-	-	-	-
ENSG00000261167.1		0.0007317	0.9975	0.02229	0.8754	-0.06602	0.04683	0.04235	0.06407	-0.001448	-	-0.254	0.1307	-	-	-	-
ENSG00000240207.7		0.01048	0.7347	-0.03539	0.003028	0.003054	0.9743	-0.06049	0.863	-0.01682	-	0.158	0.3327	-	-	-	-
ENSG00000261215.1		0.009061	0.9669	0.1577	0.6454	0.02816	0.9041	-0.307	0.6881	0.0586	-	0.1782	0.3357	-	-	-	-
ENSG00000240240.9		-0.1646	0.3181	0.08358	0.449	0.1149	0.719	-0.2495	0.8798	0.003721	-	0.091	0.7525	-	-	-	-
ENSG00000240291.1		0.003438	0.9848	-0.01941	0.8406	-0.2107	0.00251	-0.04304	0.9068	-0.05762	-	0.1386	0.4624	-	-	-	-
ENSG00000268750.7		0.01041	0.5471	-0.00704	0.9202	-0.09483	0.4697	-0.1368	0.9575	-0.03102	-	-0.1457	0.6806	-	-	-	-
ENSG00000240399.1		-0.02446	0.2355	0.001928	0.986	-0.1104	0.5873	0.06461	0.07577	-0.02544	-	0.3027	0.2294	-	-	-	-
ENSG00000268861.7		-0.00826	0.9772	-0.0227	0.911	0.07933	0.6868	0.05886	0.2019	0.009289	-	-	-	-	-	-	-
ENSG00000279168.2		-0.06882	0.8294	0.03653	0.7166	-0.1813	0.7707	-0.01429	0.9942	-0.04236	-	0.8678	0.001821	-	-	-	-
ENSG00000261360.1		0.006127	0.9726	-0.004097	0.9748	-0.03428	0.7871	-0.03308	0.922	-0.01017	-	0.4197	0.06026	-	-	-	-
ENSG00000240669.1		-0.03766	0.8138	0.02032	0.7825	-0.07291	0.746	-0.02271	0.9281	-0.01824	-	-0.7304	0.8981	-	-	-	-
ENSG00000240695.1		-0.01601	0.4616	0.0154	0.8879	-0.03526	0.7798	0.04197	0.8769	-0.002069	-	0.2876	0.2647	-	-	-	-
ENSG00000240710.1		-0.001334	0.992	0.05754	0.5016	-0.1004	0.4693	0.05211	0.8309	0.006995	-	-0.3492	0.3677	-	-	-	-
ENSG00000261487.1		-0.1609	0.1172	0.01063	0.9311	-0.04923	0.9187	-0.1614	0.7543	-0.05861	-	0.4648	0.487	-	-	-	-
ENSG00000240890.2		0.086	0.6325	-0.004616	0.9661	-0.1054	0.799	-0.08195	0.7865	-0.009063	-	-0.3964	0.745	-	-	-	-
ENSG00000261529.1		0.03007	0.894	0.03246	0.8027	-0.02866	0.9428	-0.00917	0.8631	0.01541	-	-0.01276	0.9409	-	-	-	-
ENSG00000249624.9		0.1113	0.06878	0.03268	0.5636	-0.1221	0.9452	-0.1087	0.8189	0.008738	-	-0.2042	0.8099	-	-	-	-
ENSG00000261560.1		-0.06373	0.007064	-0.03138	0.1052	-0.07829	0.1956	0.02714	0.5238	-0.04604	-	0.3197	0.1982	-	-	-	-
ENSG00000261611.6		-0.08441	0.475	0.02902	0.6567	0.1509	0.6539	0.01766	0.8495	0.02615	-	-0.2039	0.6149	-	-	-	-
ENSG00000279356.1		-0.01917	0.969	0.01098	0.9579	-0.06431	0.8168	-0.0245	0.9482	-0.01592	-	-0.1855	0.4033	-	-	-	-
ENSG00000261693.1		0.04548	0.4548	0.118	0.1652	0.05336	0.6654	-0.06561	0.3608	0.07231	-	0.4468	0.1645	-	-	-	-
ENSG00000241489.8		-0.05007	0.8804	-0.01629	0.9355	-0.05285	0.906	0.09034	0.8269	-0.02569	-	0.3184	0.2091	-	-	-	-
ENSG00000257433.6		0.01863	0.5815	-0.01544	0.9235	-0.09615	0.02996	-0.03803	0.9325	-0.02616	-	0.4518	0.02144	-	-	-	-
ENSG00000279406.1		-0.0366	0.9312	0.001061	0.9972	0.08664	0.8746	0.06378	0.9	0.01472	-	0.3855	0.2737	-	-	-	-
ENSG00000241666.2		0.006624	0.9723	-0.0267	0.06338	-0.1046	0.4853	-0.01875	0.9566	-0.03486	-	-0.1033	0.8619	-	-	-	-
ENSG00000241764.4		-7.563e-05	0.9955	0.02844	0.003129	0.09381	0.02224	-0.07696	0.09307	0.02832	-	0.003585	0.9877	-	-	-	-
ENSG00000250155.2		-0.01821	0.9388	0.03649	0.8554	0.01894	0.9095	0.03992	0.9506	0.01879	-	0.1539	0.6933	-	-	-	-
ENSG00000241860.7		-0.01804	0.9717	-0.005284	0.7803	-0.06174	0.0171	0.02087	0.98	-0.01927	-	-0.09746	0.5492	-	-	-	-
ENSG00000270019.1		-0.0132	0.9556	-0.01929	0.8633	0.0891	0.5318	-0.03047	0.9224	0.005549	-	0.01999	0.9455	-	-	-	-
ENSG00000261996.1		0.03463	0.7703	0.08398	0.3366	0.057	0.6948	-0.03534	0.8935	0.05705	-	-0.2054	0.6022	-	-	-	-
ENSG00000241889.1		0.01473	0.7142	-0.05344	0.5657	0.09125	0.8057	0.1536	0.6352	0.0105	-	0.7455	0.01741	-	-	-	-
ENSG00000262228.2		0.02641	0.8542	-0.016	0.526	-0.1191	0.5789	0.1598	0.005103	-0.0158	-	-0.2578	0.3298	-	-	-	-
ENSG00000262292.2		0.03193	0.8901	-0.03358	0.8705	-0.02869	0.7608	-0.2125	0.5295	-0.02806	-	-	-	-	-	-	-
ENSG00000262312.2		0.08618	0.5433	-0.03276	0.7969	0.01371	0.929	0.1298	0.8799	0.01936	-	0.28	0.1902	-	-	-	-
ENSG00000279605.1		-0.04886	0.696	-0.03572	0.6946	0.07321	9.45e-05	0.02803	0.9561	-0.01052	-	0.8999	0.02231	-	-	-	-
ENSG00000270195.2		0.08003	0.0743	-0.02184	0.784	-0.04448	0.01051	0.1306	0.5608	0.009859	-	-	-	-	-	-	-
ENSG00000242324.1		0.01445	0.9854	0.01654	0.8691	-0.04014	0.1428	-0.05153	0.8853	-0.001284	-	0.2267	0.9091	-	-	-	-
ENSG00000262712.1		-0.01119	0.9449	0.02441	0.1852	-0.02257	0.6938	0.04064	0.3993	0.005968	-	0.5789	0.02386	-	-	-	-
ENSG00000242474.3		0.002444	0.9911	-0.005334	0.9678	0.01082	0.9419	0.0002381	0.9995	0.0006323	-	0.3137	0.1225	-	-	-	-
ENSG00000242539.2		0.03582	0.01225	0.000686	0.9959	-0.2006	0.6255	0.03494	0.9306	-0.03258	-	0.2524	0.3237	-	-	-	-
ENSG00000262879.6		0.002934	0.9937	0.008968	0.4706	-0.003035	0.8979	0.08219	0.8957	0.009826	-	-0.03444	0.6587	-	-	-	-
ENSG00000242588.6		0.02437	0.9456	0.02579	9.378e-14	0.0005587	0.9415	-0.01502	0.9802	0.017	-	0.1319	0.2903	-	-	-	-
ENSG00000242628.6		0.0006285	0.9965	-0.07774	0.004756	0.0006046	0.997	-0.1326	0.5997	-0.04403	-	0.1782	0.2799	-	-	-	-
ENSG00000263120.1		0.004449	0.9941	-0.06197	0.8732	-0.001773	0.9969	0.03058	0.9279	-0.02515	-	0.1579	0.5474	-	-	-	-
ENSG00000279742.1		0.01306	0.9426	0.0298	0.7835	-0.07704	0.6203	0.0008655	0.9899	-0.0002074	-	-0.0446	0.8629	-	-	-	-
ENSG00000243107.1		-0.01776	0.9356	0.01439	0.9072	-0.04146	0.757	-0.0001892	0.9996	-0.007265	-	-0.2718	0.06834	-	-	-	-
ENSG00000243155.1		0.02165	0.9139	-0.01302	0.9378	0.06338	0.1954	0.01408	0.96	0.01471	-	-0.03955	0.8297	-	-	-	-
ENSG00000243176.6		0.007827	0.9786	0.008233	0.9631	-0.05521	0.7427	-0.0399	0.934	-0.009278	-	-0.02343	0.8366	-	-	-	-
ENSG00000243224.1		0.04372	0.4921	-0.02616	0.5984	-0.02983	0.3758	-0.04428	0.8364	-0.01028	-	0.2263	0.5066	-	-	-	-
ENSG00000279819.1		0.02452	0.9258	0.003935	0.5928	0.0268	0.1336	-0.01336	0.9759	0.0131	-	0.1482	0.6216	-	-	-	-
ENSG00000263826.1		0.05186	0.7098	-0.01627	0.8563	0.07373	0.3069	-0.1357	0.6185	0.01292	-	0.09068	0.6671	-	-	-	-
ENSG00000251429.1		-0.04156	0.9652	0.007625	0.9891	0.1229	0.785	0.0109	0.9941	0.0208	-	0.3191	0.4056	-	-	-	-
ENSG00000264112.1		0.03709	0.9211	0.03742	0.8691	-0.02687	0.8988	-0.02689	0.9646	0.01862	-	-0.2985	0.03019	-	-	-	-
ENSG00000279930.1		0.05746	0.9021	0.1818	0.03686	0.08519	0.8203	-0.08469	0.7959	0.11	-	0.4261	0.3842	-	-	-	-
ENSG00000279948.1		-0.01059	0.3917	-0.01542	0.914	-0.07618	0.5364	0.005058	0.9895	-0.02624	-	-	-	-	-	-	-
ENSG00000243679.1		0.000673	0.9968	-0.09585	0.2573	0.002833	0.9893	0.4588	0.7793	-0.01075	-	0.3474	0.04616	-	-	-	-
ENSG00000243696.5		-0.08856	0.7736	-0.03843	0.07091	0.03893	0.9032	0.061	0.8661	-0.02726	-	-0.4209	0.02147	-	-	-	-
ENSG00000251682.1		0.06196	0.8982	-0.0149	0.9213	-0.1381	0.7249	-0.03511	0.9371	-0.0239	-	0.01804	0.9193	-	-	-	-
ENSG00000264548.1		0.07904	0.0004477	0.02371	0.1269	0.04611	0.9266	-0.09366	0.7394	0.03476	-	-1.537	0.01111	-	-	-	-
ENSG00000280028.1		-0.0565	0.6412	0.01823	0.8358	0.07212	0.8322	-0.01764	0.9523	0.008505	-	1.227	0.0001262	-	-	-	-
ENSG00000280033.1		0.008064	0.9662	-0.04467	0.003498	-0.04947	0.7256	-0.01364	0.6545	-0.03004	-	0.9007	9.522e-05	-	-	-	-
ENSG00000264772.6		-0.001793	0.9953	-0.01206	0.9493	0.09542	0.756	-0.04648	0.9217	0.01204	-	0.5744	0.003766	-	-	-	-
ENSG00000265100.1		0.1304	6.39e-15	0.005697	0.9354	-0.00295	0.9378	0.03187	0.9235	0.03761	-	0.1877	0.4667	-	-	-	-
ENSG00000280129.1		0.05617	0.8415	-0.02837	0.1217	-0.1028	0.4098	0.09272	0.7352	-0.01479	-	0.3754	0.1858	-	-	-	-
ENSG00000244055.2		0.006627	0.9855	0.001381	0.8299	-0.03961	0.4788	0.006561	0.9915	-0.006006	-	0.1646	0.3609	-	-	-	-
ENSG00000280159.1		-0.03667	0.8459	0.01389	0.3931	0.02712	0.685	-0.03681	0.9013	0.0003241	-	0.1278	0.6163	-	-	-	-
ENSG00000265625.1		-0.008545	0.6151	0.01553	0.2521	0.01361	0.2397	0.001942	0.9495	0.007981	-	0.334	0.1462	-	-	-	-
ENSG00000244306.11		0.08195	0.8544	-0.01105	0.9322	0.02406	0.9406	-0.2047	0.6612	0.007212	-	0.09184	0.7648	-	-	-	-
ENSG00000244313.3		-0.08887	0.5946	0.01402	0.8776	-0.05546	0.8982	-0.1193	0.7818	-0.03705	-	0.2691	0.3431	-	-	-	-
ENSG00000265967.1		-0.04844	0.9007	-0.01353	0.7027	0.1101	0.8214	0.02668	0.9154	0.007705	-	0.1926	0.6113	-	-	-	-
ENSG00000244560.7		-0.04694	0.822	0.01509	0.2114	-0.06694	0.6661	-0.01151	0.8247	-0.02089	-	-0.3547	0.01618	-	-	-	-
ENSG00000280248.1		-0.03899	0.9039	-0.06039	0.766	0.006743	0.984	0.04155	0.8894	-0.03294	-	-0.1516	0.535	-	-	-	-
ENSG00000244720.1		-0.06777	0.5603	-0.01541	0.3403	0.1989	0.4539	0.1621	0.03972	0.03098	-	0.1365	0.9775	-	-	-	-
ENSG00000245025.3		0.01897	0.9337	-0.01819	0.8929	0.02146	0.8943	-0.003898	0.9907	0.00114	-	0.2834	0.215	-	-	-	-
ENSG00000280392.1		0.006073	0.9785	-0.0297	0.8193	0.01798	0.8684	0.001952	0.9956	-0.00774	-	0.2017	0.1359	-	-	-	-
ENSG00000245213.7		0.01628	0.9512	0.006386	0.9631	0.07202	0.04523	-0.01503	0.973	0.022	-	0.5349	0.005626	-	-	-	-
ENSG00000245281.8		0.03185	0.8093	0.03182	0.26	0.07111	0.4206	-0.09374	0.6728	0.03185	-	-0.1085	0.6079	-	-	-	-
ENSG00000245466.1		0.04266	0.9218	0.05846	0.8488	-0.09419	0.6759	-0.1378	0.6612	0.006947	-	0.4999	0.4638	-	-	-	-
ENSG00000245498.7		0.03016	0.8981	0.01487	0.9159	-0.03212	0.225	0.02315	0.9518	0.008945	-	0.2531	0.08213	-	-	-	-
ENSG00000266923.1		-0.2681	0.8397	-0.1811	0.8171	0.05217	0.9303	-0.1898	0.8855	-0.1523	-	-0.2288	0.8583	-	-	-	-
ENSG00000245648.2		-0.002648	0.9871	0.08702	0.7081	0.06613	0.8013	-0.04875	0.9465	0.04995	-	0.6659	0.03347	-	-	-	-
ENSG00000254469.7		-0.01628	0.9499	0.0178	0.9091	-0.04873	0.519	0.03323	0.9418	-0.004645	-	0.1723	0.387	-	-	-	-
ENSG00000254531.1		0.0547	0.679	0.01884	0.4573	-0.0955	0.22	-0.05932	0.7947	-0.002726	-	-0.2683	0.03705	-	-	-	-
ENSG00000245958.6		0.0358	0.0917	0.009926	0.9496	-0.03683	0.8312	-0.0465	0.2346	0.002294	-	-0.234	0.03789	-	-	-	-
ENSG00000272625.1		-0.004032	0.9961	0.002024	0.9971	0.006177	0.984	-0.05744	0.9774	-0.002729	-	0.4397	0.3905	-	-	-	-
ENSG00000267174.5		-0.05758	0.4584	0.09061	0.5665	0.07139	0.8792	0.05829	0.8851	0.04604	-	0.8905	0.4296	-	-	-	-
ENSG00000246225.7		0.06454	0.5794	0.01992	0.7776	-0.002841	0.9879	-0.08319	0.05826	0.01919	-	0.02223	0.9237	-	-	-	-
ENSG00000246379.8		0.03094	0.7642	0.1665	0.285	-0.01845	0.9669	-0.1525	0.8336	0.06856	-	0.09292	0.5741	-	-	-	-
ENSG00000267263.1		-0.2722	0.09934	-0.08227	0.3922	-0.1166	0.7323	0.04436	0.882	-0.1299	-	-0.6681	0.1746	-	-	-	-
ENSG00000267265.5		0.02089	0.8196	-0.1019	0.437	-0.06696	0.6634	0.1016	0.388	-0.04849	-	-0.3555	0.3143	-	-	-	-
ENSG00000281741.2		0.3904	0.5744	0.06345	0.6484	0.02884	0.8612	-0.2999	0.7217	0.1146	-	0.5361	0.432	-	-	-	-
ENSG00000267279.2		-0.116	0.5521	0.04003	0.3974	0.1079	0.6164	0.03745	0.8018	0.01483	-	0.404	0.6987	-	-	-	-
ENSG00000246731.3		0.02646	0.9809	-0.005568	0.9933	-0.06554	0.9057	-0.02879	0.9909	-0.01226	-	-0.218	0.4958	-	-	-	-
ENSG00000246790.2		0.03236	0.9516	0.000805	0.9651	-0.07909	3.914e-09	-0.002371	0.9931	-0.009033	-	-0.6699	0.07354	-	-	-	-
ENSG00000267288.2		-0.06119	0.835	-0.13	0.4399	0.06485	0.7107	-0.06514	0.7731	-0.0646	-	0.3885	0.3715	-	-	-	-
ENSG00000246982.7		0.07238	0.4825	-0.006485	0.9382	-0.08908	0.6242	0.007485	0.9656	-0.003584	-	-0.1034	0.5941	-	-	-	-
ENSG00000247121.7		0.009734	0.9528	-0.01566	0.4278	-0.03182	0.8491	-0.007488	0.9789	-0.01216	-	-0.1822	0.1603	-	-	-	-
ENSG00000247137.9		0.02492	0.9325	0.01106	0.04055	-0.007899	0.9669	0.02644	0.9576	0.01148	-	0.08032	0.4776	-	-	-	-
ENSG00000267383.7		-0.01596	0.861	0.03268	0.1965	-0.1371	0.3493	0.03032	0.9004	-0.01763	-	-0.3537	0.1495	-	-	-	-
ENSG00000267416.1		-0.1694	0.2868	0.1015	0.6777	-0.03525	0.9277	-0.2041	0.2773	-0.01956	-	-0.2225	0.6488	-	-	-	-
ENSG00000267426.5		-0.1666	0.5519	0.0678	0.591	-0.2847	0.6803	-0.5244	0.2206	-0.1116	-	0.8789	0.06755	-	-	-	-
ENSG00000283064.1		0.07044	0.6231	0.01222	0.9007	-0.1761	0.5446	-0.03905	0.3126	-0.01816	-	0.3258	0.486	-	-	-	-
ENSG00000247679.3		-0.005277	0.9724	-0.02973	0.7585	0.0002543	0.9989	-0.01367	0.9686	-0.01569	-	0.1106	0.3806	-	-	-	-
ENSG00000247728.2		-0.02111	0.1017	0.02817	0.8373	-0.2031	0.5187	-0.008609	0.9892	-0.03833	-	-0.1525	0.7545	-	-	-	-
ENSG00000267605.7		-0.1162	0.4586	-0.08803	0.5668	0.06802	0.8827	-0.116	0.8925	-0.06258	-	0.2376	0.2721	-	-	-	-
ENSG00000247796.3		0.02352	0.8143	0.01216	0.8511	-0.03733	0.7839	-0.02261	0.9409	0.001691	-	0.04614	0.7266	-	-	-	-
ENSG00000255441.1		0.06603	0.8354	-0.03104	0.75	-0.2185	0.6231	0.1763	0.5599	-0.03332	-	0.4239	0.716	-	-	-	-
ENSG00000267672.1		0.01699	0.9229	-0.02924	0.09176	-0.08942	0.4795	0.03985	0.8943	-0.02593	-	-0.1307	0.6043	-	-	-	-
ENSG00000255458.7		0.07223	0.7728	0.04906	0.6993	-0.06094	0.9097	-0.1122	0.8029	0.01944	-	-0.1699	0.4408	-	-	-	-
ENSG00000267731.1		-0.00101	0.9942	0.003071	0.9769	-0.06844	0.4133	0.02202	0.9525	-0.01253	-	-0.08366	0.7238	-	-	-	-
ENSG00000267764.1		-0.02117	0.8914	0.03825	0.7064	-0.06526	0.8852	-0.006636	0.9841	-0.003085	-	0.2603	0.6205	-	-	-	-
ENSG00000248466.1		-0.03078	0.8181	0.1166	0.1611	0.1222	0.351	-0.01851	0.964	0.07063	-	0.1683	0.5759	-	-	-	-
ENSG00000268173.3		0.0658	0.7777	-0.01375	0.7288	-0.2415	0.7844	0.158	0.9508	-0.03195	-	0.656	0.6951	-	-	-	-
ENSG00000273253.2		0.09405	0.6074	0.0331	0.6342	0.0315	0.9329	-0.01574	0.9571	0.04502	-	0.1136	0.6492	-	-	-	-
ENSG00000284428.1		0.01999	0.9456	0.03018	5.67e-08	-0.1034	0.564	0.02027	0.9674	-0.00276	-	-0.006717	0.9512	-	-	-	-
ENSG00000248516.1		-0.01499	0.914	0.07734	0.1591	0.0155	0.722	-0.03814	0.8476	0.03191	-	0.3364	0.6108	-	-	-	-
ENSG00000268403.2		-0.001028	0.9197	0.002006	0.9894	-0.0257	0.5634	-0.0471	0.9034	-0.008321	-	0.2845	0.1208	-	-	-	-
ENSG00000248544.2		0.02771	0.8686	0.04151	0.2663	-0.04107	0.7768	-0.07452	0.7863	0.01161	-	-0.155	0.7229	-	-	-	-
ENSG00000268509.2		0.1119	0.04758	0.1541	0.1546	-0.03527	0.9496	0.0443	0.9598	0.09366	-	-0.6292	0.1616	-	-	-	-
ENSG00000268516.2		-0.01107	0.5193	-0.02008	0.1147	0.001423	0.9378	0.006276	0.9885	-0.01117	-	0.1168	0.2809	-	-	-	-
ENSG00000268555.2		-0.06794	0.7521	-0.1118	0.3231	0.09418	0.6568	-0.1571	0.6958	-0.05799	-	-0.1015	0.7918	-	-	-	-
ENSG00000268575.1		-0.01574	0.6772	-0.01572	0.5013	0.01778	0.5997	0.1023	0.1023	-0.0001211	-	0.06966	0.6874	-	-	-	-
ENSG00000248714.7		0.03226	0.8522	0.01109	0.9173	-0.08775	0.5122	0.04563	0.8937	-0.003009	-	0.7502	0.01569	-	-	-	-
ENSG00000248719.2		0.02665	0.8124	0.04042	0.4944	0.03671	0.7962	-0.02806	0.9101	0.03132	-	-0.02549	0.9246	-	-	-	-
ENSG00000248734.2		0.07648	0.7563	-0.01396	0.9013	0.02403	0.8549	0.01256	0.9716	0.01953	-	-0.2016	0.5976	-	-	-	-
ENSG00000248791.1		0.04364	0.9519	-0.02863	0.9099	0.03624	0.9627	-0.003074	0.9946	0.006093	-	0.6411	0.03141	-	-	-	-
ENSG00000248858.7		0.02896	0.9223	0.03913	0.003042	0.0782	0.5478	-0.02158	0.9649	0.04098	-	-0.005729	0.9732	-	-	-	-
ENSG00000268858.2		0.03307	0.9061	0.009702	0.9486	-0.06226	0.7975	0.02208	0.9579	0.0005974	-	-0.04213	0.8007	-	-	-	-
ENSG00000273507.5		-0.07502	0.7196	0.09809	0.6066	-0.06202	0.9137	-0.1304	0.3102	0.002281	-	0.08341	0.8228	-	-	-	-
ENSG00000268889.1		0.03312	0.831	0.054	0.5138	-0.1061	0.06142	-0.08529	0.9067	0.003472	-	0.3097	0.9278	-	-	-	-
ENSG00000249042.6		-0.006529	0.9724	-0.006555	0.9525	-0.03983	0.1563	0.02785	0.6783	-0.01155	-	-0.2853	0.04434	-	-	-	-
ENSG00000273674.5		0.06555	0.7166	-0.06613	0.5596	-0.2163	0.6209	-0.1723	0.835	-0.07298	-	-0.0149	0.9598	-	-	-	-
ENSG00000269044.2		-0.1094	5.242e-25	0.005854	0.9706	-0.03875	0.1422	0.03213	0.9431	-0.03183	-	-0.1954	0.0894	-	-	-	-
ENSG00000269176.2		0.02502	0.4358	0.01839	0.3848	-0.01564	0.9255	0.031	0.9127	0.01341	-	-0.01049	0.9546	-	-	-	-
ENSG00000279212.1		0.06248	0.7952	-0.01572	0.4908	-0.1449	0.7683	-0.08739	0.8422	-0.02926	-	0.4667	0.3815	-	-	-	-
ENSG00000284977.2		-0.02235	0.9644	0.01274	0.9408	-0.06475	0.7144	-0.06282	0.8899	-0.01869	-	0.2844	0.3729	-	-	-	-
ENSG00000273797.1		0.0405	0.008435	0.01406	0.9104	-0.03593	0.7919	-0.03391	0.1226	0.006439	-	0.6149	0.2696	-	-	-	-
ENSG00000285106.2		0.1011	0.8009	0.04289	0.08094	-0.0549	0.04724	0.05548	0.9195	0.03703	-	-	-	-	-	-	-
ENSG00000249592.6		-0.002975	0.8815	-0.002318	0.991	-0.03809	0.8783	0.01278	0.6901	-0.009378	-	0.06423	0.6113	-	-	-	-
ENSG00000269439.6		-0.01186	0.9616	-0.000617	0.9957	-0.1057	0.5767	0.01366	0.9801	-0.02583	-	0.8083	0.0003369	-	-	-	-
ENSG00000249738.10		0.02206	0.9447	0.002312	0.9893	-0.0262	0.9481	-0.03098	0.8828	-0.001246	-	0.1575	0.6084	-	-	-	-
ENSG00000269680.1		-0.061	0.214	0.03104	0.4054	-0.04788	0.7096	0.03129	0.8931	-0.01009	-	1.35	0.1851	-	-	-	-
ENSG00000269711.1		0.3413	0.5875	0.2718	0.4777	0.4807	0.8746	-0.04002	0.9364	0.3144	-	2.032	0.7129	-	-	-	-
ENSG00000285280.2		-0.04681	0.7945	0.01895	0.8796	-0.04884	0.7776	-0.3227	0.3	-0.03664	-	-0.528	0.2751	-	-	-	-
ENSG00000249839.1		-0.3869	0.02128	0.2718	0.2892	-0.03861	0.9384	-0.02198	0.9944	0.01338	-	-0.288	0.3244	-	-	-	-
ENSG00000285417.1		-0.02737	0.9636	0.04736	0.8577	0.04029	0.9427	-0.1142	0.962	0.0154	-	-0.6326	0.6102	-	-	-	-
ENSG00000279369.1		0.01334	0.3675	0.02731	0.8986	-0.1063	8.182e-33	-0.01238	0.9842	-0.008659	-	0.02631	0.8972	-	-	-	-
ENSG00000285534.1		-0.0853	0.8137	0.004174	0.9739	0.06047	0.8703	-0.4408	0.6543	-0.03714	-	0.4901	0.3684	-	-	-	-
ENSG00000250130.1		0.03995	0.008893	-0.02808	0.8253	-0.004152	0.9287	0.01549	0.5467	-0.002282	-	-0.2432	0.1702	-	-	-	-
ENSG00000250131.2		0.01423	0.9315	-0.0004013	0.984	-0.132	0.3299	0.0003159	0.9991	-0.02578	-	-0.0912	0.7583	-	-	-	-
ENSG00000250132.6		0.003048	0.9938	0.01671	0.9153	-0.02963	0.944	0.05464	0.9169	0.005547	-	-0.2019	0.07903	-	-	-	-
ENSG00000250138.4		0.05123	0.9654	-0.1573	0.7902	0.007402	0.9902	0.3676	0.9056	-0.03085	-	0.8875	0.0253	-	-	-	-
ENSG00000274471.2		-0.02926	0.8904	0.08766	0.4875	-0.14	0.8251	-0.2096	0.8446	-0.01345	-	0.08574	0.7184	-	-	-	-
ENSG00000270012.1		0.01042	0.9683	0.005423	0.972	-0.02439	0.1209	0.03754	0.9298	0.002319	-	0.1529	0.278	-	-	-	-
ENSG00000270030.1		-0.1569	0.2664	-0.1055	0.5325	0.1747	0.7165	-0.1811	0.6942	-0.0618	-	-	-	-	-	-	-
ENSG00000250274.1		0.0195	0.8952	0.0503	0.05754	0.02412	0.8803	-0.05214	0.9097	0.02949	-	-0.2867	0.9068	-	-	-	-
ENSG00000250318.1		0.02785	0.519	-0.03556	0.7876	-0.0494	0.2109	0.05428	0.8417	-0.01612	-	0.4838	0.05372	-	-	-	-
ENSG00000250326.2		-0.04981	0.5489	0.03323	0.6449	0.03405	0.8137	0.003703	0.9514	0.01004	-	0.2123	0.4755	-	-	-	-
ENSG00000270157.1		-0.05933	5.145e-05	0.0383	0.0005255	-0.06319	0.4857	-0.00702	0.8772	-0.01243	-	0.2303	0.2041	-	-	-	-
ENSG00000262420.3		0.1112	0.4023	0.008203	0.924	0.03808	0.8053	-0.04585	0.9325	0.03754	-	-0.1538	0.5634	-	-	-	-
ENSG00000270194.1		0.05184	0.839	-0.01869	0.8491	-0.04645	0.08535	0.03118	0.977	-0.003278	-	-0.5667	0.01235	-	-	-	-
ENSG00000285799.1		0.1589	0.5497	0.04023	0.7915	-0.02755	0.8711	-0.2429	0.1618	0.03606	-	-0.1485	0.5084	-	-	-	-
ENSG00000285827.1		0.07535	0.7575	-0.01203	0.9331	-0.1384	0.7362	0.02481	0.9727	-0.01507	-	0.337	0.287	-	-	-	-
ENSG00000250616.2		-0.01165	0.964	0.03369	0.8496	-0.03321	0.8664	0.08837	0.7402	0.01099	-	0.3057	0.02602	-	-	-	-
ENSG00000250644.3		-0.03797	0.8218	0.02547	0.672	-0.09777	0.0222	-0.001602	0.9949	-0.02004	-	-0.07824	0.6227	-	-	-	-
ENSG00000250765.6		-0.002125	0.9931	0.1136	0.7051	-0.2714	0.3101	0.1243	0.8641	-0.0007797	-	0.03865	0.9514	-	-	-	-
ENSG00000250790.4		0.003846	0.9738	0.007244	0.7977	-0.08448	0.5413	-0.02172	0.927	-0.01598	-	-0.4226	0.05232	-	-	-	-
ENSG00000250950.1		0.002908	0.9865	0.06847	0.0005769	-0.1359	0.1812	-0.06286	0.8485	-0.002802	-	-0.4011	0.2382	-	-	-	-
ENSG00000250992.2		0.05892	0.8283	-0.008301	0.9866	-0.1986	0.3649	0.1622	0.5287	-0.02144	-	0.02606	0.9569	-	-	-	-
ENSG00000250995.1		0.08738	0.8117	-0.001774	0.9874	-0.01073	0.9705	0.08055	0.2074	0.02484	-	0.08471	0.7878	-	-	-	-
ENSG00000251023.1		0.01587	0.07344	0.01945	0.8953	-0.07988	0.472	-0.02867	0.9481	-0.006839	-	0.1005	0.6091	-	-	-	-
ENSG00000251034.2		0.05003	0.8839	0.0112	0.9447	-0.03238	0.8361	0.07228	0.9296	0.01573	-	-0.1834	0.4787	-	-	-	-
ENSG00000270804.1		-0.03299	0.8391	-0.04867	0.7043	-0.0202	0.8579	0.1653	0.6	-0.02351	-	0.1587	0.273	-	-	-	-
ENSG00000251131.2		0.02536	0.8543	0.08911	0.2924	-0.1113	0.2542	0.006668	0.9817	0.02258	-	0.3428	0.5761	-	-	-	-
ENSG00000251194.2		-0.1345	0.5011	-0.027	0.7819	-0.09637	0.4392	0.007328	0.9842	-0.06761	-	-0.09109	0.9315	-	-	-	-
ENSG00000251364.7		0.06138	0.8548	-0.01627	0.9211	0.0312	0.8629	-0.05519	0.9115	0.01151	-	0.2849	0.1487	-	-	-	-
ENSG00000271204.1		0.04815	0.8966	0.02525	0.8937	0.007048	0.9489	-0.009388	0.9816	0.0247	-	0.6704	0.001179	-	-	-	-
ENSG00000251417.2		0.09596	0.6708	0.06621	0.5885	-0.02614	0.9484	0.05876	0.8724	0.05285	-	1.022	0.0142	-	-	-	-
ENSG00000271327.1		-0.009769	0.9744	0.02686	0.8407	-0.007982	0.9476	0.0006547	0.999	0.007909	-	0.4485	0.03811	-	-	-	-
ENSG00000251467.1		0.0662	0.6865	-0.01493	0.8717	-0.1541	0.6041	0.1573	0.7636	-0.01303	-	0.1996	0.473	-	-	-	-
ENSG00000251485.1		0.002172	0.9569	-0.008889	0.9336	-0.1873	0.2045	-0.1076	0.8158	-0.05246	-	0.4592	0.05161	-	-	-	-
ENSG00000251615.3		0.009664	0.9575	-0.003001	0.8482	0.037	0.7437	0.01667	0.9568	0.01049	-	-0.1435	0.2184	-	-	-	-
ENSG00000271551.2		0.04415	0.793	0.02245	0.8256	-0.1401	0.7295	-0.009941	0.9733	-0.01028	-	0.07487	0.7047	-	-	-	-
ENSG00000271553.1		-0.05708	0.6246	-0.03278	0.1314	-0.0745	0.1158	0.06272	0.8075	-0.04166	-	0.103	0.6147	-	-	-	-
ENSG00000251660.1		-0.2666	0.3886	0.07762	0.7319	-0.1374	0.739	-0.0667	0.9066	-0.06849	-	-0.3089	0.5759	-	-	-	-
ENSG00000259319.1		0.07944	0.7757	0.01454	0.9377	0.08138	0.5313	-0.03714	0.9477	0.04246	-	-0.01947	0.9317	-	-	-	-
ENSG00000252690.3		-0.006203	0.9811	0.01947	0.9024	-0.06779	0.7147	0.002083	0.9066	-0.007686	-	-	-	-	-	-	-
ENSG00000253106.1		-0.07551	0.7535	-0.01473	0.9197	-0.04618	0.09428	0.05484	0.002309	-0.0325	-	0.3572	0.01749	-	-	-	-
ENSG00000253200.1		0.03118	0.9131	0.008335	0.9617	-0.04353	0.8379	0.03851	0.9351	0.004787	-	0.08643	0.4725	-	-	-	-
ENSG00000271806.1		0.02454	0.8679	0.0432	0.6384	-0.03583	0.177	0.04752	0.8558	0.02117	-	0.116	0.7652	-	-	-	-
ENSG00000271816.1		-0.03096	0.4108	-0.001322	0.9063	0.02863	0.8598	0.01363	0.9707	-0.001254	-	0.1718	0.3754	-	-	-	-
ENSG00000253284.2		0.008737	0.9676	-0.003024	0.9802	0.008057	0.9713	0.01715	0.9726	0.003852	-	0.1978	0.2191	-	-	-	-
ENSG00000271870.1		-0.1192	0.4124	0.006814	0.9386	-0.03226	0.4933	-0.02818	0.9087	-0.03664	-	-	-	-	-	-	-
ENSG00000253519.1		0.152	0.8006	0.002618	0.9911	-0.04003	0.3431	-0.03953	0.8046	0.02862	-	0.2696	0.6603	-	-	-	-
ENSG00000271976.1		0.00423	0.9845	0.01269	0.2428	0.0529	0.7132	-0.003041	0.9936	0.01835	-	0.2783	0.03577	-	-	-	-
ENSG00000286715.1		-0.1118	0.9066	-0.01864	0.9686	0.02916	0.9304	-0.1514	0.839	-0.04115	-	1.102	0.0424	-	-	-	-
ENSG00000272033.1		-0.009179	0.9682	0.04375	0.6053	-0.03598	0.7745	0.01692	0.9428	0.01061	-	-0.1887	0.3585	-	-	-	-
ENSG00000253641.6		-0.01397	0.9419	0.001086	0.9912	-0.04365	0.2467	0.04341	0.8605	-0.009773	-	0.2019	0.3239	-	-	-	-
ENSG00000272092.1		0.0579	0.7928	-0.006875	0.9328	0.08441	0.5594	0.03418	0.9377	0.03286	-	0.6487	0.01263	-	-	-	-
ENSG00000272142.4		-0.04196	0.2348	-0.004462	0.9623	0.02739	0.8647	-0.06262	0.9119	-0.01105	-	0.2169	0.2798	-	-	-	-
ENSG00000272144.1		-0.02606	0.89	-0.004764	0.9666	0.01148	0.9223	0.04433	0.8967	-0.00323	-	0.02064	0.9586	-	-	-	-
ENSG00000253853.3		0.1413	0.7093	-0.02648	0.8702	0.04081	0.9263	0.09255	0.8427	0.03977	-	0.2338	0.399	-	-	-	-
ENSG00000253882.6		-0.04075	0.8726	-0.001051	0.9648	0.008594	0.9405	0.06789	0.8324	-0.004333	-	0.2067	0.4829	-	-	-	-
ENSG00000253924.2		0.02832	0.9868	0.003423	0.9974	-0.07843	0.8622	0.02224	0.9932	-0.007036	-	0.4166	0.4108	-	-	-	-
ENSG00000272219.1		-0.0687	0.8334	-0.08466	0.5395	-0.06232	0.0296	0.0799	0.7994	-0.06421	-	0.6904	0.005286	-	-	-	-
ENSG00000253967.1		-0.2109	0.7112	0.07112	0.7338	-0.06215	0.8872	-0.1508	0.8928	-0.04626	-	0.7605	0.4511	-	-	-	-
ENSG00000277007.1		0.1281	0.4569	-0.02864	0.7826	-0.1066	0.508	-0.01404	0.9609	-0.00467	-	0.8533	8.438e-05	-	-	-	-
ENSG00000287005.1		0.01985	0.9317	0.02149	0.9204	-0.107	0.4095	0.04274	0.9338	-0.005963	-	0.7482	0.04712	-	-	-	-
ENSG00000254092.2		0.02172	0.9558	0.128	0.6544	-0.05728	0.9116	-0.4822	0.5002	0.01733	-	0.3977	0.2251	-	-	-	-
ENSG00000254165.1		-0.02469	0.8907	-0.03271	0.7173	0.0694	0.8611	0.009666	0.9713	-0.005063	-	0.2821	0.3051	-	-	-	-
ENSG00000260060.1		-0.0662	0.7007	0.009263	0.9301	-0.109	0.4578	0.03428	0.914	-0.03462	-	-	-	-	-	-	-
ENSG00000272368.2		0.023	0.8711	-0.009116	0.9288	-0.09194	0.4128	0.01202	0.9658	-0.01778	-	0.2185	0.2616	-	-	-	-
ENSG00000287126.1		0.04848	0.8296	0.01722	0.9219	-0.04081	0.4832	0.04917	0.7092	0.01459	-	0.262	0.1523	-	-	-	-
ENSG00000272382.1		-0.003161	0.9538	0.06741	0.4395	-0.05889	0.6308	0.287	0.08108	0.03647	-	-0.4053	0.3912	-	-	-	-
ENSG00000254272.1		-0.003125	0.9276	-0.05431	0.07609	0.1713	0.4902	-0.01497	0.9417	0.0116	-	-0.3626	0.2258	-	-	-	-
ENSG00000254319.6		0.08862	0.6951	-0.02367	0.7755	-0.05467	0.916	-0.06848	0.7839	-0.004808	-	0.6888	0.01093	-	-	-	-
ENSG00000254325.2		-0.02541	0.8936	-0.03354	0.7663	-0.1064	0.000419	0.03405	0.9058	-0.04293	-	0.4518	0.7002	-	-	-	-
ENSG00000254363.6		-0.1081	0.6082	0.00531	0.9464	-0.0706	0.02224	-0.06334	0.8482	-0.04541	-	-2.153	2.405e-05	-	-	-	-
ENSG00000272505.1		0.03753	0.8728	-0.008747	0.9393	-0.01488	0.873	-0.0493	0.682	-0.001028	-	0.1722	0.4034	-	-	-	-
ENSG00000260249.3		0.04535	0.7701	-0.02943	0.7852	-0.05441	0.8125	-0.1796	0.4111	-0.02617	-	0.3043	0.3489	-	-	-	-
ENSG00000272529.1		0.02766	0.9411	0.01492	0.9291	-0.07364	0.1113	0.02459	0.888	-0.0007823	-	0.3014	0.466	-	-	-	-
ENSG00000254554.1		0.0993	0.7413	0.0243	0.8089	-0.0693	0.7991	0.03235	0.97	0.02336	-	1.385	0.2819	-	-	-	-
ENSG00000287338.1		-0.137	0.801	0.008955	0.9771	-0.003117	0.9884	-0.2722	0.6225	-0.05068	-	0.9679	0.03004	-	-	-	-
ENSG00000254614.2		-0.03059	0.8086	0.04034	0.3949	0.03581	0.6313	-0.00237	0.992	0.01816	-	0.2766	0.2386	-	-	-	-
ENSG00000287426.1		0.05693	0.9574	-0.04577	0.9181	0.01901	0.9409	-0.002886	0.9911	-0.002051	-	-0.1569	0.9781	-	-	-	-
ENSG00000260278.1		0.05796	0.8215	-0.03775	0.6635	-0.1703	0.4131	0.05586	0.9595	-0.03608	-	1.08	0.06027	-	-	-	-
ENSG00000254701.3		0.2249	0.6983	0.1211	0.3343	-0.2865	0.3939	-0.05443	0.9786	0.04516	-	0.2182	0.6381	-	-	-	-
ENSG00000287502.1		0.02429	0.8555	0.05493	0.05168	-0.1278	0.06	-0.07304	0.8734	-0.00234	-	0.1758	0.478	-	-	-	-
ENSG00000267120.3		0.05674	0.7337	0.02411	0.7457	-0.0507	0.9399	-0.1923	0.9154	0.0009028	-	-0.1298	0.898	-	-	-	-
ENSG00000254783.1		-0.0008399	0.9747	0.0116	0.551	0.01295	0.7003	0.002285	0.9941	0.00806	-	0.1779	0.2994	-	-	-	-
ENSG00000272666.1		0.1343	0.7358	0.006284	0.975	-0.0961	0.755	-0.01355	0.9906	0.01507	-	-0.038	0.9823	-	-	-	-
ENSG00000254837.2		0.07044	6.656e-05	-0.006798	0.9404	0.1425	0.2881	0.007423	0.9821	0.04714	-	0.3458	0.004695	-	-	-	-
ENSG00000254887.1		0.007938	0.9797	0.004142	0.9881	-0.1979	0.7106	-0.009892	0.9917	-0.04068	-	1.304	0.105	-	-	-	-
ENSG00000272716.1		0.02873	0.8353	0.0144	0.7191	-0.1315	0.7567	-0.03572	0.9661	-0.01776	-	1.095	0.07656	-	-	-	-
ENSG00000254912.2		0.2254	0.7917	0.0159	0.9387	-0.2974	0.4004	-0.449	0.5647	-0.03198	-	0.7565	0.4347	-	-	-	-
ENSG00000272750.1		0.03116	0.08127	-0.01208	0.5966	-0.06658	0.05369	0.05586	0.8694	-0.00836	-	-0.05245	0.8071	-	-	-	-
ENSG00000254936.4		0.01663	0.91	-0.01919	0.7723	-0.02266	0.8671	-0.04115	0.8922	-0.01228	-	0.08124	0.6635	-	-	-	-
ENSG00000287737.1		0.06005	0.8117	-0.002627	0.9803	0.008706	0.9628	0.008447	0.9849	0.01675	-	0.01114	0.9388	-	-	-	-
ENSG00000272779.1		0.003225	0.988	-0.004419	0.9742	-0.2304	0.417	0.05556	0.896	-0.04843	-	-0.6475	0.01161	-	-	-	-
ENSG00000272787.1		0.214	0.3616	0.09832	0.7754	-0.06334	0.5842	-0.2335	0.8364	0.06918	-	0.5173	0.2544	-	-	-	-
ENSG00000267312.1		0.007397	0.9466	-0.0009517	0.9828	0.1511	0.6921	0.005629	0.9594	0.03538	-	0.5722	0.5693	-	-	-	-
ENSG00000272843.1		-0.04147	0.7329	-0.01007	0.853	0.04279	0.891	-0.1435	0.8363	-0.01565	-	0.05285	0.847	-	-	-	-
ENSG00000272853.1		0.02202	0.9112	-0.02665	0.773	-0.04793	0.6893	0.01905	0.9636	-0.0157	-	0.001094	0.9953	-	-	-	-
ENSG00000287935.1		0.02164	0.9753	0.008715	0.9797	-0.05128	0.8963	0.1167	0.8649	0.006204	-	-0.328	0.4526	-	-	-	-
ENSG00000255182.2		-0.03796	0.7822	-0.09752	0.05416	0.04896	0.7695	-0.02921	0.9772	-0.045	-	0.2207	0.2567	-	-	-	-
ENSG00000255197.6		-0.05133	0.9384	-0.04393	0.91	-0.03005	0.97	0.04656	0.9532	-0.03649	-	0.1703	0.5264	-	-	-	-
ENSG00000255224.1		-0.02327	0.619	-0.03195	0.3762	0.01374	0.945	0.0254	0.9094	-0.01561	-	0.0791	0.6586	-	-	-	-
ENSG00000255240.6		-0.005316	0.9947	-0.02984	0.9083	0.1328	0.8392	0.0144	0.9849	0.01561	-	1.296	0.07431	-	-	-	-
ENSG00000260793.2		0.004353	0.9754	-0.009602	0.6742	0.04448	0.8071	0.05656	0.8289	0.01056	-	-0.1772	0.3704	-	-	-	-
ENSG00000272918.1		0.05834	0.003652	0.01595	0.9189	-0.002749	0.9892	0.02928	0.9413	0.02361	-	0.1312	0.3303	-	-	-	-
ENSG00000272923.1		-0.07504	0.6314	0.06098	0.499	0.05156	0.6497	0.02133	0.63	0.02121	-	-	-	-	-	-	-
ENSG00000255328.1		-0.01156	0.9521	0.07867	0.2873	0.09219	0.4561	-0.2076	0.6098	0.03867	-	0.5675	0.6108	-	-	-	-
ENSG00000255330.9		0.01172	0.8981	0.1236	0.7201	-0.07368	0.9224	-0.4053	0.8552	0.01449	-	-0.3749	0.05798	-	-	-	-
ENSG00000272970.3		0.1533	0.3876	0.2104	0.08222	-0.1236	0.7653	0.1308	0.7882	0.1161	-	0.1361	0.4861	-	-	-	-
ENSG00000272980.4		0.006801	0.9808	-0.03086	0.7773	-0.2454	0.6805	-0.009816	0.9828	-0.06733	-	0.007521	0.9772	-	-	-	-
ENSG00000272994.1		0.07217	0.7435	0.02507	0.01659	-0.008511	0.9516	0.01655	0.9165	0.02913	-	0.6119	0.0002942	-	-	-	-
ENSG00000255439.6		0.07229	0.7516	0.05977	0.3418	-0.1055	0.5932	-0.002922	0.9983	0.02199	-	0.8134	0.7074	-	-	-	-
ENSG00000255455.2		0.01973	0.9497	0.02278	9.251e-07	-0.04133	0.8287	0.005782	0.6045	0.006596	-	-0.37	3.639e-05	-	-	-	-
ENSG00000260912.1		-0.004128	0.9285	0.02697	0.5673	0.03213	0.8956	-0.0345	0.7674	0.01587	-	0.8177	0.0008746	-	-	-	-
ENSG00000255495.1		0.0277	0.8681	0.02268	0.5883	-0.05176	0.4901	-0.01095	0.9508	0.005126	-	-	-	-	-	-	-
ENSG00000255508.7		0.02982	0.602	0.01972	0.872	0.1308	0.5976	-0.2341	0.529	0.02939	-	0.5691	0.05271	-	-	-	-
ENSG00000255517.6		0.02213	0.9053	0.03459	0.6847	-0.1402	0.5856	0.06303	0.7982	-0.005418	-	0.8251	0.002689	-	-	-	-
ENSG00000255545.8		-0.06168	0.4371	0.03341	0.7286	0.1301	0.2525	-0.1462	0.4273	0.018	-	-0.02228	0.9406	-	-	-	-
ENSG00000278896.1		-0.0645	0.6902	-0.002514	0.9807	-0.04542	0.7923	0.026	0.8488	-0.02598	-	0.08511	0.7535	-	-	-	-
ENSG00000273133.1		-0.07619	0.6207	0.02005	0.9002	0.05987	0.7891	0.000804	0.9907	0.002831	-	0.1543	0.5713	-	-	-	-
ENSG00000260948.1		-0.02212	0.9146	0.02156	0.6152	-0.06101	0.1893	0.04397	0.8676	-0.006423	-	-0.2092	0.1781	-	-	-	-
ENSG00000273143.2		0.0404	0.8481	-0.06486	0.4616	0.007374	0.9643	-0.03424	0.9628	-0.01968	-	0.07317	0.9124	-	-	-	-
ENSG00000261055.1		0.06998	0.6918	0.0744	0.3979	-0.03264	0.6135	0.05403	0.7941	0.04811	-	0.2789	0.9093	-	-	-	-
ENSG00000273183.1		0.1058	0.5664	-0.0221	0.808	-0.04784	0.2439	0.08868	0.8094	0.01273	-	-0.1263	0.7003	-	-	-	-
ENSG00000278997.1		-0.03638	0.04531	-0.009397	0.9365	-0.00335	0.956	0.01839	0.9557	-0.01306	-	0.5374	0.03442	-	-	-	-
ENSG00000256028.2		0.04254	0.8865	0.02875	0.8755	-0.0499	0.8203	-0.009522	0.9847	0.01219	-	0.4555	0.004708	-	-	-	-
ENSG00000273243.1		-0.06101	0.8056	0.03693	0.8069	-0.063	0.4848	0.002969	0.9958	-0.01275	-	0.2255	0.4764	-	-	-	-
ENSG00000273247.5		0.09051	0.7878	0.01088	0.9584	-0.03168	0.8913	0.06194	0.9123	0.02543	-	0.3858	0.001936	-	-	-	-
ENSG00000261098.1		0.009062	0.7411	0.01824	0.8953	-0.01485	0.9	-0.01821	0.9531	0.006018	-	-0.1041	0.4464	-	-	-	-
ENSG00000273270.1		0.06452	0.8232	0.06225	3.421e-30	-0.09363	9.431e-07	0.007187	0.9895	0.02444	-	0.1145	0.4714	-	-	-	-
ENSG00000261136.1		0.0217	0.2033	-0.003767	0.7631	-0.07895	0.00179	0.03295	0.9236	-0.01136	-	-0.4001	0.05634	-	-	-	-
ENSG00000279069.1		0.0391	0.3583	-0.0003339	0.9973	0.03003	0.9279	-0.009248	0.985	0.01591	-	-0.1947	0.1691	-	-	-	-
ENSG00000279077.1		0.02154	0.3852	0.01523	0.9201	-0.05923	0.6087	-0.001339	0.9468	-0.0008157	-	0.04858	0.8008	-	-	-	-
ENSG00000273329.1		0.03788	0.9093	0.003884	0.3863	-0.05644	7.956e-08	0.03551	0.9465	0.001422	-	0.3017	0.05629	-	-	-	-
ENSG00000279696.1		-0.01577	0.9533	0.003961	0.9817	0.01136	0.9094	-0.01372	0.3388	-0.0006926	-	0.2355	0.08722	-	-	-	-
ENSG00000273363.1		0.01697	0.9637	0.01307	0.9141	-0.04092	0.8528	0.02854	0.9536	0.003167	-	0.07607	0.8875	-	-	-	-
ENSG00000273373.1		-0.04972	0.002166	0.05218	0.7755	-0.08352	0.5916	-0.05716	0.903	-0.01167	-	-	-	-	-	-	-
ENSG00000273382.1		0.05309	0.7968	-0.02164	0.8635	-0.01152	0.9725	0.02054	0.9525	0.002722	-	0.1113	0.6088	-	-	-	-
ENSG00000273432.1		0.02817	0.8697	0.003942	0.8355	-0.0978	0.05506	-0.04789	0.9107	-0.01599	-	-	-	-	-	-	-
ENSG00000273445.1		-0.0735	0.9097	0.001418	0.9971	-0.01771	0.9076	-0.09238	0.4313	-0.02856	-	0.4276	0.4625	-	-	-	-
ENSG00000284707.2		-0.01553	0.9459	0.03804	0.7297	0.03546	0.05407	-0.03643	0.9322	0.01855	-	-0.4027	0.0291	-	-	-	-
ENSG00000261338.2		-0.01468	0.06865	0.007941	0.9645	-0.03448	0.8505	-0.009293	0.4674	-0.008472	-	0.2195	0.2966	-	-	-	-
ENSG00000279161.1		0.03089	0.787	-0.06872	0.6245	-0.1315	0.8309	0.09743	0.7153	-0.04555	-	-0.001642	0.9957	-	-	-	-
ENSG00000273597.1		0.01705	0.9373	-0.02339	0.4092	0.1186	0.2973	-0.02103	0.7718	0.01865	-	0.06192	0.8439	-	-	-	-
ENSG00000273619.1		0.06088	0.7457	0.03405	0.02417	-0.1067	0.7018	0.008112	0.9828	0.007931	-	0.6277	0.0002988	-	-	-	-
ENSG00000273680.1		-0.04452	0.6314	0.02539	0.6959	-0.04051	0.7679	-0.08534	0.5637	-0.01486	-	0.2944	0.3043	-	-	-	-
ENSG00000273702.1		0.02608	0.8826	0.0386	0.6272	-0.1421	0.6207	0.02231	0.8036	-0.005838	-	0.1108	0.5937	-	-	-	-
ENSG00000256862.3		0.09157	0.9181	0.02569	0.9576	0.03664	0.7578	-0.06296	0.9376	0.0389	-	0.6294	0.2102	-	-	-	-
ENSG00000256950.2		0.02537	0.8717	0.09837	0.289	-0.04169	0.9274	-0.1004	0.3525	0.03479	-	0.9739	0.006002	-	-	-	-
ENSG00000261471.1		0.04575	0.8431	0.002674	0.9802	-0.006419	0.9799	0.03271	0.9195	0.0138	-	0.5647	0.2197	-	-	-	-
ENSG00000261512.2		0.01888	0.9277	0.02074	0.8606	-0.05034	0.8025	-0.0797	0.7653	-0.002463	-	0.2684	0.1743	-	-	-	-
ENSG00000261519.3		0.099	0.4948	-0.03021	0.7324	-0.1075	0.01954	0.05999	0.3738	-0.007914	-	0.01914	0.9635	-	-	-	-
ENSG00000261526.2		0.05067	0.8284	0.03691	0.05201	-0.03086	0.8414	0.00129	0.9972	0.02295	-	0.2413	0.1112	-	-	-	-
ENSG00000261542.1		0.002684	0.9899	-0.01442	0.9092	-0.08049	0.2085	0.009309	0.9779	-0.02304	-	-0.3	0.4341	-	-	-	-
ENSG00000257176.3		0.08753	0.7334	0.01884	0.8552	-0.0514	0.003603	-0.07882	0.6271	0.01414	-	-0.2547	0.1049	-	-	-	-
ENSG00000257221.4		-0.01932	0.9854	-0.03225	0.9471	0.006087	0.9858	0.0314	0.981	-0.01602	-	0.5868	0.1606	-	-	-	-
ENSG00000279311.1		0.07534	0.633	-0.03437	0.1613	0.004686	0.9741	0.08269	0.8948	0.01058	-	0.7132	0.004158	-	-	-	-
ENSG00000261606.5		0.1364	0.7952	0.03033	0.9229	0.04383	0.8223	-0.2857	0.7042	0.03869	-	0.3753	0.3181	-	-	-	-
ENSG00000279320.1		0.04495	0.9579	0.01376	0.9609	0.05863	0.5841	-0.04581	0.9531	0.0276	-	1.296	0.000857	-	-	-	-
ENSG00000257285.6		0.0682	0.5598	-0.09447	4.771e-05	0.06573	0.7052	0.07315	0.7552	-0.005538	-	0.3779	0.2218	-	-	-	-
ENSG00000257298.1		0.08152	0.6399	0.0005688	0.9943	-0.0226	0.8588	0.02366	0.5646	0.01782	-	0.4151	0.08365	-	-	-	-
ENSG00000274173.1		0.05141	0.7532	0.01145	0.8727	0.02572	0.8599	-0.04621	0.9014	0.02089	-	0.1561	0.8315	-	-	-	-
ENSG00000274184.1		-0.0009899	0.9733	0.001584	0.9865	0.05942	0.6167	-0.1085	0.6827	0.006128	-	1.015	0.0002215	-	-	-	-
ENSG00000257337.7		-0.02072	0.8667	0.04329	0.562	0.003184	0.8851	-0.05669	0.8718	0.01103	-	-0.2809	0.2446	-	-	-	-
ENSG00000257341.5		-0.01171	0.9794	0.02192	0.903	-0.1227	0.8249	-0.1453	0.8779	-0.03038	-	0.695	0.3931	-	-	-	-
ENSG00000257354.2		0.01699	0.9555	-0.0006481	0.9078	-0.03552	0.8446	0.02144	0.4999	-0.002324	-	-0.0563	0.741	-	-	-	-
ENSG00000257379.1		0.06905	0.7312	0.0309	0.795	-0.05821	0.9474	0.03248	0.9419	0.02104	-	-0.4686	0.3304	-	-	-	-
ENSG00000274265.5		0.005097	0.9897	0.01094	0.3279	-0.005448	0.983	0.019	0.483	0.006361	-	0.2548	0.0411	-	-	-	-
ENSG00000274270.1		0.046	0.8402	-0.02565	0.8116	-0.01017	0.9637	-0.03025	0.9207	-0.00413	-	-0.2021	0.5202	-	-	-	-
ENSG00000257497.2		0.08457	0.5576	-0.01139	0.9121	-0.05376	0.00446	-0.01477	0.9487	0.003625	-	0.0548	0.8692	-	-	-	-
ENSG00000257524.6		-0.00149	0.9935	0.02023	0.7692	0.05063	0.879	0.003733	0.9645	0.02025	-	0.1013	0.6397	-	-	-	-
ENSG00000274292.1		0.09999	0.6185	-0.01274	0.9044	0.02771	0.3351	-0.01357	0.9726	0.02513	-	0.4754	0.03422	-	-	-	-
ENSG00000274370.1		-0.009614	0.96	0.01596	0.8525	-0.114	0.8316	-0.02483	0.9464	-0.02227	-	0.268	0.5986	-	-	-	-
ENSG00000279433.1		0.02978	0.9301	0.03291	0.002651	-0.03085	0.849	0.01797	0.4568	0.01693	-	0.3058	0.2266	-	-	-	-
ENSG00000261819.1		0.09518	0.3259	-0.03312	0.6595	0.01654	0.487	-0.2984	0.3381	-0.007525	-	-0.7635	0.0202	-	-	-	-
ENSG00000274421.1		-0.0152	0.4854	0.02745	0.7931	-0.1243	0.01501	-0.01879	0.5918	-0.02038	-	0.003338	0.9864	-	-	-	-
ENSG00000274425.1		0.04594	0.3415	-0.02151	0.8543	0.02138	0.9223	0.1125	0.6934	0.01461	-	-0.2772	0.02498	-	-	-	-
ENSG00000261879.7		0.008117	0.9765	-0.007372	0.9591	-0.03735	0.839	0.005332	0.9927	-0.009164	-	0.2558	0.07236	-	-	-	-
ENSG00000261884.2		0.0001604	0.9942	-0.001949	0.8835	0.01994	0.004992	0.05769	0.153	0.007579	-	0.3401	0.00775	-	-	-	-
ENSG00000261888.1		-0.1248	0.5365	-0.03974	0.04036	0.07653	0.6026	-0.04693	0.9108	-0.03628	-	0.3183	0.4293	-	-	-	-
ENSG00000285581.1		-0.1069	0.001535	-0.02219	0.8778	0.05692	0.4442	-0.04191	0.9167	-0.02775	-	0.2862	0.225	-	-	-	-
ENSG00000274536.7		0.06399	0.9236	0.01102	0.3802	-0.02945	0.953	-0.03074	0.9792	0.01275	-	0.722	0.07476	-	-	-	-
ENSG00000279494.1		0.05386	0.9363	0.04907	0.9058	-0.02624	0.9604	0.01086	0.9929	0.03095	-	1.605	0.01841	-	-	-	-
ENSG00000262049.1		0.06651	0.7917	0.01871	0.8253	-0.02777	0.0866	0.03635	0.05881	0.0219	-	0.05493	0.6746	-	-	-	-
ENSG00000258101.2		0.08267	0.7041	-0.01205	0.9274	-0.05477	0.641	0.07782	0.8208	0.009026	-	0.07247	0.8019	-	-	-	-
ENSG00000258111.1		-0.104	4.806e-06	0.02993	0.7304	-0.03133	0.8878	-0.07358	0.8496	-0.02524	-	0.5251	0.132	-	-	-	-
ENSG00000258130.8		0.1122	0.8607	-0.01989	0.9562	-0.02054	0.9769	-0.1143	0.927	0.007357	-	-0.2675	0.5024	-	-	-	-
ENSG00000258210.1		-0.06473	0.6376	0.001087	0.9734	-0.1651	0.375	0.3891	0.4252	-0.02581	-	-0.1967	0.6787	-	-	-	-
ENSG00000262370.6		0.07469	0.8142	0.008094	0.9667	-0.03754	0.9174	0.0732	0.8429	0.01959	-	-0.0385	0.9519	-	-	-	-
ENSG00000274751.1		0.002022	0.9902	-0.1442	0.2182	0.03251	0.946	-0.07939	0.9262	-0.06293	-	0.425	0.1452	-	-	-	-
ENSG00000285728.2		-0.005995	0.9677	0.02475	0.7842	-0.01828	0.8892	-0.02078	0.9611	0.004156	-	-0.0306	0.8637	-	-	-	-
ENSG00000274767.1		0.0693	0.8322	-0.00171	0.9856	0.09342	0.5947	-0.04636	0.9832	0.03454	-	-0.3851	0.317	-	-	-	-
ENSG00000274776.1		0.07678	0.004204	0.02163	0.8255	-0.02327	0.8712	0.02283	0.9321	0.02592	-	0.005104	0.9735	-	-	-	-
ENSG00000258311.5		0.09835	0.6588	-0.004865	0.6707	0.03697	0.00741	0.07116	0.8399	0.03619	-	0.3391	0.06382	-	-	-	-
ENSG00000258337.1		-0.009708	0.9716	-0.0215	0.8089	0.01666	0.9137	-0.02583	0.8862	-0.01031	-	0.2846	0.3729	-	-	-	-
ENSG00000258354.1		0.2212	0.7475	-0.02206	0.949	0.2291	0.777	-0.181	0.9061	0.08512	-	-1.14	0.419	-	-	-	-
ENSG00000258365.1		0.1382	0.6002	-0.05389	0.5236	0.04801	0.7715	0.007082	0.9749	0.02228	-	-0.07836	0.8407	-	-	-	-
ENSG00000262803.1		0.004762	0.8344	-0.01052	0.9203	-0.1038	0.5248	-0.03144	0.9164	-0.02874	-	0.1578	0.609	-	-	-	-
ENSG00000275056.1		-0.04429	0.05165	-0.009195	0.9302	-0.004431	0.9695	0.0582	0.848	-0.01249	-	0.3609	0.08457	-	-	-	-
ENSG00000258461.5		-0.02869	0.9294	0.002624	0.9891	0.05434	0.7801	-0.02763	0.9666	0.00396	-	0.3407	0.1635	-	-	-	-
ENSG00000258465.8		0.114	0.2167	0.115	0.544	-0.26	0.6473	0.1476	0.9213	0.03383	-	0.7354	0.5941	-	-	-	-
ENSG00000260197.1		-0.02374	0.9238	0.03538	0.8301	-0.07662	0.8355	0.05313	0.9045	-0.003423	-	0.05304	0.9164	-	-	-	-
ENSG00000258561.2		0.04509	0.7765	0.09529	0.0002739	-0.04066	0.7411	-0.102	0.5462	0.03857	-	-0.6854	0.01087	-	-	-	-
ENSG00000275210.1		0.08151	0.8062	0.01002	0.9357	-0.1284	0.8329	-0.08529	0.9174	-0.00893	-	-0.2809	0.8962	-	-	-	-
ENSG00000263235.1		0.09349	0.4791	-0.01644	0.8448	0.01161	0.7281	-0.04614	0.5635	0.01596	-	0.5027	0.03842	-	-	-	-
ENSG00000258727.1		-0.04017	0.906	-0.008533	0.9657	0.03716	0.8922	0.02172	0.9599	-0.004427	-	0.2763	0.09166	-	-	-	-
ENSG00000258738.1		0.02348	0.281	-0.003283	0.8892	0.02501	0.2383	0.04821	0.8775	0.01343	-	0.7086	0.007617	-	-	-	-
ENSG00000279766.1		-0.09439	0.5543	0.00674	0.7501	0.04146	0.6967	-0.001458	0.9879	-0.0121	-	0.1626	0.5754	-	-	-	-
ENSG00000275401.1		-0.01318	0.9348	0.02445	0.8487	-0.2184	7.999e-05	-0.1132	0.7438	-0.04861	-	0.3044	0.4454	-	-	-	-
ENSG00000275454.1		0.06316	0.7857	0.008796	0.9326	-0.02255	0.7759	-0.02903	0.9585	0.01319	-	-0.0295	0.9084	-	-	-	-
ENSG00000258875.6		0.02715	0.9036	0.01102	0.9377	-0.03865	0.818	-0.005649	0.7871	0.002991	-	0.4781	0.09063	-	-	-	-
ENSG00000258944.1		0.06565	0.1411	-0.03716	0.05524	-0.05227	0.9444	0.02094	0.9535	-0.01008	-	0.7669	0.03422	-	-	-	-
ENSG00000259001.3		0.04461	0.9444	0.003934	0.9793	-0.149	0.04688	-0.006981	0.9038	-0.02029	-	-0.05304	0.8492	-	-	-	-
ENSG00000263843.1		0.03777	0.8612	0.0433	0.6911	-0.0294	0.3111	0.03494	0.9222	0.02517	-	0.1194	0.5831	-	-	-	-
ENSG00000259049.1		0.03938	0.8246	-0.04126	0.7002	-0.215	0.5315	0.05793	0.8638	-0.05221	-	0.3607	0.2064	-	-	-	-
ENSG00000275778.2		-0.03276	0.8753	-0.007507	0.9505	-0.06427	0.6024	0.07841	0.8414	-0.02063	-	-0.1869	0.2149	-	-	-	-
ENSG00000275807.1		0.07687	0.6953	0.06406	0.5051	0.07445	0.8902	-0.03512	0.9321	0.06279	-	0.5213	0.05562	-	-	-	-
ENSG00000259100.1		0.1159	0.3067	0.007934	0.8721	-0.01574	0.7964	-0.1585	0.4634	0.01889	-	0.539	0.1988	-	-	-	-
ENSG00000264207.1		0.02364	0.9164	0.03689	0.8046	0.009528	0.9474	-0.0634	0.903	0.02047	-	0.1084	0.5298	-	-	-	-
ENSG00000275910.1		-0.01906	0.8069	0.01159	0.8961	-0.176	0.01315	-0.1055	0.7791	-0.046	-	-0.2258	0.3697	-	-	-	-
ENSG00000279977.1		-0.01853	0.9103	-0.05385	0.003108	-0.04852	0.008188	0.06247	0.7456	-0.03554	-	0.008821	0.9634	-	-	-	-
ENSG00000279996.1		-0.1035	0.5676	-0.05084	0.6558	-0.09217	0.1866	0.3004	0.8822	-0.04921	-	0.8359	0.01464	-	-	-	-
ENSG00000259326.1		0.0316	0.8647	0.03317	0.7683	-0.04172	0.676	0.02592	0.9321	0.01565	-	-0.1609	0.2935	-	-	-	-
ENSG00000259366.1		0.01946	0.9373	-0.01335	0.9153	-0.08437	0.4851	-0.03124	0.946	-0.02192	-	0.7777	0.0004743	-	-	-	-
ENSG00000276216.1		-0.03128	0.888	-0.01365	0.9137	0.12	0.05403	0.05476	0.8698	0.01622	-	0.1584	0.8204	-	-	-	-
ENSG00000259415.1		-0.02205	0.9051	0.004781	0.9559	0.02018	0.9594	0.01655	0.9509	0.002119	-	0.04967	0.9488	-	-	-	-
ENSG00000276248.1		-0.02076	0.348	0.02418	0.8828	-0.01125	0.9391	-0.001081	0.9756	0.003026	-	0.1352	0.2668	-	-	-	-
ENSG00000259436.1		-0.01749	0.9206	0.04496	0.5849	0.01003	0.9471	0.1516	3.049e-05	0.02856	-	0.7274	0.2038	-	-	-	-
ENSG00000276278.1		0.0003916	0.9986	0.04138	0.7995	-0.1111	0.3542	-0.02902	0.9481	-0.007838	-	0.4028	0.05401	-	-	-	-
ENSG00000265118.5		0.02045	0.9032	-0.06739	0.5456	0.004833	0.9865	0.05425	0.9173	-0.02038	-	-1.002	0.4633	-	-	-	-
ENSG00000286634.1		-0.02614	0.8872	-0.02696	0.07884	0.01424	0.9549	0.04185	0.1835	-0.01284	-	0.1408	0.4094	-	-	-	-
ENSG00000260774.1		0.01448	0.9371	-0.01366	0.4238	-0.01059	0.7374	-0.05682	0.8482	-0.008738	-	-0.3064	0.06997	-	-	-	-
ENSG00000265206.5		0.05165	0.05565	-0.00473	0.9799	0.0202	0.2656	0.002237	0.964	0.01576	-	0.8059	0.07724	-	-	-	-
ENSG00000259529.2		-0.02516	0.4714	-0.01931	0.9227	0.1533	0.5701	-0.05482	0.2332	0.01503	-	0.3726	0.154	-	-	-	-
ENSG00000276449.1		-0.002747	0.9558	0.03474	0.2335	-0.1318	0.0005011	0.171	0.07063	-0.002391	-	-0.02811	0.8382	-	-	-	-
ENSG00000259539.1		0.005595	0.9622	-0.06517	0.04423	-0.1223	0.6955	-0.1361	0.9031	-0.06458	-	-0.181	0.4904	-	-	-	-
ENSG00000259600.2		0.1634	0.5474	-0.02312	0.888	0.008943	0.9701	0.09161	0.8385	0.03984	-	0.4321	0.5553	-	-	-	-
ENSG00000276564.1		0.01737	0.8985	0.006445	0.9077	-0.1376	0.5114	0.03497	0.8739	-0.02074	-	0.1049	0.5747	-	-	-	-
ENSG00000276649.1		0.04171	0.1778	0.002282	0.988	-0.09207	0.6256	0.03436	0.9392	-0.006302	-	0.2163	0.1874	-	-	-	-
ENSG00000259704.2		-0.01564	0.9202	0.02209	0.9357	-0.0481	0.2148	-0.143	0.8848	-0.01461	-	0.8552	0.1185	-	-	-	-
ENSG00000276698.1		-0.1553	0.2363	-0.0683	0.4109	-0.1876	1.748e-05	0.1065	0.02642	-0.105	-	0.5912	0.02523	-	-	-	-
ENSG00000259768.6		-0.01128	0.9439	-0.001702	0.9871	0.003502	0.9884	0.06462	0.7868	0.001584	-	0.07422	0.5907	-	-	-	-
ENSG00000259793.1		-0.04217	0.9324	0.006145	0.9861	0.006914	0.9887	0.05506	0.9251	-0.002706	-	-0.4824	0.3956	-	-	-	-
ENSG00000259804.1		0.08202	0.5197	0.01073	0.8673	0.1322	0.0002376	-0.06382	0.8356	0.05082	-	0.4174	0.04199	-	-	-	-
ENSG00000259820.1		-0.01063	0.9736	-0.008213	0.1785	0.03534	0.8782	-0.02263	0.9715	-0.0001705	-	-	-	-	-	-	-
ENSG00000259826.1		0.004964	0.9825	0.005164	0.9628	-0.009589	0.9441	-0.0239	0.9507	-0.0001726	-	0.1918	0.3404	-	-	-	-
ENSG00000259834.1		-0.06799	0.7841	-0.003679	0.9837	0.01261	0.8699	0.006346	0.991	-0.01589	-	-	-	-	-	-	-
ENSG00000276809.1		-0.02345	0.9066	0.008292	0.9445	0.02874	0.8133	-0.04362	0.8046	0.001081	-	0.1347	0.5268	-	-	-	-
ENSG00000259891.1		0.03767	0.009479	-0.0504	3.186e-06	-0.02995	0.8591	0.05434	0.8841	-0.01599	-	0.3532	0.1413	-	-	-	-
ENSG00000259895.1		-0.02062	0.967	0.05534	0.8866	-0.03715	0.94	0.03793	0.9259	0.0141	-	1.182	7.654e-05	-	-	-	-
ENSG00000259926.1		-0.03194	0.7624	0.01513	0.5066	-0.02968	0.8197	0.01965	0.95	-0.006585	-	0.1845	0.6652	-	-	-	-
ENSG00000259943.1		-0.009759	0.4195	-0.000891	0.9181	0.0217	0.9545	0.02832	0.9411	0.003865	-	-0.1431	0.3744	-	-	-	-
ENSG00000267940.1		0.001878	0.9931	0.04026	0.7572	0.03302	0.3577	-0.08508	0.0007133	0.02012	-	-0.1772	0.4084	-	-	-	-
ENSG00000277117.5		-0.057	0.8521	-0.07527	0.8622	0.04092	0.8936	-0.062	0.9519	-0.04388	-	0.1605	0.7366	-	-	-	-
ENSG00000277130.1		-0.01153	0.9575	0.006128	0.9527	0.01893	0.6006	-0.05438	0.009844	0.0002431	-	0.1002	0.7522	-	-	-	-
ENSG00000260007.3		-0.08609	0.7384	-0.02665	0.8786	0.01715	0.9499	0.02919	0.9644	-0.02833	-	0.4206	0.004742	-	-	-	-
ENSG00000266718.2		0.04085	0.8879	0.06467	0.8338	-0.04036	0.8722	-0.145	0.8907	0.02074	-	0.2346	0.4183	-	-	-	-
ENSG00000287104.1		0.01168	0.9548	-0.0186	0.8843	-0.03717	0.04809	0.05353	0.8792	-0.009946	-	0.374	0.01831	-	-	-	-
ENSG00000277152.1		-0.08558	0.9429	-0.01618	0.9776	-0.005541	0.9916	0.03263	0.984	-0.02827	-	0.3466	0.2328	-	-	-	-
ENSG00000260078.3		0.02541	0.9375	0.02086	0.9163	-0.005013	0.9806	0.08015	0.882	0.02039	-	0.8187	0.7213	-	-	-	-
ENSG00000260103.2		0.08567	0.3818	-0.01309	0.9533	-0.0986	0.01509	0.01689	0.9754	-0.004619	-	0.3053	0.5712	-	-	-	-
ENSG00000266921.2		0.003693	0.9677	0.02124	0.7995	0.0262	0.9521	-0.08203	0.7961	0.01068	-	0.5088	0.04883	-	-	-	-
ENSG00000280604.1		-0.1351	0.471	0.004611	0.9527	0.1079	0.4695	-0.09049	0.6643	-0.01494	-	0.1775	0.4824	-	-	-	-
ENSG00000261211.1		0.0136	0.9767	0.02779	0.9233	-0.053	0.7675	-0.1351	0.6967	-0.005059	-	-1.252	0.1897	-	-	-	-
ENSG00000277369.1		0.04238	0.9424	-0.005565	0.9792	-0.0272	0.9582	-0.004591	0.9971	0.002016	-	0.06769	0.7713	-	-	-	-
ENSG00000266965.1		-0.004011	0.7666	0.01604	0.9044	-0.00566	0.8535	-0.02639	0.9425	0.003137	-	-0.004921	0.9797	-	-	-	-
ENSG00000287222.1		0.000509	0.9969	0.02028	0.5361	-0.009191	0.9788	0.02531	0.9201	0.009012	-	0.1979	0.2703	-	-	-	-
ENSG00000260236.1		0.03381	0.8782	0.01838	0.08421	-0.07999	0.6475	0.02682	0.952	0.001104	-	0.1951	0.2807	-	-	-	-
ENSG00000287263.1		0.033	0.9229	0.004099	0.9842	-0.02972	0.001566	0.0587	0.9201	0.007801	-	0.4139	0.2362	-	-	-	-
ENSG00000267040.6		-0.007454	0.9789	0.01139	0.9464	-0.03996	0.8968	-0.00768	0.9879	-0.006161	-	0.5365	0.02368	-	-	-	-
ENSG00000260261.2		-0.0368	0.8778	0.03232	0.0005792	0.008319	0.9396	0.0317	0.9387	0.009199	-	0.1843	0.1666	-	-	-	-
ENSG00000277566.1		-0.2283	0.5827	0.09471	0.7284	-0.05546	0.8537	-0.04934	0.9414	-0.03155	-	-0.0567	0.8133	-	-	-	-
ENSG00000260274.1		0.01818	0.9114	0.03281	0.7439	-0.07422	0.1044	0.002707	0.9927	0.003226	-	0.3129	0.19	-	-	-	-
ENSG00000260276.2		0.02247	0.9112	-0.003119	0.9816	-0.03476	0.4533	0.06519	0.8684	0.001164	-	-	-	-	-	-	-
ENSG00000260285.1		0.02369	0.9151	-0.02152	0.1584	-0.04416	0.7776	-0.02347	0.9706	-0.01507	-	0.1586	0.3218	-	-	-	-
ENSG00000260288.4		0.02855	0.8896	0.09829	0.72	0.001076	0.9982	-0.04616	0.7751	0.04881	-	-1.279	0.02792	-	-	-	-
ENSG00000287554.1		0.06255	0.9683	0.02239	0.9789	0.02111	0.9649	-0.0359	0.9744	0.02838	-	0.4907	0.5944	-	-	-	-
ENSG00000260361.1		-0.02297	0.8839	0.08723	4.663e-05	-0.02379	0.8697	0.06702	0.8322	0.03289	-	0.5423	0.05645	-	-	-	-
ENSG00000260368.1		0.03402	0.8679	-0.01049	0.931	0.08629	0.8275	0.02515	0.9455	0.02488	-	0.5097	0.06354	-	-	-	-
ENSG00000277938.1		0.05204	0.8948	0.05821	0.6762	-0.05854	0.8297	-0.01761	0.9793	0.02547	-	0.535	0.01065	-	-	-	-
ENSG00000277991.4		-0.1361	0.93	0.06719	0.9295	-0.01581	0.9457	-0.3929	0.3995	-0.03531	-	-0.2745	0.7469	-	-	-	-
ENSG00000278000.1		0.1001	0.105	-0.008227	0.9255	-0.0007966	0.9984	0.1229	0.5889	0.03034	-	0.9417	0.002811	-	-	-	-
ENSG00000272688.1		0.09616	0.0001556	0.05696	0.04918	-0.1039	0.7664	0.02621	0.935	0.02921	-	0.8197	0.01007	-	-	-	-
ENSG00000287682.1		0.05634	0.94	-0.0392	0.9245	-0.1337	0.4078	-0.1643	0.7425	-0.04428	-	0.5061	0.9133	-	-	-	-
ENSG00000272693.4		-0.03796	0.718	0.1008	0.2564	-0.02574	0.8927	0.1146	0.8694	0.03803	-	0.265	0.3864	-	-	-	-
ENSG00000287695.1		0.05139	0.8476	-0.01921	0.2867	-0.04963	0.1718	-0.03383	0.9347	-0.008839	-	0.6762	0.1654	-	-	-	-
ENSG00000278133.1		-0.07027	0.7511	0.01145	0.9294	-0.07672	0.02732	-0.01192	0.4881	-0.03072	-	-0.1059	0.5098	-	-	-	-
ENSG00000260517.3		-0.0567	0.8869	-0.0139	0.9269	-0.01656	0.9594	0.003942	0.9925	-0.02425	-	0.3802	0.1798	-	-	-	-
ENSG00000278231.1		-0.07456	0.7221	0.0003034	0.9981	0.02837	0.842	-0.01385	0.4028	-0.01368	-	0.1375	0.7731	-	-	-	-
ENSG00000282339.1		0.04459	0.9094	-0.1654	0.7338	-0.1014	0.9543	-0.3795	0.7611	-0.1121	-	0.2685	0.8968	-	-	-	-
ENSG00000272825.1		-0.04829	0.9406	0.04231	0.9014	-0.1934	0.7002	-0.0168	0.9897	-0.03735	-	0.6565	0.3805	-	-	-	-
ENSG00000272841.1		0.09904	0.0008962	0.04948	0.3663	-0.05406	0.9101	-0.1225	0.5353	0.02733	-	0.1455	0.5535	-	-	-	-
ENSG00000278341.1		-0.04074	0.8559	-0.1061	0.4749	-0.08141	0.1416	0.02516	0.9781	-0.07475	-	0.6997	0.1458	-	-	-	-
ENSG00000260672.1		0.02563	0.5879	-0.06754	0.4692	0.01947	0.9464	0.01049	0.9659	-0.0189	-	-0.5131	0.03282	-	-	-	-
ENSG00000260693.1		-0.07474	0.7907	0.05502	0.5453	-0.09798	0.3701	-0.03161	0.9521	-0.01825	-	-0.3495	0.09939	-	-	-	-
ENSG00000278434.1		-0.06732	0.003646	0.01812	0.8605	0.004072	0.9645	0.01335	0.9522	-0.007271	-	0.6569	6.687e-05	-	-	-	-
ENSG00000260708.1		0.06138	0.6875	-0.006556	0.9434	0.04105	0.8791	-0.01917	0.9877	0.02058	-	-0.1657	0.3203	-	-	-	-
ENSG00000260711.2		0.03209	0.9273	0.02201	0.9065	-0.01446	0.9146	-0.03128	0.9493	0.01282	-	-0.02181	0.9479	-	-	-	-
ENSG00000260735.2		0.03941	0.3152	-0.006528	0.954	0.03275	0.8578	0.04549	0.9108	0.01759	-	0.03197	0.8628	-	-	-	-
ENSG00000260742.1		-0.01929	0.939	0.01993	0.8865	0.0113	0.954	-0.08306	0.1445	0.0008121	-	-0.2149	0.6305	-	-	-	-
ENSG00000260751.2		-0.0481	0.8377	0.005156	0.8669	-0.05523	0.8955	0.07412	0.8771	-0.01714	-	-0.0311	0.9034	-	-	-	-
ENSG00000279407.1		-0.05043	0.8317	-9.96e-05	0.9918	-0.04735	0.7724	0.03423	0.9315	-0.02113	-	0.3351	0.05568	-	-	-	-
ENSG00000260784.1		-0.1934	0.3064	0.05877	0.8756	-0.007752	0.9726	-0.2088	0.7081	-0.03929	-	-0.1892	0.7648	-	-	-	-
ENSG00000267481.1		-0.00599	0.7321	0.00311	0.98	-0.1557	0.1165	0.07963	8.435e-05	-0.02916	-	0.1555	0.3838	-	-	-	-
ENSG00000278727.1		-0.1005	0.6689	0.05818	0.8206	-0.01605	0.933	-0.07633	0.7271	-0.008351	-	-0.6579	0.04399	-	-	-	-
ENSG00000260816.2		0.00527	0.9821	0.01587	0.8596	0.01157	0.9585	-0.04394	0.811	0.008053	-	0.2115	0.2847	-	-	-	-
ENSG00000260855.1		-0.04251	0.8075	0.03598	0.7615	0.02294	0.859	-0.002342	0.9966	0.01027	-	-0.005863	0.9672	-	-	-	-
ENSG00000260861.6		-0.01181	0.9884	-0.05345	0.8246	0.07391	0.8093	-0.1211	0.7858	-0.01919	-	1.072	0.4036	-	-	-	-
ENSG00000267648.1		-0.004612	0.9881	0.09469	0.6257	-0.08903	0.8591	0.02647	0.9747	0.0237	-	0.2559	0.6755	-	-	-	-
ENSG00000283341.2		-0.05406	3.911e-09	0.0001301	0.9858	-0.01758	0.584	0.006391	0.7297	-0.01728	-	0.0246	0.8772	-	-	-	-
ENSG00000278867.1		-0.02411	0.8931	-0.01629	0.8728	-0.0958	0.5059	0.08568	0.2233	-0.02887	-	0.1954	0.2747	-	-	-	-
ENSG00000267749.1		-0.0539	0.8874	-0.1352	0.2155	-0.03843	0.9085	0.2154	0.5318	-0.06859	-	0.8082	0.02251	-	-	-	-
ENSG00000283515.1		-0.107	0.4066	0.04279	0.3578	-0.08866	0.4721	-0.02947	0.9417	-0.02984	-	0.1932	0.7377	-	-	-	-
ENSG00000279549.1		-0.03174	0.4771	-0.05477	0.07405	-0.101	4.641e-05	0.1874	0.5271	-0.04234	-	0.4602	0.04501	-	-	-	-
ENSG00000278932.4		0.06608	0.725	0.0244	0.8265	0.006589	0.9706	-0.1065	0.3885	0.02209	-	0.4538	0.1511	-	-	-	-
ENSG00000270127.2		0.05459	0.3058	0.02131	0.8906	-0.04623	0.4231	-0.1036	0.6984	0.006223	-	-0.06562	0.8318	-	-	-	-
ENSG00000267787.7		-0.03182	0.25	-0.005687	0.5549	-0.002205	0.9925	0.02942	0.9436	-0.009197	-	0.6638	0.0009049	-	-	-	-
ENSG00000267801.1		0.1567	0.2643	0.003999	0.831	-0.03598	0.839	-0.04363	0.6594	0.03105	-	0.5393	0.1316	-	-	-	-
ENSG00000261000.1		-0.2119	0.04325	0.01936	0.5687	-0.1348	0.0139	0.05338	0.9691	-0.07188	-	-0.5213	0.5145	-	-	-	-
ENSG00000278972.1		-0.02697	0.03353	0.02018	0.8818	-0.1274	0.001239	-0.085	0.0002275	-0.03195	-	-0.166	0.5731	-	-	-	-
ENSG00000261056.2		0.0003613	0.999	0.003383	0.9826	-0.0169	0.5345	-0.01004	0.9775	-0.002821	-	0.2627	0.04239	-	-	-	-
ENSG00000261067.7		0.05582	0.7582	-0.047	0.805	0.02067	0.964	-0.001742	0.9958	-0.002444	-	0.176	0.2957	-	-	-	-
ENSG00000261094.2		-0.04628	0.01387	-0.02872	0.03161	-0.06309	0.3862	0.06279	0.03441	-0.03452	-	0.2712	0.1169	-	-	-	-
ENSG00000279035.1		0.03365	0.8317	-0.01327	0.5189	-0.06542	0.6559	-0.01719	0.9691	-0.01306	-	0.465	0.1704	-	-	-	-
ENSG00000268205.1		-0.03034	0.9306	0.01914	1.672e-07	-0.02741	0.305	-0.02158	0.01606	-0.006716	-	0.1393	0.1416	-	-	-	-
ENSG00000279670.1		0.01641	0.9333	0.008298	0.9481	-0.03512	0.3949	-0.01205	0.9719	-0.0006605	-	-0.2698	0.3807	-	-	-	-
ENSG00000273284.1		-0.001804	0.8703	0.001609	0.9912	-0.1576	0.2641	0.02298	0.9458	-0.03311	-	-0.08113	0.7655	-	-	-	-
ENSG00000284602.1		-0.004768	0.9853	-0.002884	0.7105	-0.01564	0.9243	0.03711	0.9305	-0.003429	-	0.1114	0.4724	-	-	-	-
ENSG00000279689.1		0.1217	2.282e-05	-0.01075	0.915	0.02456	0.9317	0.06274	0.869	0.0362	-	0.2299	0.227	-	-	-	-
ENSG00000279693.1		-0.2116	0.3531	-0.08707	0.245	-0.09839	0.5149	0.01692	0.931	-0.1144	-	-0.06968	0.7906	-	-	-	-
ENSG00000284649.1		-0.03059	0.9294	0.04745	0.8001	-0.1259	0.454	-0.06218	0.9092	-0.01863	-	0.4198	0.4744	-	-	-	-
ENSG00000261222.3		0.07887	0.97	-0.02205	0.9726	-0.009405	0.9916	-0.02353	0.9896	0.006574	-	1.02	0.3739	-	-	-	-
ENSG00000279106.1		-0.05065	0.882	0.007511	0.9591	-0.08474	0.7275	-0.0127	0.7632	-0.02929	-	0.3933	0.1439	-	-	-	-
ENSG00000261229.6		0.01469	0.9376	0.01448	0.3371	-0.05087	0.6852	-0.03983	0.9108	-0.003725	-	-0.03888	0.9135	-	-	-	-
ENSG00000279114.1		0.005074	0.9774	0.03547	0.7034	-0.2308	0.627	0.07743	0.05735	-0.02851	-	-0.6873	0.1459	-	-	-	-
ENSG00000261253.2		-0.06395	0.7189	0.08706	0.04351	0.03561	0.7855	0.006037	0.9833	0.03125	-	0.7901	0.06116	-	-	-	-
ENSG00000273448.1		-0.02481	0.8986	0.003783	0.8759	-0.04225	0.8398	0.03723	0.9114	-0.01146	-	0.1376	0.5672	-	-	-	-
ENSG00000279141.3		-0.1111	0.4944	-0.05846	0.557	0.1081	0.4932	0.07625	0.5025	-0.02571	-	-0.3899	0.6928	-	-	-	-
ENSG00000261324.2		0.0375	0.914	0.0346	0.8498	-0.07299	0.5031	0.03951	0.8896	0.01182	-	0.1914	0.2278	-	-	-	-
ENSG00000284747.1		0.05844	0.721	-0.03953	0.6716	-0.0295	0.3686	0.02786	0.9185	-0.007472	-	0.7596	0.01997	-	-	-	-
ENSG00000279159.1		0.004868	0.9826	-0.03313	0.8569	-0.001968	0.5891	-0.3967	0.1796	-0.04163	-	0.3811	0.08653	-	-	-	-
ENSG00000261351.2		0.04151	0.8573	0.0002348	0.9987	-0.03484	0.8158	0.001354	0.9515	0.003132	-	0.2702	0.1131	-	-	-	-
ENSG00000284830.1		0.02547	0.8903	0.002314	0.9884	-0.06045	0.8502	0.03601	0.9246	-0.003328	-	-0.3304	0.2464	-	-	-	-
ENSG00000284946.1		-0.00995	0.9594	-0.01516	0.8718	0.08712	0.5263	0.05773	0.5823	0.01392	-	-0.1034	0.5974	-	-	-	-
ENSG00000279199.1		0.07683	0.608	0.008708	0.928	0.004062	0.9328	-0.03521	0.8962	0.02213	-	0.06391	0.8145	-	-	-	-
ENSG00000261438.1		-0.3956	0.8337	0.1097	0.9148	0.2951	0.5972	0.2105	0.9221	0.02801	-	-	-	-	-	-	-
ENSG00000261451.1		0.02396	0.9291	-0.01412	0.9202	-0.01873	0.8282	-0.05157	0.883	-0.007953	-	0.2945	0.1259	-	-	-	-
ENSG00000269226.7		-0.04531	0.7781	0.001104	0.9825	-0.0563	0.6154	-0.07277	0.7836	-0.02867	-	-0.07897	0.6904	-	-	-	-
ENSG00000273759.1		-0.01759	0.9461	-0.0295	0.7792	0.1209	0.05144	-0.03528	0.9128	0.006532	-	-0.05628	0.8108	-	-	-	-
ENSG00000279908.1		0.02804	0.2237	0.03187	0.4993	0.06222	0.1703	-0.04727	0.8614	0.03214	-	-0.2091	0.7423	-	-	-	-
ENSG00000279917.1		0.02066	0.9182	-0.04945	0.6888	-0.07354	0.644	0.01437	0.9668	-0.03237	-	0.2034	0.4999	-	-	-	-
ENSG00000279259.1		0.06534	0.6504	-0.02189	0.5697	0.03277	0.4091	-0.005957	0.9847	0.01374	-	0.329	0.1602	-	-	-	-
ENSG00000285082.2		0.07031	0.06394	0.02802	0.281	0.007859	0.9696	-0.5728	0.2997	-0.007199	-	0.8655	0.01966	-	-	-	-
ENSG00000279277.2		0.06631	0.8654	0.01798	0.07969	-0.04524	0.7764	0.04174	0.9478	0.01801	-	0.2393	0.05795	-	-	-	-
ENSG00000261534.1		0.0005014	0.9975	-0.07368	0.7622	9.799e-05	0.9997	0.1932	0.2984	-0.01978	-	-	-	-	-	-	-
ENSG00000279981.1		0.01899	0.9218	-0.0168	0.9104	-0.03223	0.1175	0.02409	0.9474	-0.0082	-	0.8776	0.02219	-	-	-	-
ENSG00000279294.1		-0.06048	0.8257	0.004418	0.6711	-0.01523	0.9188	-0.02733	0.9434	-0.01881	-	0.6375	0.01954	-	-	-	-
ENSG00000271646.1		0.05958	0.8499	-0.001927	0.992	-0.04268	0.8422	0.01711	0.9737	0.006148	-	-0.3397	0.1792	-	-	-	-
ENSG00000261596.2		-0.02681	0.9357	0.02344	0.8988	0.04743	0.7327	0.04491	0.942	0.01734	-	0.1601	0.5568	-	-	-	-
ENSG00000285238.2		0.02185	0.979	-0.02462	0.9606	0.2743	0.5157	0.7849	0.6309	0.1097	-	0.7653	0.4263	-	-	-	-
ENSG00000261644.2		0.0326	0.8969	-0.03429	0.7862	0.02676	0.3884	-0.007112	0.9854	-0.001684	-	-0.2407	0.6462	-	-	-	-
ENSG00000261654.1		-0.04014	0.8307	0.04564	0.3049	-0.03135	0.8557	0.013	0.9541	0.004267	-	-0.5413	0.1406	-	-	-	-
ENSG00000279348.1		-0.01767	0.3498	0.02095	0.9085	-0.1049	0.4336	-0.01913	0.969	-0.01966	-	-0.4534	0.01483	-	-	-	-
ENSG00000261659.2		-0.001819	0.9306	-0.03978	0.7154	-0.07552	0.6545	0.01182	0.7451	-0.03438	-	0.4008	0.03282	-	-	-	-
ENSG00000261684.2		-0.0002122	0.999	0.01129	0.9414	-0.06581	7.806e-07	-0.09413	0.8031	-0.01607	-	1.212	4.668e-05	-	-	-	-
ENSG00000279361.1		0.00299	0.99	-0.006118	0.9648	-0.05217	0.4199	-0.07611	0.001631	-0.01884	-	-0.00844	0.9745	-	-	-	-
ENSG00000280106.1		-0.02038	0.9307	0.03124	0.7503	0.009233	0.802	0.006376	0.9832	0.01138	-	-0.1618	0.5713	-	-	-	-
ENSG00000269896.2		-0.01518	0.8984	0.004574	0.9596	0.04412	0.6756	0.006591	0.8877	0.008413	-	0.313	0.1978	-	-	-	-
ENSG00000280119.1		0.05897	0.7744	-0.0003639	0.9968	-0.1326	0.7433	0.03642	0.859	-0.01192	-	-0.2724	0.2854	-	-	-	-
ENSG00000261758.1		0.1137	0.4433	-0.004598	0.837	0.07852	0.5679	-0.01123	0.9647	0.04376	-	0.02904	0.9238	-	-	-	-
ENSG00000261770.1		0.05912	0.7925	0.027	0.8476	-0.05668	0.6082	0.07678	0.8654	0.02013	-	0.2497	0.1378	-	-	-	-
ENSG00000261798.1		0.005564	0.9844	0.0911	0.416	0.1448	0.7008	-0.1713	0.7802	0.06287	-	0.3635	0.5643	-	-	-	-
ENSG00000280143.1		-0.002853	0.9933	0.03944	0.841	0.0001511	0.9994	-0.01489	0.9586	0.0161	-	-0.6747	0.119	-	-	-	-
ENSG00000269961.1		0.04596	0.8549	0.05177	0.6008	0.02697	0.921	-0.01261	0.985	0.04032	-	-0.5489	0.1469	-	-	-	-
ENSG00000269973.1		-0.03417	0.8777	0.008169	0.9482	-0.01532	0.7287	0.02919	0.9492	-0.00646	-	0.1696	0.2048	-	-	-	-
ENSG00000269982.1		0.03264	0.4351	-0.04354	0.01329	-0.003292	0.9822	0.001668	0.9937	-0.01191	-	-0.0001884	0.9992	-	-	-	-
ENSG00000269983.1		-0.05446	0.8154	0.01171	0.9116	-0.04623	0.7842	-0.1051	0.1263	-0.02623	-	-0.1178	0.7987	-	-	-	-
ENSG00000269984.1		0.1371	0.5958	0.07569	0.6639	-0.01772	0.4782	-0.02498	0.9775	0.06378	-	0.2172	0.329	-	-	-	-
ENSG00000285589.1		-0.03717	0.885	0.00455	0.9772	0.02342	0.03636	-0.05686	0.8897	-0.006234	-	0.1658	0.205	-	-	-	-
ENSG00000279491.1		0.02805	0.9078	-0.0002761	0.9984	-0.005842	0.9663	0.03913	0.8788	0.008495	-	0.5375	0.03847	-	-	-	-
ENSG00000285628.1		-0.2003	0.59	0.05601	0.902	0.2389	0.7924	0.0572	0.9547	0.03083	-	-1.418	0.6776	-	-	-	-
ENSG00000270049.3		0.01684	0.95	0.003822	0.5724	-0.07098	0.7344	0.04202	0.9275	-0.006783	-	0.2275	0.1319	-	-	-	-
ENSG00000270055.1		-0.1206	0.001016	0.01811	0.9154	-0.02402	0.1266	-0.03186	0.9488	-0.03033	-	0.3386	0.0543	-	-	-	-
ENSG00000279544.1		0.03133	0.0001491	0.02012	0.9037	-0.06571	0.7549	-0.04732	0.9156	-0.0007135	-	0.1078	0.4989	-	-	-	-
ENSG00000279555.1		-0.09853	0.6668	0.001077	0.9937	0.02043	0.8781	-0.008274	0.9825	-0.02086	-	0.8252	0.0002423	-	-	-	-
ENSG00000285708.1		0.02816	0.9137	-0.005031	0.8176	-0.0251	0.9155	0.04302	0.8038	0.00237	-	-0.4771	0.2971	-	-	-	-
ENSG00000262380.1		-0.1016	0.4773	0.0224	0.795	-0.09953	0.6064	0.1212	0.6605	-0.02967	-	0.5346	0.2254	-	-	-	-
ENSG00000266208.1		0.03332	0.9225	0.009978	0.9122	0.03384	0.9355	-0.04311	0.9414	0.01759	-	-0.2446	0.6761	-	-	-	-
ENSG00000262514.1		-0.002691	0.9903	0.05186	0.6793	-0.1031	0.454	-0.008274	0.9687	-0.0006854	-	0.7715	0.06908	-	-	-	-
ENSG00000283782.2		0.1797	0.9009	0.1671	0.3972	-0.1075	0.8938	-0.02307	0.5971	0.09625	-	-0.53	0.2406	-	-	-	-
ENSG00000280367.1		0.09071	0.5562	0.06949	0.4327	-0.09278	0.7661	-0.1128	0.869	0.02632	-	1.388	0.0001851	-	-	-	-
ENSG00000280378.1		-0.02514	0.8974	-0.01667	0.8891	-0.07465	0.0009029	0.05552	0.04674	-0.02671	-	0.3731	0.08085	-	-	-	-
ENSG00000279613.1		0.02853	0.9541	0.01564	0.9584	-0.04892	0.862	-0.1285	0.8784	-0.005356	-	0.03793	0.8855	-	-	-	-
ENSG00000279616.1		-0.02863	0.8797	0.01048	0.9245	-0.1635	0.2187	-0.06244	0.7542	-0.0432	-	-0.2254	0.3839	-	-	-	-
ENSG00000262714.1		-0.01091	0.9483	0.02281	0.7014	-0.09894	0.3365	-0.04494	0.7348	-0.01755	-	0.06835	0.9901	-	-	-	-
ENSG00000262728.6		-0.0294	0.1848	-0.007303	0.9458	0.07873	0.5824	0.07559	0.8091	0.01185	-	-0.284	0.2205	-	-	-	-
ENSG00000279632.1		0.004129	0.9817	0.01744	0.8783	-0.06269	0.1684	0.06256	0.2473	-0.0006295	-	0.05363	0.8728	-	-	-	-
ENSG00000262877.5		0.05112	0.9436	0.0524	0.8963	0.03189	0.9598	-0.00424	0.9975	0.0436	-	-0.3138	0.1837	-	-	-	-
ENSG00000272379.1		0.05129	0.8346	-0.0207	0.4962	-0.3635	0.01343	-0.05153	0.7876	-0.08039	-	-0.3381	0.1151	-	-	-	-
ENSG00000275092.1		-0.0831	0.7706	0.05723	0.5232	-0.1101	0.1557	0.08943	0.5266	-0.01371	-	0.4124	0.07755	-	-	-	-
ENSG00000286010.1		-0.01858	0.9619	0.02998	0.861	0.034	0.8499	0.1335	0.8372	0.02557	-	-0.158	0.8868	-	-	-	-
ENSG00000266918.1		-0.006079	0.9843	0.02911	0.903	-0.06481	0.1817	0.2335	0.6668	0.01339	-	-0.0316	0.8917	-	-	-	-
ENSG00000286030.2		-0.04912	0.8746	0.01753	0.9169	0.01075	0.896	0.009319	0.984	-0.001662	-	-0.05207	0.9521	-	-	-	-
ENSG00000287193.1		0.09121	0.7692	-0.01526	0.9072	0.03549	0.9494	0.004699	0.9493	0.02473	-	1.336	0.004733	-	-	-	-
ENSG00000287200.1		0.0291	0.8786	0.03265	0.7781	-0.1199	0.4866	-0.08285	0.7635	-0.01009	-	0.1362	0.6761	-	-	-	-
ENSG00000266947.1		0.04536	0.8758	0.01191	0.94	-0.1098	0.4833	0.04881	0.0006598	-0.003941	-	-0.3018	0.2784	-	-	-	-
ENSG00000279722.1		0.04515	0.8299	0.006218	0.9598	0.01047	0.7685	-0.01047	0.9734	0.016	-	0.008472	0.9545	-	-	-	-
ENSG00000263264.2		0.004472	0.9897	-0.0009115	0.9963	-0.03681	0.6787	-0.01703	0.5129	-0.00861	-	-	-	-	-	-	-
ENSG00000275278.1		0.178	0.7116	-0.02774	0.9182	0.09368	0.7873	0.1455	0.8704	0.06402	-	0.8657	0.0424	-	-	-	-
ENSG00000286106.1		0.3057	0.8363	-0.1738	0.1398	0.2321	0.8549	-0.3816	0.5432	0.02501	-	-0.2966	0.5691	-	-	-	-
ENSG00000263335.1		-0.008963	0.9595	-0.02253	0.8423	-0.0492	0.8225	0.1443	0.6742	-0.01341	-	0.3025	0.3842	-	-	-	-
ENSG00000279759.1		-0.03022	0.8998	-0.05654	0.8036	-0.01468	0.9596	0.09535	0.9017	-0.02997	-	0.3366	0.0157	-	-	-	-
ENSG00000286125.1		-0.04013	0.9545	-0.03981	0.8855	0.007083	0.9844	-0.1994	0.5666	-0.04054	-	-0.4804	0.01937	-	-	-	-
ENSG00000286127.1		-0.1067	0.4316	0.01581	0.8545	-0.1149	0.4443	0.08736	0.8821	-0.0397	-	0.6651	0.6452	-	-	-	-
ENSG00000279789.1		-0.04419	0.0004955	-0.03466	0.0001973	-0.03052	0.8526	0.06664	0.8864	-0.02918	-	0.3926	0.01172	-	-	-	-
ENSG00000263620.1		0.1029	0.0002434	0.06371	0.7367	-0.0341	0.7737	-0.1357	0.6551	0.03827	-	-1.08	0.001709	-	-	-	-
ENSG00000279805.1		-0.0003829	0.9989	0.01114	0.938	-0.05385	0.02324	0.1498	0.7115	0.003368	-	0.4773	0.1493	-	-	-	-
ENSG00000263786.1		-0.0191	0.9483	0.002807	0.9746	-0.04295	0.8608	-0.009417	0.9702	-0.01382	-	-0.01447	0.9761	-	-	-	-
ENSG00000263823.1		-0.02474	0.5273	0.03444	0.4178	-0.0477	0.07102	0.00419	0.9932	-0.001074	-	-0.1921	0.3308	-	-	-	-
ENSG00000279841.1		0.001733	0.9957	0.006167	0.9631	-0.04043	0.8174	0.1105	6.074e-06	0.001914	-	0.7537	0.0009012	-	-	-	-
ENSG00000279879.1		0.05843	0.4266	0.0944	0.3137	-0.1672	0.7777	0.01651	0.982	0.02174	-	-0.06677	0.8075	-	-	-	-
ENSG00000263884.1		-0.0112	0.9518	0.006313	0.953	-0.082	0.07712	-0.03618	0.9432	-0.02072	-	0.2884	0.3386	-	-	-	-
ENSG00000279891.1		-0.02948	0.2024	-0.06057	0.03961	0.03365	0.8435	0.05416	0.8639	-0.02373	-	0.4349	0.06272	-	-	-	-
ENSG00000275846.1		0.005239	0.9785	0.02682	0.8163	-0.1056	0.6656	0.06568	0.8326	-0.005409	-	-0.8639	0.04968	-	-	-	-
ENSG00000279236.1		-0.03792	0.8896	-0.01318	0.936	-0.022	0.8424	0.01377	0.9796	-0.01962	-	0.7094	0.002241	-	-	-	-
ENSG00000285006.1		0.1238	0.7015	0.01836	0.4041	0.04605	0.9015	-0.04999	0.9429	0.04684	-	-0.03935	0.9726	-	-	-	-
ENSG00000279942.1		-0.326	0.06151	-0.1092	0.4355	-0.149	0.2075	0.1976	0.5833	-0.1525	-	0.9385	0.4663	-	-	-	-
ENSG00000286288.1		0.03653	0.1903	0.008136	0.6362	0.03403	0.2425	-0.0483	0.2711	0.01726	-	0.3851	0.1042	-	-	-	-
ENSG00000279951.1		0.05161	0.7129	-0.01211	0.6511	0.08014	0.8435	0.02067	0.7072	0.02699	-	0.2569	0.3539	-	-	-	-
ENSG00000271590.1		0.00506	0.9022	-0.0481	0.004625	0.003946	0.9706	0.03789	0.861	-0.01694	-	-0.0712	0.8521	-	-	-	-
ENSG00000276071.1		-0.006903	0.9529	0.01162	0.9075	-0.1175	0.569	0.05853	0.8467	-0.01853	-	-0.4052	0.003009	-	-	-	-
ENSG00000267309.1		0.08398	0.02631	-0.04021	0.217	0.06012	0.6406	-0.007079	0.9759	0.01624	-	-0.3758	0.0157	-	-	-	-
ENSG00000286408.1		0.02679	0.8984	-0.01124	0.3335	-0.01498	0.9208	-0.04277	0.1859	-0.004484	-	0.3449	0.2688	-	-	-	-
ENSG00000276136.1		-0.02146	0.9324	0.02608	0.8709	0.006356	0.9744	0.07098	0.04002	0.0126	-	0.2512	0.5209	-	-	-	-
ENSG00000271780.1		0.05182	0.8963	0.01817	0.8875	-0.01564	0.9647	0.04064	0.9616	0.02087	-	-0.07042	0.6744	-	-	-	-
ENSG00000264739.1		0.06764	0.7881	-0.01719	0.8745	-0.03252	0.3791	-0.0239	0.9655	0.0007335	-	0.4746	0.3536	-	-	-	-
ENSG00000267364.2		0.02072	0.9205	-0.008129	0.9492	0.02988	0.8406	-0.06729	0.8464	0.003614	-	-0.1377	0.7847	-	-	-	-
ENSG00000264895.1		0.07041	2.473e-11	0.01083	0.9463	-0.08122	0.6791	0.008172	0.9852	0.00553	-	0.4687	0.03175	-	-	-	-
ENSG00000264920.2		0.02678	0.8925	-0.02932	0.02528	-0.03664	0.8264	0.03575	0.9132	-0.01203	-	-0.1346	0.4137	-	-	-	-
ENSG00000264964.2		0.04588	0.7096	-0.006573	0.881	-0.04459	0.8119	-0.1136	0.8876	-0.008947	-	0.2476	0.3931	-	-	-	-
ENSG00000286548.1		-0.03438	0.8844	-0.06044	0.6566	-0.08606	0.4908	0.02887	0.7989	-0.05325	-	-0.1945	0.5464	-	-	-	-
ENSG00000282980.1		0.03226	0.8602	-0.03926	0.7193	0.05847	0.8979	0.02669	0.9183	0.005359	-	0.6523	0.6943	-	-	-	-
ENSG00000282988.2		0.1432	1.116e-06	0.01008	0.9508	-0.03556	0.3123	-0.05563	0.1461	0.02961	-	-0.645	0.09659	-	-	-	-
ENSG00000280121.1		-0.06323	0.5933	0.02205	0.7973	-0.002014	0.9898	-0.02723	0.702	-0.008605	-	0.4232	0.6586	-	-	-	-
ENSG00000265218.1		-0.2091	0.7825	0.1279	0.759	-0.01495	0.8966	0.1443	0.9498	0.0108	-	0.05621	0.8968	-	-	-	-
ENSG00000271913.7		0.06884	0.7713	-0.01824	0.9049	0.003691	0.8513	0.003023	0.9943	0.01046	-	-0.05374	0.7305	-	-	-	-
ENSG00000265458.2		0.05604	0.7508	-0.003317	0.9686	-0.018	0.9635	0.03551	0.4817	0.01136	-	0.112	0.865	-	-	-	-
ENSG00000267546.2		-0.05769	0.8202	-0.0001964	0.9948	0.005523	0.9894	-0.06079	0.2032	-0.01789	-	0.1318	0.7201	-	-	-	-
ENSG00000280145.3		0.004032	0.983	-0.04628	0.5055	-0.0642	0.9369	-0.1664	0.7618	-0.04565	-	0.6951	0.04772	-	-	-	-
ENSG00000272030.1		0.07768	0.8632	-0.05726	0.6202	-0.06382	0.2613	-0.1055	0.126	-0.0274	-	0.7085	0.08335	-	-	-	-
ENSG00000280163.1		-0.0845	0.0006212	-0.03136	0.09423	0.05501	0.006964	0.03464	0.9038	-0.02128	-	-0.1017	0.6307	-	-	-	-
ENSG00000265713.1		0.03958	0.07241	-0.01573	0.8804	0.003836	0.9844	0.02276	0.9408	0.005482	-	0.2635	0.2224	-	-	-	-
ENSG00000280194.1		-0.03257	0.8701	-0.01025	0.9307	0.08078	0.000183	-0.0237	0.4709	0.003281	-	0.6339	0.2216	-	-	-	-
ENSG00000278879.1		0.007643	0.9664	-0.01093	0.858	-0.07757	0.7388	-0.08641	0.6981	-0.02617	-	0.2796	0.1759	-	-	-	-
ENSG00000285688.1		0.03236	0.3928	0.03192	0.7123	-0.0402	0.7606	-0.07236	0.2087	0.00881	-	0.2675	0.4264	-	-	-	-
ENSG00000283580.3		-0.07466	0.6422	0.03174	0.04366	-0.0121	0.9655	-0.02589	0.9423	-0.009306	-	-0.3462	0.1752	-	-	-	-
ENSG00000286872.1		0.009119	0.9609	0.01848	0.8752	-0.1395	0.3075	-0.04256	0.8952	-0.02319	-	-0.09356	0.7657	-	-	-	-
ENSG00000272182.1		-0.0228	0.8917	0.0126	0.93	0.09096	0.8257	0.0127	0.9731	0.0209	-	0.2085	0.5052	-	-	-	-
ENSG00000267838.2		0.004433	0.9876	-0.02243	0.8628	0.05864	0.02162	0.2076	0.9025	0.01839	-	0.2039	0.2674	-	-	-	-
ENSG00000286943.1		0.05584	0.671	-0.05925	0.5394	0.08538	0.3478	0.1163	0.8882	0.01455	-	0.5146	0.09902	-	-	-	-
ENSG00000285793.1		0.02954	0.9221	-0.009132	0.9437	-0.02695	0.009182	0.0165	0.9698	-0.001378	-	0.1136	0.3915	-	-	-	-
ENSG00000273165.1		-0.1061	0.4223	-0.01632	0.8927	-0.01337	0.9678	0.06207	0.7161	-0.03329	-	0.5716	0.3331	-	-	-	-
ENSG00000283886.3		-0.1121	0.7117	0.03837	0.5745	-0.2123	0.6778	0.1377	0.7845	-0.04899	-	-	-	-	-	-	-
ENSG00000286989.1		-0.04166	0.902	-0.002463	0.9787	-0.1361	0.4965	0.01204	0.9633	-0.04118	-	-0.1781	0.4129	-	-	-	-
ENSG00000266709.1		0.0579	0.8258	0.02044	0.8958	-0.09632	0.2481	0.008896	0.9816	0.00336	-	0.7011	0.1026	-	-	-	-
ENSG00000272341.1		0.05909	0.7671	0.001815	0.9853	-0.06881	0.1063	-0.02742	0.9107	-0.001165	-	0.1373	0.4388	-	-	-	-
ENSG00000268170.2		0.1152	0.8073	0.05573	0.7077	-0.01112	0.9585	0.01825	0.9762	0.05358	-	0.0161	0.9684	-	-	-	-
ENSG00000284292.1		-0.06019	0.7818	0.08938	0.7442	0.0312	0.9581	-0.1227	0.8908	0.02337	-	0.1608	0.8273	-	-	-	-
ENSG00000266805.1		-0.01452	0.9516	0.02829	0.004023	0.007754	0.9603	-0.006447	0.9831	0.01033	-	0.5041	0.03377	-	-	-	-
ENSG00000266900.1		0.04873	0.0001948	0.004244	0.9763	-0.1947	0.4349	0.05291	0.01272	-0.02509	-	-0.4595	0.08772	-	-	-	-
ENSG00000284633.1		-0.01953	0.8418	0.1225	0.1956	-0.09068	0.5701	-0.2287	0.4872	0.01439	-	-0.9296	0.006489	-	-	-	-
ENSG00000266962.2		0.0003251	0.9988	-0.01601	0.8968	0.01182	0.9624	-0.01014	0.7113	-0.005234	-	0.1052	0.1258	-	-	-	-
ENSG00000287214.1		0.008644	0.5993	-0.02459	0.8421	0.001633	0.983	-0.01635	0.964	-0.009665	-	0.06546	0.7492	-	-	-	-
ENSG00000272498.1		0.04959	0.8798	0.005863	0.9585	-0.05467	0.8832	0.06301	0.7606	0.007624	-	0.0903	0.73	-	-	-	-
ENSG00000266998.1		0.1015	1.636e-10	0.02798	0.6089	-0.03949	0.001494	-0.07129	0.8746	0.02502	-	0.8287	0.02213	-	-	-	-
ENSG00000272518.1		-0.05895	0.7797	0.008174	0.9484	-0.02762	0.8106	-0.04211	0.9083	-0.02049	-	-0.1527	0.5156	-	-	-	-
ENSG00000280828.1		0.04742	0.1651	0.03165	0.8245	-0.2843	0.3585	-0.01911	0.9648	-0.03789	-	0.04628	0.8969	-	-	-	-
ENSG00000267058.1		0.01409	0.9364	0.02891	0.7829	-0.04044	0.8617	0.1117	0.6839	0.01545	-	-0.271	0.05991	-	-	-	-
ENSG00000280987.4		-0.05435	0.8538	0.01962	0.9024	0.4044	0.528	-0.4432	0.8328	0.05392	-	0.3526	0.299	-	-	-	-
ENSG00000279155.1		0.06392	0.6256	-0.04096	0.6481	0.03568	0.7594	-0.0142	0.9858	0.004834	-	0.09915	0.8297	-	-	-	-
ENSG00000267102.1		0.02473	0.9495	0.009953	0.9621	0.03343	0.9454	-0.0164	0.9789	0.01713	-	1.615	0.008852	-	-	-	-
ENSG00000268903.1		-0.09143	0.8411	-0.2145	0.01254	-0.005745	0.8927	0.636	0.6257	-0.07768	-	-0.04103	0.919	-	-	-	-
ENSG00000268912.1		0.07943	0.7146	0.002775	0.8032	-0.1704	1.65e-05	0.09206	0.7998	-0.009773	-	0.1489	0.154	-	-	-	-
ENSG00000267199.1		0.08342	0.7992	-0.009108	0.9219	-0.21	0.3686	-0.1872	0.7324	-0.04224	-	0.1919	0.4135	-	-	-	-
ENSG00000267213.4		0.05528	0.7503	0.04254	0.609	-0.08007	0.2174	-0.0366	0.3432	0.01313	-	0.5721	0.09574	-	-	-	-
ENSG00000286263.1		-0.0283	0.9116	0.07118	0.4036	-0.1337	0.538	-0.1636	0.467	-0.01608	-	0.1222	0.7792	-	-	-	-
ENSG00000272711.1		-0.01506	0.9697	0.00728	0.9571	-0.08176	0.8434	0.0467	0.9275	-0.01548	-	-0.2463	0.7485	-	-	-	-
ENSG00000272746.1		-0.03304	0.9054	-0.003245	0.9736	-0.04125	0.7574	0.03107	0.9128	-0.01695	-	-	-	-	-	-	-
ENSG00000287713.1		-0.03363	0.8476	-0.01086	0.9061	-0.1362	0.8211	0.02468	0.9396	-0.04205	-	0.5299	0.673	-	-	-	-
ENSG00000282034.1		-0.04866	0.8561	-0.02121	0.9087	-0.05732	0.8714	0.05748	0.8996	-0.03082	-	0.3113	0.04787	-	-	-	-
ENSG00000285171.1		0.07974	0.7607	0.01114	0.9451	-0.1797	0.792	-0.04107	0.4198	-0.0172	-	0.3212	0.9551	-	-	-	-
ENSG00000269514.3		0.03191	0.9525	0.02695	0.9212	-0.04667	0.9111	0.1185	0.7957	0.01823	-	-0.07472	0.6789	-	-	-	-
ENSG00000279315.1		-0.01091	0.9578	-0.03125	0.1375	-0.1438	0.2284	0.02202	0.9309	-0.04731	-	0.09209	0.717	-	-	-	-
ENSG00000272831.1		0.007263	0.9716	0.01262	0.3041	-0.1983	0.1793	-0.01557	0.6897	-0.03749	-	-0.3386	0.04022	-	-	-	-
ENSG00000272871.1		0.06947	0.009768	0.009882	0.6008	-0.04984	0.6867	-0.07908	0.0626	0.005778	-	-0.02421	0.873	-	-	-	-
ENSG00000282885.2		-0.1993	0.5558	-0.02393	0.8942	-0.1597	0.8474	0.1505	0.9365	-0.08702	-	-0.4375	0.039	-	-	-	-
ENSG00000267385.1		0.03683	0.3647	-0.01432	0.8332	-0.1052	0.5577	0.06041	0.9196	-0.01617	-	0.6814	0.03207	-	-	-	-
ENSG00000282978.1		0.009941	0.7995	0.01206	0.9105	-0.07994	0.5087	-0.04276	0.8372	-0.01269	-	0.03323	0.8977	-	-	-	-
ENSG00000272906.1		0.02721	0.9	0.0191	0.8204	-0.08106	0.8182	-0.06169	0.04031	-0.006632	-	0.3796	0.5953	-	-	-	-
ENSG00000288025.1		0.0683	0.9505	0.01149	0.9797	0.1053	0.7244	-0.04323	0.9793	0.0431	-	0.2945	0.08645	-	-	-	-
ENSG00000267474.1		0.05838	0.8868	-0.02187	0.9095	-0.07483	0.8851	0.001137	0.9989	-0.01141	-	0.2897	0.6441	-	-	-	-
ENSG00000272916.5		-0.0207	0.9346	-0.007075	0.397	-0.04493	0.929	0.01029	0.9815	-0.01777	-	0.2932	0.1304	-	-	-	-
ENSG00000285492.1		0.03213	0.9694	0.00168	0.9961	-0.06894	0.7715	0.0848	0.8774	-0.000408	-	-1.007	0.004385	-	-	-	-
ENSG00000269937.1		-0.03823	0.9073	-0.0823	0.7173	-0.0275	0.001301	0.005322	0.9937	-0.05276	-	-0.03869	0.7936	-	-	-	-
ENSG00000269940.1		-0.04173	0.1831	-0.02652	0.824	0.03744	0.6817	0.08742	0.8193	-0.008347	-	0.04484	0.8626	-	-	-	-
ENSG00000283128.2		-0.04634	0.8012	0.115	0.3462	-0.008915	0.9853	-0.05328	0.9325	0.03441	-	-0.3488	0.3054	-	-	-	-
ENSG00000283236.1		-0.01188	0.9504	0.01632	0.4913	0.03802	0.8403	0.1023	0.7527	0.01985	-	-0.1058	0.5262	-	-	-	-
ENSG00000267632.1		-0.06446	0.7486	-0.02773	0.8247	0.01284	0.9331	0.1413	0.6839	-0.01646	-	-0.1285	0.3282	-	-	-	-
ENSG00000285571.1		0.05266	0.7498	-0.01053	0.8058	0.03856	0.5144	0.05913	0.908	0.02142	-	0.1627	0.5073	-	-	-	-
ENSG00000278829.1		-0.03955	0.8806	-0.003186	0.8502	0.0425	0.5639	0.007428	0.9815	-0.001657	-	0.4934	0.04902	-	-	-	-
ENSG00000273008.1		0.1252	0.7463	-0.01129	0.498	-0.0232	0.9232	0.05093	0.9253	0.02543	-	0.09947	0.6681	-	-	-	-
ENSG00000273015.2		-0.002116	0.8533	-0.004936	0.06439	-0.09436	4.584e-11	0.02012	0.003938	-0.02231	-	0.1734	0.1497	-	-	-	-
ENSG00000283384.1		-0.04476	0.9323	0.157	0.3855	-0.1933	0.6793	-0.0008384	0.9976	0.01655	-	0.1249	0.8496	-	-	-	-
ENSG00000267745.1		0.04044	0.906	-0.03112	0.8978	0.05459	0.9041	0.05046	0.9618	0.01192	-	2.638	0.001914	-	-	-	-
ENSG00000273064.1		0.04098	0.8406	0.05692	6.969e-06	-0.04459	0.808	0.002211	0.9949	0.02652	-	0.218	0.2658	-	-	-	-
ENSG00000270091.1		-0.08181	0.534	-0.06151	0.4586	-0.2004	0.001759	0.01398	0.9748	-0.0923	-	-0.2751	0.3613	-	-	-	-
ENSG00000276728.1		0.05083	0.0001103	-0.005152	0.5913	-0.07765	0.5719	0.01757	0.9649	-0.005281	-	0.2391	0.2586	-	-	-	-
ENSG00000270108.1		-0.0716	2.597e-05	0.006385	0.957	-0.08823	0.04186	-0.002319	0.9948	-0.03524	-	0.6728	0.01789	-	-	-	-
ENSG00000270120.1		0.009163	0.9902	0.003536	0.9912	-0.136	0.8738	-0.02737	0.9761	-0.0281	-	2.39	0.01124	-	-	-	-
ENSG00000274712.1		-0.02767	0.898	-0.02223	0.8632	0.09787	0.7135	-0.01762	0.9596	0.003339	-	0.2424	0.05084	-	-	-	-
ENSG00000278948.1		-0.04864	0.8197	-0.01051	0.9335	-0.06146	0.6628	0.02006	0.9557	-0.02949	-	0.3615	0.1211	-	-	-	-
ENSG00000280279.1		0.02369	0.9615	-0.1127	0.8247	-0.08899	0.5841	0.7052	0.8033	-0.01578	-	0.02809	0.9621	-	-	-	-
ENSG00000278974.1		0.05855	0.7189	0.0109	0.5747	-0.1333	0.6758	-0.02098	0.974	-0.01105	-	0.182	0.4878	-	-	-	-
ENSG00000276997.4		-0.2163	0.1875	0.08623	0.439	-0.006609	0.9834	0.000958	0.998	-0.01797	-	-0.1809	0.4879	-	-	-	-
ENSG00000280353.1		-0.03042	0.8449	-0.07045	0.4328	-0.08857	0.6406	0.02824	0.6195	-0.05736	-	0.2098	0.5976	-	-	-	-
ENSG00000268027.5		-0.04942	0.8357	0.0006194	0.932	-0.03712	0.9495	0.01358	0.9746	-0.01971	-	1.687	0.09899	-	-	-	-
ENSG00000268069.2		0.08543	0.5135	-0.06602	0.4435	-0.02958	0.748	0.08339	0.7832	-0.008687	-	-0.3239	0.1223	-	-	-	-
ENSG00000268119.6		-0.097	0.7308	-0.03925	0.7802	0.05862	0.4241	-0.01975	0.9734	-0.03102	-	0.1208	0.752	-	-	-	-
ENSG00000280401.1		-0.103	0.06646	-0.08421	0.3156	-0.1386	0.3174	0.2116	0.01258	-0.0806	-	-0.2607	0.3707	-	-	-	-
ENSG00000279663.2		0.06942	0.8452	0.05237	0.6007	-0.03685	0.9325	-0.08497	0.8554	0.02745	-	-0.7331	0.03439	-	-	-	-
ENSG00000270426.1		0.02809	0.2344	0.01918	0.9084	-0.03598	0.8171	-0.01784	0.971	0.006667	-	0.4483	0.02923	-	-	-	-
ENSG00000284431.1		0.04559	0.8246	0.05663	0.7648	-0.145	0.8909	-0.1343	0.8473	-0.004149	-	0.55	0.6416	-	-	-	-
ENSG00000270562.1		0.05316	0.9256	0.002912	0.9912	-0.02939	0.9315	0.00059	0.9995	0.008493	-	0.538	0.01331	-	-	-	-
ENSG00000280537.2		0.08624	0.5644	-0.1211	0.6074	-0.01371	0.6332	-0.02728	0.9396	-0.03752	-	1.572	0.01215	-	-	-	-
ENSG00000270580.5		0.03624	0.9105	-0.01572	0.6317	0.01616	0.9359	0.01818	0.9208	0.007045	-	-	-	-	-	-	-
ENSG00000279080.1		0.07975	0.734	0.05499	0.8796	-0.05556	0.8228	-0.2129	0.79	0.01828	-	0.5471	0.2513	-	-	-	-
ENSG00000270605.1		0.02105	0.92	0.004168	0.9741	-0.04018	0.7931	0.01125	0.975	-0.0008446	-	0.4013	0.2378	-	-	-	-
ENSG00000284657.1		-0.003671	0.9827	0.04737	0.6314	0.07443	0.5735	0.03614	0.9529	0.03949	-	0.5754	0.08151	-	-	-	-
ENSG00000284671.1		0.09585	0.7927	0.0443	0.7503	-0.0161	0.9836	0.04295	0.9667	0.04405	-	-0.5757	0.6069	-	-	-	-
ENSG00000284685.1		-0.04244	0.854	-0.0279	0.1076	-0.1763	0.4958	0.1031	0.8741	-0.05548	-	0.002367	0.9932	-	-	-	-
ENSG00000268670.1		0.04199	0.783	0.03688	0.2518	-0.07166	0.6162	0.1113	0.8001	0.01927	-	0.8811	0.0005578	-	-	-	-
ENSG00000279122.1		-0.07873	0.7466	-0.03297	0.706	-0.03296	0.9411	0.1203	0.8583	-0.0341	-	0.3299	0.4048	-	-	-	-
ENSG00000287277.1		0.03002	0.8993	0.03512	0.4727	-0.07671	0.6442	-0.06624	0.6069	0.001981	-	0.2669	0.3444	-	-	-	-
ENSG00000272540.1		0.001508	0.9731	0.01573	0.8567	-0.01654	0.6642	2.667e-05	0.9999	0.003831	-	0.6363	0.03934	-	-	-	-
ENSG00000268798.1		0.0937	0.01738	-0.01801	0.8304	-0.1173	0.6766	-0.02857	0.9594	-0.01207	-	0.07042	0.746	-	-	-	-
ENSG00000279148.1		0.0273	0.2724	-0.01292	0.4707	-0.09459	0.4904	0.06045	0.1047	-0.01563	-	0.6088	0.05602	-	-	-	-
ENSG00000275437.1		-0.07675	0.7301	-0.06818	0.4597	-0.03442	0.831	0.04508	0.6725	-0.05505	-	-0.01072	0.9503	-	-	-	-
ENSG00000275457.1		0.05258	0.7687	0.01591	0.4289	0.04732	0.7271	-0.0574	0.9044	0.02722	-	-0.03389	0.8996	-	-	-	-
ENSG00000284820.1		0.03666	0.2356	0.07026	0.5933	0.09433	0.4894	-0.004653	0.9894	0.06178	-	0.3959	0.03608	-	-	-	-
ENSG00000271141.1		-0.03531	0.7158	-0.01863	0.741	0.04849	0.365	-0.07121	0.6551	-0.01167	-	0.1293	0.6502	-	-	-	-
ENSG00000275576.1		-0.1307	0.3167	0.125	0.1723	0.01833	0.8693	0.1041	0.9131	0.03419	-	0.3507	0.3273	-	-	-	-
ENSG00000279174.1		-0.07711	0.8905	-0.002447	0.9937	0.1412	0.6297	-0.09781	0.9053	0.003649	-	0.05426	0.8863	-	-	-	-
ENSG00000273669.1		-0.08723	0.6156	0.04382	0.6883	-0.2348	0.05861	0.009195	0.9781	-0.05405	-	-0.06209	0.9288	-	-	-	-
ENSG00000269069.1		0.0008792	0.9965	-0.002657	0.982	-0.01923	0.8878	0.09515	0.587	0.001349	-	-0.1854	0.2463	-	-	-	-
ENSG00000284952.1		-0.07843	0.6878	0.01986	0.1361	-0.1796	0.594	-0.2184	0.9206	-0.06614	-	-0.4251	0.6424	-	-	-	-
ENSG00000279207.1		0.02925	0.000368	0.01159	0.06105	-0.001693	0.9392	-0.04465	0.2064	0.009283	-	0.5704	0.006182	-	-	-	-
ENSG00000284968.1		-0.0251	0.9105	0.01918	0.9111	-0.05401	0.7935	0.06288	0.8192	-0.005404	-	0.6557	0.004481	-	-	-	-
ENSG00000281392.2		-0.1092	0.8074	-0.08758	0.7852	0.004766	0.9935	-0.2584	0.7064	-0.08448	-	-0.1588	0.4032	-	-	-	-
ENSG00000272669.1		-0.1199	0.4997	-0.005177	0.9596	-0.0245	0.8902	0.0003825	0.9964	-0.03854	-	0.2364	0.4985	-	-	-	-
ENSG00000285535.2		-0.05969	0.839	0.01072	0.8544	0.01049	0.9723	0.01125	0.9784	-0.00738	-	0.4156	0.2972	-	-	-	-
ENSG00000279901.1		0.01326	0.9697	-0.0005328	0.9973	-0.06093	0.7104	-0.01798	0.9687	-0.0116	-	0.2361	0.1958	-	-	-	-
ENSG00000285557.1		-0.1076	0.752	-0.03156	0.8825	0.2521	0.4592	0.0627	0.9078	0.01838	-	0.3567	0.9501	-	-	-	-
ENSG00000271533.1		0.02217	0.217	0.02128	0.9253	0.008523	0.9657	-0.08823	0.8938	0.0111	-	0.1061	0.3192	-	-	-	-
ENSG00000279267.1		-0.001413	0.9945	-0.02701	0.8189	0.07386	0.6256	-0.02687	0.9376	0.001951	-	-0.3118	0.1693	-	-	-	-
ENSG00000269374.1		-0.03009	0.8333	-0.02178	0.7925	0.1154	0.4416	0.006496	0.9773	0.008486	-	-0.1173	0.3807	-	-	-	-
ENSG00000279276.1		-0.09867	0.6413	0.03454	0.3966	0.02072	0.7442	0.00915	0.9394	-0.004501	-	-0.1666	0.6356	-	-	-	-
ENSG00000287707.1		0.06657	0.5572	-0.02236	0.8576	-0.03719	0.8672	-0.07339	0.9015	-0.006344	-	0.2942	0.2067	-	-	-	-
ENSG00000269399.2		-0.05523	0.01334	0.009673	0.9277	-0.05424	0.822	-0.01394	0.9646	-0.02281	-	0.3323	0.1299	-	-	-	-
ENSG00000286342.1		-0.1427	0.7194	-0.04651	0.7774	0.02963	0.8804	0.1316	0.8048	-0.04199	-	-0.1962	0.4996	-	-	-	-
ENSG00000287771.1		0.05115	0.8353	0.0535	0.6755	-0.02826	0.8156	0.01164	0.9707	0.03186	-	0.9191	0.2756	-	-	-	-
ENSG00000286389.1		0.0571	0.6155	0.007348	0.9195	-0.04438	0.7974	0.006514	0.9917	0.008595	-	0.0104	0.9662	-	-	-	-
ENSG00000280027.1		-0.0303	0.8368	0.0234	0.541	-0.1119	0.1556	-0.073	0.7089	-0.02708	-	0.5115	0.9285	-	-	-	-
ENSG00000279319.1		0.05652	0.7426	0.002369	0.9417	0.1335	0.04426	-0.04325	0.8463	0.04221	-	0.2513	0.2588	-	-	-	-
ENSG00000285253.1		-0.02591	0.8872	-0.02526	0.6507	0.1656	0.7842	0.1609	0.6362	0.02981	-	-0.3432	0.6178	-	-	-	-
ENSG00000271789.1		0.01409	0.9436	-0.01017	0.9268	-0.08638	0.4203	-0.02264	0.4889	-0.02171	-	0.2383	0.2741	-	-	-	-
ENSG00000269825.1		0.01578	0.9513	-0.0004146	0.9979	0.01063	0.9476	-0.003906	0.993	0.005953	-	0.6133	0.007369	-	-	-	-
ENSG00000285331.2		-0.02244	0.9254	0.01035	0.3888	-0.03014	0.3963	0.01577	0.9792	-0.006682	-	0.1181	0.3035	-	-	-	-
ENSG00000274213.1		0.154	2.505e-13	0.02047	0.1698	0.09455	0.7729	-0.008012	0.9799	0.06923	-	0.6185	0.6033	-	-	-	-
ENSG00000271855.1		0.01639	0.5714	0.007027	0.7487	0.1983	0.01699	-0.09173	0.09248	0.04501	-	0.6086	0.05366	-	-	-	-
ENSG00000272892.1		0.04511	0.7731	-0.02585	0.1881	-0.005012	0.9915	-0.06095	0.9216	-0.005433	-	0.88	0.01089	-	-	-	-
ENSG00000271857.1		-0.001379	0.9949	0.09515	1.231e-06	0.07777	0.6082	-0.07194	0.3655	0.05493	-	-0.02465	0.9401	-	-	-	-
ENSG00000272908.1		-0.002092	0.9964	0.04839	0.7622	-0.08923	0.6219	-0.07604	0.8524	-0.003722	-	0.3882	0.6732	-	-	-	-
ENSG00000285476.1		0.1497	0.8955	0.01484	0.9765	-0.03086	0.9364	0.1579	0.9077	0.04925	-	-	-	-	-	-	-
ENSG00000280128.1		-0.02382	0.9395	0.003276	0.9873	-0.005261	0.9754	0.002088	0.9545	-0.00566	-	0.08653	0.3849	-	-	-	-
ENSG00000271918.1		0.01588	0.9344	0.01178	0.9176	-0.06255	0.8637	-0.04108	0.8931	-0.007318	-	0.1095	0.5167	-	-	-	-
ENSG00000276476.3		-0.04596	0.8741	0.01346	0.8001	0.1115	0.8341	-0.06917	0.7593	0.01421	-	0.4957	0.5427	-	-	-	-
ENSG00000276509.1		-0.04947	0.7199	-0.08852	0.5063	-0.03392	0.8855	0.001199	0.9966	-0.06016	-	0.2748	0.5675	-	-	-	-
ENSG00000286707.1		0.08917	0.6853	-0.008125	0.9361	-0.01594	0.8182	0.04797	0.2634	0.01902	-	0.6763	0.08137	-	-	-	-
ENSG00000269958.1		-0.00866	0.732	0.01801	0.8963	0.0341	0.1496	-0.04568	0.0386	0.01032	-	0.2585	0.226	-	-	-	-
ENSG00000274422.1		-0.1496	0.4761	-0.0931	0.5537	0.02649	0.972	0.1404	0.3035	-0.0649	-	0.1451	0.5756	-	-	-	-
ENSG00000272054.1		0.04681	0.8216	-0.03695	0.0001384	0.03816	0.3952	0.1113	0.5916	0.0115	-	0.3178	0.03089	-	-	-	-
ENSG00000272072.1		0.0007668	0.9959	-0.02156	0.8244	0.01406	0.5806	0.05965	0.8511	-0.0023	-	0.1333	0.5096	-	-	-	-
ENSG00000270020.1		0.04206	0.4881	-0.04488	0.6133	-0.07717	0.1117	0.1016	0.7782	-0.01957	-	0.5599	0.05833	-	-	-	-
ENSG00000285596.1		-0.04755	0.001136	-0.04139	0.04012	-0.07078	0.7333	0.09128	0.8236	-0.04031	-	-	-	-	-	-	-
ENSG00000286808.1		0.03465	0.4818	-0.003251	0.9715	-0.08018	0.4191	0.02213	0.9343	-0.008823	-	-0.09349	0.7685	-	-	-	-
ENSG00000272103.2		0.04832	0.06013	-0.01574	0.8775	-0.01883	0.628	0.01236	0.9668	0.001973	-	0.002278	0.9914	-	-	-	-
ENSG00000270066.3		-0.03432	0.7312	0.07138	0.7238	-0.18	0.8783	-0.1985	0.5262	-0.03024	-	-0.5511	0.9229	-	-	-	-
ENSG00000279520.1		0.03065	0.8823	-0.04	0.2704	0.02247	0.9328	0.1035	0.2084	0.001944	-	0.1472	0.4038	-	-	-	-
ENSG00000285669.1		0.05961	0.8221	0.009013	0.9434	-0.08448	0.5509	0.05943	0.02767	0.004759	-	0.3399	0.08717	-	-	-	-
ENSG00000276744.1		0.06564	0.7226	0.0389	0.7187	0.05712	0.791	-0.01734	0.9547	0.04592	-	-0.1982	0.4693	-	-	-	-
ENSG00000272155.1		-0.09937	0.5041	-0.01114	0.5471	0.05357	0.9097	-0.0239	0.9211	-0.02033	-	0.1031	0.8078	-	-	-	-
ENSG00000286885.1		0.03567	0.8481	-0.01861	0.868	-0.06422	0.6668	0.002112	0.9786	-0.01335	-	0.5509	0.05276	-	-	-	-
ENSG00000280274.1		-0.1322	0.7242	0.02465	0.6686	-0.07113	0.8566	0.06308	0.8554	-0.03423	-	0.57	0.07363	-	-	-	-
ENSG00000279569.1		-0.2006	0.04393	0.01375	0.853	0.009384	0.9879	0.03887	0.9556	-0.04053	-	1.577	0.0003098	-	-	-	-
ENSG00000285725.1		-0.02212	0.03464	-0.007046	0.3824	-0.03081	0.7469	0.06411	0.885	-0.01126	-	-0.06179	0.6299	-	-	-	-
ENSG00000283761.1		0.07004	0.777	-0.03838	4.242e-06	0.09042	0.1174	0.05504	0.7478	0.02451	-	-0.1563	0.5339	-	-	-	-
ENSG00000273160.1		-0.04389	0.8868	-0.04598	0.6055	-0.1494	0.193	0.03186	0.8109	-0.063	-	0.3384	0.8137	-	-	-	-
ENSG00000274922.1		0.04979	0.8833	0.004642	0.9815	-0.04319	0.9261	0.003693	0.9966	0.00556	-	-0.4803	0.1375	-	-	-	-
ENSG00000285851.1		0.1092	1.226e-09	0.02316	0.9105	-0.1097	0.5185	0.05763	0.0409	0.01816	-	-0.08177	0.7614	-	-	-	-
ENSG00000270277.1		0.04734	0.09926	0.01379	0.9411	0.03604	0.1173	-0.1045	0.8369	0.01916	-	0.2673	0.2854	-	-	-	-
ENSG00000285920.2		-0.1344	0.4634	0.0596	0.6898	0.1752	0.4167	0.4944	0.737	0.06552	-	0.193	0.7869	-	-	-	-
ENSG00000273226.1		-0.08932	0.01328	-0.003368	0.969	0.00211	0.9943	0.03532	0.8961	-0.02155	-	0.3346	0.2452	-	-	-	-
ENSG00000280407.2		0.02851	0.87	-0.009804	0.9301	0.03345	0.001206	0.08167	0.8142	0.01597	-	1.34	0.03405	-	-	-	-
ENSG00000286237.1		-0.3109	0.3853	-0.06171	0.8787	-0.001094	0.9987	0.3353	0.7636	-0.08476	-	0.5566	0.05662	-	-	-	-
ENSG00000288187.1		0.01875	0.9297	-0.00289	0.9761	-0.07286	0.8463	0.0765	0.2791	-0.007357	-	-0.118	0.5676	-	-	-	-
ENSG00000280433.1		-0.04676	0.8912	0.01399	0.9428	0.1801	0.4645	0.006554	0.9874	0.03473	-	0.01478	0.9299	-	-	-	-
ENSG00000287170.1		0.03443	0.9358	0.009351	0.9677	-0.1823	0.5344	-0.01824	0.9633	-0.02863	-	-0.1266	0.7317	-	-	-	-
ENSG00000279684.1		0.02289	0.9725	-0.03891	0.9086	-0.2035	0.6031	-0.03485	0.9711	-0.05926	-	-0.5241	0.3405	-	-	-	-
ENSG00000272462.3		0.06081	0.8111	0.04679	2.694e-08	-0.02788	0.8655	0.007216	0.9862	0.03109	-	-0.08988	0.6096	-	-	-	-
ENSG00000286100.1		0.009805	0.8585	0.05905	0.5332	-0.213	0.4686	-0.08426	0.6879	-0.02387	-	-0.5642	0.1427	-	-	-	-
ENSG00000286104.1		-0.03898	0.5998	0.01391	0.7706	0.1172	0.8108	-0.1089	0.6514	0.01473	-	0.1332	0.6231	-	-	-	-
ENSG00000270820.6		0.05985	0.8058	0.01296	0.8669	-0.05188	0.742	-0.02996	0.9396	0.007649	-	0.5738	0.004695	-	-	-	-
ENSG00000279108.1		-0.04816	0.7327	0.003142	0.9754	-0.177	0.2183	-0.02884	0.7536	-0.05221	-	-0.4318	0.05034	-	-	-	-
ENSG00000286122.1		0.1032	0.6077	0.05578	0.01568	-0.1598	0.2247	0.03028	0.8074	0.01836	-	-0.001998	0.9982	-	-	-	-
ENSG00000275367.1		-0.001764	0.9896	0.05505	0.1546	0.06954	0.07385	-0.05164	0.7877	0.03628	-	-0.2427	0.2507	-	-	-	-
ENSG00000270964.1		0.02044	0.8843	0.04431	0.103	-0.1576	0.6695	-0.04504	0.6125	-0.0128	-	-0.03276	0.9191	-	-	-	-
ENSG00000277595.1		0.005047	0.9781	0.01551	0.8792	-0.08225	0.5202	0.02192	0.9082	-0.00842	-	0.1354	0.7048	-	-	-	-
ENSG00000279799.1		-0.009158	0.9692	0.04101	0.5821	-0.03531	0.4641	-0.03911	0.8853	0.005644	-	-0.187	0.6238	-	-	-	-
ENSG00000277687.1		0.0246	0.9279	0.02291	0.8761	-0.07532	0.03718	-0.04906	0.002393	-0.00343	-	-0.5359	0.01543	-	-	-	-
ENSG00000271109.2		0.06765	0.5225	0.006586	0.9488	-0.05591	0.4964	0.05771	0.02542	0.01195	-	0.9103	0.3531	-	-	-	-
ENSG00000286185.1		0.01289	0.9631	-0.0007356	0.9966	-0.0265	0.9316	0.02754	0.6664	-0.0009913	-	1.036	0.004177	-	-	-	-
ENSG00000271151.1		0.02936	0.8905	0.05868	0.5653	-0.1405	0.1864	-0.04358	0.5162	-0.0001195	-	-0.1044	0.8526	-	-	-	-
ENSG00000286193.2		-0.01926	0.9305	0.06459	0.7435	-0.1534	0.6735	-0.1177	0.8479	-0.01792	-	0.2163	0.2841	-	-	-	-
ENSG00000286194.1		-0.01914	0.9856	0.003326	0.9956	-0.1581	0.7757	-0.03789	0.9728	-0.04112	-	-0.06251	0.91	-	-	-	-
ENSG00000279176.1		-0.1364	3.844e-05	-0.03223	0.8206	-0.02063	0.9103	0.0001676	0.9996	-0.05416	-	1.135	1.774e-05	-	-	-	-
ENSG00000286205.1		-0.05991	0.64	-0.006075	0.9606	0.03904	0.8256	0.07127	0.9287	-0.004538	-	0.82	0.06038	-	-	-	-
ENSG00000286207.1		0.01246	0.9386	0.00668	0.9453	-0.09484	0.004012	-0.04096	0.3705	-0.01765	-	0.1846	0.3292	-	-	-	-
ENSG00000271335.6		0.03035	0.5152	0.04153	0.6792	-0.1979	0.5919	0.02593	0.9339	-0.01554	-	-0.3082	0.1427	-	-	-	-
ENSG00000271380.1		0.1146	0.4699	-0.01549	0.8065	0.0004445	0.9979	0.0269	0.5302	0.0244	-	0.4449	0.06519	-	-	-	-
ENSG00000286236.1		0.0869	0.6837	0.02808	0.7588	0.1126	0.2304	-0.006484	0.9808	0.05955	-	0.6783	0.8097	-	-	-	-
ENSG00000276533.1		0.0205	0.9247	0.0239	0.8433	-0.0002078	0.9992	-0.03262	0.1451	0.01376	-	0.1264	0.6898	-	-	-	-
ENSG00000287151.1		0.03048	0.9414	0.02696	0.8046	-0.1869	0.5594	-0.01259	0.9698	-0.02232	-	-0.1049	0.4361	-	-	-	-
ENSG00000275898.1		0.03962	0.9215	-0.01805	0.6759	0.06127	0.8973	-0.03344	0.9676	0.0133	-	-0.5077	0.3626	-	-	-	-
ENSG00000287684.1		-0.00879	0.9871	0.03406	0.8698	-0.06701	0.8968	-0.02757	0.9764	-0.003636	-	0.7812	0.06491	-	-	-	-
ENSG00000276570.1		-0.1061	0.5947	-0.0339	0.7297	0.03251	0.004373	-0.002278	0.9955	-0.03553	-	0.005443	0.9707	-	-	-	-
ENSG00000272768.1		0.08123	0.5983	-0.06666	0.4171	0.02968	0.8923	0.02182	0.834	-0.001174	-	0.1063	0.6252	-	-	-	-
ENSG00000278206.1		0.008529	0.8651	-0.002199	0.9773	0.0735	0.8233	0.04188	0.8733	0.0204	-	-0.3044	0.1773	-	-	-	-
ENSG00000287769.1		-0.04683	0.7261	-0.04866	0.1708	-0.1572	0.7103	0.01785	0.9473	-0.06765	-	-0.15	0.2843	-	-	-	-
ENSG00000286388.1		0.04006	0.2793	0.0128	0.2803	-0.04995	0.07649	-0.01753	0.9591	0.003779	-	-0.2507	0.1248	-	-	-	-
ENSG00000274628.5		-0.2206	0.5644	-0.1346	0.6699	0.289	0.2504	-0.5062	0.6367	-0.08846	-	0.471	0.2188	-	-	-	-
ENSG00000283537.2		-0.5438	0.6819	0.1841	0.4186	0.08892	0.7637	0.3917	0.8659	-0.009594	-	0.2214	0.8023	-	-	-	-
ENSG00000287839.1		0.05641	0.9072	-0.01428	0.9531	-0.0251	0.9246	0.07067	0.1714	0.007357	-	0.3865	0.1916	-	-	-	-
ENSG00000287875.1		0.05814	0.6891	0.03272	0.7216	-0.05031	0.7098	0.08996	0.04916	0.0248	-	0.1513	0.7378	-	-	-	-
ENSG00000271797.1		0.06583	0.8955	-0.01087	0.9638	0.01607	0.9571	-0.08864	0.9224	0.00942	-	-0.1689	0.6145	-	-	-	-
ENSG00000286488.1		0.02184	0.9458	0.04267	0.0144	-0.07089	0.7527	0.01767	0.6981	0.0104	-	0.3614	0.2973	-	-	-	-
ENSG00000286504.1		0.03722	0.9639	0.04053	0.9158	-0.09533	0.09888	-0.1067	0.7833	-0.0006586	-	-0.2521	0.3131	-	-	-	-
ENSG00000271851.1		0.0235	0.9223	0.01539	0.9001	-0.09599	0.7739	0.03813	0.9162	-0.00566	-	0.2681	0.356	-	-	-	-
ENSG00000282936.2		0.0003164	0.9989	-0.0259	0.8529	0.06823	0.4899	0.03446	0.5696	0.005895	-	-0.2784	0.1006	-	-	-	-
ENSG00000274253.5		-0.01343	0.8875	0.01907	0.9089	-0.09669	0.8764	-0.09849	0.8457	-0.0231	-	-0.08913	0.6824	-	-	-	-
ENSG00000280088.1		-0.06349	0.7954	0.02344	0.00637	-0.02278	0.9018	0.07069	2.638e-05	-0.005867	-	-0.02934	0.8316	-	-	-	-
ENSG00000272909.1		0.1307	0.476	0.01714	0.5187	-0.1459	0.3124	0.0181	0.9465	0.01019	-	-0.03106	0.8255	-	-	-	-
ENSG00000286640.1		0.03504	0.8305	0.03048	0.8259	-0.1168	0.5844	0.0738	0.8636	0.001978	-	0.2479	0.8646	-	-	-	-
ENSG00000286656.1		-0.0291	0.1459	0.05972	5.015e-05	-0.0261	0.8352	0.04405	0.6133	0.01678	-	-0.4954	0.5543	-	-	-	-
ENSG00000285509.1		-0.06112	0.8439	-0.02113	0.8911	-0.02826	0.9251	0.05134	0.9431	-0.02797	-	-0.1625	0.6291	-	-	-	-
ENSG00000285966.1		-0.03054	0.723	-0.01989	0.8431	0.0009	0.9945	0.02672	0.9841	-0.01478	-	-0.8385	0.004984	-	-	-	-
ENSG00000272953.1		-0.001211	0.9957	0.06375	0.5501	0.0282	0.9457	-0.01014	0.9834	0.03406	-	0.49	0.04286	-	-	-	-
ENSG00000285976.2		-0.06335	0.7951	0.02609	0.8249	0.00878	0.7037	-0.0972	0.8574	-0.009261	-	-0.5268	0.002663	-	-	-	-
ENSG00000272977.1		0.002506	0.9534	0.01905	0.9036	-0.1128	0.5002	-0.05159	0.9021	-0.01934	-	0.4668	0.02277	-	-	-	-
ENSG00000272983.1		0.01432	0.9289	0.03146	0.6478	-0.1886	0.4508	-0.1265	0.6623	-0.03269	-	-0.3048	0.04124	-	-	-	-
ENSG00000278784.1		-0.005088	0.75	0.0007592	0.9479	-0.01972	0.9001	0.01096	0.9782	-0.004579	-	0.07229	0.5843	-	-	-	-
ENSG00000281706.3		-0.008746	0.9422	0.004589	0.963	-0.08605	0.6414	-0.01992	0.5928	-0.02064	-	-0.1426	0.6429	-	-	-	-
ENSG00000276633.1		-0.1376	0.5237	-0.06046	0.1925	0.01599	0.9447	0.1857	0.6233	-0.04628	-	0.4508	0.1873	-	-	-	-
ENSG00000272106.1		0.08027	4.535e-08	0.02055	0.8647	-0.05436	0.1931	0.009808	0.6998	0.01853	-	-0.2395	0.01056	-	-	-	-
ENSG00000286817.1		0.003686	0.9863	0.0188	0.8796	-0.1593	0.7635	0.03542	0.9155	-0.02343	-	-0.5038	0.08659	-	-	-	-
ENSG00000286825.1		-0.01374	0.9638	0.01916	0.9296	-0.06553	0.6763	-0.04691	0.92	-0.01265	-	-0.07542	0.8424	-	-	-	-
ENSG00000277476.1		-0.03062	0.8997	-0.008256	0.9547	0.04018	0.7841	-0.01827	0.6529	-0.003948	-	0.1818	0.05761	-	-	-	-
ENSG00000285676.1		0.01358	0.9777	-0.1506	0.1501	-0.1367	0.29	-0.2432	0.7463	-0.1118	-	0.1459	0.7553	-	-	-	-
ENSG00000276805.2		-0.005943	0.9714	-0.0213	0.3125	0.02087	0.3594	-0.0828	0.03623	-0.01226	-	0.2355	0.3028	-	-	-	-
ENSG00000280239.1		-0.01497	0.9537	0.006821	0.9677	0.007422	0.734	-0.0083	0.9877	0.0003098	-	0.3629	0.2532	-	-	-	-
ENSG00000278949.1		0.01656	0.9442	-0.02417	0.8639	-0.02216	0.9043	0.04776	0.9011	-0.00828	-	-0.05537	0.7352	-	-	-	-
ENSG00000283633.1		-0.1231	0.1657	-0.08552	0.479	0.06395	0.7635	0.1308	0.7793	-0.04703	-	0.542	0.1616	-	-	-	-
ENSG00000272221.1		0.0323	0.8807	-0.003412	0.9798	-0.06233	0.5773	-0.09707	0.2904	-0.0138	-	-0.3343	0.323	-	-	-	-
ENSG00000285744.1		0.07448	0.938	0.05857	0.8617	-0.1804	0.7102	0.04749	0.9273	0.008875	-	-0.3632	0.5289	-	-	-	-
ENSG00000279598.1		0.02232	0.9464	0.008128	0.9643	-0.02501	0.8754	-0.09506	0.8582	-0.002723	-	0.3013	0.05062	-	-	-	-
ENSG00000283765.1		0.0868	0.7725	-0.07467	0.6969	-0.3594	0.1761	-0.5757	0.5256	-0.1311	-	0.09499	0.8226	-	-	-	-
ENSG00000278985.1		0.008645	0.6797	-0.002562	0.981	-0.05132	0.2171	-0.0008013	0.9979	-0.01038	-	-0.4838	0.01201	-	-	-	-
ENSG00000278986.1		0.06641	0.7861	-0.02591	0.1146	-0.01867	0.9029	0.1099	0.717	0.008814	-	-0.2771	0.2638	-	-	-	-
ENSG00000272316.1		0.0212	0.2303	0.02839	0.8468	-0.0151	0.8967	0.01531	0.9764	0.01599	-	-0.2023	0.0813	-	-	-	-
ENSG00000272335.1		-0.04252	1.063e-06	0.01243	0.9383	0.008038	0.7701	0.02316	0.1591	-0.001916	-	-0.2031	0.1351	-	-	-	-
ENSG00000279631.1		0.02386	0.9128	0.02827	0.8252	-0.02674	0.8713	0.007222	0.9864	0.01348	-	-0.336	0.1657	-	-	-	-
ENSG00000284052.1		0.06602	0.7112	0.01042	0.9223	-0.1312	0.1782	0.07036	0.8178	-0.002563	-	0.3821	0.006361	-	-	-	-
ENSG00000287603.1		0.07192	0.08435	0.00489	0.9572	-0.03498	0.898	-0.0127	0.985	0.01204	-	-0.03359	0.9788	-	-	-	-
ENSG00000287110.1		0.017	0.8981	-0.01555	0.8615	0.05623	0.6596	-0.01465	0.9849	0.008797	-	0.554	0.04154	-	-	-	-
ENSG00000287625.1		0.01168	0.9291	0.02059	0.8401	-0.05098	0.7108	0.1538	0.03236	0.01165	-	0.1461	0.6336	-	-	-	-
ENSG00000278730.1		0.01235	0.3553	0.02039	9.89e-11	0.0002022	0.999	-0.008301	0.7208	0.01186	-	0.1362	0.1748	-	-	-	-
ENSG00000288093.1		0.02857	0.8185	-0.01486	0.2946	-0.1561	0.2621	-0.002052	0.9951	-0.03416	-	-0.5836	0.06533	-	-	-	-
ENSG00000280441.3		-0.0147	0.9448	-0.005655	0.974	0.0548	0.8208	-0.0559	0.8373	0.001955	-	0.1896	0.7525	-	-	-	-
ENSG00000287160.1		0.1407	0.3496	-0.044	0.6877	-0.02141	0.9517	0.06573	0.4973	0.01604	-	0.5268	0.02249	-	-	-	-
ENSG00000283239.1		0.2471	0.6386	0.1239	0.7755	-0.1469	0.6148	-0.307	0.8451	0.06563	-	0.872	0.2019	-	-	-	-
ENSG00000287385.1		0.007571	0.9901	-0.01946	0.9545	0.06718	0.5177	-0.01044	0.9721	0.007325	-	0.3946	0.261	-	-	-	-
ENSG00000283294.1		0.05648	0.7177	0.06197	0.4425	-0.005005	0.9708	0.0524	0.8478	0.04504	-	-0.2284	0.4511	-	-	-	-
ENSG00000277383.1		0.07451	0.6614	0.00931	0.9299	0.07804	0.8297	-0.06105	0.8846	0.03643	-	0.2046	0.5644	-	-	-	-
ENSG00000279092.1		0.01183	0.4935	-0.01972	0.8756	0.02208	0.8817	0.0531	0.8592	0.002699	-	-0.01762	0.9306	-	-	-	-
ENSG00000272501.1		0.06066	0.8698	-0.002164	0.9917	-0.09003	0.0004224	0.01255	0.7317	-0.004499	-	0.1584	0.2671	-	-	-	-
ENSG00000287262.1		0.01933	0.8978	0.01283	0.5855	-0.03058	0.9393	0.09369	0.6909	0.01047	-	0.02554	0.8964	-	-	-	-
ENSG00000275318.1		-0.001715	0.9927	0.007946	0.5901	-0.1367	0.05163	0.01828	0.9567	-0.0259	-	0.6012	0.01144	-	-	-	-
ENSG00000280202.1		0.004086	0.9846	0.01013	0.9349	-0.006708	0.9445	0.02443	0.3738	0.005831	-	0.5389	0.2208	-	-	-	-
ENSG00000288587.1		0.1056	0.7717	0.008379	0.9585	0.1005	0.9059	-0.04995	0.9496	0.04974	-	1.585	0.4009	-	-	-	-
ENSG00000279539.1		0.07568	0.7298	-0.02808	0.8404	-0.02228	0.9303	-0.05407	0.8707	-0.00194	-	-0.05821	0.8524	-	-	-	-
ENSG00000277548.1		-0.0212	0.5775	0.018	0.6279	-0.07941	0.04497	0.001974	0.9951	-0.01479	-	0.2572	0.4279	-	-	-	-
ENSG00000287306.1		-0.001202	0.9951	0.004912	0.9625	-0.05473	0.8731	0.2129	0.8045	0.004516	-	0.6712	0.04452	-	-	-	-
ENSG00000272654.1		0.006601	0.9724	0.03675	0.03387	-0.008099	0.9846	-0.05777	0.8761	0.01251	-	0.4848	0.01243	-	-	-	-
ENSG00000284738.1		0.03813	0.7883	-0.03874	0.6433	0.0534	0.6749	0.05134	0.4525	0.007685	-	-0.1893	0.4479	-	-	-	-
ENSG00000279330.1		0.06125	0.8204	0.02257	0.0007122	-0.07278	0.6527	0.07107	2.322e-06	0.01471	-	0.1569	0.5827	-	-	-	-
ENSG00000286147.1		0.03458	0.8814	-0.07226	0.0201	-0.03106	0.948	0.1704	0.163	-0.01888	-	-0.3434	0.1669	-	-	-	-
ENSG00000272604.1		0.02796	0.8606	-0.03691	0.6937	-0.00675	0.9596	-0.07859	0.7621	-0.01644	-	0.1359	0.4322	-	-	-	-
ENSG00000279166.1		0.027	0.9789	0.006436	0.988	0.01777	0.9748	-0.02193	0.9824	0.01227	-	0.2925	0.1403	-	-	-	-
ENSG00000287467.1		0.02297	0.6579	-0.03107	0.1915	0.01243	0.7748	0.05147	0.9311	-0.001824	-	0.3751	0.2138	-	-	-	-
ENSG00000281179.1		-0.5535	0.2753	0.1657	0.602	-0.01019	0.9888	-0.3113	0.8035	-0.09109	-	0.2577	0.964	-	-	-	-
ENSG00000272631.1		-0.0209	0.8886	0.02692	0.5463	-0.1031	0.5755	0.2366	0.7083	0.000325	-	-0.1195	0.4468	-	-	-	-
ENSG00000287584.1		0.007767	0.9601	0.01375	0.8821	-0.02949	0.5535	0.09077	0.6413	0.007956	-	0.3061	0.3354	-	-	-	-
ENSG00000276791.1		0.08806	0.7785	0.0427	0.8128	-0.02835	0.06846	0.006394	0.8457	0.03608	-	0.478	0.01438	-	-	-	-
ENSG00000287595.1		0.1012	0.7554	0.002146	0.9919	-0.05826	0.7848	0.0826	0.1138	0.01975	-	0.1726	0.7338	-	-	-	-
ENSG00000286672.1		-0.1794	0.6617	-0.1497	0.4351	0.00675	0.9626	0.2074	0.7734	-0.09787	-	-0.3258	0.452	-	-	-	-
ENSG00000272667.1		0.003397	0.888	0.02294	0.8295	-0.2895	0.4868	-0.02905	0.9358	-0.05499	-	-0.3661	0.06577	-	-	-	-
ENSG00000279432.1		0.04422	1.049e-06	-0.005344	0.9748	-0.06794	1.183e-05	0.03599	0.9386	-0.003638	-	0.3692	0.006099	-	-	-	-
ENSG00000272941.1		0.01399	0.721	-0.01499	0.5036	-0.0447	0.7993	0.1308	0.7264	-0.00404	-	1.225	0.0001125	-	-	-	-
ENSG00000280138.1		-0.01653	0.9705	0.0112	0.9666	-0.0354	0.9003	0.009049	0.9889	-0.006412	-	0.2212	0.08705	-	-	-	-
ENSG00000285569.2		-0.1282	0.7015	-0.02856	0.8503	0.02046	0.9099	-0.2363	0.7592	-0.05768	-	0.6258	0.01463	-	-	-	-
ENSG00000288156.1		0.02143	0.9514	0.02938	0.02479	-0.04748	0.8313	0.007723	0.9903	0.00879	-	-0.5295	0.1704	-	-	-	-
ENSG00000279329.1		-0.02201	0.3564	-0.001821	0.9861	0.06644	0.238	-0.04583	0.2681	0.005088	-	0.08418	0.5151	-	-	-	-
ENSG00000280173.1		0.01138	0.9691	0.01082	0.9615	-0.002422	0.988	-0.03197	0.9334	0.005061	-	-0.1588	0.2149	-	-	-	-
ENSG00000280187.1		0.06335	0.8299	-0.01286	0.9352	-0.1996	0.7087	0.0006409	0.9978	-0.03378	-	-0.1107	0.5179	-	-	-	-
ENSG00000272754.1		0.0189	0.3625	0.005297	0.9638	-0.1249	0.148	0.06155	0.856	-0.0162	-	-0.7667	0.02591	-	-	-	-
ENSG00000281969.1		0.01771	0.9472	0.03611	0.9521	0.0672	0.6275	-0.2099	0.7822	0.02124	-	0.06731	0.8246	-	-	-	-
ENSG00000285162.1		0.1469	0.8923	-0.02332	0.9693	-0.001698	0.9974	0.1123	0.9338	0.0346	-	-	-	-	-	-	-
ENSG00000287725.1		0.1301	0.5364	-0.02793	0.5502	-0.0691	0.6589	0.01609	0.9822	0.006579	-	-0.6601	0.002294	-	-	-	-
ENSG00000276718.1		0.08323	0.0007377	-0.01249	0.4793	0.08132	0.00435	0.01819	0.6344	0.03503	-	-0.07289	0.8286	-	-	-	-
ENSG00000274677.1		0.09948	0.4257	0.06813	0.1843	-0.06526	0.6645	-0.01616	0.9468	0.04075	-	-0.1924	0.3619	-	-	-	-
ENSG00000278987.1		0.02775	0.8774	0.01641	0.8788	-0.05038	0.1284	0.04187	0.892	0.006269	-	0.4126	0.1	-	-	-	-
ENSG00000272914.1		0.0802	0.8287	0.03649	0.8287	-0.01078	0.9624	-0.001633	0.9955	0.03459	-	0.08062	0.7546	-	-	-	-
ENSG00000278376.1		0.02287	0.9077	-0.0106	0.9255	0.02465	0.3314	0.0356	0.9091	0.009017	-	0.135	0.5353	-	-	-	-
ENSG00000285304.1		0.4519	0.2086	-0.142	0.7861	-0.1968	0.7319	0.1135	0.8306	0.01608	-	-0.1823	0.9075	-	-	-	-
ENSG00000272884.1		0.02479	0.7973	-0.1801	0.5105	0.00654	0.9932	-0.3465	0.1951	-0.09759	-	0.8126	0.2084	-	-	-	-
ENSG00000274220.1		0.05287	0.7628	0.0557	0.5843	-0.03024	0.8299	-0.01051	0.8053	0.03132	-	-0.1858	0.3536	-	-	-	-
ENSG00000284874.1		-0.02757	0.8177	-4.317e-05	0.9995	0.07234	0.676	0.01651	0.9505	0.01009	-	-0.2169	0.2644	-	-	-	-
ENSG00000277496.1		-0.00427	0.9853	0.06879	7.733e-25	-0.02181	0.847	-0.004582	0.9151	0.02484	-	1.603	0.004377	-	-	-	-
ENSG00000280122.1		0.03788	0.9515	-0.1054	0.6766	-0.02531	0.9598	0.02855	0.9616	-0.04155	-	0.5402	0.1365	-	-	-	-
ENSG00000283041.1		-0.135	0.4425	0.02771	0.8545	-0.05643	0.806	-0.06294	0.8744	-0.03902	-	0.3551	0.1799	-	-	-	-
ENSG00000285886.1		0.02283	0.204	-0.01429	0.9055	-0.0931	0.5665	-0.04011	0.9048	-0.02403	-	0.09305	0.5254	-	-	-	-
ENSG00000280135.1		0.00862	0.7425	-0.00782	0.9573	0.008428	0.9487	0.01906	0.9628	0.001869	-	0.7198	0.3921	-	-	-	-
ENSG00000286231.1		0.2879	0.8589	0.09441	0.928	0.1148	0.7774	-0.03148	0.9919	0.1399	-	-0.6441	0.5965	-	-	-	-
ENSG00000288586.1		0.01161	0.9407	-0.00113	0.9761	0.1029	0.005631	-0.05154	0.859	0.02174	-	-0.2018	0.3815	-	-	-	-
ENSG00000279434.1		0.08395	0.0001612	-0.01444	0.8977	-0.1235	0.6816	-0.03338	0.3284	-0.01469	-	0.3726	0.09006	-	-	-	-
ENSG00000288582.1		0.04929	0.8172	0.06162	0.4839	-0.04428	0.9066	0.0488	0.8807	0.03407	-	0.359	0.9267	-	-	-	-
ENSG00000278743.1		0.007952	0.9656	0.02494	0.6377	-0.06811	0.7738	0.006262	0.9527	-0.00136	-	0.7137	0.1973	-	-	-	-
ENSG00000283196.2		-0.04299	0.5964	0.05738	0.7573	-0.1172	0.7736	-0.08149	0.8268	-0.01674	-	-0.07236	0.6701	-	-	-	-
ENSG00000287454.1		0.03867	0.7761	-0.06913	0.5978	-0.06122	0.007254	0.02103	0.9801	-0.03344	-	0.3149	0.3975	-	-	-	-
ENSG00000273192.1		0.03102	0.04936	0.01718	0.8896	-0.06526	0.3313	0.02648	0.9377	0.003088	-	0.3659	0.1848	-	-	-	-
ENSG00000286861.1		-0.01658	0.9269	-0.01006	0.9279	-0.01177	0.9035	0.00321	0.992	-0.01119	-	0.1103	0.4966	-	-	-	-
ENSG00000279481.1		-0.04715	0.7074	0.002543	0.9156	-0.1185	0.2957	0.01051	0.9222	-0.03652	-	0.2515	0.1566	-	-	-	-
ENSG00000276651.1		0.01208	0.9595	-0.005483	0.9537	0.008691	0.9421	-0.01623	0.8467	0.001426	-	-0.01212	0.9821	-	-	-	-
ENSG00000273038.2		0.08768	0.7058	-0.001826	0.9889	0.05992	0.5475	-0.03685	0.5907	0.03243	-	-	-	-	-	-	-
ENSG00000288559.1		0.02703	0.9074	0.02534	0.86	0.01727	0.9628	-0.04278	0.9044	0.01927	-	0.1351	0.4228	-	-	-	-
ENSG00000280347.1		-0.01191	0.388	-0.00808	0.4967	0.0332	0.0008067	0.01583	0.08158	0.001749	-	0.09102	0.4759	-	-	-	-
ENSG00000279107.1		-0.1165	0.09944	0.0485	0.1815	-0.1254	0.5157	0.02497	0.9464	-0.0341	-	-	-	-	-	-	-
ENSG00000286942.1		0.05368	0.762	-0.02654	0.8272	0.03584	0.3077	-0.05581	0.6528	0.005873	-	1.041	0.2614	-	-	-	-
ENSG00000287252.1		-0.006213	0.9698	0.08357	0.3959	0.09702	0.6524	0.1691	0.5152	0.06942	-	0.01665	0.9597	-	-	-	-
ENSG00000283839.1		0.0213	0.97	0.02256	0.918	0.008636	0.9878	-0.02574	0.9815	0.0158	-	-0.5365	0.173	-	-	-	-
ENSG00000284879.1		-0.04324	0.8781	0.02139	0.9003	-0.2012	0.2804	0.08671	0.5794	-0.04007	-	-0.01312	0.9353	-	-	-	-
ENSG00000283994.1		-0.00418	0.9876	0.02443	0.7505	-0.02792	0.7276	-0.05894	0.8549	-0.0003053	-	-0.124	0.8902	-	-	-	-
ENSG00000284024.2		0.02243	8.805e-06	0.008812	0.01596	-0.02869	0.03959	-0.01428	0.1183	0.002391	-	-0.01131	0.8798	-	-	-	-
ENSG00000280387.1		-0.06556	0.2251	0.007316	0.8797	-0.04447	0.7258	0.1483	0.5903	-0.01313	-	-0.3607	0.5073	-	-	-	-
ENSG00000273151.1		0.00511	0.9919	-0.01543	0.9487	-0.03422	0.0005499	-0.04384	0.9492	-0.01629	-	0.4739	0.03911	-	-	-	-
ENSG00000273154.3		0.0223	0.4217	0.006829	0.9468	-0.01284	0.9783	0.04309	0.348	0.008951	-	0.2152	0.1971	-	-	-	-
ENSG00000280351.2		0.09271	0.502	-0.06631	0.1054	0.0383	0.7877	0.1183	0.8475	0.01052	-	0.8902	0.0009758	-	-	-	-
ENSG00000285517.1		0.08944	0.6281	0.1458	0.2027	-0.1503	0.8559	-0.3553	0.6898	0.03091	-	-0.4621	0.09813	-	-	-	-
ENSG00000286186.1		0.2131	0.7688	-0.03973	0.9193	-0.04601	0.6756	-0.181	0.8631	0.01402	-	1.392	0.009478	-	-	-	-
ENSG00000286813.1		-0.005958	0.9824	0.01111	0.9475	-0.04375	0.768	-0.07318	0.8838	-0.01128	-	0.097	0.6903	-	-	-	-
ENSG00000277715.1		0.07106	0.6963	0.0405	0.7141	0.01525	0.9102	-0.02493	0.4688	0.03822	-	-0.2724	0.09428	-	-	-	-
ENSG00000279811.1		0.1102	0.7188	0.03828	0.03278	0.001905	0.9895	-0.005221	0.8987	0.04566	-	-0.2443	0.5166	-	-	-	-
ENSG00000281181.1		1.069	0.7681	-0.1244	0.841	-0.2932	0.2757	0.2431	0.9375	0.17	-	0.6693	0.3243	-	-	-	-
ENSG00000280800.1		0.9275	0.761	-0.1448	0.7703	-0.3055	0.006047	0.2318	0.9105	0.1211	-	0.4159	0.5438	-	-	-	-
ENSG00000279147.1		0.0122	0.9354	-0.08669	0.08306	-0.2655	0.6248	-0.1254	0.7732	-0.1036	-	1.325	0.0005522	-	-	-	-
ENSG00000275764.1		-0.02847	0.008457	0.01967	0.8954	0.06859	0.03987	-0.0265	0.8986	0.01496	-	-0.369	0.05072	-	-	-	-
ENSG00000280198.1		0.0112	0.9711	0.07245	0.3979	-0.1364	0.6322	-0.04162	0.9515	0.002486	-	0.141	0.5747	-	-	-	-
ENSG00000275464.5		-0.1508	0.6505	-0.05235	0.2502	0.1493	0.06223	0.04282	0.9586	-0.02631	-	0.4609	0.04669	-	-	-	-
ENSG00000287926.1		-0.3631	0.08308	-0.07537	0.5061	-0.1298	0.4205	0.009422	0.9804	-0.1555	-	-0.8111	0.05109	-	-	-	-
ENSG00000275613.2		0.07309	0.6726	0.05891	0.4584	-0.04775	0.4145	-0.09629	0.3805	0.02814	-	-0.1415	0.6028	-	-	-	-
ENSG00000288302.1		0.05284	0.8842	0.005459	0.9733	-0.07968	0.8452	-0.07241	0.8575	-0.006653	-	-1.348	0.3553	-	-	-	-
ENSG00000275202.1		0.02401	0.8741	0.01101	0.9077	-0.03204	0.9391	-0.01849	0.9471	0.002756	-	0.34	0.4741	-	-	-	-
ENSG00000286076.1		0.03688	0.9457	0.03907	0.8428	-0.04762	0.8531	-0.04674	0.8899	0.01333	-	0.3044	0.9574	-	-	-	-
ENSG00000279801.1		-0.1141	0.002366	-0.1129	0.000125	-0.06423	8.969e-06	0.07445	0.8888	-0.08946	-	0.5297	0.02467	-	-	-	-
ENSG00000275481.1		-0.04263	0.8836	0.01211	0.9347	-0.03886	0.4931	-0.01296	0.9732	-0.01499	-	-0.05741	0.7652	-	-	-	-
ENSG00000286181.1		0.04832	0.926	-0.007281	0.9364	-0.008161	0.9544	0.1209	0.2958	0.01568	-	0.2711	0.4305	-	-	-	-
ENSG00000279342.2		-0.0189	0.05215	-0.007222	0.326	-0.01739	0.9195	0.05237	0.9032	-0.008349	-	-0.1156	0.3456	-	-	-	-
ENSG00000279357.1		-0.1105	0.4032	0.008366	0.9543	-0.1302	0.5431	-0.04924	0.4172	-0.05689	-	0.6387	0.4615	-	-	-	-
ENSG00000287978.1		-0.09141	0.6499	0.004879	0.9268	0.05549	0.4961	0.0341	0.9564	-0.006602	-	0.04141	0.8806	-	-	-	-
ENSG00000279554.1		-0.101	0.8287	-0.07388	0.4554	-0.04297	0.3445	0.01386	0.9622	-0.0679	-	0.6123	0.1155	-	-	-	-
ENSG00000277925.1		-0.00774	0.9853	0.0223	0.8871	-0.007166	0.9578	-0.05897	0.7871	0.002421	-	0.3091	0.8536	-	-	-	-
ENSG00000282572.2		-0.006098	0.8394	-0.008405	0.944	-0.03896	0.8946	0.02277	0.9678	-0.01243	-	0.4486	0.199	-	-	-	-
ENSG00000287576.1		0.002641	0.9876	-0.01362	0.8931	-0.1125	0.7909	-0.0861	0.7471	-0.03639	-	0.1974	0.4676	-	-	-	-
ENSG00000279500.1		0.04356	0.03968	0.03922	1.766e-10	-0.05079	0.0001494	0.06833	0.8931	0.02238	-	-0.07888	0.6468	-	-	-	-
ENSG00000287733.1		-0.01996	0.9311	0.04219	0.7521	-0.08527	0.6322	-0.02509	0.9542	-0.00671	-	-0.1579	0.5561	-	-	-	-
ENSG00000280069.1		-0.04201	0.0001749	0.006852	0.3991	-0.0791	0.7105	-0.009629	0.9818	-0.02591	-	-0.1253	0.4169	-	-	-	-
ENSG00000274272.1		-0.05223	0.8555	-0.0466	0.4507	0.024	0.9547	0.06283	0.8975	-0.02481	-	1.084	0.0001426	-	-	-	-
ENSG00000284773.1		0.07187	1.05e-06	0.02631	0.8451	-0.002667	0.9624	0.1266	0.7362	0.03853	-	-0.9561	0.003492	-	-	-	-
ENSG00000286327.1		-0.01931	0.9404	0.02826	0.8169	0.0481	0.05226	-0.02754	0.8507	0.01658	-	0.6716	0.001016	-	-	-	-
ENSG00000279620.1		-0.04021	0.8607	0.000877	0.9665	-0.0474	0.7501	0.002531	0.921	-0.02027	-	0.5043	0.04544	-	-	-	-
ENSG00000288046.1		0.08314	0.8859	-0.01165	0.9586	0.1068	0.8273	-0.148	0.3203	0.02953	-	0.813	0.3645	-	-	-	-
ENSG00000286809.1		0.01621	0.9588	0.02244	0.8612	-0.06711	0.6341	-0.02126	0.9547	-0.002054	-	-0.01921	0.9864	-	-	-	-
ENSG00000279349.1		0.07308	0.8473	0.01894	0.9143	-0.1183	0.4099	0.05589	0.8934	0.004954	-	0.332	0.1906	-	-	-	-
ENSG00000285329.1		0.01132	0.9429	0.04167	0.3945	0.09709	0.6964	-0.06565	0.9162	0.03874	-	0.1402	0.6499	-	-	-	-
ENSG00000279821.1		-0.04703	0.8267	-0.01215	0.9262	0.05583	0.0009808	0.03129	0.932	-0.003018	-	1.599	0.0003953	-	-	-	-
ENSG00000280067.1		0.02021	0.9158	0.02339	0.8446	-0.1116	5.565e-08	0.06479	0.8468	-0.004495	-	0.4756	0.08892	-	-	-	-
ENSG00000277701.5		0.05439	0.8712	-0.006772	0.9697	-0.01165	0.9609	-0.01337	0.9798	0.007399	-	0.0519	0.8005	-	-	-	-
ENSG00000288473.1		0.06888	0.7292	0.031	0.6954	-0.0383	0.8528	-0.2614	0.9091	0.005105	-	0.1734	0.5743	-	-	-	-
ENSG00000286431.1		-0.01595	0.9441	0.01412	0.3912	0.01711	0.4343	-0.00313	0.9959	0.005865	-	-0.05607	0.7771	-	-	-	-
ENSG00000279410.1		-0.03566	0.8451	-0.02568	0.08145	-0.09213	0.6018	0.012	0.9825	-0.04037	-	0.204	0.3449	-	-	-	-
ENSG00000280332.1		-0.07426	0.0005082	-0.02198	0.8454	-0.03268	0.878	0.1776	0.5996	-0.02396	-	-0.1506	0.2939	-	-	-	-
ENSG00000283930.1		-0.003601	0.9881	-0.01013	0.945	-0.09056	0.8622	0.02113	0.9605	-0.02413	-	-0.2907	0.3386	-	-	-	-
ENSG00000276672.1		-0.01796	0.935	0.006451	0.9606	-0.09247	0.5412	-0.0239	0.3547	-0.02387	-	-0.2224	0.3345	-	-	-	-
ENSG00000278467.1		0.004563	0.9854	0.01459	0.8801	-0.02716	0.8955	0.02094	0.9659	0.003189	-	0.0726	0.7417	-	-	-	-
ENSG00000285852.1		0.1081	0.8374	-0.02488	0.4654	-0.09375	0.7363	0.04592	0.5826	-0.001095	-	0.02658	0.9186	-	-	-	-
ENSG00000286116.1		0.1659	2.766e-13	-0.009306	0.9363	0.009483	0.9593	-0.02676	0.8685	0.03866	-	0.6951	0.0447	-	-	-	-
ENSG00000285693.1		0.07533	0.01328	0.008606	0.9548	-0.008228	0.5014	0.03057	0.9481	0.02353	-	-0.02875	0.8766	-	-	-	-
ENSG00000281195.1		0.008128	0.9799	0.02518	0.8909	-0.02063	0.907	-0.04404	0.9345	0.005846	-	0.04897	0.7256	-	-	-	-
ENSG00000280063.1		-0.1006	0.0002511	-0.03261	7.309e-05	-0.0699	7.636e-05	0.01427	0.443	-0.05511	-	0.3839	0.09497	-	-	-	-
ENSG00000280649.2		0.04763	0.8319	0.009475	0.9131	0.007036	0.9725	-0.03381	0.9411	0.01574	-	0.1827	0.2238	-	-	-	-
ENSG00000280047.1		0.06728	0.0004642	0.00354	0.8066	-0.009136	0.8361	0.02514	0.9394	0.0186	-	0.336	0.05985	-	-	-	-
ENSG00000280184.2		0.009013	0.9752	0.01352	0.4832	0.03955	0.7402	-0.03234	0.9637	0.01496	-	-0.3524	0.07685	-	-	-	-
ENSG00000274929.1		0.06164	0.8933	0.00543	0.9727	-0.004847	0.989	-0.001916	0.9984	0.01708	-	-0.2768	0.542	-	-	-	-
ENSG00000287979.1		0.2157	0.5016	-0.02888	0.8586	0.0269	0.8658	0.03385	0.9372	0.05067	-	0.007029	0.9867	-	-	-	-
ENSG00000286786.1		0.0264	0.9207	0.01701	0.2601	-0.008137	0.9508	0.0112	0.9796	0.01344	-	-0.1073	0.3333	-	-	-	-
ENSG00000286782.1		0.01741	0.9187	-0.009489	0.8928	-0.003239	0.9849	-0.05112	0.522	-0.004078	-	0.5955	0.02851	-	-	-	-
ENSG00000284882.1		-0.003905	0.9863	0.03535	0.2183	-0.02639	0.9349	0.02264	0.96	0.01069	-	-0.2502	0.5953	-	-	-	-
ENSG00000285444.1		0.006896	0.9802	-0.03114	0.8561	-0.2052	0.5834	-0.02653	0.9502	-0.05967	-	0.344	0.2052	-	-	-	-
ENSG00000286192.1		-0.05893	0.8693	0.01064	0.9522	0.06274	0.6854	0.06601	0.9831	0.008163	-	-0.06426	0.8151	-	-	-	-
ENSG00000280181.1		-0.002617	0.8903	0.0347	0.7644	-0.04584	0.72	0.0821	0.003364	0.01053	-	0.6859	0.6513	-	-	-	-
ENSG00000283897.2		-0.05327	0.1611	0.01131	0.8967	-0.02697	0.9522	0.08267	0.8832	-0.008827	-	-0.4947	0.1947	-	-	-	-
ENSG00000287586.1		-0.0472	0.7434	0.02713	0.6417	-0.124	0.5054	0.09143	0.8109	-0.02103	-	0.987	0.01224	-	-	-	-
ENSG00000287032.1		0.04725	0.828	0.01726	0.8725	-0.005819	0.8592	0.002647	0.9942	0.01883	-	0.4938	0.03537	-	-	-	-
ENSG00000286545.1		0.02398	0.9775	-0.02168	0.7495	-0.06678	0.6484	0.002078	0.9954	-0.01831	-	0.2714	0.4648	-	-	-	-
ENSG00000287569.1		0.01464	0.9606	-0.01173	0.9405	-0.0939	0.7612	0.00905	0.9881	-0.02174	-	0.5396	0.01949	-	-	-	-
ENSG00000280384.1		-0.001814	0.9917	0.006535	0.6997	-0.04102	0.314	-0.04657	0.9088	-0.009836	-	0.01432	0.9644	-	-	-	-
ENSG00000287009.1		0.07796	0.5441	-0.0968	0.1629	-0.02155	0.9603	-0.07146	0.7936	-0.03347	-	-0.2949	0.4266	-	-	-	-
ENSG00000278991.1		0.002419	0.9966	0.02639	0.9121	0.01955	0.9667	-0.09073	0.8639	0.0106	-	-0.0394	0.7937	-	-	-	-
ENSG00000278601.1		-0.02792	0.8721	0.06472	0.519	-0.09141	0.5498	-0.06306	0.8454	-0.002559	-	0.8294	0.04183	-	-	-	-
ENSG00000280383.1		0.0072	0.9821	0.002155	0.9905	-0.04186	0.001459	-0.00689	0.9886	-0.006939	-	0.3428	0.002851	-	-	-	-
ENSG00000279838.1		0.04292	0.8763	0.0218	0.1409	-0.07508	0.6153	0.01017	0.9821	0.004928	-	-0.1258	0.7138	-	-	-	-
ENSG00000121410.12	A1BG	-0.03812	0.8813	0.0497	0.6963	-0.05434	0.9088	-0.09503	0.8553	-0.005958	-	0.06949	0.7079	-	-	-	-
ENSG00000268895.6	A1BG-AS1	0.01421	0.9666	0.001477	0.9948	-0.01009	0.9743	0.006188	0.9922	0.002509	-	-0.1808	0.1504	-	-	-	-
ENSG00000128274.17	A4GALT	-0.07022	0.7433	0.09305	0.4834	0.2303	0.1034	0.1386	0.8939	0.08472	-	0.6513	0.02008	-	-	0.1753	0.04629
ENSG00000094914.14	AAAS	-0.03319	0.01392	-0.008598	0.6598	0.02883	0.9009	-0.00417	0.991	-0.006304	-	0.1055	0.17	-	-	-	-
ENSG00000103591.13	AAGAB	-0.02348	0.9436	-0.001246	0.7608	0.02928	0.05874	-0.04208	2.026e-05	-0.003013	-	-0.403	0.001904	-	-	-0.1519	0.09365
ENSG00000115977.19	AAK1	0.005693	0.9904	0.0005677	0.9361	-0.02396	0.9452	0.001006	0.9986	-0.003527	-	-0.07543	0.6012	-	-	-	-
ENSG00000087884.14	AAMDC	0.00823	0.8375	0.04171	0.7845	-0.02673	0.9005	-0.04534	0.8947	0.0119	-	-0.08241	0.6646	-	-	-	-
ENSG00000127837.9	AAMP	-0.0275	0.9411	0.005206	0.9859	0.005276	0.9866	-0.04208	0.959	-0.006454	-	-0.1634	0.02632	-	-	-	-
ENSG00000131043.12	AAR2	-0.01249	0.234	0.01105	0.9521	0.02337	0.2208	0.01526	0.9737	0.00803	-	0.1004	0.2957	-	-	-	-
ENSG00000090861.15	AARS1	-0.09296	7.972e-07	-0.01403	0.9435	0.07169	0.7143	0.01148	0.6851	-0.01352	-	-0.1093	0.281	-	-	-	-
ENSG00000124608.5	AARS2	0.003978	0.9895	0.007168	0.1506	-0.01536	0.2558	0.003793	0.9941	0.001118	-	-0.03603	0.645	-	-	-	-
ENSG00000266967.7	AARSD1	0.02301	0.9261	0.02185	0.006084	-0.06962	0.09299	-0.04368	0.9308	-0.002683	-	-0.3414	0.01639	-0.1933	0.2052	-	-
ENSG00000149313.11	AASDHPPT	-0.0302	2.86e-09	0.009617	0.007408	-0.003481	0.854	0.02687	0.2638	-0.002321	-	-0.2533	0.09544	-	-	-	-
ENSG00000008311.15	AASS	0.04577	0.8485	0.01979	0.8217	-0.06176	0.4396	0.04127	0.8273	0.009858	-	0.04225	0.8119	-	-	-	-
ENSG00000215458.8	AATBC	-0.04963	0.9891	-0.02295	0.9874	-0.04703	0.9838	0.007315	0.9981	-0.03305	-	0.3486	0.4093	-	-	-	-
ENSG00000275700.5	AATF	0.007879	0.564	0.01189	0.1955	0.01688	0.9387	-0.009626	0.6253	0.01048	-	0.04517	0.7131	-	-	-	-
ENSG00000181409.14	AATK	-0.02822	0.9194	0.03458	0.655	0.02837	0.8933	0.009871	0.9868	0.01536	-	-0.1317	0.6254	-	-	-	-
ENSG00000281376.1	ABALON	0.03386	0.7345	-0.03221	0.7358	0.06683	0.7162	0.003688	0.9906	0.009216	-	1.121	0.008943	-	-	-	-
ENSG00000183044.12	ABAT	-0.0177	0.9469	0.004448	0.8247	-0.006396	0.978	-0.01591	0.9767	-0.005055	-	-0.2039	0.1311	-	-	-	-
ENSG00000154263.17	ABCA10	-0.01413	0.9324	0.05979	0.3891	0.05699	0.7739	-0.004393	0.9835	0.03574	-	-0.1994	0.2634	-	-	-	-
ENSG00000251595.7	ABCA11P	-0.01019	0.9397	0.02179	0.8016	-0.1212	0.8189	-0.03387	0.9112	-0.022	-	-0.4549	0.02002	-	-	-	-
ENSG00000179869.15	ABCA13	0.1913	0.586	-0.02084	0.8813	0.02276	0.895	-0.06203	0.918	0.04047	-	0.9366	0.2875	-	-	-	-
ENSG00000107331.17	ABCA2	0.008695	0.9794	-0.01523	0.9318	0.04616	0.8979	0.03385	0.953	0.007933	-	-0.08121	0.7597	-	-	-	-
ENSG00000167972.14	ABCA3	0.01138	0.9537	-0.03955	0.6984	0.06375	0.7455	0.02036	0.9512	0.0005981	-	-0.2226	0.04933	-	-	-	-
ENSG00000154265.16	ABCA5	-0.005532	0.9845	0.02914	0.8416	0.03476	0.6745	0.02159	0.9554	0.02096	-	-0.1194	0.3774	-	-	-	-
ENSG00000064687.13	ABCA7	0.04679	0.9092	-0.02656	0.8914	0.02634	0.3822	0.01352	0.9845	0.006791	-	0.2015	0.2288	-	-	-	-
ENSG00000154258.17	ABCA9	-0.03945	0.8181	0.1185	0.4485	0.1285	0.7821	0.0801	0.771	0.07751	-	0.2503	0.182	-	-	-	-
ENSG00000085563.15	ABCB1	-0.0136	0.9486	0.03424	0.8414	-0.05209	0.9378	0.0384	0.9424	0.003088	-	0.7879	0.008534	-	-	-	-
ENSG00000135776.5	ABCB10	-0.07737	0.2748	-0.0367	0.7838	0.09488	0.1338	0.002062	0.9827	-0.01527	-	-0.04393	0.6008	-	-	-	-
ENSG00000073734.10	ABCB11	0.06039	0.7455	0.1559	0.1522	0.008625	0.9811	-0.019	0.9658	0.08658	-	0.3367	0.6651	-	-	-	-
ENSG00000005471.17	ABCB4	-0.001584	0.9994	-0.01872	0.9848	0.0691	0.9189	-0.02642	0.9919	0.004633	-	-0.2441	0.5388	-	-	-	-
ENSG00000131269.19	ABCB7	-0.0221	0.9438	-0.0001963	0.9673	-0.01327	0.9436	0.003872	0.9949	-0.008441	-	0.05919	0.4818	-	-	-	-
ENSG00000197150.12	ABCB8	-0.03457	0.8933	-0.03455	2.828e-06	0.02309	0.0151	0.02577	0.9537	-0.01759	-	-0.0003522	0.9968	-	-	-	-
ENSG00000150967.18	ABCB9	0.05545	0.7678	0.0004997	0.9964	-0.001482	0.994	-0.004167	0.9509	0.01385	-	0.03989	0.7002	-	-	-	-
ENSG00000103222.19	ABCC1	0.01666	0.3559	-0.03478	0.009084	5.307e-05	0.9998	0.009405	0.9873	-0.01078	-	0.02857	0.7916	-	-	-	-
ENSG00000124574.15	ABCC10	-0.002309	0.7015	-0.0003617	0.9354	0.006495	0.4071	0.02413	0.01775	0.002356	-	0.2087	0.02805	-	-	-	-
ENSG00000243064.8	ABCC13	-0.1516	0.6067	-0.08666	0.6096	0.1541	0.417	0.03627	0.9333	-0.04143	-	1.921	0.2035	-	-	-	-
ENSG00000023839.12	ABCC2	0.02778	0.903	0.02869	0.004999	-0.1079	0.474	0.01527	0.9688	-0.002764	-	0.5681	0.05909	-	-	-	-
ENSG00000108846.16	ABCC3	-0.07954	0.7913	-0.01265	0.9303	0.02737	0.9448	-0.06251	0.8704	-0.02441	-	0.2139	0.4619	-	-	-	-
ENSG00000125257.16	ABCC4	-0.1329	0.3665	-0.05678	0.3175	0.02529	0.6591	0.01295	0.9736	-0.05329	-	0.3475	0.04188	-	-	-	-
ENSG00000114770.17	ABCC5	-0.0264	0.9374	0.03361	0.8972	-0.003135	0.991	0.02116	0.9707	0.009182	-	-0.01412	0.8903	-	-	-	-
ENSG00000091262.15	ABCC6	0.06433	0.9573	-0.02761	0.9362	-0.04368	0.8988	-0.01179	0.9921	-0.006463	-	0.1624	0.5249	-	-	0.1134	0.227
ENSG00000101986.12	ABCD1	0.02563	0.9439	0.001615	0.9918	-0.004527	0.9882	0.008342	0.9883	0.006886	-	0.3283	0.1032	-	-	-	-
ENSG00000173208.4	ABCD2	-0.03428	0.8669	0.003784	0.9806	-0.04434	0.7515	0.0367	0.9054	-0.01439	-	-0.1693	0.4346	-	-	-	-
ENSG00000117528.14	ABCD3	-0.02257	0.9528	-0.01363	0.0003458	0.007619	0.9669	-0.009177	0.3253	-0.01091	-	-0.002651	0.9812	-	-	-	-
ENSG00000119688.21	ABCD4	-0.01733	0.009687	-0.01066	0.9546	0.03023	0.000921	-0.009899	0.7292	-0.003252	-	0.211	0.06083	-	-	-	-
ENSG00000164163.11	ABCE1	-0.01161	0.4492	-0.02278	0.9164	0.004739	0.8623	0.05082	1.219e-09	-0.008711	-	-0.1639	0.1531	-	-	-	-
ENSG00000204574.13	ABCF1	-0.04384	0.8823	-0.02395	0.9062	0.04723	1.159e-06	0.02823	0.9599	-0.009656	-	-0.06271	0.3901	-	-	-	-
ENSG00000033050.9	ABCF2	0.04475	0.8695	-0.01604	0.9391	0.0288	0.04012	-0.00896	0.9845	0.01001	-	0.09268	0.1617	-	-	-	-
ENSG00000285292.1	ABCF2	0.03602	0.3174	0.007653	0.4327	-0.1636	0.5866	-0.1526	0.08924	-0.03414	-	-1.62	0.6149	-	-	-	-
ENSG00000161204.11	ABCF3	-0.02995	7.575e-08	-0.004728	0.2393	0.04733	1.599e-06	-0.02512	0.9637	-0.00107	-	-0.1165	0.1115	-	-	-	-
ENSG00000160179.18	ABCG1	0.03005	0.8628	0.1086	0.0005628	-0.02741	0.8596	0.01048	0.986	0.05146	-	-0.05828	0.622	-	-	-	-
ENSG00000118777.12	ABCG2	-0.1181	0.6694	-0.1319	0.3816	0.1058	0.4534	-0.01215	0.982	-0.06732	-	0.4568	0.1771	-	-	-	-
ENSG00000143994.14	ABHD1	0.02092	0.722	0.0248	0.7683	-0.07474	0.7369	-0.04259	0.9513	-0.002948	-	0.3196	0.115	-	-	-	-
ENSG00000144827.9	ABHD10	-0.006188	0.9863	-0.02637	3.392e-10	0.01959	0.9549	-0.004137	0.995	-0.009452	-	-0.3042	0.01374	-	-	-	-
ENSG00000106077.18	ABHD11	0.04298	0.8486	-0.009384	0.325	-0.07163	0.7264	-0.05462	0.9028	-0.01288	-	-0.05233	0.6661	-	-	-	-
ENSG00000100997.20	ABHD12	-0.0002713	0.9993	0.02952	0.8393	-0.00673	0.8217	-0.03375	0.9414	0.009446	-	-0.2585	0.006108	-	-	0.1205	0.17
ENSG00000139826.6	ABHD13	-0.04362	0.9126	-0.02457	0.9186	-0.001459	0.9069	0.02376	0.9705	-0.02099	-	0.1161	0.3083	-	-	-	-
ENSG00000248487.9	ABHD14A	0.05369	0.7103	0.02031	0.8608	-0.03724	0.6874	0.008957	0.9818	0.01533	-	-0.2607	0.06096	-	-	0.009645	0.9136
ENSG00000114786.16	ABHD14A-ACY1	0.106	0.2176	-0.003428	0.9732	-0.06045	0.8054	-0.2989	0.8282	-0.008421	-	0.1627	0.4655	-	-	-	-
ENSG00000114779.19	ABHD14B	-0.006007	0.98	0.0336	5.884e-06	-0.01126	0.6555	0.03553	0.04503	0.01361	-	0.09587	0.429	-0.09906	0.5438	-	-
ENSG00000204427.12	ABHD16A	0.05444	0.8827	0.05032	4.096e-08	-0.01743	0.9436	-0.02372	0.9696	0.03122	-	-0.03835	0.6713	-	-	-	-
ENSG00000129968.15	ABHD17A	0.04412	0.9233	0.02183	0.8397	-0.00263	0.9941	-0.03389	0.9652	0.01827	-	0.1022	0.3436	-	-	-	-
ENSG00000263366.2	ABHD17AP5	-0.09171	0.8689	0.1403	0.5502	0.05438	0.9135	-0.1206	0.639	0.04357	-	0.7154	0.3916	-	-	-	-
ENSG00000107362.13	ABHD17B	7.646e-05	0.9998	0.01491	0.9362	-0.05845	0.7937	-0.02075	0.9683	-0.007642	-	0.0258	0.8598	-	-	-	-
ENSG00000136379.12	ABHD17C	0.0408	0.8097	0.0311	0.7709	0.03012	0.8331	-0.1051	0.584	0.02394	-	-0.05039	0.6738	-	-	-	-
ENSG00000164074.15	ABHD18	0.001636	0.7251	0.004728	0.162	-0.06721	1.038e-07	-0.002378	0.7723	-0.01252	-	-0.04347	0.6021	-	-	-	-
ENSG00000140526.18	ABHD2	-0.025	0.9563	0.01262	0.9648	-0.0001045	0.9997	-0.02646	0.9668	-0.002575	-	-0.05212	0.5457	-	-	-	-
ENSG00000158201.10	ABHD3	0.06018	0.000924	0.02207	0.08129	-0.05146	0.8368	-0.01566	0.9818	0.01293	-	0.5646	0.003331	-	-	-	-
ENSG00000163686.15	ABHD6	0.02153	0.9628	0.007432	0.9766	-0.04049	0.1555	-0.0306	0.9768	-0.002212	-	0.05618	0.6424	-	-	-	-
ENSG00000127220.6	ABHD8	0.0536	0.8288	-0.005915	0.954	-0.01483	0.9608	0.00799	0.9865	0.008358	-	-0.08652	0.6109	-	-	-	-
ENSG00000136754.17	ABI1	0.003121	0.9944	0.008848	0.1293	-0.02844	0.0001891	0.003109	0.9967	-0.001293	-	-0.01983	0.8239	-	-	-	-
ENSG00000138443.16	ABI2	0.03695	0.9128	0.0003397	0.9736	-0.02229	0.06366	-0.006057	0.9889	0.004281	-	-0.2364	0.008633	-	-	-	-
ENSG00000108798.9	ABI3	0.00653	0.9909	0.002455	0.9925	-0.01369	0.9704	0.001139	0.9991	-0.000171	-	0.5668	0.07165	-	-	-	-
ENSG00000119328.12	ABITRAM	-0.003613	0.7779	0.002011	0.8236	0.03191	0.8925	0.05594	0.005703	0.01094	-	-0.05993	0.5831	-	-	-	-
ENSG00000097007.19	ABL1	0.06714	5.595e-18	0.01233	0.02491	-0.0009384	0.9968	0.01445	0.9766	0.02361	-	0.3983	0.003236	-0.2302	0.1273	0.06476	0.4627
ENSG00000143322.21	ABL2	0.004568	0.7168	0.01235	0.0001033	0.03057	0.001817	-0.03214	0.1396	0.01131	-	0.004807	0.9363	-	-	-	-
ENSG00000099204.20	ABLIM1	-0.04067	0.903	-0.004473	0.985	-0.03701	0.893	0.01688	0.9685	-0.01951	-	0.2164	0.1124	-	-	-	-
ENSG00000163995.20	ABLIM2	-0.03238	0.8308	0.0171	0.802	-0.003191	0.9216	-0.06954	0.7359	-0.006111	-	-0.3963	0.1009	-	-	-	-
ENSG00000175164.15	ABO	-0.08085	0.8453	-0.002153	0.9873	0.01617	0.9364	-0.07335	0.8867	-0.02323	-	0.5934	0.02287	-	-	0.1921	0.03515
ENSG00000159842.15	ABR	-0.009676	0.9794	0.01812	0.08327	0.04413	2.355e-28	0.03644	0.9538	0.01802	-	-0.1088	0.2572	-	-	-	-
ENSG00000163322.14	ABRAXAS1	-0.05114	0.001947	-0.01991	1.216e-05	-0.04706	0.005524	0.007831	0.9882	-0.03203	-	-0.05319	0.7799	-	-	-	-
ENSG00000165660.8	ABRAXAS2	0.01514	0.9515	-0.02454	0.00165	-0.04495	0.0375	0.01352	0.9742	-0.01624	-	-0.2497	0.0048	-	-	-	-
ENSG00000146109.5	ABT1	0.06352	1.348e-05	0.02332	0.9123	-0.04383	0.0003821	-0.02322	0.2927	0.01552	-	-0.3453	0.0005364	-	-	-	-
ENSG00000114626.18	ABTB1	-0.004859	0.985	0.01543	0.8885	-0.0164	0.9641	0.007627	0.9831	0.002615	-	-0.03927	0.7397	-	-	-	-
ENSG00000166016.6	ABTB2	-0.02276	0.9239	4.941e-05	0.9997	-0.01338	0.9409	-0.059	0.8794	-0.01288	-	0.6461	0.002356	-	-	-	-
ENSG00000060971.18	ACAA1	-0.00285	0.8476	0.003888	0.7736	0.008836	0.9801	-0.025	0.3535	0.001255	-	-0.0327	0.6295	0.01842	0.9168	-	-
ENSG00000167315.18	ACAA2	-0.01134	0.9715	0.007181	0.9704	-0.00706	0.9694	0.04188	0.9374	0.001668	-	-0.008633	0.9609	-	-	-	-
ENSG00000278540.5	ACACA	0.01056	0.09271	-0.01197	0.01042	0.01636	0.1771	-0.02132	0.06522	-0.000547	-	-0.08354	0.2836	-	-	-	-
ENSG00000076555.15	ACACB	-0.01575	0.9567	-0.001185	0.9946	-0.005693	0.9807	0.008204	0.848	-0.005275	-	0.001473	0.9951	-	-	-0.09871	0.2561
ENSG00000111271.14	ACAD10	0.01354	0.9646	0.001358	0.7935	-0.02665	0.9044	-0.03217	0.006459	-0.00405	-	0.1122	0.1737	-	-	-	-
ENSG00000240303.8	ACAD11	0.005925	0.7225	0.002159	0.8516	0.002122	0.8839	-0.03219	0.004557	0.0007394	-	-0.02619	0.842	-	-	-	-
ENSG00000151498.11	ACAD8	0.01714	0.003423	0.01357	0.001802	0.02213	0.08159	-0.03277	0.9512	0.01318	-	-0.1392	0.05382	-	-	0.1093	0.2364
ENSG00000177646.19	ACAD9	-0.008237	0.1753	0.03023	6.312e-12	-0.0319	0.19	0.00199	0.9975	0.004612	-	-0.1956	0.002082	-	-	-	-
ENSG00000117054.13	ACADM	-0.01039	0.9727	-0.008257	0.4899	0.01205	0.9407	0.01564	0.9755	-0.002646	-	-0.08385	0.3711	-	-	-	-
ENSG00000122971.9	ACADS	0.02467	0.3164	0.0003039	0.9976	-0.01113	0.9294	-0.03434	0.3741	0.001625	-	-0.3183	0.07715	-	-	-	-
ENSG00000196177.13	ACADSB	-0.007425	0.9808	0.007524	0.124	-0.01925	0.882	0.0119	0.3451	-0.001952	-	-0.3193	0.006904	-	-	-	-
ENSG00000072778.20	ACADVL	-0.006147	0.9884	-0.02563	0.02322	0.03585	0.9409	-0.04709	0.07335	-0.008474	-	0.1214	0.1603	-	-	-	-
ENSG00000072818.12	ACAP1	-0.02061	0.96	0.002525	0.9918	0.01613	0.2963	-0.02247	0.9737	-0.002129	-	0.03511	0.8812	-	-	-	-
ENSG00000114331.15	ACAP2	-0.004971	0.6535	0.009397	0.1765	-0.006519	0.6217	0.004235	0.9962	0.001818	-	0.06348	0.4545	-	-	0.1122	0.2231
ENSG00000131584.19	ACAP3	-0.004436	0.9911	-0.007117	0.6284	0.01846	0.9725	0.009066	0.9879	0.0003654	-	0.1188	0.3141	-	-	-	-
ENSG00000075239.14	ACAT1	0.06077	0.8381	-0.01711	0.243	-0.00936	0.5785	-0.03436	0.946	0.003419	-	0.001196	0.9889	-	-	-	-
ENSG00000120437.9	ACAT2	-0.005882	0.5304	-0.01184	0.4253	-0.007375	0.9813	0.02476	0.9566	-0.006786	-	-0.2317	0.2955	-	-	-	-
ENSG00000182827.9	ACBD3	-0.02364	0.9492	-0.005765	0.04993	0.01574	0.927	0.01964	0.9747	-0.003825	-	-0.05768	0.5177	-	-	-	-
ENSG00000181513.14	ACBD4	-0.01891	0.8934	-0.003032	0.9761	-0.006725	0.971	0.0101	0.9763	-0.007019	-	-0.1714	0.104	-	-	-	-
ENSG00000107897.19	ACBD5	-0.01439	0.9677	0.0006235	0.9977	0.0003098	0.9988	0.01163	0.9843	-0.002539	-	0.1802	0.102	-	-	-	-
ENSG00000230124.8	ACBD6	0.03606	0.9184	0.01629	0.9399	-0.03002	0.001622	-0.0354	2.022e-05	0.007511	-	0.1019	0.2036	-	-	0.08446	0.3499
ENSG00000110455.14	ACCS	-0.003841	0.9915	0.02469	0.8969	-0.00904	0.8916	-0.1415	0.7976	-0.001629	-	-0.188	0.4024	-	-	-	-
ENSG00000102977.16	ACD	-0.001728	0.9935	0.01038	0.8949	0.04636	0.8335	-0.005095	0.9874	0.01418	-	0.04945	0.5659	-	-	-	-
ENSG00000159640.16	ACE	-0.008838	0.9468	0.02696	0.4017	0.0899	0.3052	0.1148	0.6902	0.03781	-	-0.6027	0.01891	-	-	-0.3058	0.0005292
ENSG00000177076.6	ACER2	-0.06424	0.3593	0.01074	0.8079	0.03472	0.6571	-0.078	0.3323	-0.009344	-	0.784	0.0005212	-	-	-	-
ENSG00000078124.12	ACER3	-0.008663	0.9927	-0.006611	0.9897	-0.02973	0.9517	8.014e-05	0.9999	-0.0118	-	0.2181	0.1128	-	-	-	-
ENSG00000087085.15	ACHE	-0.05298	0.8914	-0.1222	0.5876	0.1797	0.03081	-0.06432	0.9119	-0.03343	-	0.06995	0.6699	-	-	-0.1967	0.02593
ENSG00000100813.14	ACIN1	-0.003213	0.8211	-0.01057	0.2962	0.01243	0.001719	0.003771	0.8698	-0.002585	-	0.1783	0.01889	-	-	-	-
ENSG00000213088.12	ACKR1	-0.1403	0.7194	-0.1054	0.6071	0.09184	0.7062	0.04867	0.9323	-0.05996	-	0.3639	0.151	-	-	-	-
ENSG00000144648.16	ACKR2	-0.1526	0.5853	-0.01027	0.9443	-0.03352	0.355	0.07521	0.9081	-0.04607	-	-0.05064	0.8446	-	-	-	-
ENSG00000144476.6	ACKR3	0.04507	0.8268	0.01505	0.9049	-0.07571	0.7672	0.05214	0.8748	0.005192	-	0.2242	0.2805	-	-	-	-
ENSG00000131473.17	ACLY	-0.02902	0.9423	-0.01754	0.9449	0.008444	0.973	-0.001388	0.9984	-0.01361	-	-0.3939	0.001425	-	-	0.004779	0.9598
ENSG00000122729.19	ACO1	-0.01621	0.07165	0.0002012	0.9991	0.05428	0.8207	0.01792	0.9686	0.00921	-	0.04839	0.5944	-	-	-	-
ENSG00000100412.16	ACO2	-0.009775	0.5904	-0.03177	2.332e-10	0.01443	0.953	0.03851	0.9398	-0.011	-	-0.2731	0.0001469	-	-	-	-
ENSG00000112304.11	ACOT13	0.08306	1.699e-16	-0.009974	0.1311	-0.03388	0.005711	0.008234	0.9856	0.00988	-	0.05517	0.5174	-	-	-	-
ENSG00000119673.14	ACOT2	0.006946	0.9755	0.03034	0.0001678	-0.133	0.04697	-0.03171	0.9381	-0.01619	-	0.01803	0.908	-	-	-	-
ENSG00000177465.4	ACOT4	0.006151	0.918	0.02583	0.7884	-0.01588	0.7987	-0.02106	0.8317	0.008274	-	0.3938	0.081	-	-	-	-
ENSG00000101473.17	ACOT8	0.04533	8.624e-12	-0.004123	0.3692	-0.086	1.097e-12	-0.02385	0.9649	-0.01095	-	0.1016	0.1867	-	-	-	-
ENSG00000123130.17	ACOT9	0.01446	0.9793	-0.002845	0.9925	-0.01649	0.9599	-0.003684	0.9975	-0.001485	-	0.03862	0.7367	-	-	-	-
ENSG00000161533.12	ACOX1	0.02145	0.3179	0.02085	0.9448	-0.03176	0.8838	0.007971	0.9911	0.008445	-	-0.0367	0.6974	-0.07953	0.4727	-	-
ENSG00000143727.16	ACP1	-0.04538	0.8109	-0.02416	0.8807	0.04262	0.8418	0.03083	0.8773	-0.01099	-	-0.2352	0.02431	-	-	-0.2451	0.006934
ENSG00000134575.13	ACP2	3.983e-05	0.9999	-0.01471	0.9482	-0.02026	0.9444	-0.00207	0.9968	-0.01128	-	-0.3585	0.01224	-	-	-0.09736	0.2707
ENSG00000102575.13	ACP5	0.02784	0.8865	-0.005096	0.9591	-0.0696	0.6806	0.00996	0.9464	-0.009902	-	0.2295	0.6096	0.0982	0.07189	0.1074	0.236
ENSG00000162836.12	ACP6	0.06707	0.8279	0.03062	0.8518	0.02463	0.8609	-0.0232	0.9549	0.03493	-	0.1207	0.3681	-0.03508	0.7065	-0.08712	0.3522
ENSG00000014257.16	ACPP	0.04277	0.9009	-0.00711	0.9799	-0.006902	0.98	-0.05852	0.9412	0.002187	-	1.201	0.01363	-	-	-	-
ENSG00000111644.8	ACRBP	-0.1683	0.00935	0.008451	0.9443	0.04779	0.8245	-0.01891	0.8477	-0.03011	-	0.4869	0.0936	-	-	-	-
ENSG00000167107.12	ACSF2	-0.03382	0.8908	0.00375	0.9845	0.006443	0.9742	0.01677	0.9817	-0.004402	-	0.227	0.1999	-	-	-	-
ENSG00000176715.17	ACSF3	-0.03092	0.9326	-0.01587	0.9448	-0.02843	0.9234	0.03608	0.954	-0.01892	-	0.03171	0.7543	-	-	-	-
ENSG00000151726.14	ACSL1	0.0758	0.008349	0.0513	0.006797	0.0115	0.9725	-0.03559	0.9724	0.04275	-	0.3044	0.1313	-	-	-	-
ENSG00000123983.14	ACSL3	0.02072	0.9535	-0.0001401	0.9885	0.008704	0.545	0.02856	0.9624	0.009168	-	-0.07693	0.4807	-	-	-	-
ENSG00000068366.20	ACSL4	-0.002064	0.9964	-0.01623	0.1143	0.02156	0.9351	0.01573	0.5876	-0.001996	-	-0.3122	0.01577	-	-	-	-
ENSG00000197142.10	ACSL5	0.01619	0.2419	0.009269	0.9683	0.0184	0.1148	-0.001815	0.9978	0.0123	-	0.6106	0.07099	-	-	-	-
ENSG00000164398.14	ACSL6	-0.0208	0.8402	-0.05754	0.4711	-0.02088	0.6671	0.04983	0.6174	-0.03254	-	-0.2312	0.291	-	-	-	-
ENSG00000005187.12	ACSM3	-0.02217	0.9284	-0.04527	0.1975	0.02484	0.7828	0.007803	0.9772	-0.02011	-	-0.3171	0.5056	-	-	-	-
ENSG00000154930.15	ACSS1	0.006305	0.9862	0.002613	0.9907	0.04606	0.8593	-0.0235	0.9692	0.01139	-	0.4384	0.07713	-	-	-	-
ENSG00000131069.20	ACSS2	-0.02385	0.9423	0.009415	0.9694	-0.01313	0.973	0.0126	0.2858	-0.00391	-	-0.03014	0.8139	-	-	-	-
ENSG00000111058.8	ACSS3	0.08555	0.001751	0.04163	0.8506	-0.04734	6.369e-06	0.05215	0.2606	0.0339	-	0.2795	0.1852	-	-	-	-
ENSG00000107796.13	ACTA2	0.1024	0.1306	-0.002837	0.9807	0.05864	0.5843	0.06797	0.7976	0.04275	-	-0.05057	0.9142	0.1449	0.0218	-	-
ENSG00000180139.11	ACTA2-AS1	-0.01148	0.9552	0.01721	0.8476	-0.03643	0.5785	0.005074	0.908	-0.002897	-	0.05472	0.8099	-	-	-	-
ENSG00000075624.16	ACTB	-0.07711	0.8872	0.000567	0.9988	-0.03844	0.002679	0.02718	0.9598	-0.02619	-	-0.3641	0.004048	-	-	-	-
ENSG00000220267.1	ACTBP8	-0.2917	0.7563	-0.1168	0.8369	-0.01876	0.9284	0.04295	0.9817	-0.1289	-	-1.147	0.3852	-	-	-	-
ENSG00000184009.12	ACTG1	0.04533	0.003955	-0.01543	0.2088	-0.03728	0.01167	0.008222	0.9938	-0.003033	-	-0.7997	4.089e-05	-	-	-	-
ENSG00000230581.2	ACTG1P14	0.05007	0.7505	-0.01831	0.8824	-0.0144	0.4888	0.0624	0.81	0.00571	-	-0.03007	0.8701	-	-	-	-
ENSG00000241547.1	ACTG1P20	0.01906	0.8897	0.04452	0.06318	-0.03382	0.8222	0.05224	0.866	0.02114	-	0.2008	0.3425	-	-	-	-
ENSG00000215388.3	ACTG1P3	0.03941	0.8445	0.001546	0.9898	-0.08765	0.6537	0.03246	0.9279	-0.006375	-	-0.1233	0.4736	-	-	-	-
ENSG00000182584.5	ACTL10	0.03057	0.888	0.06999	0.01503	-0.01866	0.9087	-0.03318	0.9262	0.03306	-	-	-	-	-	-	-
ENSG00000136518.17	ACTL6A	-0.002215	0.7205	0.0089	0.05252	-0.006617	0.749	-0.03835	0.9461	-0.0006698	-	0.8611	0.0002734	-	-	-	-
ENSG00000072110.13	ACTN1	-0.01233	0.9694	0.001548	0.9944	0.01295	0.9673	0.05262	0.841	0.004049	-	-0.1376	0.3889	-	-	0.09998	0.2728
ENSG00000130402.12	ACTN4	-0.08917	0.7841	-0.02682	0.9178	0.02627	0.9322	0.03113	0.9527	-0.02704	-	0.004191	0.9662	0.0414	0.2907	-	-
ENSG00000131966.14	ACTR10	-0.006477	0.2402	-0.01947	4.845e-07	0.05726	0.04837	-0.02867	0.9593	0.0002535	-	-0.236	0.1039	-	-	-	-
ENSG00000138107.13	ACTR1A	0.02212	3.704e-08	-0.004261	0.9858	-0.008483	0.1892	0.01416	0.02698	0.002854	-	-0.1577	0.02161	-	-	-	-
ENSG00000115073.8	ACTR1B	0.05821	3.047e-29	0.01629	7.207e-06	-0.046	1.125e-06	-0.037	0.9488	0.009545	-	-0.3004	0.008547	-	-	-	-
ENSG00000133627.18	ACTR3B	0.02452	0.03664	0.01137	0.9291	-0.0071	0.9542	-0.04488	0.8998	0.006754	-	-0.5701	0.0001958	-	-	-	-
ENSG00000106526.10	ACTR3C	0.06401	0.8318	0.01405	0.9325	-0.002209	0.9719	-0.005516	0.991	0.02192	-	0.4776	0.04487	-	-	-	-
ENSG00000075089.9	ACTR6	-0.1007	0.6951	-0.04596	0.7655	-0.002627	0.989	0.02409	0.9554	-0.04557	-	-0.1971	0.1658	-	-	-	-
ENSG00000113812.14	ACTR8	0.03312	0.01702	0.008171	0.02328	0.05789	3.747e-05	-0.01206	0.9833	0.02421	-	0.01811	0.7823	-	-	-	-
ENSG00000115170.15	ACVR1	0.01128	0.2322	-0.02124	0.8961	0.01514	0.6152	-0.01986	0.9644	-0.00472	-	0.2993	0.02557	-	-	-	-
ENSG00000135503.13	ACVR1B	-0.04986	0.9078	-0.0104	0.9667	-0.003194	0.9881	0.006253	0.9926	-0.01778	-	-0.247	0.05414	-	-	-0.4504	8.797e-07
ENSG00000123612.16	ACVR1C	-0.01405	0.988	0.01776	0.9392	-0.03457	0.8728	0.05446	0.7789	0.0005216	-	0.06459	0.774	-	-	-	-
ENSG00000121989.15	ACVR2A	-0.01705	0.97	-0.0008442	0.996	0.003392	0.9898	-0.01381	0.7178	-0.004966	-	-0.1243	0.3055	-	-	-	-
ENSG00000114739.14	ACVR2B	-0.05483	0.05365	0.007122	0.9701	0.0001154	0.9995	-0.005902	0.9899	-0.01125	-	0.2472	0.002794	-	-	0.1891	0.02865
ENSG00000139567.13	ACVRL1	-0.01061	0.9897	0.08724	0.8824	-0.0177	0.9733	-0.09881	0.9497	0.02594	-	0.4426	0.1295	-0.01629	0.7083	-0.08629	0.3393
ENSG00000243989.9	ACY1	-0.06887	0.7537	0.05009	0.7487	0.02688	0.9233	0.3241	0.7313	0.03336	-	-0.05107	0.7854	-0.106	0.2264	-0.04169	0.6331
ENSG00000119640.9	ACYP1	-0.02132	0.1756	0.005126	0.9665	-0.01664	0.5717	0.002954	0.9936	-0.006644	-	0.02235	0.8674	-	-	-	-
ENSG00000196839.13	ADA	0.03871	0.9072	-0.009894	0.9525	-0.03151	0.8717	-0.07863	0.8868	-0.006966	-	0.5782	0.0367	-0.07772	0.1876	-	-
ENSG00000093072.18	ADA2	-0.06121	0.9617	-0.005311	0.9959	0.003011	0.9972	0.0396	0.986	-0.01471	-	0.1229	0.6214	0.06085	0.4609	-	-
ENSG00000168803.15	ADAL	-0.008987	0.5143	0.009988	0.3105	-0.02896	0.3623	-0.0219	0.955	-0.005735	-	0.1325	0.1678	-	-	-	-
ENSG00000137845.15	ADAM10	-0.01392	0.9784	-0.011	0.9723	0.01661	0.2106	-0.003768	0.9965	-0.005126	-	0.1922	0.04581	-	-	-	-
ENSG00000148848.14	ADAM12	0.1835	0.0134	0.03138	0.7646	0.07691	0.6293	-0.02106	0.9722	0.07692	-	-0.1047	0.6875	-	-	0.003806	0.9653
ENSG00000143537.13	ADAM15	0.03993	0.974	0.01211	0.9823	-0.03197	0.9769	-0.01809	0.9933	0.007385	-	-0.1181	0.4003	-0.0001137	0.9982	-0.172	0.05746
ENSG00000151694.14	ADAM17	0.001096	0.9455	-0.02124	0.04274	0.02292	0.004426	-0.0127	0.6078	-0.005114	-	0.05945	0.3783	-	-	-	-
ENSG00000135074.15	ADAM19	0.003855	0.9907	0.01749	0.9501	0.01019	0.9509	-0.02561	0.9665	0.009386	-	0.08136	0.639	-	-	-	-
ENSG00000229186.4	ADAM1A	-0.3074	0.8354	-0.1815	0.8238	0.01316	0.9717	0.2068	0.4509	-0.1438	-	-0.2282	0.7598	-	-	-	-
ENSG00000134007.5	ADAM20	-0.009619	0.9639	0.0156	0.8474	0.116	0.1272	-0.03405	0.8933	0.02795	-	-0.373	0.00755	-	-	-	-
ENSG00000151651.16	ADAM8	0.04777	0.02636	0.04355	0.7469	-0.03938	0.9167	0.002627	0.9974	0.0234	-	0.08071	0.7341	-0.01153	0.8324	-	-
ENSG00000168615.12	ADAM9	-0.03401	0.9529	-0.001879	0.9957	-0.04466	0.917	0.01196	0.9873	-0.01866	-	-0.1194	0.3909	-	-	-0.2291	0.008316
ENSG00000160323.18	ADAMTS13	-0.05758	0.2122	0.09649	0.4516	0.05893	0.7001	-0.0559	0.7753	0.03803	-	-0.06462	0.6479	-0.06318	0.1248	0.0815	0.3669
ENSG00000140470.14	ADAMTS17	0.01843	0.9255	0.008348	0.8996	-0.03519	0.7542	-0.07088	0.7319	-0.004208	-	-0.1493	0.3152	-	-	-	-
ENSG00000087116.16	ADAMTS2	-0.04937	0.8832	0.2729	0.5315	0.05645	0.8887	-0.1495	0.7563	0.1129	-	0.1905	0.453	-	-	-	-
ENSG00000158859.10	ADAMTS4	0.01113	0.947	-0.01379	0.8904	-0.06547	0.5634	-0.1952	0.4537	-0.03142	-	-0.008097	0.9817	-	-	0.0523	0.5587
ENSG00000154736.6	ADAMTS5	-0.09675	0.9405	0.1006	0.8682	-0.0497	0.9537	-0.02141	0.9852	0.008096	-	0.413	0.06453	-	-	0.02374	0.7895
ENSG00000049192.15	ADAMTS6	0.01521	0.8941	0.001655	0.9689	0.01371	0.876	-0.03211	0.9521	0.005475	-	-0.2032	0.4435	-	-	0.2294	0.01759
ENSG00000143382.15	ADAMTSL4	-0.1045	0.9	-0.06879	0.8924	0.01585	0.9713	0.03901	0.9806	-0.05172	-	-0.7107	0.02209	-	-	-	-
ENSG00000203804.4	ADAMTSL4-AS1	-0.009963	0.6962	-0.01056	0.9602	-0.009307	0.9743	0.05425	0.1319	-0.00564	-	-0.5863	0.0407	-	-	-	-
ENSG00000185761.11	ADAMTSL5	-0.03545	0.764	0.01475	0.9535	-0.0009057	0.9847	0.01623	0.941	-0.001516	-	0.8144	0.01136	-	-	-	-
ENSG00000105963.15	ADAP1	0.01279	0.9797	0.01785	0.9375	-0.05835	0.8725	-0.03868	0.9598	-0.004269	-	0.02744	0.8309	-	-	-	-
ENSG00000160710.17	ADAR	0.01272	0.9816	-0.02537	0.06945	0.03895	0.9123	0.05752	0.1532	0.004423	-	-0.04036	0.4755	-	-	-	-
ENSG00000197381.16	ADARB1	-0.005942	0.9849	-0.0178	0.9255	0.01074	0.9693	-0.0289	0.9543	-0.009192	-	-0.03862	0.788	-	-	-	-
ENSG00000185736.16	ADARB2	-0.2141	0.7659	-0.1917	0.825	0.04025	0.895	0.04136	0.9864	-0.1298	-	0.1603	0.5468	-	-	-	-
ENSG00000065457.10	ADAT1	-0.0108	0.9747	0.004005	0.7248	-0.001256	0.9911	-0.01242	0.9834	-0.002101	-	0.009302	0.8842	-	-	-	-
ENSG00000189007.16	ADAT2	-0.005469	0.5013	0.007448	0.9626	-0.08703	0.5739	-0.005975	0.8595	-0.01776	-	-0.1983	0.1932	-	-	-	-
ENSG00000213638.6	ADAT3	0.03435	0.8275	-0.02457	0.002294	0.08211	0.6626	0.03568	0.8909	0.0184	-	0.294	0.1428	-	-	-	-
ENSG00000063761.16	ADCK1	-0.08416	0.8213	0.004181	0.9768	-0.01048	0.9576	-0.01487	0.971	-0.02308	-	-0.1107	0.4392	-	-	-	-
ENSG00000133597.11	ADCK2	0.0378	7.107e-05	0.02322	0.0003866	-0.03479	0.05358	-0.03082	0.959	0.01036	-	-0.0794	0.4375	-	-	-	-
ENSG00000173137.12	ADCK5	0.03332	0.9124	0.03252	0.8079	-0.02577	0.9322	-0.03395	0.9511	0.01519	-	-0.08356	0.5076	-	-	-	-
ENSG00000161912.18	ADCY10P1	0.02666	0.9198	0.003557	0.9819	0.04271	0.4995	-0.03095	0.02774	0.01579	-	0.6393	0.01637	-	-	-	-
ENSG00000138031.14	ADCY3	-0.005051	0.9833	-0.01914	0.8959	0.02765	0.8205	-0.002254	0.9946	-0.003971	-	-0.03795	0.6872	-	-	-	-
ENSG00000129467.13	ADCY4	-0.02136	0.2108	-0.04726	0.0447	0.04748	0.8444	0.06836	0.8509	-0.01158	-	0.3324	0.2605	-	-	-	-
ENSG00000174233.11	ADCY6	-0.1146	0.4926	-0.0821	0.4222	-0.05355	0.8512	0.02594	0.8926	-0.07663	-	0.02732	0.7677	-	-	-	-
ENSG00000121281.13	ADCY7	0.0001804	0.9998	0.006487	0.9835	0.008426	0.9847	-0.01537	0.9878	0.003783	-	0.4714	0.01535	-	-	-	-
ENSG00000162104.10	ADCY9	0.07414	0.8594	-0.000586	0.9978	0.04928	0.841	0.009177	0.9879	0.03035	-	0.1293	0.2565	-	-	-	-
ENSG00000087274.17	ADD1	-0.03211	0.9318	-0.0115	0.965	0.04503	0.8229	-0.0124	0.9777	-0.004313	-	-0.04977	0.3721	-	-	-	-
ENSG00000075340.23	ADD2	-0.01891	0.9535	-0.07012	0.5943	-0.009706	0.9704	0.04812	0.8806	-0.03537	-	-0.5922	0.03843	-	-	-	-
ENSG00000020181.18	ADGRA2	-0.0113	0.99	-0.02744	0.9716	0.01274	0.9796	0.06187	0.9792	-0.008197	-	0.6681	0.0092	-	-	-	-
ENSG00000152990.14	ADGRA3	0.01479	0.947	-0.00717	0.9567	-0.1481	0.3037	-0.04267	0.6981	-0.03525	-	0.3067	0.1225	-	-	-	-
ENSG00000181790.11	ADGRB1	-0.1369	0.3992	-0.1047	0.01321	0.03465	0.9008	-0.07257	0.8636	-0.07981	-	0.1385	0.4682	-	-	-	-
ENSG00000121753.12	ADGRB2	0.102	0.4926	0.03889	0.2248	0.0709	0.6681	-0.04604	0.7891	0.05633	-	-0.1091	0.4241	-	-	-	-
ENSG00000111452.13	ADGRD1	-0.03823	0.9778	0.01954	0.9815	-0.05298	0.946	-0.002439	0.9988	-0.01291	-	0.3435	0.1467	-	-	-	-
ENSG00000127507.18	ADGRE2	0.04356	0.9449	0.007492	0.7529	-2.226e-05	0.9995	0.04802	0.9613	0.0179	-	0.1179	0.7067	-0.08787	0.08863	-0.1188	0.2025
ENSG00000131355.15	ADGRE3	0.01617	0.9597	-0.001129	0.9944	-0.04502	0.8739	-0.003642	0.9951	-0.006596	-	-0.5631	0.6284	-	-	-	-
ENSG00000268758.7	ADGRE4P	-0.09021	0.8549	-0.01192	0.9526	-0.08673	0.3387	0.01739	0.978	-0.0466	-	0.1875	0.7514	-	-	-	-
ENSG00000123146.20	ADGRE5	-0.02538	0.9598	-0.03345	0.9162	0.02021	0.9624	0.03134	0.9604	-0.01499	-	-0.05569	0.8188	-	-	0.07923	0.3885
ENSG00000205336.12	ADGRG1	-0.02601	0.9524	-0.03105	0.8035	0.0255	0.9113	-0.05856	0.5559	-0.01911	-	0.283	0.1479	-	-	-	-
ENSG00000182885.17	ADGRG3	0.03802	0.8865	0.01271	0.9193	-0.03444	0.9001	0.01966	0.9687	0.009232	-	0.4971	0.3376	-	-	-	-
ENSG00000159618.16	ADGRG5	0.0009704	0.9974	-0.01717	0.9237	-0.008296	0.9689	-0.03172	0.9085	-0.01155	-	2.355	5.614e-05	-	-	0.004827	0.9572
ENSG00000072071.16	ADGRL1	0.04323	0.8392	-0.03448	0.7878	-0.02497	0.2044	-0.01912	0.9487	-0.01134	-	-0.03498	0.8217	-	-	-	-
ENSG00000164199.18	ADGRV1	-0.06182	0.7997	0.06691	0.63	-0.138	0.8069	-0.02078	0.959	-0.01768	-	0.4705	0.09361	-	-	-	-
ENSG00000197894.11	ADH5	0.02157	0.09592	0.0002667	0.999	-0.005808	0.976	0.01324	0.9821	0.005289	-	-0.1661	0.07356	-	-	0.1114	0.2207
ENSG00000147576.17	ADHFE1	0.01731	0.9463	-0.003392	0.9804	0.002658	0.9913	-0.01232	0.9758	0.00265	-	-0.5028	0.01646	-	-	-	-
ENSG00000182551.14	ADI1	0.02721	0.07906	-0.00122	0.9956	-0.03797	0.8588	-0.02281	0.9723	-0.003566	-	-0.02725	0.7927	-	-	0.1226	0.1776
ENSG00000159346.13	ADIPOR1	-0.08281	0.6436	-0.04114	0.3474	0.08275	0.1066	0.06506	0.8496	-0.017	-	-0.009706	0.8836	-	-	-	-
ENSG00000006831.10	ADIPOR2	0.01393	0.9701	0.02121	0.925	-0.02384	0.911	-0.0271	0.1895	0.006	-	0.4075	0.04159	-	-	-	-
ENSG00000156110.14	ADK	0.01046	0.974	-0.009998	0.9591	0.03362	0.8836	-0.004296	0.9937	0.005327	-	-0.2351	0.009243	-	-	-	-
ENSG00000148926.10	ADM	0.1164	0.7639	0.01841	0.9215	-0.02374	0.9238	0.04532	0.5464	0.0361	-	0.2051	0.6378	-0.007074	0.8626	-	-
ENSG00000128165.9	ADM2	0.09158	0.5227	-0.01132	0.8217	0.09315	0.5326	0.3022	0.03466	0.06	-	1.605	0.0536	-	-	0.03528	0.6955
ENSG00000101126.18	ADNP	0.03719	0.0003306	0.001583	0.8072	0.0305	0.9132	-0.02343	0.974	0.01541	-	0.0963	0.07862	-	-	-	-
ENSG00000259456.4	ADNP-AS1	-0.007036	0.9557	-0.03353	0.8742	0.01136	0.972	-0.08815	0.8716	-0.02055	-	-0.03943	0.8564	-	-	-	-
ENSG00000101544.9	ADNP2	-0.001655	0.9957	-0.007042	0.1622	-0.007605	0.9718	0.01269	0.9791	-0.004417	-	-0.1091	0.2088	-	-	-	-
ENSG00000163485.17	ADORA1	-0.1863	0.5723	-0.06061	0.7826	0.04991	0.7788	-0.5674	0.497	-0.1035	-	-0.1976	0.2428	-	-	-	-
ENSG00000128271.22	ADORA2A	-0.04852	0.5834	0.001571	0.9745	-0.08608	0.6305	-0.03531	0.9198	-0.03329	-	0.2224	0.5911	-	-	-	-
ENSG00000159322.17	ADPGK	-0.0001355	0.9998	0.01467	0.06238	-0.06511	2.924e-31	-0.0109	0.9905	-0.008601	-	-0.1131	0.2359	-	-	-0.1124	0.2007
ENSG00000260898.6	ADPGK-AS1	0.04158	0.9079	-0.00959	0.57	-0.001824	0.9116	0.004622	0.9937	0.006259	-	0.1143	0.6595	-	-	-	-
ENSG00000144843.11	ADPRH	-0.03278	0.9628	0.02784	0.9622	0.02225	0.9563	0.001414	0.9992	0.009198	-	0.4554	0.08908	-	-	-	-
ENSG00000153531.13	ADPRHL1	-0.05047	0.7259	-0.001298	0.9858	0.04722	0.8735	0.03827	0.7266	-0.0004235	-	0.1057	0.6013	-	-	-	-
ENSG00000116863.11	ADPRHL2	0.03276	0.9197	0.01565	0.205	-0.03533	0.04609	-0.0003813	0.9899	0.007622	-	-0.03168	0.7716	-	-	-	-
ENSG00000170222.12	ADPRM	0.03313	0.9097	0.002798	0.9876	-0.05966	0.814	0.01653	0.686	-0.002314	-	-0.2748	0.03826	-	-	-	-
ENSG00000150594.7	ADRA2A	-0.01072	0.9039	0.05548	0.4464	0.1111	0.1768	0.05948	0.7595	0.0511	-	0.1005	0.6716	-	-	-	-
ENSG00000043591.6	ADRB1	-0.036	0.8765	0.08714	0.7278	0.1369	0.7548	0.0154	0.9797	0.06157	-	0.05553	0.761	-	-	-	-
ENSG00000130706.13	ADRM1	-0.01123	0.9637	0.02077	0.8959	-0.02101	0.01953	-0.00438	0.9925	0.001539	-	-0.1296	0.1495	-	-	-0.09362	0.3167
ENSG00000239900.12	ADSL	-0.002703	0.9942	5.398e-05	0.9998	0.005182	0.981	-0.02208	0.974	-0.001049	-	0.04374	0.6384	-	-	-0.1169	0.2089
ENSG00000035687.10	ADSS2	-0.01677	0.9653	0.0207	0.02909	-0.02115	0.9216	0.005447	0.8102	0.0007335	-	-0.0387	0.7714	-	-	-	-
ENSG00000139154.16	AEBP2	-0.02244	0.9507	-0.02679	4.018e-16	-0.01506	0.9359	0.003862	0.6476	-0.02095	-	0.03571	0.6321	-	-	-	-
ENSG00000181026.15	AEN	0.02173	0.9491	-0.007627	0.9709	0.008994	0.953	-0.03021	0.2934	0.002037	-	0.4335	0.0281	-	-	-	-
ENSG00000196526.10	AFAP1	-0.02801	0.9052	0.03094	0.7924	0.04709	0.721	-0.03138	0.7767	0.01507	-	-0.1811	0.2147	-	-	-	-
ENSG00000272620.2	AFAP1-AS1	-0.02893	0.9082	0.07211	0.561	0.01923	0.7565	-0.01491	0.9022	0.0284	-	-0.1714	0.498	-	-	-	-
ENSG00000169129.15	AFAP1L2	0.001836	0.992	0.009238	0.875	-0.001902	0.9854	0.01567	0.9568	0.005311	-	0.6024	0.0001529	-	-	-	-
ENSG00000130396.20	AFDN	0.01272	0.9649	0.03022	0.8643	0.09416	0.1556	-0.01233	0.9683	0.03696	-	0.07604	0.3765	-	-	-	-
ENSG00000172493.21	AFF1	-0.02138	0.2909	-0.009535	0.9733	0.01595	0.9626	0.02021	0.9517	-0.004864	-	0.2838	0.02484	-	-	-	-
ENSG00000155966.14	AFF2	0.03046	0.8661	-0.01748	0.9165	0.04348	0.7803	-0.02184	0.9164	0.008053	-	-0.2509	0.2363	-	-	-	-
ENSG00000144218.19	AFF3	-0.01348	0.9957	-0.01836	0.987	0.008501	0.9973	-0.01253	0.9949	-0.01074	-	0.01599	0.9206	-	-	-	-
ENSG00000072364.13	AFF4	-0.007965	0.4256	0.006876	0.284	0.01525	0.956	0.01823	0.2825	0.005707	-	0.05744	0.3491	-	-	-	-
ENSG00000135537.17	AFG1L	-0.01005	0.4594	0.01595	0.9072	0.02937	0.8164	-0.04113	0.9139	0.008294	-	0.1518	0.09757	-	-	-	-
ENSG00000223959.8	AFG3L1P	-0.02164	0.001407	-0.003296	0.5145	-0.003376	0.9887	0.008504	0.4455	-0.007208	-	-0.005148	0.963	-	-	-	-
ENSG00000141385.10	AFG3L2	-0.02673	6.039e-08	0.01228	0.0005265	-0.03014	0.8736	-0.008677	0.988	-0.008602	-	-0.3195	0.0004843	-	-	-	-
ENSG00000183077.15	AFMID	-0.00932	0.9878	-0.005554	0.9905	-0.0222	0.9511	0.002887	0.9987	-0.009629	-	-0.02029	0.9096	-	-	-	-
ENSG00000119844.15	AFTPH	-0.005836	0.5748	0.001786	0.7643	0.01265	0.1157	0.006499	0.1676	0.002565	-	-0.03167	0.7369	-	-	-	-
ENSG00000038002.9	AGA	0.02447	0.9411	0.006808	0.97	-0.1222	0.6498	0.01564	0.9802	-0.01666	-	-0.1976	0.334	-	-	0.02036	0.8261
ENSG00000279058.2	AGAP14P	-0.05489	0.6562	0.01054	0.938	-0.05661	0.6301	0.06158	0.8074	-0.01763	-	-0.6114	0.442	-	-	-	-
ENSG00000135439.11	AGAP2	-0.01402	0.9626	0.006388	0.9732	0.01359	0.9626	0.03077	0.9477	0.004433	-	-0.202	0.4342	-	-	-0.5183	4.076e-09
ENSG00000133612.19	AGAP3	-0.004735	0.9926	0.00517	0.9847	0.03199	0.9456	0.00153	0.9986	0.008324	-	-0.00954	0.9224	-	-	-0.2314	0.01122
ENSG00000188234.13	AGAP4	-0.05486	0.0152	0.005736	0.9717	0.06635	0.003642	0.05095	0.9158	0.00675	-	0.05057	0.6818	-	-	-	-
ENSG00000204149.12	AGAP6	-0.03942	0.1932	-0.03854	3.058e-06	-0.02398	0.5526	0.04347	0.9202	-0.02986	-	-0.2241	0.1049	-	-	-	-
ENSG00000264204.2	AGAP7P	0.04212	0.8662	-0.005704	0.9569	-0.0387	0.8629	0.06091	0.7107	0.003872	-	-0.3963	0.6201	-	-	-	-
ENSG00000165923.16	AGBL2	0.04497	0.7819	-0.01197	0.8812	-0.03523	0.7919	-0.005642	0.9842	-0.002066	-	-0.5837	0.1615	-	-	-	-
ENSG00000146856.14	AGBL3	-0.01205	0.9343	-0.006331	0.773	-0.1582	0.001755	0.05207	0.5513	-0.03744	-	-0.01279	0.9465	-	-	-	-
ENSG00000084693.16	AGBL5	-0.05114	0.1989	-0.006152	0.9289	-0.01438	0.9114	0.005644	0.9618	-0.01872	-	0.001286	0.9915	-	-	-	-
ENSG00000204305.14	AGER	-0.07385	0.01779	-0.02286	0.8679	0.05169	0.8368	0.0122	0.9768	-0.01699	-	0.416	0.06937	0.05464	0.5087	0.08936	0.3185
ENSG00000173744.17	AGFG1	0.01108	0.4763	-0.0157	0.1388	-0.0101	0.9694	-0.01812	0.4065	-0.007744	-	0.1024	0.1522	-	-	-0.08518	0.3025
ENSG00000106351.13	AGFG2	-0.03048	0.8646	-0.005447	0.9709	0.05867	0.4823	0.009701	0.9834	0.003395	-	0.2129	0.1913	-	-	-	-
ENSG00000164252.13	AGGF1	-0.01158	0.3727	-0.006453	0.0433	0.01129	0.9629	-0.01697	0.9771	-0.004562	-	-0.1627	0.04364	-	-	0.18	0.04638
ENSG00000233435.2	AGGF1P2	0.05236	0.3571	7.19e-05	0.9995	-0.1038	0.836	0.1421	0.2657	0.0002814	-	-0.5946	0.05503	-	-	-	-
ENSG00000006530.18	AGK	0.02266	0.9462	0.007136	0.9726	-0.01472	0.9445	-0.0133	0.9815	0.004858	-	-0.09663	0.2634	-	-	-	-
ENSG00000162688.17	AGL	-0.02443	0.9425	-0.01278	0.001025	0.0195	0.9158	-0.02993	0.2179	-0.009798	-	-0.179	0.1227	-	-	-	-
ENSG00000116771.6	AGMAT	0.001689	0.9872	-0.01067	0.8978	-0.09527	0.4882	-0.00655	0.9729	-0.02598	-	-0.1333	0.6382	-	-	-	-
ENSG00000123908.12	AGO2	-0.01613	0.9706	0.001873	0.9927	0.0638	0.8133	-0.01986	0.9537	0.009482	-	0.1673	0.08926	-	-	-	-
ENSG00000126070.20	AGO3	0.02154	0.02652	0.02054	0.003359	-0.03602	0.8866	-0.01019	0.4443	0.006122	-	0.1744	0.03838	-	-	-	-
ENSG00000134698.11	AGO4	0.01664	0.1188	0.018	0.01269	-0.03128	5.391e-14	-0.01003	0.5563	0.004775	-	-0.0617	0.4271	-	-	-	-
ENSG00000204310.13	AGPAT1	-0.0608	0.674	-0.003484	0.9807	0.04257	0.8692	0.01106	0.8707	-0.006981	-	-0.08119	0.2613	-	-	-	-
ENSG00000169692.13	AGPAT2	0.0277	0.9406	0.01601	0.9321	-0.0399	0.8664	-0.03145	0.9674	0.003325	-	0.003971	0.9821	-	-	-	-
ENSG00000160216.20	AGPAT3	0.008944	0.9856	-0.01867	0.948	0.02007	0.9583	-0.001715	0.9977	-0.001811	-	-0.1043	0.05445	-	-	-	-
ENSG00000155189.12	AGPAT5	-0.05669	0.8606	-0.01066	0.9565	0.05233	0.8138	0.01069	0.9847	-0.007028	-	0.08239	0.4319	-	-	-	-
ENSG00000018510.16	AGPS	-0.0008711	0.9986	-0.007735	0.9761	0.0002712	0.9992	0.009142	0.9898	-0.003027	-	0.08255	0.3032	-	-	-	-
ENSG00000188157.15	AGRN	-0.1002	0.9053	-0.06093	0.6581	0.09898	0.8418	0.0259	0.9819	-0.02954	-	0.2068	0.1261	0.0292	0.5851	-	-
ENSG00000135049.15	AGTPBP1	0.02292	0.9608	0.002848	0.7649	0.001557	0.9958	-0.02634	0.9733	0.005696	-	0.08476	0.6264	-	-	-	-
ENSG00000177674.16	AGTRAP	0.003485	0.9937	0.02323	0.925	-0.02679	0.9536	-0.003257	0.996	0.005229	-	0.07971	0.7171	-	-	-	-
ENSG00000101444.13	AHCY	0.006103	0.9902	0.01258	0.9527	-0.1217	0.7187	-0.01592	0.9733	-0.02084	-	-0.3744	0.001876	-0.1607	0.3563	-	-
ENSG00000158467.16	AHCYL2	0.02507	0.9497	0.003211	0.9877	-0.004906	0.9793	-0.02321	0.03161	0.005195	-	0.2254	0.1113	-	-	-	-
ENSG00000126705.15	AHDC1	-0.06573	0.7461	-0.06184	0.6141	0.04244	0.8632	0.09034	0.6744	-0.02916	-	0.1767	0.1538	-	-	-	-
ENSG00000135541.21	AHI1	0.09567	0.551	0.01811	0.8569	-0.02531	0.8721	0.05889	0.8922	0.03122	-	-0.04851	0.752	-	-	-	-
ENSG00000124942.14	AHNAK	0.02981	0.9791	-0.0202	0.9797	0.07842	0.8921	0.01875	0.9929	0.01722	-	0.6161	0.01811	-	-	-	-
ENSG00000100591.8	AHSA1	0.04611	0.001422	0.009203	0.9659	-0.009289	0.4888	-0.02336	0.9681	0.01233	-	0.2028	0.2166	-	-	-0.1295	0.1309
ENSG00000173209.23	AHSA2P	-0.02964	0.02932	-0.001974	0.8317	0.03492	1.746e-12	-0.04121	0.03951	-0.003614	-	0.409	0.009004	-	-	-	-
ENSG00000169877.10	AHSP	-0.2028	0.6151	-0.1495	0.4517	0.06717	0.8256	0.07573	0.8441	-0.0995	-	0.05608	0.9704	-0.1252	0.3003	0.09162	0.302
ENSG00000186063.13	AIDA	-0.07112	0.6706	-0.0467	0.7457	0.06002	0.6802	0.01903	0.8193	-0.02475	-	0.1575	0.08717	-	-	-	-
ENSG00000204472.13	AIF1	0.09162	0.9256	-0.01274	0.9794	0.0001639	0.9999	-0.03798	0.9699	0.01518	-	0.2977	0.405	-0.02397	0.8449	-0.1664	0.06531
ENSG00000156709.14	AIFM1	0.002903	0.7386	-0.001692	0.9926	0.005536	0.7686	-0.01699	0.2638	3.222e-05	-	-0.221	0.01916	-0.3335	0.2028	-	-
ENSG00000042286.15	AIFM2	0.04508	0.01085	0.003523	0.7931	-0.05159	0.03243	-0.01192	0.9717	0.0009004	-	-0.09678	0.4761	-	-	-	-
ENSG00000183773.15	AIFM3	0.01374	0.9931	-0.002446	0.9969	0.03258	0.9693	-0.001624	0.9994	0.009537	-	0.334	0.1214	-	-	-	-
ENSG00000146416.19	AIG1	-0.01223	0.9621	0.0199	0.8855	0.01791	0.7959	0.008748	0.9758	0.01043	-	-0.1109	0.2275	-	-	-	-
ENSG00000164022.17	AIMP1	-0.03677	0.008873	-0.007193	0.04242	-0.004586	0.988	0.01457	0.5565	-0.0127	-	0.1122	0.206	-	-	-0.09218	0.3177
ENSG00000106305.10	AIMP2	-0.06648	0.7589	0.03082	0.8712	-0.02946	0.9203	0.0134	0.9799	-0.008747	-	-0.09006	0.5365	-	-	-	-
ENSG00000110711.10	AIP	-0.01627	0.9527	0.02898	2.361e-05	-0.04951	2.185e-09	-0.005939	0.9893	-0.002473	-	-0.02477	0.7548	-	-	0.0615	0.5028
ENSG00000196581.11	AJAP1	-0.08392	0.7754	-0.051	0.6843	-0.0255	0.7087	0.0194	0.9589	-0.04892	-	-4.38e-05	0.9998	-	-	-	-
ENSG00000232434.2	AJM1	0.08901	0.6503	-0.0406	0.6107	0.08208	0.7186	-0.05204	0.8823	0.01911	-	0.4202	0.01922	-	-	-	-
ENSG00000106992.19	AK1	-0.1226	0.6613	-0.04292	0.6603	0.01821	0.8395	0.02697	0.9552	-0.04498	-	0.06841	0.5461	-0.06314	0.697	0.1427	0.1079
ENSG00000004455.17	AK2	0.008243	0.9861	0.0048	0.9866	-0.04954	3.98e-11	7.532e-05	0.9999	-0.006697	-	0.1391	0.07463	-	-	-0.1728	0.04064
ENSG00000162433.15	AK4	-0.01604	0.9722	-0.02068	0.9151	0.0424	0.3908	0.01299	0.9708	-0.003162	-	0.4115	0.04977	-	-	-	-
ENSG00000154027.19	AK5	0.008339	0.9925	0.004294	0.983	-0.1317	0.7056	-0.02217	0.8907	-0.02666	-	-0.3778	0.07737	-	-	0.08305	0.3509
ENSG00000085231.14	AK6	0.007646	0.9771	-0.01829	0.1651	0.09475	0.8159	-0.009029	0.986	0.01409	-	-0.07562	0.587	-	-	-	-
ENSG00000155085.15	AK9	0.00916	0.965	0.009286	0.947	-0.01029	0.6223	-0.01067	0.9768	0.003528	-	0.256	0.06488	-	-	-	-
ENSG00000121057.13	AKAP1	-0.06026	7.919e-15	-0.02041	0.0003776	-0.02092	0.9146	0.0167	0.1984	-0.02819	-	-0.1307	0.07011	-	-	-	-
ENSG00000108599.15	AKAP10	0.02867	0.0112	-0.004093	0.5967	-0.0353	0.8837	0.0006199	0.9765	-0.002273	-	0.00408	0.9557	-	-	-	-
ENSG00000023516.9	AKAP11	-0.02626	0.03184	-0.004299	0.9866	0.03196	0.9005	0.0006394	0.9754	-0.001555	-	-0.3178	0.007477	-	-	-	-
ENSG00000170776.21	AKAP13	-0.0003755	0.9775	0.003113	0.9934	0.06609	6.291e-08	0.02894	0.2851	0.01798	-	0.05863	0.5249	-	-	-	-
ENSG00000197976.12	AKAP17A	0.04812	0.9095	0.01466	0.9544	0.01469	0.002282	-0.001422	0.9984	0.02215	-	-0.1545	0.1979	-	-	-	-
ENSG00000179841.8	AKAP5	0.04779	0.8529	0.05002	0.7557	-0.07561	0.6672	-0.007807	0.9905	0.01757	-	-0.4816	0.05234	-	-	-	-
ENSG00000151320.11	AKAP6	-0.03499	0.8777	-0.04791	0.8433	0.004012	0.989	0.007716	0.9938	-0.02922	-	-0.4588	0.01624	-	-	-	-
ENSG00000118507.17	AKAP7	-0.0736	0.7763	-0.03254	0.8369	0.01458	0.433	0.00875	0.9645	-0.02977	-	0.3103	0.009537	-	-	-	-
ENSG00000105127.9	AKAP8	-0.05043	1.215e-24	-0.002204	0.5352	0.0115	0.9608	-0.003874	0.9948	-0.01167	-	-0.1014	0.2358	-	-	-	-
ENSG00000011243.18	AKAP8L	-0.02468	0.9223	-0.01931	0.9187	0.02506	1.659e-05	-0.007282	0.9854	-0.01001	-	-0.1619	0.0773	-	-	-	-
ENSG00000127914.16	AKAP9	0.001874	0.9157	-0.006981	0.4846	0.05526	9.311e-18	0.007606	0.9918	0.01011	-	0.03994	0.6516	-	-	-	-
ENSG00000166452.12	AKIP1	0.008257	0.9803	0.03917	0.8268	-0.06546	0.8383	-0.04683	0.9568	0.002064	-	-0.02988	0.7211	-	-	-	-
ENSG00000174574.16	AKIRIN1	0.01891	0.9613	0.001396	0.9952	0.004938	0.5775	-0.01763	0.2437	0.005363	-	0.08914	0.247	-	-	-	-
ENSG00000135334.9	AKIRIN2	0.02702	0.06671	-0.001251	0.9949	0.007195	0.2022	0.04108	0.9394	0.01082	-	-0.06557	0.3665	-	-	-	-
ENSG00000106948.16	AKNA	-0.02194	0.9637	-0.01188	0.9679	0.01305	0.9762	0.03414	0.9669	-0.005746	-	0.2078	0.1091	-	-	-	-
ENSG00000117448.13	AKR1A1	0.007641	0.9901	0.0172	0.9711	-0.01044	0.984	0.006515	0.9961	0.007873	-	-0.2727	0.05723	-	-	-0.04169	0.6497
ENSG00000085662.14	AKR1B1	0.03815	0.8936	0.01809	0.9191	-0.04476	9.171e-05	-0.005082	0.9916	0.007694	-	-0.1065	0.218	-0.1727	0.361	-0.1824	0.03641
ENSG00000187134.14	AKR1C1	-0.01699	0.9309	-0.006352	0.9693	0.03307	0.9333	0.02094	0.9434	0.001551	-	0.8306	0.002633	-	-	0.1059	0.2669
ENSG00000196139.14	AKR1C3	0.01206	0.9664	-0.02803	0.851	-0.1109	0.529	-0.0541	0.896	-0.03794	-	0.7345	0.01127	-	-	-	-
ENSG00000165568.18	AKR1E2	0.002747	0.9865	-0.08055	0.3379	-0.1589	0.4015	0.03307	0.9376	-0.06866	-	-0.007036	0.9685	-	-	-	-
ENSG00000053371.12	AKR7A2	0.04281	0.02108	0.03989	3.525e-16	-0.02847	0.8707	-0.01087	0.9852	0.02196	-	-0.02103	0.8462	-	-	0.1447	0.1172
ENSG00000142208.16	AKT1	-0.003177	0.8369	0.008997	0.9711	-0.02942	0.02643	0.007456	0.7489	-0.002759	-	0.07602	0.3266	-	-	-0.1023	0.2385
ENSG00000204673.10	AKT1S1	-0.01619	0.9131	-0.007007	0.9107	0.0276	0.8927	0.05258	0.7791	0.002439	-	0.3249	0.006087	-0.07101	0.6957	-	-
ENSG00000105221.18	AKT2	-0.03473	0.8928	-0.02216	0.8917	-0.01385	0.9551	0.009937	0.981	-0.02132	-	0.2045	0.03488	-	-	-	-
ENSG00000117020.18	AKT3	0.01574	0.9669	0.01996	0.9314	0.01934	0.9277	-0.02184	0.9726	0.01584	-	-0.1087	0.2892	-0.07729	0.6149	-0.1675	0.05488
ENSG00000166971.17	AKTIP	0.01753	0.9388	0.0006872	0.9966	-0.02088	0.3511	-0.06051	0.919	-0.00401	-	-0.0622	0.4498	-	-	-	-
ENSG00000148218.16	ALAD	-0.05259	0.853	-0.02384	0.9064	0.008175	0.9714	-0.003008	0.9933	-0.02268	-	-0.2086	0.05999	-	-	-	-
ENSG00000023330.15	ALAS1	-0.001148	0.9968	0.0008063	0.8858	0.01965	0.9283	0.0002171	0.9996	0.004445	-	-0.1857	0.07341	-	-	-	-
ENSG00000158578.21	ALAS2	-0.04005	0.8734	-0.108	0.5794	0.07328	0.7496	0.1994	0.722	-0.02903	-	-0.02481	0.972	-	-	-	-
ENSG00000170017.12	ALCAM	-0.01885	0.9547	-0.02773	0.8934	-0.02076	0.8999	0.03676	0.9483	-0.01943	-	0.1601	0.3129	0.03402	0.3863	-0.3487	6.521e-05
ENSG00000161618.10	ALDH16A1	-0.05663	0.8654	-0.007202	0.9731	0.001397	0.8901	-0.03061	0.9653	-0.01961	-	0.248	0.1673	-	-	-	-
ENSG00000059573.9	ALDH18A1	-0.03	0.8785	0.009477	0.957	-0.0009847	0.9953	0.005624	0.9893	-0.003251	-	-0.09231	0.4781	-	-	-	-
ENSG00000128918.15	ALDH1A2	0.07067	0.8164	0.05612	0.6798	0.05297	0.2343	-0.02203	0.942	0.05374	-	0.5976	0.0536	-	-	-	-
ENSG00000137124.8	ALDH1B1	0.02933	0.8978	0.02231	0.8769	-0.00538	0.9788	0.03951	0.08655	0.01916	-	-0.3149	0.02799	-	-	-	-
ENSG00000136010.14	ALDH1L2	0.07915	0.8854	0.003611	0.9915	-0.0579	0.786	0.004031	0.9963	0.009395	-	-0.1458	0.2688	-	-	-	-
ENSG00000111275.13	ALDH2	-0.07755	0.9636	0.01037	0.9913	-0.01987	0.9854	-0.02049	0.9947	-0.02106	-	0.02898	0.834	-	-	-	-
ENSG00000072210.19	ALDH3A2	-0.01318	0.9763	0.01669	0.952	-0.01069	0.9623	-0.01898	0.9819	0.0004726	-	-0.004519	0.9599	-	-	-	-
ENSG00000006534.16	ALDH3B1	-0.05052	0.9345	-0.006539	0.9819	-0.03725	0.947	0.00269	0.9977	-0.02401	-	0.05226	0.8052	-	-	0.1544	0.09612
ENSG00000159423.17	ALDH4A1	0.04894	0.8936	0.04069	0.8421	-0.05648	0.7696	-0.06919	0.9292	0.01365	-	-0.09458	0.6612	-	-	-	-
ENSG00000112294.13	ALDH5A1	-0.1083	0.5671	-0.06044	0.2436	0.1127	0.5365	0.04936	0.8947	-0.02671	-	-0.264	0.02792	-	-	-	-
ENSG00000119711.13	ALDH6A1	-0.06317	0.002798	0.003426	0.5382	-0.02427	0.2038	-0.01675	0.9725	-0.02122	-	0.1806	0.3352	-	-	-	-
ENSG00000164904.18	ALDH7A1	0.07583	0.8873	-0.009664	0.9306	-0.05956	0.9431	-0.07037	0.9158	-0.002979	-	-0.03584	0.8196	-	-	-	-
ENSG00000118514.14	ALDH8A1	0.0908	0.6426	0.01011	0.6008	-0.03665	0.7936	-0.009204	0.975	0.01913	-	0.2384	0.3862	-	-	-	-
ENSG00000143149.12	ALDH9A1	-0.008932	0.9764	0.01132	0.9603	-0.0002423	0.9989	-0.0396	0.9485	2.526e-05	-	-0.05428	0.6776	-	-	-	-
ENSG00000149925.20	ALDOA	0.002798	0.9948	0.02726	0.02439	-0.01488	0.2527	0.02315	0.9759	0.01135	-	-0.3128	0.01218	-	-	-0.29	0.0008204
ENSG00000109107.14	ALDOC	0.03086	0.8132	0.0305	0.7115	-0.05265	0.7624	0.04726	0.8209	0.01331	-	-0.3922	0.01879	-	-	-0.1663	0.05761
ENSG00000033011.12	ALG1	-0.03082	0.0005285	0.01149	0.9458	-0.04428	0.01572	-0.007533	0.9884	-0.01307	-	-0.188	0.04134	-	-	-	-
ENSG00000175548.9	ALG10B	-0.06655	7.026e-05	0.01011	0.3709	-0.0554	0.01557	0.03213	0.2757	-0.02259	-	0.1317	0.3471	-	-	-	-
ENSG00000253710.4	ALG11	0.01888	3.927e-08	-0.001615	0.5123	-0.008135	0.9706	0.05858	0.9274	0.006371	-	0.1761	0.07377	-	-	-	-
ENSG00000182858.14	ALG12	0.06766	0.0004599	0.02362	1.567e-05	-0.05892	5.842e-11	-0.002662	0.8367	0.0148	-	0.1435	0.2359	-	-	-	-
ENSG00000101901.12	ALG13	-0.02297	0.0487	0.0063	0.9771	0.025	0.9257	-0.06013	1.271e-15	-0.00167	-	-0.08679	0.2447	-	-	-	-
ENSG00000172339.10	ALG14	0.02338	0.9169	-0.007067	0.9543	-0.1465	0.5553	-0.03257	0.9278	-0.03196	-	0.0006674	0.9947	-	-	-	-
ENSG00000253981.5	ALG1L13P	0.1059	0.457	0.08141	0.2041	-0.0999	0.2381	0.04669	0.9199	0.04508	-	0.4732	0.6683	-	-	-	-
ENSG00000119523.10	ALG2	0.02981	6.696e-06	0.0163	0.0004141	-0.009933	0.9616	0.00537	0.9928	0.01319	-	-0.08157	0.3252	-	-	-	-
ENSG00000214160.10	ALG3	0.004197	0.9878	0.02801	0.002552	-0.01593	0.9553	0.02637	0.9593	0.01203	-	-0.06389	0.4779	-	-	-	-
ENSG00000120697.9	ALG5	-0.01914	0.9548	-0.00199	0.9905	0.04065	0.7679	-0.005952	0.9927	0.00279	-	-0.1378	0.4177	-	-	-	-
ENSG00000088035.18	ALG6	-0.01946	0.001259	0.01035	0.01765	-0.0417	0.03394	-0.03103	0.2491	-0.01172	-	-0.04737	0.7097	-	-	-	-
ENSG00000159063.13	ALG8	-0.04764	0.04231	0.007212	0.9643	0.05076	0.7402	-0.02241	0.1612	0.000731	-	-0.053	0.5567	-	-	-	-
ENSG00000100601.10	ALKBH1	0.0434	2.649e-06	0.0145	0.0249	-0.03207	0.1346	-0.009714	0.5388	0.009913	-	0.05871	0.5423	-	-	-	-
ENSG00000189046.11	ALKBH2	0.003245	0.9891	0.03962	9.305e-06	0.005574	0.8673	-0.0407	0.9154	0.01716	-	-0.1662	0.2207	-	-	-	-
ENSG00000166199.13	ALKBH3	0.007354	0.7345	0.02004	0.002301	-0.02983	0.8581	-0.004822	0.9926	0.003993	-	-0.228	0.0483	-	-	-	-
ENSG00000160993.4	ALKBH4	0.01947	0.09576	0.03431	1.094e-05	-0.002197	0.9867	0.01735	0.9729	0.02122	-	0.01905	0.8303	-	-	-	-
ENSG00000239382.10	ALKBH6	-0.01481	0.1767	0.004349	0.5852	0.007074	0.6093	-0.02564	0.188	-0.002044	-	-0.09473	0.2962	-	-	-	-
ENSG00000125652.8	ALKBH7	-0.0164	0.9596	0.02843	0.6663	-0.07543	0.7574	-0.05812	0.06332	-0.01212	-	-0.2237	0.07252	-	-	-	-
ENSG00000137760.14	ALKBH8	0.01596	0.03286	0.004089	0.4363	-0.02552	0.3229	0.02431	0.9602	0.001968	-	-0.03095	0.7756	-	-	-	-
ENSG00000116127.18	ALMS1	0.05886	0.0009413	-0.004253	0.6776	0.02069	0.9171	0.01726	0.979	0.01898	-	0.143	0.2084	-	-	-	-
ENSG00000230002.3	ALMS1-IT1	-0.0197	0.926	-0.001941	0.8651	0.1204	0.02963	0.004733	0.927	0.0211	-	0.1086	0.7506	-	-	-	-
ENSG00000163016.10	ALMS1P1	0.04043	0.8319	-0.04362	0.684	-0.006403	0.9051	-4.456e-05	0.9999	-0.01076	-	0.2776	0.1747	-	-	-	-
ENSG00000215067.10	ALOX12-AS1	-0.02931	0.9241	0.002564	0.6116	-0.01312	0.9459	-0.0007736	0.9988	-0.009334	-	-	-	-	-	-	-
ENSG00000262943.7	ALOX12P2	-0.02099	0.9083	0.04457	0.671	-0.04566	0.78	-0.009488	0.9715	0.003972	-	0.1722	0.3526	-	-	-	-
ENSG00000161905.13	ALOX15	-0.2193	0.4069	-0.1112	0.5391	-0.1059	0.4437	0.06345	0.8488	-0.1257	-	0.2095	0.6042	-	-	-	-
ENSG00000179593.16	ALOX15B	-0.06351	0.9236	0.1531	0.5966	0.04405	0.9207	0.06304	0.8517	0.06701	-	0.4546	0.2398	-	-	0.05428	0.5241
ENSG00000012779.11	ALOX5	0.041	0.9319	0.0002039	0.9995	-0.01892	0.1756	-0.0352	0.9665	0.003987	-	0.005944	0.9846	-	-	-	-
ENSG00000132965.9	ALOX5AP	0.1049	0.6644	0.04433	0.8287	-0.02447	0.9237	0.01928	0.9776	0.0429	-	0.6807	0.06826	-	-	-	-
ENSG00000073331.18	ALPK1	0.04086	0.05164	0.01682	0.9539	-0.00965	0.6933	0.008138	0.9915	0.01652	-	0.118	0.5869	-	-	-	-
ENSG00000198796.7	ALPK2	0.1034	0.8057	-0.08258	0.8885	0.1248	0.7932	-0.000173	0.9992	0.0169	-	-0.824	0.4407	-	-	-	-
ENSG00000162551.14	ALPL	0.009491	0.9851	-0.01478	0.9483	-0.01727	0.9579	-0.08511	0.8597	-0.01397	-	0.3755	0.1675	-	-	-0.09147	0.3184
ENSG00000003393.15	ALS2	-0.02211	0.9468	0.01601	0.2071	-0.005928	0.6854	-0.0342	0.9505	-0.002125	-	-0.02911	0.8276	-	-	-	-
ENSG00000183684.8	ALYREF	0.05786	0.8768	0.0138	0.3447	-0.04359	0.02519	-0.03154	0.9616	0.009248	-	-0.3662	0.02506	-	-	-	-
ENSG00000242110.8	AMACR	0.01691	0.9445	0.0002272	0.9988	-0.05044	0.5258	-0.1689	0.4756	-0.01844	-	-0.5141	0.007243	-	-	-	-
ENSG00000110497.14	AMBRA1	-0.02622	8.437e-06	-0.0002773	0.9478	-0.02175	0.9157	0.01971	0.9698	-0.01032	-	-0.08033	0.1125	-	-	-	-
ENSG00000123505.18	AMD1	0.001199	0.9977	0.001692	0.9952	-0.0366	2.971e-09	0.01879	0.978	-0.005746	-	0.00507	0.9627	-	-	-	-
ENSG00000139344.8	AMDHD1	0.04889	0.7605	0.06416	0.669	0.04776	0.8818	-0.05178	0.9051	0.04857	-	-0.4641	0.5149	-	-	-	-
ENSG00000162066.15	AMDHD2	0.01033	0.9753	0.03289	0.7851	-0.03871	1.272e-05	-0.0003475	0.9995	0.008909	-	-0.1567	0.176	-	-	-	-
ENSG00000159461.15	AMFR	-0.0277	0.9224	-0.04358	0.8062	0.01257	0.9337	0.0105	0.9727	-0.0233	-	-0.01203	0.8788	-0.06722	0.4382	-	-
ENSG00000181754.7	AMIGO1	0.03039	0.8961	0.005053	0.9747	-0.03499	0.7954	0.01618	0.9643	0.003448	-	-0.4622	0.0108	-	-	0.2185	0.01406
ENSG00000139211.6	AMIGO2	-0.01768	0.9373	-0.0004118	0.9979	0.05561	0.007119	0.0192	0.9571	0.008939	-	-0.06193	0.8374	-0.008004	0.8477	-	-
ENSG00000101935.10	AMMECR1	-0.00857	0.9776	-0.002006	0.6884	0.04029	0.7809	0.01863	0.5306	0.00712	-	-0.2553	0.07504	-	-	-	-
ENSG00000144233.9	AMMECR1L	-0.01984	0.9506	0.00839	0.07902	-0.007242	0.9716	-0.003179	0.7885	-0.00313	-	0.2287	0.003105	-	-	-	-
ENSG00000166126.10	AMN	0.01889	0.9104	0.06766	0.001721	0.07409	0.7351	-0.001639	0.9883	0.05176	-	1.052	0.008121	0.1115	0.2363	0.04704	0.5865
ENSG00000151743.11	AMN1	0.04022	0.8815	0.007565	0.9637	-0.05687	0.7543	-0.002022	0.8902	0.000994	-	-0.2461	0.08513	-	-	-	-
ENSG00000126016.15	AMOT	-0.03428	0.8619	-0.02064	0.8755	0.0923	0.156	-0.0003485	0.9983	0.002317	-	0.2633	0.1287	-	-	-	-
ENSG00000116337.19	AMPD2	0.01649	0.4616	0.00264	0.9896	-0.02393	0.9464	-0.01338	0.9855	-0.0008059	-	-0.08173	0.4248	-	-	-	-
ENSG00000133805.15	AMPD3	0.006258	0.9861	0.00789	0.9711	-0.04349	0.8621	-0.04466	0.9408	-0.007567	-	-0.01548	0.9337	-	-	-	-
ENSG00000145020.16	AMT	0.09597	0.662	0.05126	0.7519	-0.02873	0.006309	-0.01934	0.9372	0.04011	-	0.3041	0.05085	-	-	-	-
ENSG00000240038.6	AMY2B	0.02311	0.2162	0.01013	0.96	0.02574	0.06514	-0.04247	0.1324	0.01328	-	-0.3128	0.01475	-0.02944	0.7332	-0.06709	0.4382
ENSG00000174945.13	AMZ1	0.04672	0.9413	-0.03479	0.8852	0.05382	0.8512	-0.02518	0.9656	0.006466	-	0.4487	0.01754	-	-	-	-
ENSG00000196704.12	AMZ2	-0.01382	0.349	0.005021	0.2156	0.02194	0.037	-0.02023	0.03814	0.002187	-	-0.08834	0.2711	-	-	-	-
ENSG00000214174.8	AMZ2P1	0.06124	0.2469	0.03476	0.2848	-0.02627	0.9286	-0.02548	0.9475	0.02385	-	-0.2341	0.005642	-	-	-	-
ENSG00000153107.13	ANAPC1	-0.0009474	0.9271	0.005572	0.04403	-0.01873	0.9262	-0.008017	0.2066	-0.002435	-	-0.1182	0.137	-	-	-	-
ENSG00000164162.14	ANAPC10	0.03415	0.8998	-0.02936	0.8331	0.0344	0.89	-0.06822	0.8572	-0.001592	-	0.004867	0.9647	-	-	-0.3336	0.0002647
ENSG00000141552.17	ANAPC11	-0.04779	0.8747	0.01042	0.9542	-0.0613	0.8123	0.001923	0.9973	-0.02103	-	-0.2456	0.01867	-	-	-	-
ENSG00000129055.12	ANAPC13	0.05852	0.8563	0.01649	5.685e-05	-0.04524	0.006663	0.05687	1.63e-08	0.01639	-	-0.3221	0.01393	-	-	-	-
ENSG00000110200.8	ANAPC15	0.02877	0.9097	-0.05094	0.7309	-0.02117	0.9654	-0.0202	0.9651	-0.02173	-	-0.4012	0.001879	-	-	-	-
ENSG00000166295.9	ANAPC16	-0.01417	0.215	0.001886	0.8203	-0.07727	2.808e-16	-0.02338	0.9738	-0.02155	-	0.4172	0.0004218	-	-	-	-
ENSG00000233673.7	ANAPC1P1	-0.0273	0.9482	0.01248	0.975	0.0254	0.906	-0.04414	0.955	0.001209	-	0.1737	0.7105	-	-	-	-
ENSG00000176248.9	ANAPC2	-0.1015	5.085e-07	0.00465	0.979	-0.002366	0.7501	-0.01299	0.9794	-0.0254	-	-0.09671	0.2347	-	-	-	-
ENSG00000053900.10	ANAPC4	-0.01943	0.1221	-0.005641	0.1141	0.03105	0.01744	-0.05725	4.542e-11	-0.004619	-	-0.1091	0.1895	-	-	-	-
ENSG00000089053.13	ANAPC5	-0.01302	0.1494	0.01255	0.9629	-0.01189	0.04099	-0.03167	0.03439	-0.0025	-	-0.08273	0.427	-	-	-	-
ENSG00000196510.12	ANAPC7	-0.01323	0.0092	0.005506	0.1287	-0.02853	0.01108	-0.03975	3.706e-06	-0.009991	-	-0.09437	0.1255	-	-	-0.06567	0.4806
ENSG00000013523.10	ANGEL1	-0.01983	0.9471	0.01615	0.0033	-0.03075	0.2068	0.01087	0.9847	-0.003864	-	-0.07563	0.2884	-	-	-	-
ENSG00000174606.14	ANGEL2	0.003875	0.6972	-0.006829	0.005251	-0.05239	6.756e-06	-0.01021	0.566	-0.01442	-	-0.01915	0.7947	-	-	-	-
ENSG00000154188.10	ANGPT1	0.005093	0.9849	-0.02104	0.737	-0.02521	0.8432	0.05059	0.7956	-0.01029	-	0.5025	0.06359	-0.04551	0.7834	-0.0146	0.8715
ENSG00000130812.10	ANGPTL6	0.1088	0.4166	0.07708	0.3976	-0.00741	0.9518	-0.03763	0.926	0.05855	-	0.03234	0.9351	-	-	-	-
ENSG00000029534.20	ANK1	-0.1551	0.6626	-0.1142	0.4154	0.08084	0.772	0.057	0.8712	-0.06958	-	0.1118	0.634	-	-	-	-
ENSG00000145362.20	ANK2	-0.04096	0.9598	0.0004818	0.9992	-0.1807	0.721	-0.3856	0.4357	-0.07709	-	-0.4447	0.009552	-	-	-0.02939	0.7456
ENSG00000151150.22	ANK3	0.01128	0.9807	-0.02651	0.8857	-0.005284	0.9815	0.01108	0.9781	-0.009493	-	-0.2538	0.09925	-	-	-	-
ENSG00000151687.14	ANKAR	-0.01123	0.2653	0.0001734	0.9991	-0.08217	0.5795	-0.001707	0.997	-0.02115	-	0.2016	0.1711	-	-	-	-
ENSG00000166839.17	ANKDD1A	0.01523	0.9521	-0.05613	0.7026	-0.04342	0.8597	0.0091	0.9929	-0.03046	-	-0.2101	0.1392	-	-	-	-
ENSG00000185722.18	ANKFY1	-0.0145	0.9772	-0.01437	0.9621	0.03202	0.9171	0.01782	0.9794	-0.001884	-	0.02566	0.7066	-	-	-	-
ENSG00000154122.14	ANKH	-0.07726	0.2245	-0.04433	0.2361	0.03666	0.8014	0.02452	0.9097	-0.03005	-	0.07725	0.4146	-	-	-	-
ENSG00000131503.21	ANKHD1	0.01411	0.0494	0.007208	0.2197	-0.0007802	0.9542	-0.01106	0.3834	0.005943	-	-0.1217	0.1157	-	-	-	-
ENSG00000254996.5	ANKHD1-EIF4EBP3	0.02167	0.0005039	0.004358	0.3431	0.02862	0.9155	-0.06154	0.9083	0.009624	-	0.8389	8.135e-05	-	-	-	-
ENSG00000170209.5	ANKK1	0.1111	0.378	0.0496	0.7219	-0.02735	0.588	0.1162	0.7635	0.05294	-	-0.2772	0.4094	-	-	-	-
ENSG00000176915.15	ANKLE2	0.02275	0.01312	0.001001	0.6259	-0.01233	0.04957	0.001494	0.9983	0.003664	-	0.002966	0.9693	-	-	-	-
ENSG00000144504.15	ANKMY1	0.02464	9.771e-06	0.003807	0.3441	-0.003646	0.9897	0.02434	0.9656	0.008925	-	-0.3216	0.0265	-	-	-	-
ENSG00000164331.10	ANKRA2	0.02965	2.646e-06	0.001135	0.9952	0.01325	0.9024	-0.02648	0.9607	0.009236	-	-0.09682	0.4572	-	-	-	-
ENSG00000088448.14	ANKRD10	0.003986	0.7435	0.02095	0.01275	-0.06794	0.0005026	-0.0541	0.01287	-0.008324	-	0.04469	0.4929	-	-	-	-
ENSG00000229152.2	ANKRD10-IT1	-0.04923	0.8295	0.01427	0.9087	-0.169	0.03082	-0.0525	0.9081	-0.04733	-	0.78	0.03001	-	-	-	-
ENSG00000167522.16	ANKRD11	0.03072	0.1055	-0.01006	0.9711	-0.004586	0.9891	-0.002398	0.9974	0.002159	-	0.2568	0.008554	-	-	-	-
ENSG00000101745.17	ANKRD12	-0.003434	0.8416	-0.03096	0.005941	0.05293	2.78e-29	0.04824	0.9396	0.0002045	-	0.08793	0.3674	-	-	-	-
ENSG00000076513.17	ANKRD13A	0.01904	0.9686	0.01034	0.9704	0.01019	0.9675	-0.005352	0.9941	0.01145	-	-0.04586	0.6863	-	-	-	-
ENSG00000198720.13	ANKRD13B	-0.07963	0.6514	-0.02444	0.7889	0.04934	0.7314	-0.1345	0.8669	-0.02987	-	0.1249	0.2479	-	-	-	-
ENSG00000118454.13	ANKRD13C	0.007629	0.9813	-0.01574	0.0001977	-0.06148	3.535e-06	0.009694	0.9856	-0.01812	-	-0.1072	0.1367	-	-	-	-
ENSG00000172932.15	ANKRD13D	0.03919	0.004066	0.01824	0.9406	-0.0158	0.9702	0.0181	0.3758	0.01606	-	0.08342	0.3106	-	-	-	-
ENSG00000134461.16	ANKRD16	0.06322	0.7678	0.03386	0.6921	-0.007095	0.9579	0.002017	0.9377	0.03011	-	-0.1469	0.1566	-	-	-	-
ENSG00000132466.19	ANKRD17	0.005967	0.5541	-0.009806	0.1452	0.03538	0.9067	0.006765	0.99	0.005418	-	0.007271	0.8922	-	-	-	-
ENSG00000180071.20	ANKRD18A	0.002626	0.9921	0.007322	0.9253	0.02853	0.9067	-0.02284	0.9364	0.008732	-	0.1625	0.6478	-	-	-	-
ENSG00000215559.8	ANKRD20A11P	-0.06273	0.8303	-0.08595	0.5858	0.1823	0.832	-0.1788	0.7471	-0.02691	-	0.1491	0.7929	-	-	-	-
ENSG00000276203.5	ANKRD20A3	0.1091	0.7507	0.1082	0.4335	-0.1968	0.4575	-0.5965	0.1211	-0.007999	-	-0.3188	0.2541	-	-	-	-
ENSG00000172014.12	ANKRD20A4	-0.1676	0.56	0.1199	0.4964	0.2861	0.1449	0.1328	0.9387	0.08383	-	0.6653	0.078	-	-	-	-
ENSG00000186481.16	ANKRD20A5P	-0.005063	0.9826	0.02793	0.6598	0.1318	1.394e-06	0.02045	0.8181	0.04199	-	-0.184	0.466	-	-	-	-
ENSG00000152766.6	ANKRD22	0.07806	0.8677	-0.05455	0.7476	0.04208	0.7493	0.03793	0.8396	0.007351	-	-0.1539	0.8241	-	-	-	-
ENSG00000163126.15	ANKRD23	0.02179	0.1764	0.009792	0.9323	-0.02354	0.878	-0.008208	0.9724	0.004233	-	0.05846	0.7429	-	-	-	-
ENSG00000089847.12	ANKRD24	-0.08703	0.5345	-0.06635	0.3926	-0.03746	0.8852	0.1399	0.644	-0.05097	-	-0.1156	0.578	-	-	-	-
ENSG00000107890.16	ANKRD26	0.01462	0.4932	-0.01173	0.02576	0.03237	0.8393	0.02884	0.9351	0.007632	-	0.1607	0.1857	-	-	-	-
ENSG00000105186.16	ANKRD27	0.01302	0.9709	-0.01595	1.277e-06	0.0307	0.0009442	-0.04249	0.06581	1.81e-06	-	0.002603	0.9623	-	-	0.02601	0.7835
ENSG00000206560.11	ANKRD28	-0.03635	0.9135	-0.009473	0.963	0.03514	0.8078	-0.01661	0.9549	-0.006974	-	-0.09316	0.3072	-	-	-	-
ENSG00000164236.12	ANKRD33B	0.01137	0.9637	-0.00125	0.9909	0.02988	0.76	0.003741	0.9738	0.009243	-	-0.09323	0.5614	-	-	-	-
ENSG00000189127.8	ANKRD34B	-0.05568	0.5523	-0.08791	0.5312	0.03064	0.8817	-0.05711	0.8692	-0.0512	-	-2.203	5.169e-05	-	-	-	-
ENSG00000196912.12	ANKRD36B	0.08908	0.8099	-0.002971	0.9884	0.003303	0.9867	-0.008697	0.9786	0.02167	-	0.0185	0.8777	-	-	-	-
ENSG00000230006.7	ANKRD36BP2	-0.1302	0.0601	-0.1026	0.05428	0.1608	0.0129	0.02271	0.9636	-0.04258	-	0.0913	0.5961	-	-	-	-
ENSG00000186352.9	ANKRD37	0.0335	0.885	0.03373	0.05959	-0.04472	0.7398	-0.01747	0.9745	0.01272	-	1.175	9.922e-05	-	-	-	-
ENSG00000154945.7	ANKRD40	0.0339	1.475e-06	0.001926	0.9921	0.003952	0.7317	-0.002764	0.9961	0.01026	-	0.4934	0.03635	-	-	-	-
ENSG00000137494.14	ANKRD42	0.007314	0.9796	0.02105	0.9033	-0.05134	0.7444	-0.009253	0.9842	-0.0006382	-	-0.2814	0.0352	-	-	-	-
ENSG00000065413.20	ANKRD44	0.01115	0.1681	0.007419	0.221	-0.01875	0.9611	0.003751	0.9969	0.002319	-	0.2298	0.09017	-	-	-	-
ENSG00000231621.1	ANKRD44-AS1	-0.01654	0.9639	0.06446	0.897	-0.1151	0.5513	-0.07101	0.9685	-0.005564	-	1.197	0.1525	-	-	-	-
ENSG00000236977.1	ANKRD44-IT1	0.01493	0.9495	-0.01241	0.9285	-0.08858	2.76e-05	0.001561	0.9973	-0.02132	-	0.3119	0.4845	-	-	-	-
ENSG00000186106.11	ANKRD46	-0.008505	0.9771	-0.01041	0.05553	-0.03146	0.09508	0.005945	0.9904	-0.01346	-	-0.2668	0.03349	-	-	-0.3579	4.342e-05
ENSG00000168876.9	ANKRD49	0.0007624	0.9573	-0.01238	0.9514	0.01069	0.9522	0.01831	0.9731	-0.001759	-	0.1814	0.07341	-	-	-	-
ENSG00000151458.12	ANKRD50	0.00862	0.9959	-0.02006	0.9762	0.04339	0.9512	0.01651	0.9945	0.003915	-	-0.1213	0.2323	-	-	-	-
ENSG00000139645.10	ANKRD52	0.007203	0.3172	-0.007965	0.9649	0.04397	0.8735	0.02126	0.9659	0.009477	-	-0.04687	0.5238	-	-	-	-
ENSG00000100124.15	ANKRD54	0.02367	0.04232	0.002386	0.7838	-0.04195	0.01862	-0.06084	0.003283	-0.006362	-	-0.1284	0.1115	-0.02583	0.812	-	-
ENSG00000164512.18	ANKRD55	0.01619	0.9555	-0.004449	0.9013	-0.07491	0.263	-0.0139	0.9572	-0.01543	-	0.09865	0.6883	-	-	-	-
ENSG00000135299.17	ANKRD6	0.07376	0.7708	-0.003198	0.9836	0.0129	0.9335	0.01545	0.3786	0.02143	-	0.1285	0.3937	-	-	-	-
ENSG00000156381.9	ANKRD9	-0.02293	0.931	-0.07616	0.6444	0.1199	0.1998	0.06787	0.8447	-0.00901	-	0.5017	0.005667	-	-	-	-
ENSG00000064999.15	ANKS1A	-0.06044	3.689e-05	-0.01182	0.9529	0.03464	3.062e-05	-0.01402	0.1355	-0.01415	-	0.1887	0.02837	-	-	-	-
ENSG00000168096.15	ANKS3	-0.005537	0.6222	0.008808	0.2832	0.02414	0.08826	-0.03499	0.06981	0.005492	-	0.05627	0.5094	-	-	-	-
ENSG00000165138.18	ANKS6	0.03855	0.1172	0.02058	0.857	0.0002735	0.9984	-0.06202	0.002428	0.01497	-	0.1568	0.1634	-	-	-	-
ENSG00000206199.11	ANKUB1	0.04207	0.8353	-0.0141	0.9079	-0.01512	0.6499	-0.007475	0.9816	0.0005596	-	1.039	0.2053	-	-	-	-
ENSG00000163516.14	ANKZF1	0.004881	0.7164	0.003306	0.9894	0.03588	2.03e-07	-0.04051	0.9522	0.007902	-	0.1085	0.2875	-	-	-	-
ENSG00000160746.13	ANO10	0.03812	0.8954	0.02137	0.0001965	0.02245	0.1122	-0.06456	2.66e-06	0.01996	-	0.01669	0.8019	-	-	-	-
ENSG00000074855.11	ANO8	-0.006712	0.9848	-0.03115	0.0006966	0.007648	0.9871	-0.02243	0.9581	-0.01566	-	0.1082	0.3425	-	-	-	-
ENSG00000185101.13	ANO9	0.0009689	0.9973	-0.02222	0.8367	0.04019	0.8746	-0.03068	0.9513	-0.003003	-	-0.1836	0.709	-	-	-	-
ENSG00000241859.7	ANOS2P	0.03936	0.8759	-0.02447	0.8776	-0.06013	0.7998	0.03962	0.9308	-0.01155	-	0.5159	0.05972	-	-	-	-
ENSG00000140350.15	ANP32A	-0.08255	4.46e-06	0.004009	0.9888	-0.01534	0.01448	-0.02212	0.2942	-0.02433	-	0.1061	0.2889	-	-	0.07335	0.4265
ENSG00000136938.9	ANP32B	-0.2063	0.0004196	-0.07155	0.3915	0.01269	0.9334	0.001374	0.9919	-0.08243	-	0.2239	0.3238	-	-	-0.05657	0.5273
ENSG00000143401.15	ANP32E	-0.1519	0.542	-0.0287	0.8954	0.05629	0.0002867	0.0008236	0.9988	-0.03944	-	0.05575	0.7342	-	-	-	-
ENSG00000166825.14	ANPEP	-0.03371	0.9029	0.01324	0.9512	0.02048	0.9557	0.06616	0.8074	0.006452	-	0.8646	0.03705	0.113	0.01184	-	-
ENSG00000103254.10	ANTKMT	0.04868	0.8655	0.05598	0.5563	0.03132	0.8703	-0.04664	0.9597	0.04153	-	0.3641	0.02155	-	-	-	-
ENSG00000135046.14	ANXA1	0.05384	0.9716	-0.04547	0.9475	0.02888	0.9856	-0.01835	0.9909	-0.001591	-	0.3667	0.2239	-	-	-0.2189	0.01584
ENSG00000122359.18	ANXA11	0.001181	0.9979	0.01232	0.1139	-0.01188	0.9592	0.007385	0.9922	0.003749	-	0.05303	0.7137	-0.101	0.5111	-	-
ENSG00000182718.16	ANXA2	-0.006524	0.9966	1.754e-05	1	0.02359	0.9802	-0.005245	0.9986	0.003201	-	0.1015	0.835	-	-	-	-
ENSG00000177721.4	ANXA2R	0.05615	0.001779	0.01854	0.9204	-0.04521	0.8014	-0.0001007	0.9998	0.01276	-	0.3829	0.1403	-	-	-	-
ENSG00000138772.13	ANXA3	0.1494	0.652	0.009685	0.9637	0.06399	0.7616	-0.04276	0.9411	0.05398	-	0.4569	0.08269	-0.1004	0.5707	-	-
ENSG00000196975.16	ANXA4	0.01433	0.9832	-0.01436	0.9677	-0.04314	0.8665	-0.01675	0.9858	-0.01354	-	0.08064	0.5608	-0.003988	0.9818	-	-
ENSG00000164111.15	ANXA5	-0.05122	0.9476	0.01204	0.986	0.02718	0.9606	0.01259	0.9957	-0.0008095	-	0.4827	0.0104	0.1191	0.1303	0.2157	0.01581
ENSG00000197043.14	ANXA6	-0.03771	0.9391	-0.002532	0.9935	-0.002081	0.9928	0.003373	0.9968	-0.01106	-	-0.4642	0.02428	-	-	-0.09457	0.2909
ENSG00000138279.16	ANXA7	-0.04034	0.0002991	0.00869	0.2718	-0.01631	0.4153	-0.02326	0.2002	-0.01166	-	-0.2462	0.003229	-	-	0.1001	0.2627
ENSG00000136250.12	AOAH	0.01328	0.9909	0.03955	0.9444	-0.009117	0.9878	-0.04008	0.9773	0.01649	-	0.3367	0.2228	-	-	-	-
ENSG00000002726.20	AOC1	0.1479	0.4004	0.02655	0.7641	-0.1421	0.2284	-0.1013	0.8645	0.01145	-	0.6494	0.4937	0.2091	0.1004	0.1171	0.2039
ENSG00000131480.9	AOC2	0.02184	0.4945	-0.01415	0.9241	-0.006665	0.8244	0.04214	0.9209	0.0006541	-	0.1683	0.3445	-	-	0.1382	0.143
ENSG00000131471.7	AOC3	-0.01148	0.7906	-0.03995	0.7438	0.01473	0.9234	0.1352	0.7003	-0.008377	-	0.2806	0.4471	-0.07321	0.1351	-	-
ENSG00000148120.16	AOPEP	-0.007626	0.6975	0.01275	0.3882	-0.0751	0.01266	-0.02612	0.4074	-0.01467	-	0.09514	0.4692	-	-	-	-
ENSG00000138660.12	AP1AR	-0.02213	0.1888	-0.008162	0.4943	-0.000634	0.997	0.04521	0.928	-0.006383	-	-0.1111	0.3801	-	-	-	-
ENSG00000100280.16	AP1B1	-0.05029	0.005869	-0.00412	0.9855	0.008729	0.9752	0.05211	0.07136	-0.009235	-	-0.1673	0.02226	-	-	-	-
ENSG00000166747.12	AP1G1	-0.006973	0.4078	0.001813	0.7632	0.02091	0.9401	-0.006521	0.6703	0.003217	-	-0.008154	0.9075	-	-	-	-
ENSG00000213983.12	AP1G2	0.01997	0.168	-0.02084	0.9248	0.03317	0.925	0.01473	0.5325	0.004085	-	-0.02027	0.9081	-	-	-0.335	0.0004202
ENSG00000072958.8	AP1M1	-0.0243	0.07326	-0.02751	1.309e-16	-0.03803	0.8957	0.01404	0.495	-0.02614	-	-0.008619	0.9244	-	-	-	-
ENSG00000129354.11	AP1M2	-0.03469	0.8914	-0.02116	0.452	0.118	0.3958	0.1396	0.6672	0.01738	-	-1.811	0.1141	-	-	-	-
ENSG00000106367.15	AP1S1	0.06874	0.8507	0.03519	0.8499	-0.01668	0.9676	0.03213	0.9595	0.03209	-	-0.544	0.001923	-	-	-	-
ENSG00000182287.15	AP1S2	-0.05609	0.9677	-0.03044	0.9685	0.004563	0.998	0.03707	0.9842	-0.02459	-	-0.07166	0.6101	-	-	-	-
ENSG00000196961.12	AP2A1	-0.0414	0.5721	-0.03315	0.4604	0.02018	0.9183	0.05103	0.8553	-0.01761	-	-0.1873	0.02733	-	-	-	-
ENSG00000183020.13	AP2A2	-0.01381	0.9638	-0.02736	1.191e-07	0.01274	0.0615	0.001864	0.9971	-0.01296	-	-0.1443	0.1236	-	-	-0.3968	5.054e-06
ENSG00000006125.18	AP2B1	-0.0399	0.8849	-0.02443	0.9222	0.03338	0.8517	0.012	0.9571	-0.01305	-	-0.2184	0.01478	-	-	-	-
ENSG00000161203.13	AP2M1	-0.09254	0.1123	-0.02343	0.7442	0.0002155	0.9993	0.02375	0.8707	-0.03267	-	-0.35	0.007858	-	-	-	-
ENSG00000132842.13	AP3B1	0.03228	0.001338	0.01035	0.1494	-0.001364	0.8704	0.0119	0.402	0.01349	-	0.2413	0.1059	-	-	-	-
ENSG00000103723.15	AP3B2	-0.0241	0.9132	-0.0186	0.8812	-0.108	0.6481	0.007442	0.9939	-0.03804	-	-0.3232	0.1831	-	-	-	-
ENSG00000065000.18	AP3D1	-0.01621	0.352	-0.02299	0.03892	0.0234	5.07e-06	0.03256	3.326e-06	-0.007108	-	-0.07196	0.1799	-	-	-	-
ENSG00000185009.12	AP3M1	-0.01201	0.3914	-0.008096	0.4781	0.03331	0.001077	0.03819	1.699e-08	0.003289	-	0.05495	0.4672	-	-	-	-
ENSG00000177879.16	AP3S1	-0.01726	0.2551	-0.01582	0.9349	0.001897	0.9922	0.02224	0.9667	-0.009623	-	-0.1366	0.2209	-	-	-	-
ENSG00000157823.17	AP3S2	0.005664	0.9871	0.01175	0.2912	-0.02897	0.9049	-0.002207	0.9409	0.0001889	-	-0.05115	0.39	-	-	-	-
ENSG00000134262.13	AP4B1	-0.01289	0.9695	0.004858	0.9811	0.01413	0.9464	-0.04377	0.9389	-0.001011	-	-0.1652	0.03149	-	-	-	-
ENSG00000221838.10	AP4M1	-0.02349	0.465	-0.005774	0.6375	0.009537	0.9688	-0.03568	0.5224	-0.008998	-	0.1246	0.1075	-	-	0.1072	0.2289
ENSG00000100478.15	AP4S1	-0.0482	0.848	0.009199	0.08647	-0.06727	0.728	0.02324	0.9628	-0.02154	-	-0.01492	0.8694	-	-	-	-
ENSG00000254470.3	AP5B1	0.05214	0.9058	-0.003805	0.9888	-0.04035	0.02538	0.05487	0.1244	0.006521	-	0.1997	0.03652	-	-	-	-
ENSG00000053770.12	AP5M1	-0.03059	0.004934	-0.02567	0.0004331	-0.0005443	0.998	0.01689	0.00322	-0.01841	-	-0.02887	0.7964	-	-	-	-
ENSG00000125843.11	AP5S1	0.01655	0.09381	0.01281	0.05588	-0.06487	1.305e-05	0.03051	0.06728	-0.002237	-	-0.03683	0.5971	-	-	-	-
ENSG00000242802.9	AP5Z1	-0.01699	0.2778	0.004251	0.9796	0.005276	0.4103	0.03107	0.9541	0.0008801	-	0.1553	0.08597	-	-	-	-
ENSG00000107282.8	APBA1	0.008266	0.9879	0.03708	0.8226	0.03669	0.9203	-0.08846	0.7622	0.0209	-	-0.2788	0.07919	-	-	-	-
ENSG00000034053.14	APBA2	0.03109	0.9223	0.01447	0.914	-0.03977	0.6128	0.004563	0.9933	0.006023	-	-0.2487	0.0922	-	-	-	-
ENSG00000011132.12	APBA3	0.03099	0.9056	-0.008139	0.9425	0.00804	0.3669	0.03183	0.009912	0.008268	-	0.2925	0.03704	-	-	-	-
ENSG00000166313.19	APBB1	-0.03877	0.8517	0.02106	0.8944	-0.01938	0.9264	0.006119	0.9857	-0.004314	-	-0.1602	0.1415	-	-	-	-
ENSG00000077420.16	APBB1IP	0.05638	0.00173	0.005587	0.6573	-0.01471	0.4271	-0.03747	0.2071	0.01115	-	0.6126	0.0488	-0.1452	0.03363	-	-
ENSG00000163697.17	APBB2	-0.09876	0.7997	-0.07504	0.8238	0.03997	0.7974	-0.1073	0.5817	-0.05786	-	0.1277	0.3272	-	-	-	-
ENSG00000113108.19	APBB3	-0.01364	0.9633	0.02106	0.9064	0.03292	0.9206	-0.03608	0.9469	0.01082	-	-0.1393	0.185	-	-	-	-
ENSG00000134982.17	APC	0.05614	0.0001945	-0.02388	0.01135	0.03261	4.311e-08	0.06033	0.9368	0.01504	-	0.01952	0.8421	-	-	-	-
ENSG00000154856.13	APCDD1	-0.1176	0.8705	0.02798	0.9544	-0.0003496	0.9995	0.009991	0.9935	-0.01695	-	0.4354	0.1019	-	-	-0.164	0.06586
ENSG00000231290.6	APCDD1L-DT	-0.1368	0.1602	0.1174	0.1215	-0.08005	0.6033	-0.2219	0.1724	-0.01519	-	-0.9552	0.01793	-	-	-	-
ENSG00000164062.13	APEH	8.012e-05	0.9856	0.001839	0.5514	0.001213	0.886	-0.03089	4.778e-05	-0.001019	-	-0.2439	0.001729	-	-	-	-
ENSG00000100823.12	APEX1	0.007835	0.701	-0.01755	0.9364	0.01297	0.9645	0.01586	0.9824	-0.001948	-	-0.4848	0.0001103	-0.2937	0.02692	0.1259	0.1628
ENSG00000117362.13	APH1A	0.03732	0.9263	0.02357	0.001828	-0.06494	5.099e-19	-0.01049	0.9877	0.005105	-	-0.2235	0.09173	-	-	-	-
ENSG00000138613.14	APH1B	-0.03047	0.9306	0.01912	0.07213	-0.01978	0.9164	-0.05661	0.04809	-0.007494	-	-0.08018	0.4152	-	-	-	-
ENSG00000166181.13	API5	-0.06965	0.8643	-0.01247	0.96	-0.03569	0.002974	0.007716	0.1579	-0.03091	-	-0.101	0.3015	-	-	-	-
ENSG00000149089.13	APIP	0.03628	0.9171	0.005274	0.9761	-0.01886	0.9593	-0.04433	0.9179	0.004446	-	0.09241	0.5284	-	-	-	-
ENSG00000169621.10	APLF	-0.05152	0.7706	-0.02542	0.7738	0.1101	0.4596	0.02212	0.7058	0.001242	-	0.199	0.2628	-	-	-	-
ENSG00000084234.17	APLP2	-0.01815	0.9792	0.001573	0.9971	0.005204	0.9918	-0.02399	0.9815	-0.004456	-	-0.1936	0.04372	-	-	-	-
ENSG00000101474.12	APMAP	0.02934	0.9145	0.02068	0.9293	0.01841	0.9177	-0.05712	0.9422	0.01701	-	-0.2423	0.02964	-	-	-0.1477	0.1112
ENSG00000124701.5	APOBEC2	-0.1757	0.681	0.005203	0.9795	0.03038	0.8769	0.2458	0.7549	-0.01902	-	0.3083	0.5924	-	-	-	-
ENSG00000244509.4	APOBEC3C	-0.0681	0.7699	-0.03842	0.8122	0.05996	0.7987	9.202e-05	0.9988	-0.02155	-	0.489	0.1074	-	-	-	-
ENSG00000243811.10	APOBEC3D	-0.002378	0.9917	-0.04102	0.7715	-0.02919	0.559	0.04002	0.9192	-0.02286	-	0.2002	0.6997	-	-	-	-
ENSG00000128394.17	APOBEC3F	-0.02113	0.9237	-0.03788	0.7974	0.04385	0.0005158	0.03636	0.9272	-0.01031	-	0.5791	0.08006	-	-	-	-
ENSG00000239713.9	APOBEC3G	0.02878	0.9393	-0.01321	0.9556	0.02918	0.9078	0.01224	0.9848	0.008741	-	-0.209	0.4546	-	-	-0.009792	0.918
ENSG00000100298.15	APOBEC3H	0.02609	0.8774	0.00644	0.951	-0.06221	0.6647	-0.01155	0.9161	-0.004988	-	-1.458	0.009157	-	-	-	-
ENSG00000184730.11	APOBR	-0.03349	0.2422	-0.00969	0.5761	0.04615	0.005946	0.03715	0.9472	-0.000171	-	0.3508	0.4115	-	-	-	-
ENSG00000100342.20	APOL1	-0.01156	0.9733	-0.06097	0.01745	0.01101	0.9492	0.03649	0.9484	-0.02556	-	0.7488	0.01187	-	-	-	-
ENSG00000128284.19	APOL3	-0.0469	0.9193	0.002805	0.9928	-0.0178	0.954	0.0695	0.9331	-0.009913	-	0.4808	0.07721	-	-	-	-
ENSG00000100336.17	APOL4	0.1187	0.898	-0.03549	0.9461	0.09459	0.6572	0.007918	0.9819	0.03597	-	0.2317	0.6548	-	-	-	-
ENSG00000221963.6	APOL6	0.005635	0.9944	-0.01784	0.961	0.0007496	0.9981	0.03167	0.9696	-0.004257	-	0.2106	0.4391	-	-	-	-
ENSG00000178878.12	APOLD1	0.0797	0.7305	-0.00319	0.9791	-0.0607	0.201	0.05887	0.3964	0.00964	-	0.4082	0.1527	-	-	-	-
ENSG00000204444.11	APOM	-0.02491	0.8069	0.03181	0.2188	0.02611	0.711	-0.03486	0.8431	0.01136	-	0.08874	0.7841	0.07228	0.1829	-	-
ENSG00000184831.14	APOO	-0.03884	0.8101	-0.01888	0.4749	0.004193	0.9925	0.01735	0.9558	-0.01638	-	-0.213	0.243	-	-	0.2088	0.01401
ENSG00000155008.14	APOOL	-0.03385	0.9189	-0.0001926	0.9991	-0.01416	0.438	0.02084	0.9655	-0.01048	-	-0.08458	0.3127	-	-	-	-
ENSG00000142192.21	APP	-0.07723	0.8727	-0.01482	0.9628	0.04241	0.866	0.02496	0.4858	-0.0154	-	-0.2919	0.01781	-0.04242	0.6029	0.0781	0.3702
ENSG00000062725.10	APPBP2	-0.03154	0.0006617	-0.01063	5.283e-05	0.01099	0.3661	-0.00902	0.1634	-0.0111	-	-0.001812	0.9832	-	-	-	-
ENSG00000157500.12	APPL1	-0.03674	0.925	0.0002041	0.9812	0.03797	0.8554	0.02141	0.001313	0.0005619	-	0.04955	0.6255	-	-	-0.1367	0.1435
ENSG00000136044.12	APPL2	0.04153	1.305e-12	0.003475	0.9848	-0.003437	0.6629	0.02577	0.964	0.01326	-	0.155	0.1829	-	-	-	-
ENSG00000198931.11	APRT	0.01592	0.4147	0.04559	0.003526	-0.02895	0.9329	-0.01662	0.9759	0.01712	-	-0.5183	0.008093	0.02234	0.8744	-0.03414	0.711
ENSG00000214293.9	APTR	0.03427	0.0005165	0.01408	0.9297	-0.0809	1.298e-06	0.06286	0.0001247	0.001575	-	0.1313	0.2498	-	-	-	-
ENSG00000137074.19	APTX	-0.01465	0.0147	0.01745	0.0001036	-0.04729	0.0003672	-0.02282	0.02885	-0.007944	-	-0.03061	0.6729	-	-	-	-
ENSG00000240583.12	AQP1	-0.1202	0.7012	-0.05259	0.7571	0.07385	0.726	0.05061	0.9311	-0.03475	-	-0.3348	0.4925	-	-	-	-
ENSG00000143595.13	AQP10	-0.09485	0.2429	0.03472	0.6136	-0.05586	0.6461	0.1438	0.7782	-0.0111	-	1.053	0.1884	-	-	-	-
ENSG00000103569.10	AQP9	-0.0213	0.9628	0.01149	0.9702	0.02308	0.935	0.03306	0.9651	0.007135	-	0.02982	0.9347	-	-	-	-
ENSG00000021776.11	AQR	0.002068	0.8103	0.003336	0.1062	0.003648	0.6499	-0.01459	0.003372	0.001838	-	-0.003666	0.9593	-	-	-	-
ENSG00000169083.17	AR	-0.1076	0.529	-0.0346	0.7403	0.003067	0.988	-0.1704	0.4396	-0.05441	-	0.4784	0.008663	-	-	-	-
ENSG00000186635.14	ARAP1	-0.01966	0.2083	0.01714	0.1209	0.00765	0.4563	-0.01613	0.9845	0.003278	-	0.6175	6.133e-05	-	-	-	-
ENSG00000120318.16	ARAP3	-0.06065	0.8315	-0.03388	0.844	-0.0007173	0.9982	0.106	0.83	-0.02371	-	-0.0985	0.6508	-	-	-	-
ENSG00000095139.14	ARCN1	0.004164	0.733	0.00362	0.9886	0.04131	2.03e-09	-0.01015	0.5877	0.01117	-	-0.001989	0.9789	-	-	-	-
ENSG00000119682.17	AREL1	0.02088	0.01698	0.01412	0.9591	0.009236	0.9748	-0.006434	0.9932	0.01335	-	-0.1157	0.0993	-	-	-	-
ENSG00000143761.16	ARF1	-0.006862	0.978	-0.01042	0.9511	-0.0002769	0.9992	0.004056	0.9899	-0.006255	-	-0.2811	0.0001045	-	-	-	-
ENSG00000213137.3	ARF1P2	-0.04714	0.7451	0.01613	0.8513	-0.01962	0.6272	0.0615	0.8171	-0.004911	-	-0.4017	0.1129	-	-	-	-
ENSG00000134287.10	ARF3	-0.03474	0.9264	-0.009103	0.9685	0.0591	4.039e-33	0.03036	0.9617	0.002175	-	-0.3349	0.003961	-	-	-0.2215	0.01743
ENSG00000168374.11	ARF4	0.04639	0.002491	0.01577	0.1013	-0.05837	1.984e-05	0.03787	6.965e-07	0.008719	-	-0.2359	0.0542	-	-	-	-
ENSG00000272146.6	ARF4-AS1	0.04402	0.7856	-0.01382	0.8627	-0.1511	0.5557	-0.05854	0.7048	-0.03252	-	-0.3269	0.2582	-	-	-	-
ENSG00000004059.11	ARF5	0.08742	3.426e-07	0.02392	0.9041	-0.07556	0.7697	-0.06119	0.9082	0.01227	-	-0.3575	0.005961	-	-	-	-
ENSG00000165527.7	ARF6	-0.09895	3.294e-11	-0.009597	0.3623	0.005868	0.2183	0.008142	0.9914	-0.02789	-	0.08238	0.505	-	-	-0.05586	0.5322
ENSG00000101199.13	ARFGAP1	-0.07679	0.8016	-0.03311	4.655e-11	0.01507	0.02476	-0.01132	0.9824	-0.03213	-	-0.1038	0.1612	-	-	0.03757	0.6778
ENSG00000149182.15	ARFGAP2	-0.01925	0.05207	0.01203	9.984e-07	-0.002268	0.7418	-0.02317	0.1976	-0.001615	-	-0.1634	0.01203	-	-	-0.2484	0.004079
ENSG00000242247.11	ARFGAP3	0.0142	0.9695	0.02603	0.9093	0.0001255	0.9923	-0.0184	0.9766	0.01417	-	0.2796	0.008506	-	-	-	-
ENSG00000066777.9	ARFGEF1	-0.01161	0.2888	0.001451	0.8304	0.01099	0.02546	-0.01663	0.2648	-0.001041	-	0.03607	0.5916	-	-	-	-
ENSG00000124198.9	ARFGEF2	-0.02036	0.06065	-0.002313	0.346	0.01219	0.1623	0.001136	0.8506	-0.003491	-	-0.2491	0.009249	-	-	-	-
ENSG00000164144.16	ARFIP1	0.001413	0.997	-0.02669	0.05397	-0.03	0.05335	0.01605	0.6229	-0.01724	-	0.2735	0.003633	-	-	0.1454	0.09849
ENSG00000132254.12	ARFIP2	0.05673	4.395e-13	0.02395	8.88e-06	0.02686	0.07118	-0.01481	0.976	0.03033	-	-0.09325	0.2537	-	-	0.08191	0.3595
ENSG00000101246.20	ARFRP1	-0.01222	0.3419	0.009656	0.9619	0.007566	0.3591	-0.04641	0.9388	-0.0003092	-	0.07605	0.3539	-	-	-	-
ENSG00000118520.15	ARG1	0.00905	0.8902	-0.03526	0.5145	0.1073	0.4924	-0.05306	0.7243	0.00651	-	0.2273	0.7211	-0.2085	0.04162	0.1272	0.1907
ENSG00000081181.8	ARG2	-0.004956	0.948	0.03804	0.6153	0.08141	0.7569	0.1862	0.2681	0.04688	-	0.1884	0.4503	-	-	-	-
ENSG00000175220.12	ARHGAP1	-0.01678	0.9554	-0.01022	0.9555	-0.004962	0.3451	0.0394	0.0009258	-0.007302	-	-0.09208	0.4751	-0.09645	0.3379	-	-
ENSG00000071205.12	ARHGAP10	0.01287	0.9718	0.01467	0.9326	0.01437	0.9304	-0.02086	0.9621	0.01168	-	0.1011	0.5253	-	-	-	-
ENSG00000198826.11	ARHGAP11A	-0.04043	0.2884	-0.03095	0.2502	0.0222	0.8797	-0.02223	0.9573	-0.02099	-	0.7797	0.04344	-	-	-	-
ENSG00000285077.2	ARHGAP11B	-0.01647	0.9444	-0.01155	0.9341	0.05494	0.833	-0.02557	0.9484	0.0009654	-	0.2974	0.4464	-	-	-	-
ENSG00000165322.18	ARHGAP12	0.00985	0.9763	-0.01278	0.9479	0.02263	0.868	-0.02973	0.2009	-0.0002854	-	0.1044	0.2778	-	-	-	-
ENSG00000075884.14	ARHGAP15	0.04872	0.911	0.0108	0.9639	-0.003801	0.5405	-0.02574	0.9744	0.01477	-	0.3527	0.2229	-	-	-	-
ENSG00000140750.17	ARHGAP17	-0.00784	0.9824	-0.003169	0.9888	0.05467	0.8682	0.026	0.9608	0.01048	-	0.4493	0.00621	-	-	-	-
ENSG00000146376.11	ARHGAP18	-0.02271	0.946	0.01407	0.4036	0.06465	0.0002952	0.04549	0.9357	0.01802	-	0.03973	0.8531	-	-	-	-
ENSG00000213390.11	ARHGAP19	0.009638	0.9803	0.01127	0.9635	0.01749	0.9087	-0.05768	0.08009	0.007457	-	0.07477	0.6963	-	-	-	-
ENSG00000269891.2	ARHGAP19-SLIT1	-0.09277	0.6042	0.008266	0.9429	0.1127	0.502	0.01315	0.9828	0.005811	-	0.006187	0.9814	-	-	-	-
ENSG00000107863.18	ARHGAP21	-0.03183	0.1962	-0.01641	0.2555	0.07302	0.008619	-0.01957	0.6027	-0.0007489	-	0.2889	0.02737	-	-	-	-
ENSG00000275832.5	ARHGAP23	-0.1217	0.255	-0.08631	0.2447	0.1294	0.4478	-0.07379	0.8879	-0.04668	-	0.2865	0.1801	-	-	-	-
ENSG00000138639.18	ARHGAP24	0.02206	0.9611	0.03247	0.8995	0.1007	0.7375	-0.03252	0.9772	0.04042	-	-0.1875	0.1989	-	-	-	-
ENSG00000145819.18	ARHGAP26	0.07265	0.9072	0.02066	0.05067	0.01343	0.2653	-0.03407	0.9694	0.02862	-	-0.2724	0.1286	-	-	-	-
ENSG00000159314.11	ARHGAP27	0.006969	0.6092	0.004448	0.9858	-0.006378	0.9897	0.01609	0.9815	0.0035	-	0.0435	0.8242	-	-	-	-
ENSG00000215769.8	ARHGAP27P1-BPTFP1-KPNA2P3	0.03779	0.9181	0.002801	0.9893	-0.02624	0.9466	0.008973	0.9874	0.005772	-	0.1367	0.3301	-	-	-	-
ENSG00000137962.13	ARHGAP29	-0.006595	0.9953	0.0091	0.9885	-0.01141	0.9819	-0.1362	0.9046	-0.009541	-	0.7065	0.002258	-	-	-	-
ENSG00000186517.14	ARHGAP30	-0.05204	0.0003557	0.01189	0.2224	0.01149	0.2272	-0.005929	0.995	-0.005857	-	0.1072	0.7573	-	-	-0.2793	0.001903
ENSG00000031081.11	ARHGAP31	-0.01694	0.9878	-0.01963	0.9735	0.0216	0.9678	1.426e-05	1	-0.008434	-	0.7533	0.002588	-	-	-	-
ENSG00000134909.18	ARHGAP32	-0.02734	0.9461	0.007449	0.9713	0.01249	0.9593	-0.05042	0.9122	-0.004377	-	-0.2462	0.09049	-	-	-	-
ENSG00000004777.18	ARHGAP33	-0.1318	0.2719	-0.04456	0.6355	0.1001	0.6183	-0.03371	0.8988	-0.03414	-	0.09315	0.5137	-	-	-	-
ENSG00000160007.19	ARHGAP35	-0.002114	0.8559	-0.003333	0.681	0.03654	0.8567	-0.002983	0.8721	0.00585	-	0.1817	0.05872	-	-	-	-
ENSG00000165895.19	ARHGAP42	-0.01901	0.8915	-0.01076	0.8601	0.09288	0.4429	-0.04542	0.7336	0.007713	-	0.6747	0.001196	-	-	-	-
ENSG00000100852.13	ARHGAP5	-0.03327	0.9181	-0.005853	0.9781	0.03274	0.8774	0.05048	0.927	-0.0004307	-	0.355	0.02287	-	-	-0.03994	0.6637
ENSG00000047648.23	ARHGAP6	-0.04233	0.5953	0.03719	0.554	0.09637	0.5547	0.03246	0.7031	0.02957	-	0.08402	0.5972	-	-	-	-
ENSG00000241484.9	ARHGAP8	0.0623	0.7806	0.09846	0.3675	-0.04474	0.6932	0.2452	0.6943	0.06756	-	-0.6078	0.07029	-	-	-	-
ENSG00000123329.19	ARHGAP9	0.01191	0.5241	0.007936	0.9749	-0.002843	0.8557	0.02466	0.9698	0.007723	-	0.8775	0.001881	-	-	-	-
ENSG00000141522.12	ARHGDIA	-0.01244	0.9683	-0.02039	0.204	-0.008958	0.02098	0.007598	0.9885	-0.01387	-	-0.1439	0.0883	-	-	-0.1222	0.168
ENSG00000076928.17	ARHGEF1	-0.06299	0.8866	-0.02375	0.9188	0.0146	0.9727	0.02889	0.9668	-0.02168	-	0.227	0.1529	-	-	0.154	0.09996
ENSG00000104728.16	ARHGEF10	0.02259	0.9213	-0.03777	0.772	-0.05265	0.7587	0.008183	0.9703	-0.02239	-	0.2378	0.2229	-	-	0.1146	0.1786
ENSG00000074964.17	ARHGEF10L	-0.05705	0.975	-0.0185	0.9838	-0.05086	0.9672	0.0169	0.995	-0.03313	-	0.2163	0.1184	-	-	-	-
ENSG00000132694.18	ARHGEF11	-0.003295	0.9952	0.0002478	0.9994	0.01225	0.9786	0.04967	0.12	0.005424	-	-0.08768	0.3473	-	-	-	-
ENSG00000196914.9	ARHGEF12	-0.1599	0.5142	-0.07938	0.04241	0.147	0.3185	0.01469	0.9689	-0.04334	-	0.1056	0.286	-0.209	0.4084	-	-
ENSG00000110237.5	ARHGEF17	-0.005779	0.9543	-0.007991	0.9047	0.08219	0.6676	0.005444	0.9756	0.01351	-	0.04572	0.6871	-	-	-	-
ENSG00000142632.17	ARHGEF19	-0.03714	0.8387	0.02396	0.823	0.05694	0.7065	-0.01712	0.6608	0.01274	-	0.3199	0.3625	-	-	-	-
ENSG00000116584.20	ARHGEF2	-0.03031	0.004547	-0.008322	0.2496	0.01377	2.903e-05	0.02642	0.0746	-0.006663	-	0.01795	0.8629	-	-	-0.0727	0.4051
ENSG00000214944.9	ARHGEF28	0.05295	0.7767	0.0006961	0.9886	-0.07821	0.6237	-0.1034	0.8571	-0.0106	-	-0.2603	0.1633	-	-	-	-
ENSG00000163947.11	ARHGEF3	-0.002923	0.9943	-0.007865	0.975	0.004683	0.9858	0.006114	0.9929	-0.002844	-	-0.3151	0.1013	-	-	-	-
ENSG00000204959.4	ARHGEF34P	-0.03567	0.8771	-0.1188	0.1117	-0.04562	0.8051	0.1595	0.5964	-0.06194	-	0.6855	0.08757	-	-	-	-
ENSG00000213214.4	ARHGEF35	0.07251	0.857	-0.02005	0.8672	-0.1346	0.7662	-0.0239	0.9429	-0.02195	-	2.328	0.06943	-	-	-	-
ENSG00000244198.7	ARHGEF35-AS1	0.04249	0.9572	-0.01349	0.9582	-0.1157	0.722	-0.01117	0.9843	-0.02164	-	0.4691	0.1248	-	-	-	-
ENSG00000183111.12	ARHGEF37	-0.1387	0.7081	-0.1558	0.4059	0.02971	0.9129	0.04548	0.8996	-0.09631	-	0.2068	0.4713	-	-	-	-
ENSG00000136002.19	ARHGEF4	-0.0001441	0.9992	0.02019	0.9618	-0.07587	0.6989	-0.06278	0.7797	-0.01209	-	-0.06777	0.5284	-	-	-	-
ENSG00000050327.15	ARHGEF5	0.07173	0.7332	-0.06372	0.6075	-0.1426	0.5	-0.002426	0.9932	-0.04218	-	-0.3196	0.3994	-	-	-	-
ENSG00000129675.16	ARHGEF6	-0.029	0.02208	0.0009047	0.9115	-0.03253	5.296e-08	-0.006699	0.7478	-0.01472	-	0.2642	0.04553	-	-	-	-
ENSG00000102606.18	ARHGEF7	0.02527	1.293e-09	0.008103	0.008537	0.05793	2.176e-14	-0.05697	0.9263	0.01906	-	-0.0102	0.8922	-	-	0.09415	0.2976
ENSG00000131089.17	ARHGEF9	-0.02352	0.9423	0.02824	0.8849	0.002363	0.9897	0.004689	0.993	0.007572	-	-0.4728	0.00498	-	-	-	-
ENSG00000117713.20	ARID1A	-0.007728	0.5016	-0.002266	0.8072	0.05064	1.658e-06	0.007094	0.7201	0.008716	-	0.173	0.06813	-	-	0.08339	0.3637
ENSG00000049618.23	ARID1B	0.0108	0.2465	0.01474	0.9605	0.01673	0.958	-0.00812	0.566	0.01259	-	0.1493	0.01293	-	-	-	-
ENSG00000189079.17	ARID2	0.01625	0.9684	-0.008436	0.0002046	0.02453	4.476e-06	-0.01962	0.9772	0.004442	-	0.1984	0.04386	-	-	-	-
ENSG00000179361.17	ARID3B	0.01052	0.9706	-0.006786	0.9706	0.01311	0.9395	0.03085	0.9378	0.004679	-	0.3536	0.003327	-	-	-	-
ENSG00000196843.17	ARID5A	-0.00743	0.9809	0.0174	0.9139	0.003623	0.9899	0.0496	0.9247	0.01019	-	0.2013	0.3654	-	-	-	-
ENSG00000150347.16	ARID5B	0.004511	0.9894	-0.01611	0.2356	0.0699	0.6819	0.03417	0.2888	0.01175	-	0.1758	0.09104	-	-	-	-
ENSG00000221883.3	ARIH2OS	0.03449	0.8706	0.01869	0.867	-0.08612	0.765	0.02624	0.6391	1.861e-05	-	0.0468	0.7871	-	-	-	-
ENSG00000120805.14	ARL1	-0.04434	0.8854	-0.007327	0.9684	0.01596	0.3339	-0.007099	0.5379	-0.01165	-	-0.2583	0.02655	-	-	0.05042	0.5847
ENSG00000175414.7	ARL10	0.02726	0.9293	-0.001303	0.994	-0.02293	0.7311	0.002053	0.8674	0.001468	-	0.1021	0.2145	-	-	-	-
ENSG00000152213.4	ARL11	0.08187	0.8306	0.01642	0.9452	-0.09499	1.424e-29	0.03574	0.9599	0.009852	-	0.3043	0.4197	-	-	0.04879	0.5877
ENSG00000169379.16	ARL13B	0.02956	0.03245	-0.04029	6.857e-05	0.02792	0.4867	-0.07247	0.8433	-0.009447	-	-0.001104	0.9942	-	-	-	-
ENSG00000152219.5	ARL14EP	-0.02094	0.9518	-0.008869	0.503	-0.006471	0.9743	0.01366	0.9808	-0.009877	-	0.009257	0.9296	-	-	-	-
ENSG00000185305.11	ARL15	0.008977	0.6039	0.02593	1.965e-10	-0.08173	0.6628	0.009117	0.751	-0.003474	-	-0.08409	0.5486	-	-	-	-
ENSG00000214087.8	ARL16	0.02569	0.9413	-0.02731	0.1269	-0.1179	0.693	-0.02492	0.6084	-0.03363	-	-0.147	0.04919	-	-	-	-
ENSG00000185829.17	ARL17A	-0.0325	0.9368	0.006038	0.9861	-0.009296	0.8735	0.2313	0.7319	0.008339	-	0.151	0.4211	-	-	-	-
ENSG00000228696.9	ARL17B	-0.02306	0.7378	-0.03911	0.8385	-0.1219	0.004512	0.08937	0.8943	-0.04447	-	0.008237	0.9677	-	-	-	-
ENSG00000213465.8	ARL2	0.02655	0.2225	0.0231	0.8889	-0.03683	0.0751	0.01871	0.9668	0.01039	-	-0.2084	0.01845	-	-	-0.01458	0.8761
ENSG00000102931.8	ARL2BP	-0.00629	0.2395	0.002989	0.9886	-0.02094	0.9302	-0.0158	0.06073	-0.006003	-	-0.02472	0.804	-	-	-	-
ENSG00000138175.9	ARL3	-0.03436	0.8749	-0.001698	0.9895	0.005634	0.792	-0.04025	0.9106	-0.01113	-	-0.1965	0.03157	-	-	-0.1077	0.22
ENSG00000122644.13	ARL4A	-0.1899	0.1507	-0.04134	0.3269	0.1908	0.001397	-0.004913	0.9817	-0.02548	-	-0.01838	0.9085	-	-	-	-
ENSG00000188042.8	ARL4C	0.01119	0.9807	-0.01737	0.9473	-0.009877	0.9601	0.01056	0.9888	-0.006439	-	-0.2473	0.1834	-	-	-	-
ENSG00000165997.5	ARL5B	-0.03219	0.9281	-0.03631	0.001263	-0.0006967	0.9689	0.06632	0.9092	-0.02024	-	-0.03338	0.7734	-	-	-	-
ENSG00000113966.10	ARL6	-0.01694	0.9347	-0.004593	0.9725	-0.07367	0.1264	0.009781	0.978	-0.02209	-	-0.3789	0.02121	-	-	-	-
ENSG00000170540.15	ARL6IP1	-0.1033	0.7083	-0.04061	0.8451	0.1159	0.5453	-0.01462	0.9716	-0.0202	-	-0.342	0.01278	-	-	-	-
ENSG00000182196.13	ARL6IP4	0.02471	0.9519	0.01127	0.9629	-0.08022	0.7674	-0.02119	0.9802	-0.007823	-	-0.09897	0.2426	-	-	-	-
ENSG00000144746.7	ARL6IP5	0.03666	0.9362	-0.005246	0.5379	-0.01916	0.9483	0.01257	0.508	0.003666	-	-0.125	0.3389	-	-	0.101	0.2797
ENSG00000177917.10	ARL6IP6	-0.0305	0.06788	0.003529	0.9854	-0.03127	0.8665	-0.03411	0.2124	-0.01554	-	0.5093	0.01269	-	-	-	-
ENSG00000143862.8	ARL8A	0.04433	0.02359	0.00865	0.1521	0.004767	0.6392	-0.0341	0.942	0.01399	-	-0.007346	0.9265	-	-	-	-
ENSG00000134108.13	ARL8B	-0.009208	0.9804	-0.006595	0.4282	-0.05669	2.387e-07	0.02143	0.3285	-0.01644	-	-0.1641	0.1497	-	-	-0.1108	0.2188
ENSG00000104442.10	ARMC1	-0.05428	0.8643	-0.02665	2.865e-09	-0.04132	0.01937	0.004741	0.8633	-0.03483	-	-0.1099	0.2559	-	-	-	-
ENSG00000170632.14	ARMC10	0.008055	0.9841	0.00326	0.9869	0.00734	0.9753	-0.01992	0.9765	0.003791	-	-0.09083	0.3519	-	-	-0.1365	0.1317
ENSG00000118690.13	ARMC2	0.01439	0.2177	-0.001756	0.8326	-0.05858	0.6996	-0.04932	0.9076	-0.01351	-	-0.1886	0.1443	-	-	-	-
ENSG00000165309.14	ARMC3	-0.06726	0.4595	0.05649	0.2881	0.07213	0.5367	0.04207	0.9551	0.02718	-	-0.1046	0.772	-	-	-	-
ENSG00000140691.17	ARMC5	0.01697	0.9357	0.004581	0.9544	0.03643	0.8626	-0.003297	0.953	0.01428	-	0.09243	0.3222	-	-	-	-
ENSG00000105676.14	ARMC6	0.002989	0.9911	0.01677	0.008658	-0.03352	0.02557	0.01103	0.9833	0.001675	-	0.02725	0.7163	-	-	-	-
ENSG00000125449.7	ARMC7	0.0677	4.502e-09	-0.002286	0.8886	0.01481	0.9372	0.02406	0.956	0.02131	-	0.09138	0.3516	-	-	-	-
ENSG00000114098.18	ARMC8	-0.01315	7.524e-05	-0.004928	0.03938	0.03264	1.735e-05	0.001917	0.7305	0.001768	-	0.003803	0.9702	-	-	-	-
ENSG00000135931.17	ARMC9	-0.01001	0.9189	0.04401	0.5932	-0.125	0.7465	-0.01379	0.9518	-0.01136	-	0.05105	0.709	-	-	-	-
ENSG00000184867.14	ARMCX2	0.04938	0.8056	0.006554	0.9651	-0.02676	0.9288	0.01512	0.9709	0.01076	-	-0.0371	0.6744	-	-	-	-
ENSG00000102401.20	ARMCX3	-0.01464	0.003623	0.02186	1.593e-09	0.02818	0.8718	0.001794	0.9975	0.0125	-	-0.1578	0.1231	-	-	-	-
ENSG00000196440.11	ARMCX4	0.005029	0.9839	-0.001369	0.9382	-0.05974	0.7055	-0.0216	0.935	-0.01408	-	-0.3304	0.003593	-	-	-	-
ENSG00000125962.14	ARMCX5	-0.002642	0.993	0.009963	0.05145	0.05782	0.7248	0.01306	0.9796	0.01756	-	-0.2763	0.05038	-	-	-	-
ENSG00000271147.8	ARMCX5-GPRASP2	0.01315	0.3228	0.01146	0.2423	-0.09193	0.5112	-0.02286	0.3151	-0.01342	-	0.1572	0.2431	-	-	-	-
ENSG00000198960.11	ARMCX6	0.01099	0.132	0.004074	0.7336	0.06099	0.002682	-0.01735	0.9719	0.01699	-	0.1647	0.2095	-	-	-	-
ENSG00000198520.12	ARMH1	-0.05394	0.8044	0.004016	0.9749	-0.06539	0.8993	0.003012	0.9933	-0.02634	-	-0.05367	0.7678	-	-	-	-
ENSG00000120029.13	ARMH3	-0.04643	5.709e-15	-0.0154	0.9425	-0.0196	0.06213	0.01519	0.1358	-0.02218	-	0.08351	0.1246	-	-	-	-
ENSG00000235072.2	ARNILA	-0.05434	0.6019	-0.02259	0.7846	-0.0569	0.7468	0.02429	0.872	-0.03511	-	0.03005	0.8752	-	-	-	-
ENSG00000143437.21	ARNT	-0.04952	0.0004526	-0.002595	0.788	0.01925	0.9402	-0.01329	0.4933	-0.01054	-	0.08455	0.2932	-0.006587	0.959	-	-
ENSG00000133794.18	ARNTL	0.02503	0.9481	0.006498	0.978	0.004098	0.9876	-0.02108	0.9728	0.008815	-	0.1684	0.2308	-	-	-	-
ENSG00000241685.10	ARPC1A	0.005296	0.403	0.001341	0.7639	-0.07079	3.312e-11	-0.0053	0.9923	-0.0141	-	-0.2297	0.004149	-	-	-	-
ENSG00000130429.15	ARPC1B	0.04378	0.9335	0.002835	0.9931	-0.06426	1.128e-06	-0.0269	0.1415	-0.003593	-	0.8366	0.005536	-	-	-0.1646	0.04879
ENSG00000163466.16	ARPC2	0.06185	6.879e-06	-0.007627	0.9811	-0.03209	0.02177	-0.03494	0.9682	0.0029	-	-0.3809	0.002829	-	-	-	-
ENSG00000111229.16	ARPC3	0.109	1.576e-09	0.006111	0.5007	-0.007231	0.9872	-0.05455	0.9497	0.02539	-	-0.1759	0.08935	-	-	-0.1567	0.06569
ENSG00000241553.12	ARPC4	-0.00895	0.9861	0.01673	0.06228	-0.03643	0.0107	-0.05695	0.0008059	-0.006761	-	-0.2689	0.0008016	-	-	-	-
ENSG00000250151.9	ARPC4-TTLL3	0.1109	0.0002714	0.01021	0.9518	-0.08034	0.8037	0.01156	0.9758	0.01609	-	-0.3899	0.2388	-	-	-	-
ENSG00000162704.16	ARPC5	-0.008732	0.9881	0.01405	0.1831	-0.02556	0.1287	-0.01196	0.5868	-0.002391	-	0.1273	0.3173	-	-	-	-
ENSG00000136950.13	ARPC5L	0.04663	0.8822	0.01984	0.9175	-0.01011	0.9549	-0.01493	0.9768	0.01767	-	-0.2468	0.05347	-	-	-	-
ENSG00000242498.8	ARPIN	-0.01512	0.9875	0.006236	0.9963	-0.03727	0.9773	0.1143	0.9707	-0.00142	-	-0.05711	0.624	-	-	-	-
ENSG00000250021.7	ARPIN-AP3S2	-0.02397	0.9319	-0.01211	0.9648	-0.07376	0.9456	0.158	0.9423	-0.01705	-	-0.1644	0.0919	-	-	-	-
ENSG00000128989.10	ARPP19	-0.01582	0.971	-0.001882	0.9946	0.02498	0.9255	-0.00718	0.7055	0.0001297	-	-0.05906	0.6306	-	-	0.1306	0.1412
ENSG00000137486.17	ARRB1	-0.02403	0.9714	-0.004488	0.99	-0.05514	0.9194	0.00266	0.9978	-0.02025	-	-0.02231	0.8474	-	-	0.03614	0.6845
ENSG00000141480.18	ARRB2	-0.03108	0.9426	0.01513	0.955	-0.01185	0.975	0.01952	0.9758	-0.002421	-	0.0125	0.9007	-	-	-	-
ENSG00000197070.14	ARRDC1	-0.005416	0.7442	0.008691	0.4972	-0.007664	0.9803	-0.03275	0.1838	-0.00143	-	0.3072	0.002391	-	-	-	-
ENSG00000203993.6	ARRDC1-AS1	-0.0003583	0.972	0.001935	0.7982	-0.002369	0.8153	0.02269	0.9581	0.001829	-	0.2762	0.001383	-	-	-	-
ENSG00000105643.10	ARRDC2	0.02851	0.01938	0.01926	2.071e-10	-0.02063	0.002638	-0.0321	0.9586	0.009233	-	0.5144	0.04477	-	-	-	-
ENSG00000113369.9	ARRDC3	-0.05937	0.8705	0.009197	0.9748	-0.05903	0.8545	-0.009688	0.9909	-0.02486	-	-0.06635	0.7908	-	-	0.3093	0.0004956
ENSG00000281357.3	ARRDC3-AS1	-0.01834	0.08686	0.02979	0.0001464	-0.03696	0.05219	-0.09223	3.979e-06	-0.00583	-	-0.2139	0.3833	-	-	-	-
ENSG00000140450.9	ARRDC4	0.06728	0.9239	-0.01287	0.9638	-0.01345	0.9756	-0.02194	0.9742	0.006958	-	0.006431	0.9772	-	-	-	-
ENSG00000205784.4	ARRDC5	-0.06243	0.0005587	-0.02385	0.05605	-0.09459	0.4396	0.1235	0.7489	-0.03924	-	0.2464	0.5442	-	-	-	-
ENSG00000100299.18	ARSA	-0.02707	0.2628	-0.02712	0.8679	0.00509	0.7651	0.04417	0.2907	-0.01502	-	0.02401	0.7745	0.008474	0.9095	-	-
ENSG00000113273.17	ARSB	0.02792	0.9551	0.008129	0.9781	-0.0334	0.8907	0.00347	0.9964	0.003676	-	0.1018	0.2824	-0.07677	0.4798	0.2518	0.006389
ENSG00000006756.16	ARSD	0.009768	0.9899	-0.005715	0.9904	-0.02707	0.948	-0.01565	0.9893	-0.007164	-	-0.07897	0.6622	-	-	-	-
ENSG00000141337.12	ARSG	0.06099	0.8712	0.04294	0.8528	-0.07669	0.7727	-0.01653	0.9796	0.01692	-	-0.1879	0.2109	-	-	-	-
ENSG00000164291.17	ARSK	0.003361	0.9885	-0.001545	0.9903	-0.02031	0.5529	0.04096	0.07343	-0.001505	-	0.06613	0.6158	-	-	0.06856	0.4226
ENSG00000111339.12	ART4	-0.1611	0.5869	-0.1325	0.5111	0.07884	0.1864	-0.2391	0.739	-0.1003	-	0.4433	0.3568	-	-	-0.2358	0.01478
ENSG00000173409.14	ARV1	-0.0834	6.116e-09	-0.02743	0.01403	0.01033	0.9876	0.02352	0.9485	-0.0299	-	-0.1378	0.2226	-	-	-	-
ENSG00000099889.14	ARVCF	0.01159	0.9573	0.02189	0.8172	0.02434	0.9024	-0.02777	0.9409	0.01635	-	-0.01948	0.8746	-	-	-	-
ENSG00000104763.19	ASAH1	0.02802	0.1159	0.02698	0.0272	-0.0006646	0.9985	-0.06004	0.07701	0.01509	-	-0.1088	0.1912	-	-	0.06992	0.4514
ENSG00000153317.15	ASAP1	-0.01329	0.5297	-0.00661	0.9791	0.06912	0.0001756	-0.02545	0.9467	0.00717	-	0.07914	0.3921	-	-	-	-
ENSG00000280543.1	ASAP1-IT2	-0.01431	0.9698	-0.04073	0.001937	-0.04063	0.2074	0.05437	0.8732	-0.02734	-	0.568	0.006132	-	-	-	-
ENSG00000151693.11	ASAP2	-0.02144	0.9304	0.02404	0.4509	0.123	0.01327	0.01011	0.9431	0.03336	-	-0.01173	0.8833	-	-	0.1013	0.2465
ENSG00000196372.13	ASB13	-0.007648	0.9885	0.02482	0.9271	-0.04246	0.9249	0.004335	0.9963	0.000134	-	-0.2914	0.01631	-	-	-	-
ENSG00000267080.6	ASB16-AS1	-0.002923	0.8353	-0.01276	0.4967	-0.04448	0.0001684	0.05578	0.8895	-0.01252	-	0.08119	0.6193	-	-	-	-
ENSG00000115239.23	ASB3	0.01071	0.4859	0.0008109	0.9967	-0.004412	0.9826	-0.01937	0.05282	0.0007974	-	-0.06608	0.4337	-	-	-	-
ENSG00000183475.12	ASB7	0.02095	9.871e-06	0.0004224	0.9638	0.0002239	0.9984	-0.009933	0.9854	0.004933	-	-0.03717	0.5608	-	-	-	-
ENSG00000177981.11	ASB8	-0.0358	0.916	0.007136	0.5143	-0.03774	0.8701	0.0224	0.002213	-0.01279	-	-0.09616	0.1947	-	-	-	-
ENSG00000138303.18	ASCC1	0.04728	5.923e-05	-0.008626	0.9538	0.03096	0.07977	-0.0001349	0.9997	0.0151	-	0.1554	0.1001	-	-	0.1143	0.2057
ENSG00000100325.15	ASCC2	-0.07705	0.7064	-0.05612	0.3711	0.02345	0.8617	0.05622	0.6374	-0.03607	-	-0.04852	0.6683	-	-	-	-
ENSG00000112249.14	ASCC3	0.0271	0.05059	-0.01714	0.04595	0.009282	0.3083	0.03749	0.09626	0.003868	-	-0.051	0.5048	-	-	-	-
ENSG00000183734.4	ASCL2	0.09628	0.8407	0.04968	0.7571	0.07012	0.7098	-0.01452	0.975	0.06174	-	-0.2088	0.6358	-	-	-	-
ENSG00000111875.8	ASF1A	-0.02202	0.9449	-0.012	0.949	-0.07644	0.667	0.01579	0.1307	-0.02695	-	0.1113	0.3511	-	-	-	-
ENSG00000105011.9	ASF1B	-0.006672	0.8888	0.0005744	0.9937	0.009607	0.9169	-0.04133	0.8922	-0.002185	-	0.03532	0.9525	-	-	-	-
ENSG00000141505.12	ASGR1	-0.01944	0.9916	0.0212	0.9712	-0.106	0.9195	-0.04364	0.9888	-0.02195	-	0.06779	0.7648	-0.07007	0.187	0.06052	0.4896
ENSG00000161944.16	ASGR2	-0.07876	0.9559	-0.03177	0.9706	-0.006027	0.9965	0.07562	0.9774	-0.03069	-	0.8478	0.1275	-	-	-0.1437	0.1176
ENSG00000116539.13	ASH1L	0.03859	0.0002621	-0.0006022	0.9226	0.03044	3.131e-15	0.01226	0.3788	0.01724	-	-0.03374	0.5273	-	-	-0.07766	0.4041
ENSG00000129691.16	ASH2L	-0.003479	0.9907	-0.0106	0.9542	0.006977	0.971	-0.03463	0.9292	-0.006535	-	-0.2441	0.006912	-	-	0.08363	0.3443
ENSG00000126522.17	ASL	0.009778	0.9731	0.01228	0.9462	-0.01373	0.957	0.0112	0.9852	0.005792	-	-0.06649	0.5428	-	-	-0.09481	0.278
ENSG00000169093.16	ASMTL	0.0002241	0.999	-0.001618	0.9888	0.009105	0.7173	-0.01028	0.9811	0.0006343	-	-0.4765	0.0001281	-	-	0.08253	0.3864
ENSG00000070669.17	ASNS	0.04654	0.8527	0.01956	0.8801	0.04232	0.7646	-0.008573	0.9765	0.02959	-	-0.1363	0.5219	-	-	-	-
ENSG00000138381.10	ASNSD1	-0.04363	0.8834	-0.035	0.8582	0.0103	0.5047	0.02675	0.9421	-0.02289	-	0.0719	0.4904	-	-	-	-
ENSG00000128203.7	ASPHD2	0.0261	0.9533	-0.01131	0.9616	0.03954	0.8145	0.00183	0.9972	0.01049	-	-0.08504	0.6513	-	-	-	-
ENSG00000066279.18	ASPM	-0.102	0.6136	-0.0734	0.287	0.03968	0.7887	0.04916	0.841	-0.04716	-	0.2979	0.5234	-	-	-	-
ENSG00000244617.2	ASPRV1	0.001314	0.9963	0.03393	0.1519	-0.008398	0.9662	0.09693	0.6899	0.02052	-	0.2967	0.07951	-	-	-	-
ENSG00000169696.16	ASPSCR1	-0.04042	0.0934	-0.03778	0.809	0.02912	0.002568	0.01401	0.9761	-0.02003	-	0.2397	0.03069	-	-	-	-
ENSG00000162174.12	ASRGL1	-0.03973	0.9426	-0.01142	0.9691	-0.06024	0.8857	0.007617	0.9928	-0.0282	-	0.1498	0.4998	-	-	-	-
ENSG00000220517.2	ASS1P1	0.03047	0.9283	0.005266	0.971	-0.08505	0.7255	0.02712	0.6265	-0.006782	-	0.9557	0.3601	-	-	-	-
ENSG00000223922.1	ASS1P2	0.0004986	0.9988	0.01163	0.9608	-0.005177	0.9767	-0.04994	0.9345	0.0007787	-	-0.192	0.4212	-	-	-	-
ENSG00000034533.11	ASTE1	0.009146	0.186	0.005563	0.2498	-0.03639	0.04297	-0.02525	0.02706	-0.004957	-	0.2024	0.08689	-	-	-	-
ENSG00000148219.16	ASTN2	0.01837	0.8784	0.02399	0.7926	0.006096	0.9521	-0.01648	0.9511	0.01577	-	-0.1031	0.3092	-	-	-	-
ENSG00000171456.20	ASXL1	0.04098	1.777e-06	-0.003745	0.1098	0.01853	0.9447	-0.01525	0.008184	0.01189	-	0.1611	0.01122	-	-	-	-
ENSG00000143970.17	ASXL2	0.01992	0.05236	-0.00322	0.6399	0.04343	1.835e-17	-0.02482	0.2153	0.01158	-	0.2194	0.02378	-	-	-	-
ENSG00000138138.13	ATAD1	-0.02093	0.1006	-0.01597	0.9414	0.009258	0.5507	0.003083	0.9958	-0.01033	-	-0.2551	0.0264	-	-	-0.166	0.07874
ENSG00000156802.13	ATAD2	-0.02526	0.9274	-0.02771	0.882	0.02522	0.8704	0.01557	0.9554	-0.01234	-	-0.2486	0.07692	-	-	0.2453	0.004444
ENSG00000119778.15	ATAD2B	0.01315	0.1132	0.006411	0.981	0.02648	6.441e-05	-0.01029	0.02374	0.01144	-	0.1986	0.06164	-	-	-	-
ENSG00000197785.14	ATAD3A	-0.01289	0.9598	0.02063	0.8907	0.03629	0.8334	-0.02901	0.9451	0.01205	-	0.04502	0.6561	-	-	-	-
ENSG00000160072.20	ATAD3B	0.04801	0.01716	0.01673	0.9298	-0.001002	0.926	-0.007535	0.9888	0.01915	-	0.04479	0.654	-	-	-	-
ENSG00000215915.10	ATAD3C	-0.2032	0.3293	0.08289	0.4186	-0.09005	0.6187	-0.1316	0.5929	-0.04382	-	1.175	0.001451	-	-	-	-
ENSG00000176208.9	ATAD5	-0.01661	0.9352	-0.01143	0.9225	-0.01873	0.3584	0.02871	0.8256	-0.0116	-	-0.005325	0.9748	-	-	-	-
ENSG00000137343.18	ATAT1	0.01013	0.8241	-0.01989	0.3248	0.02916	0.3865	-0.008489	0.9753	-0.0005107	-	-0.1214	0.2026	-	-	-	-
ENSG00000107669.17	ATE1	-0.008197	0.5442	0.005717	0.167	-0.006695	0.8193	-0.013	0.9795	-0.001907	-	-0.03084	0.7473	-	-	-	-
ENSG00000115966.17	ATF2	-0.0454	2.467e-06	-0.02642	4.827e-25	0.0397	4.1e-07	0.01967	0.001062	-0.01343	-	-0.1036	0.3026	-0.01411	0.8966	-	-
ENSG00000162772.17	ATF3	0.02295	0.9795	0.004044	0.9924	-0.01996	0.933	0.06544	0.7548	0.007828	-	0.6313	0.0574	-	-	-	-
ENSG00000128272.14	ATF4	0.03885	0.9254	-0.003397	0.9897	0.04018	0.005826	0.02207	0.4197	0.01888	-	0.288	0.07858	-	-	-	-
ENSG00000228218.1	ATF4P3	0.06003	0.8604	0.02008	0.8284	-0.01886	0.6943	0.02248	0.9423	0.02187	-	-0.02488	0.9268	-	-	-	-
ENSG00000169136.11	ATF5	-0.1176	0.7812	-0.04265	0.8404	0.03694	0.8359	0.01278	0.9854	-0.04041	-	-0.2309	0.1718	-	-	-	-
ENSG00000213676.13	ATF6B	-0.001313	0.9345	-0.008463	0.9637	0.02227	0.0002471	0.04003	0.9391	0.003549	-	0.01447	0.8363	-	-	-0.1411	0.1089
ENSG00000170653.19	ATF7	0.04212	0.9276	-0.02246	0.9252	0.04142	2.687e-09	0.02166	0.4829	0.01135	-	0.3327	0.02729	-	-	-	-
ENSG00000171681.12	ATF7IP	-0.01334	0.9762	0.007764	0.2885	0.03158	0.9072	-0.01387	0.5165	0.006128	-	0.1165	0.1972	-	-	-	-
ENSG00000166669.13	ATF7IP2	-0.02378	0.9337	-0.01088	0.9556	-0.01254	0.3598	0.009821	0.9782	-0.01313	-	-0.05951	0.6485	-	-	-	-
ENSG00000152348.16	ATG10	-0.01019	0.9656	-0.0601	0.01387	-0.04398	0.7591	0.005742	0.9884	-0.03914	-	-0.04336	0.7422	-	-	-	-
ENSG00000123395.14	ATG101	-0.03014	2.499e-06	0.01414	0.2229	-0.01301	0.9517	-0.02904	0.9622	-0.006244	-	-0.06155	0.6337	-	-	-	-
ENSG00000145782.13	ATG12	-0.04583	1.932e-05	-0.007785	0.0005323	-0.03523	9.88e-05	0.002658	0.6199	-0.02292	-	0.08421	0.2787	-	-	-	-
ENSG00000175224.16	ATG13	0.006151	0.2674	0.009321	0.02421	-0.00503	0.9825	-0.02431	0.9639	0.002994	-	-0.1523	0.02732	-	-	-	-
ENSG00000126775.9	ATG14	-0.02578	0.05149	0.000939	0.8018	-0.03118	0.8731	-0.02195	0.968	-0.01463	-	-0.09856	0.2678	-	-	-	-
ENSG00000085978.22	ATG16L1	0.0334	0.004421	0.02719	1.419e-19	0.004207	0.6756	-0.03509	0.9545	0.01937	-	-0.1663	0.06003	-	-	-	-
ENSG00000168010.11	ATG16L2	0.007234	0.6748	0.003603	0.7758	0.01556	0.9742	-0.04313	0.13	0.003952	-	0.4143	0.003165	-	-	-	-
ENSG00000110046.13	ATG2A	-0.01052	0.9356	0.008908	0.7312	-0.01065	0.9504	0.03941	0.7911	0.001691	-	-0.2157	0.01051	-	-	-	-
ENSG00000066739.12	ATG2B	-0.0146	0.1414	0.01642	0.948	0.009797	0.9681	-0.0162	0.9807	0.004723	-	-0.1562	0.05409	-	-	-	-
ENSG00000144848.11	ATG3	0.01565	0.9707	-0.001812	0.9941	0.006622	0.9884	0.03717	0.157	0.007245	-	0.0197	0.8321	-	-	-	-
ENSG00000101844.18	ATG4A	0.04049	2.913e-05	-0.009507	0.9533	0.007314	0.9645	0.02206	0.9602	0.009254	-	0.1044	0.3939	-0.07759	0.639	-	-
ENSG00000168397.17	ATG4B	-0.01761	0.01358	0.001492	0.9935	0.009837	0.9725	-0.02351	0.9629	-0.003294	-	0.08717	0.3182	-	-	0.2744	0.002034
ENSG00000125703.15	ATG4C	-0.0494	0.8587	-0.01572	0.9311	-0.03499	0.9287	0.006473	0.9916	-0.02711	-	0.3384	0.0973	-	-	-	-
ENSG00000130734.10	ATG4D	0.0575	0.7898	0.0008503	0.9789	-0.02624	0.9038	-0.01264	0.9664	0.008457	-	0.1052	0.2462	-	-	-	-
ENSG00000057663.16	ATG5	-0.03358	0.917	-0.03302	1.291e-15	-0.009921	0.4891	0.01629	0.5434	-0.02463	-	-0.1228	0.2199	-	-	0.07031	0.4205
ENSG00000197548.12	ATG7	0.002411	0.9967	0.001651	0.9954	-0.02572	0.9388	-0.0483	0.9465	-0.007686	-	0.06602	0.2122	-	-	0.1033	0.2568
ENSG00000198925.12	ATG9A	-0.006949	0.9449	-0.0323	0.6477	0.02712	0.9232	0.02279	0.6679	-0.008791	-	-0.07573	0.2843	-	-	-	-
ENSG00000181652.19	ATG9B	-0.009812	0.9509	-0.03712	0.5465	-0.05817	0.8621	0.0158	0.9466	-0.03111	-	-0.6342	0.004829	-	-	-	-
ENSG00000138363.15	ATIC	0.01255	0.9625	0.003167	0.6529	-0.00552	0.9737	-0.03367	0.3745	0.0011	-	-0.04188	0.5956	-	-	-	-
ENSG00000198513.12	ATL1	-0.07375	0.1144	0.02872	0.5789	0.01257	0.9011	0.01046	0.7286	-0.002448	-	-0.5455	0.009431	-	-	-	-
ENSG00000149311.18	ATM	-0.003342	0.9957	0.007596	0.984	0.01365	0.9685	0.004139	0.9965	0.005889	-	0.2987	0.0239	-	-	-	-
ENSG00000166454.10	ATMIN	0.0147	0.1911	0.008915	0.9688	-0.003188	0.7749	-0.01999	0.005897	0.005713	-	-0.1246	0.1204	-	-	-	-
ENSG00000111676.15	ATN1	-0.1311	0.3405	-0.077	0.5025	0.1165	3.326e-09	0.1057	0.7364	-0.03532	-	0.3853	0.00866	-	-	-	-
ENSG00000168874.13	ATOH8	0.02564	0.9825	0.04239	0.9539	-0.033	0.9712	-0.0441	0.9824	0.01537	-	0.7907	0.00394	-	-	-	-
ENSG00000177556.12	ATOX1	-0.07187	3.289e-23	0.002977	0.9879	-0.05738	0.02231	0.02303	0.04621	-0.02825	-	-0.2686	0.007641	-0.07898	0.6445	-	-
ENSG00000206190.12	ATP10A	0.01805	0.9614	-0.026	0.9086	-0.03098	0.9139	0.002087	0.9971	-0.01384	-	-0.044	0.8823	-	-	-	-
ENSG00000145246.14	ATP10D	-0.01592	0.971	0.01622	0.9608	0.03097	0.9188	0.04912	0.9575	0.01352	-	0.2563	0.05556	-	-	-	-
ENSG00000068650.18	ATP11A	0.04053	0.9273	0.001252	0.9962	0.001206	0.9172	-0.02308	0.2132	0.009644	-	0.2197	0.1719	-	-	-	-
ENSG00000058063.16	ATP11B	-0.0002921	0.9995	-0.0115	0.9664	0.003186	0.9903	0.01315	0.9861	-0.003657	-	0.141	0.1361	-	-	-	-
ENSG00000101974.14	ATP11C	0.0229	0.9524	0.003552	0.988	0.016	0.5294	-0.01211	0.55	0.0102	-	1.056	5.675e-05	-	-	-	-
ENSG00000105726.17	ATP13A1	0.04332	0.8992	-0.01373	0.01491	0.03624	0.9015	0.005617	0.9925	0.01335	-	0.03045	0.7272	-	-	-0.1166	0.2025
ENSG00000159363.18	ATP13A2	-0.01256	0.9646	-0.01516	0.9173	-0.02215	0.9384	0.007592	0.8617	-0.01447	-	-0.3024	0.02151	-	-	-	-
ENSG00000133657.15	ATP13A3	-0.02624	0.9539	0.004056	0.7049	-0.006151	0.7679	0.01656	0.5372	-0.005123	-	-0.2563	0.002207	-	-	-	-
ENSG00000127249.15	ATP13A4	0.07678	0.7159	0.06631	0.1342	-0.002165	0.9581	0.08108	0.7444	0.05483	-	0.1777	0.4764	-	-	-	-
ENSG00000163399.16	ATP1A1	-0.05843	0.0002947	-0.02646	0.9183	-0.004279	0.3776	0.007127	0.7838	-0.02743	-	-0.439	0.03049	-	-	0.06158	0.5005
ENSG00000203865.10	ATP1A1-AS1	0.05303	0.7991	-0.02266	0.04933	-0.03889	0.8391	0.03157	0.9328	-0.003064	-	-0.1682	0.3429	-	-	-	-
ENSG00000105409.19	ATP1A3	-0.1136	0.4863	0.0062	0.9662	0.05073	0.5964	-0.5859	0.02036	-0.05571	-	-0.7043	0.05457	-	-	-	-
ENSG00000132681.17	ATP1A4	0.04781	0.8291	-0.1286	0.6935	-0.172	0.7922	-0.1836	0.8721	-0.09674	-	0.03142	0.9264	-	-	-	-
ENSG00000143153.13	ATP1B1	-0.04529	0.8203	-0.009592	0.9372	0.1059	0.3928	0.01504	0.964	0.008562	-	-0.4249	0.08526	-	-	-0.3746	2.399e-05
ENSG00000129244.9	ATP1B2	-0.007909	0.9763	-0.1337	0.5438	0.1679	0.575	0.04961	0.9435	-0.02178	-	-0.01367	0.9643	-	-	-0.1244	0.1527
ENSG00000069849.11	ATP1B3	-0.008566	0.985	0.006659	0.9863	-0.01273	0.9653	0.009801	0.9865	-0.001335	-	0.05474	0.6878	-	-	0.03019	0.7282
ENSG00000166896.9	ATP23	0.04447	0.8526	-0.01193	0.9277	0.09051	0.6666	-0.07258	0.8431	0.02108	-	-0.1628	0.3447	-	-	-	-
ENSG00000196296.13	ATP2A1	-0.02151	0.7694	0.00105	0.997	-0.06244	0.4497	0.08349	0.7856	-0.01312	-	-0.3267	0.1565	-	-	-	-
ENSG00000174437.17	ATP2A2	-0.007092	0.9894	0.00151	0.9957	0.0137	0.9666	-0.04195	0.9524	-0.001005	-	-0.1941	0.04057	-	-	-	-
ENSG00000070961.15	ATP2B1	-0.01318	0.4001	0.00941	0.3886	0.031	0.08967	-0.04846	0.0732	0.004391	-	-0.537	0.01539	-	-	-	-
ENSG00000271614.1	ATP2B1-AS1	0.1123	0.7029	0.01533	0.8986	-0.01089	0.9551	-0.02333	0.9617	0.03174	-	-0.3035	0.1044	-	-	-	-
ENSG00000058668.14	ATP2B4	0.01193	0.979	0.004961	0.9856	0.03014	0.9048	-0.05862	0.9379	0.007933	-	-0.06921	0.513	-	-	-	-
ENSG00000017260.19	ATP2C1	-0.03343	0.001858	-0.02435	1.769e-17	0.04444	0.8386	-0.01437	0.03569	-0.01073	-	0.008884	0.9169	-	-	-	-
ENSG00000152234.16	ATP5F1A	-0.01924	0.0921	0.004382	0.9899	-0.02231	0.9397	-0.02373	0.982	-0.009555	-	-0.4084	0.005141	-	-	-	-
ENSG00000165629.20	ATP5F1C	0.02572	0.9593	-0.04434	0.882	0.003684	0.993	0.01728	0.977	-0.01142	-	-0.2271	0.08961	-	-	-	-
ENSG00000124172.10	ATP5F1E	-0.09452	0.7466	-0.06282	0.8117	0.06437	0.8188	-0.06346	0.9027	-0.04279	-	-0.1667	0.1911	-	-	-	-
ENSG00000130770.18	ATP5IF1	-0.02642	0.9274	-0.0007332	0.9967	0.04382	1.86e-06	-0.0413	0.932	-0.0002568	-	-0.1142	0.1565	-0.06473	0.7739	-	-
ENSG00000159199.14	ATP5MC1	0.01496	0.9649	0.02132	0.9255	-0.0001119	0.9994	-0.05724	0.9331	0.009492	-	-0.3754	0.005218	-	-	-	-
ENSG00000135390.20	ATP5MC2	-0.1092	0.7731	0.0119	0.9718	-0.03699	0.9301	-0.01184	0.9908	-0.0317	-	-0.1782	0.02878	-	-	-	-
ENSG00000154518.9	ATP5MC3	-0.0403	0.9313	0.001859	0.9951	0.00487	0.9847	-0.02831	0.9767	-0.01039	-	-0.3634	0.01981	-	-	-	-
ENSG00000169020.10	ATP5ME	0.00342	0.9888	-0.02417	0.9206	0.0537	0.9429	-0.1207	0.7891	-0.006491	-	-0.1394	0.2189	-	-	-	-
ENSG00000241468.7	ATP5MF	-0.107	0.7051	-0.02677	0.9172	0.01246	0.98	-0.04555	0.9289	-0.03996	-	-0.2632	0.03083	-	-	-	-
ENSG00000156411.9	ATP5MPL	-0.07661	0.8472	-0.04419	0.8489	0.01448	0.9734	-0.03997	0.2742	-0.03921	-	-0.3822	0.01096	-	-	-	-
ENSG00000116459.11	ATP5PB	0.06149	0.9034	-0.005658	0.9839	-0.005598	0.9875	-0.01765	0.9807	0.01077	-	-0.2771	0.009736	-	-	-	-
ENSG00000224451.2	ATP5PBP1	0.05542	0.8836	-0.01591	0.9412	-0.05729	0.2579	0.04032	0.9084	-0.002876	-	0.5148	0.2583	-	-	-	-
ENSG00000167863.12	ATP5PD	-0.04393	0.0499	0.0174	0.95	-0.01327	0.9716	-0.03945	0.9561	-0.009092	-	-0.229	0.06327	-	-	-	-
ENSG00000154723.12	ATP5PF	-0.08092	0.719	-0.05716	0.7523	0.06809	0.6647	0.0145	0.5347	-0.03052	-	-0.01572	0.8886	-	-	-	-
ENSG00000241837.7	ATP5PO	0.03742	0.9239	-0.01758	0.9451	0.02027	0.9571	-0.00246	0.8014	0.005991	-	-0.1935	0.1404	0.07814	0.2468	-	-
ENSG00000071553.17	ATP6AP1	-0.05229	0.0003152	0.016	0.9367	0.001864	0.7575	-0.009699	0.9859	-0.006458	-	-0.2256	0.05331	-	-	-	-
ENSG00000182220.15	ATP6AP2	-0.0201	0.9628	0.01581	0.9532	-0.001667	0.9957	-0.01503	0.9834	0.0005755	-	-0.3415	0.01213	0.006283	0.9116	-	-
ENSG00000033627.16	ATP6V0A1	-0.02777	0.9388	0.01592	0.1747	0.02105	0.9414	0.02911	0.9617	0.006748	-	-0.306	0.01036	-	-	-	-
ENSG00000185344.14	ATP6V0A2	0.009285	0.5495	0.01236	0.2035	-0.0005795	0.9771	-0.02665	0.2362	0.005998	-	0.01518	0.8289	-	-	-	-
ENSG00000117410.14	ATP6V0B	0.08633	1.199e-06	0.04106	0.8614	-0.04217	0.8899	-0.03923	0.9604	0.02866	-	-0.2621	0.03488	-	-	-	-
ENSG00000185883.12	ATP6V0C	-0.1796	0.3655	-0.02996	0.8391	0.00833	0.9522	0.1067	0.7209	-0.05045	-	-0.268	0.06221	-	-	-	-
ENSG00000159720.12	ATP6V0D1	0.01433	0.2807	0.01223	0.1753	-0.02977	0.9224	0.03085	0.9678	0.004744	-	-0.3131	0.01112	-	-	-	-
ENSG00000113732.9	ATP6V0E1	0.1042	0.816	0.02564	0.02703	-0.02524	0.9422	-0.04816	0.02012	0.02942	-	0.2194	0.1537	-	-	-	-
ENSG00000171130.18	ATP6V0E2	0.02547	0.9125	0.02378	0.8253	-0.07806	7.158e-10	-0.007953	0.976	-0.000576	-	-0.4535	0.0004589	-	-	-	-
ENSG00000204934.10	ATP6V0E2-AS1	0.1083	0.5315	-0.00586	0.9344	-0.06303	0.4069	0.02122	0.9547	0.01267	-	0.1286	0.2841	-	-	-	-
ENSG00000114573.10	ATP6V1A	-0.003837	0.9935	0.01591	0.9567	-0.02541	0.000244	-0.003064	0.9097	0.0003557	-	-0.4858	0.02816	-	-	-	-
ENSG00000147416.11	ATP6V1B2	0.02053	0.08022	0.02497	0.002757	0.005139	0.6599	-0.02908	0.1117	0.01569	-	-0.6127	0.005996	-	-	-	-
ENSG00000155097.12	ATP6V1C1	-0.03187	0.06557	-0.008803	0.4413	0.006049	0.9795	-0.01509	0.9805	-0.01187	-	-0.4156	0.02108	-	-	-	-
ENSG00000100554.12	ATP6V1D	0.066	0.0006454	-0.00641	0.09717	0.07836	5.846e-09	-0.01438	0.9793	0.03044	-	-0.3929	0.00914	0.005882	0.8425	-	-
ENSG00000131100.13	ATP6V1E1	0.08661	0.8236	0.006765	0.4367	0.01773	0.0492	-0.0276	0.1682	0.02733	-	-0.5325	0.001092	-	-	-	-
ENSG00000250565.7	ATP6V1E2	0.04834	0.8354	0.007742	0.9572	-0.01058	0.9404	-0.0272	0.1723	0.01169	-	-0.09184	0.375	-	-	-	-
ENSG00000128524.5	ATP6V1F	-0.03617	0.00561	0.0293	0.8365	-0.01405	0.9762	-0.05173	0.2843	-0.002747	-	-0.3206	0.01315	-0.1001	0.4673	-	-
ENSG00000136888.7	ATP6V1G1	0.03938	0.9179	-0.0356	0.000472	-0.01763	0.9506	0.01045	0.6632	-0.009166	-	-0.2565	0.02275	-	-	-	-
ENSG00000254870.5	ATP6V1G2-DDX39B	-0.02627	0.946	0.1875	0.5576	-0.01879	0.9805	-0.03549	0.9172	0.07138	-	0.2416	0.6282	-	-	-	-
ENSG00000047249.18	ATP6V1H	-0.01529	0.005705	0.005449	0.177	-0.001036	0.9954	-0.02188	0.02536	-0.003209	-	-0.4401	0.01073	-	-	-	-
ENSG00000123191.15	ATP7B	0.03699	0.875	-0.03684	0.7491	-0.01273	0.9403	-0.102	0.6319	-0.01704	-	0.01941	0.8629	-	-	-	-
ENSG00000124406.16	ATP8A1	0.009737	0.9826	0.001229	0.9963	-0.008883	0.9726	0.003743	0.996	0.001345	-	-0.3006	0.1397	-	-	-	-
ENSG00000132932.17	ATP8A2	0.03303	0.4208	-0.04561	0.6003	-0.03034	0.8222	0.009886	0.9554	-0.01818	-	-0.4185	0.1079	-	-	-	-
ENSG00000130270.16	ATP8B3	0.01696	0.9507	-0.005961	0.9542	-0.02948	0.8586	-0.05907	0.8902	-0.008969	-	0.2633	0.4482	-	-	-	-
ENSG00000104043.14	ATP8B4	0.01483	0.986	0.01604	0.9679	-0.0206	0.9619	0.0001296	0.9999	0.0065	-	0.3015	0.2759	-	-	-	-
ENSG00000054793.14	ATP9A	-0.07076	0.493	-0.01796	0.8641	0.07099	0.3985	-0.07491	0.6648	-0.01573	-	-0.4675	0.0001933	-	-	-	-
ENSG00000166377.20	ATP9B	0.02575	0.9498	0.01215	0.9615	-0.02795	0.916	0.006854	0.7239	0.006382	-	-0.05224	0.4453	-	-	-	-
ENSG00000123472.12	ATPAF1	-0.02143	0.0008456	0.004543	0.6941	0.01603	0.3244	-0.03034	0.008039	-0.001997	-	-0.2278	0.01104	-	-	-	-
ENSG00000171953.16	ATPAF2	-0.0007761	0.9984	0.007923	0.9693	0.02421	0.8965	0.0004575	0.9994	0.008785	-	0.07215	0.317	-	-	-	-
ENSG00000150756.14	ATPSCKMT	-0.01699	0.02078	0.005479	0.3151	0.03146	0.8302	-0.02926	0.03644	0.003067	-	0.3752	0.004737	-	-	-	-
ENSG00000175054.16	ATR	-0.002644	0.9953	-0.0005651	0.9378	-0.008249	0.2758	0.001891	0.9097	-0.002634	-	-0.129	0.1368	-	-	-	-
ENSG00000138085.16	ATRAID	0.02898	0.9363	0.02545	1.046e-12	-0.03409	0.8788	-0.02965	0.9655	0.009333	-	0.003289	0.9787	-	-	0.05643	0.521
ENSG00000164053.21	ATRIP	0.02946	0.004831	0.005273	0.4823	0.03559	0.001941	-0.002636	0.9952	0.01766	-	-0.01234	0.8964	-	-	-	-
ENSG00000088812.18	ATRN	-0.01763	0.9711	0.003169	0.992	0.0003854	0.9992	-0.01416	0.9873	-0.00399	-	-0.1774	0.05759	-	-	-	-
ENSG00000107518.18	ATRNL1	0.05587	0.9304	0.04287	0.8807	-0.001783	0.9965	-0.2467	0.8043	0.01625	-	-0.4078	0.07224	-	-	-	-
ENSG00000085224.22	ATRX	-0.02387	0.0692	-0.01029	0.2529	0.07207	1.415e-36	0.01025	0.9876	0.005913	-	-0.01539	0.8479	-	-	-	-
ENSG00000124788.18	ATXN1	0.01504	0.3245	0.02034	0.06959	0.02501	0.917	-0.05473	0.02387	0.01481	-	-0.07913	0.378	-	-	-	-
ENSG00000130638.17	ATXN10	-0.01266	0.971	-0.01131	0.3232	0.03742	0.00293	-0.01919	0.9709	-0.001394	-	-0.2197	0.0125	-0.134	0.3993	-	-
ENSG00000224470.8	ATXN1L	-0.02991	1.13e-15	0.01008	0.000376	0.03329	0.9057	-0.009746	0.9878	0.003586	-	0.06206	0.5219	-	-	-	-
ENSG00000204842.18	ATXN2	-0.001713	0.9094	-0.02503	3.099e-09	0.0001744	0.9739	-0.009495	0.9866	-0.01237	-	0.001849	0.9745	-	-	-	-
ENSG00000168488.18	ATXN2L	-0.07312	0.001389	-0.03248	0.8544	0.04397	7.796e-28	0.06721	0.06847	-0.01905	-	0.06271	0.4055	-	-	-	-
ENSG00000066427.24	ATXN3	-0.04448	0.0006264	0.003277	0.7126	-0.0443	5.393e-05	-0.02568	0.2518	-0.02155	-	0.05355	0.4837	-	-	-	-
ENSG00000285258.1	ATXN7	-0.03637	0.9183	-0.02302	0.3034	0.07582	0.4358	-0.05784	0.9189	-0.006931	-	-	-	-	-	-	-
ENSG00000146776.14	ATXN7L1	-0.02301	0.9406	-0.01933	0.9207	-0.00337	0.6679	0.03182	0.005861	-0.01319	-	0.04407	0.6434	-	-	-	-
ENSG00000162650.16	ATXN7L2	0.01993	0.9059	-0.02924	0.7682	0.06623	0.0003787	-0.01276	0.9627	0.005707	-	0.1718	0.203	-	-	-	-
ENSG00000087152.15	ATXN7L3	0.0007667	0.9415	0.0007569	0.9324	-0.02215	0.001819	0.00511	0.9937	-0.004021	-	-0.08362	0.5037	-	-	-	-
ENSG00000253719.4	ATXN7L3B	0.03515	0.004494	-0.00273	0.7711	-0.04132	1.466e-06	0.01252	0.9847	-0.0005058	-	-0.2763	0.01093	-	-	-	-
ENSG00000148090.11	AUH	0.01505	0.9553	0.0114	0.928	0.0318	0.826	-0.01016	0.4424	0.01537	-	-0.1411	0.2305	-	-	-	-
ENSG00000115307.17	AUP1	0.02788	0.01249	0.006701	0.9795	0.004041	0.992	-0.01697	0.9821	0.009912	-	0.2018	0.01181	-	-	-	-
ENSG00000087586.17	AURKA	-0.07783	0.62	-0.02763	0.8258	0.04036	0.8051	-0.008949	0.9602	-0.02415	-	-0.2235	0.5188	-	-	-0.0401	0.6559
ENSG00000175756.13	AURKAIP1	0.04642	0.896	0.0251	0.8544	-0.01652	0.5528	-0.04333	0.9445	0.0166	-	-0.08303	0.3709	-	-	-	-
ENSG00000213033.4	AURKAP1	0.1056	0.6244	0.05209	0.6956	-0.03939	0.8295	-0.02405	0.9631	0.04027	-	-0.1126	0.7594	-	-	-	-
ENSG00000178999.13	AURKB	0.1028	0.4949	-0.02957	0.7442	-0.07146	0.5623	-0.1405	0.5041	-0.01256	-	0.6214	0.8062	-	-	0.04428	0.6178
ENSG00000158321.18	AUTS2	0.02902	0.9347	0.02231	0.9046	0.07865	0.7838	-0.02819	0.9531	0.03303	-	0.2552	0.07109	-	-	-	-
ENSG00000169857.8	AVEN	0.08039	0.7252	0.04732	2.336e-07	0.08784	0.2036	-0.02763	0.9502	0.05961	-	0.1715	0.2589	-	-	-	-
ENSG00000135407.10	AVIL	0.08187	0.7829	0.06669	0.01064	-0.02222	0.9191	0.058	0.906	0.05026	-	0.1404	0.4812	-	-	-	-
ENSG00000105778.19	AVL9	0.0111	0.1266	0.01936	4.455e-28	-0.02021	0.1945	-0.01578	0.1934	0.006028	-	-0.1713	0.025	-	-	-	-
ENSG00000119986.7	AVPI1	0.0258	0.8996	0.05671	0.6013	-0.06663	0.7563	-0.04254	0.9124	0.01454	-	-0.3134	0.0273	-	-	-	-
ENSG00000166148.3	AVPR1A	-0.1126	0.1078	0.03049	0.5837	0.04348	0.6794	-0.002046	0.9876	-0.005639	-	0.3718	0.2832	-	-	-	-
ENSG00000163512.14	AZI2	-0.03911	0.9348	-0.02666	0.9312	0.03346	0.9555	0.02541	0.9734	-0.01291	-	-0.07071	0.4914	-	-	-	-
ENSG00000155096.14	AZIN1	-0.08483	0.8107	-0.01658	0.9519	0.02339	0.9238	-0.03782	0.04132	-0.02671	-	-0.1997	0.05513	-	-	-	-
ENSG00000253320.7	AZIN1-AS1	0.03032	0.858	0.04375	0.6431	-0.01958	0.3538	-0.04756	0.9065	0.01993	-	-0.3089	0.08512	-	-	-	-
ENSG00000172232.10	AZU1	0.1092	0.2377	-0.08011	0.3495	0.0188	0.9189	-0.02605	0.9341	-0.005811	-	-0.2527	0.4703	-0.0019	0.9857	-	-
ENSG00000166710.20	B2M	0.08049	2.724e-05	-0.01921	0.9692	0.004742	0.9949	-0.0035	0.9979	0.0128	-	0.4797	0.01285	-	-	-0.2118	0.01658
ENSG00000169255.15	B3GALNT1	-0.03562	0.844	0.04655	0.5457	-0.0739	0.6458	0.04073	0.8573	-0.001678	-	-0.3296	0.01519	-	-	-	-
ENSG00000162885.13	B3GALNT2	0.03847	0.9535	-0.01839	0.9405	-0.03615	0.8975	-0.02489	0.9775	-0.008177	-	-0.09467	0.222	-	-	-	-
ENSG00000162630.6	B3GALT2	0.03553	0.8545	-0.003902	0.9795	-0.02634	0.8736	0.1714	0.8589	0.01339	-	-0.2708	0.2385	-	-	-0.3913	6.506e-06
ENSG00000235863.4	B3GALT4	0.09805	0.7701	0.04462	0.8028	-0.063	1.291e-06	0.02718	0.3531	0.03326	-	-0.05292	0.6595	-	-	-	-
ENSG00000176022.7	B3GALT6	0.08798	0.7973	0.01976	0.09657	-0.02246	0.4015	0.00162	0.9976	0.02666	-	-0.02631	0.8377	-	-	0.002088	0.9809
ENSG00000109956.13	B3GAT1	0.06889	0.8199	0.01196	0.7929	0.04819	0.6597	-0.06783	0.8309	0.02909	-	0.2077	0.1164	-	-	-	-
ENSG00000149541.10	B3GAT3	-0.05306	2.818e-09	-0.002518	0.9855	0.01484	0.2253	0.01303	0.9781	-0.01057	-	-0.1196	0.1812	-	-	-0.1881	0.03521
ENSG00000187676.8	B3GLCT	-0.007289	0.976	0.002274	0.9877	0.03453	0.8079	-0.0009283	0.9982	0.006752	-	-0.02988	0.8097	-	-	0.1381	0.1251
ENSG00000214654.8	B3GNT10	-0.02558	0.876	0.0248	0.8251	0.009446	0.9315	-0.02801	0.3375	0.004795	-	0.03291	0.881	-	-	-	-
ENSG00000170340.11	B3GNT2	0.002568	0.8989	-0.007592	0.5886	0.009944	0.9586	0.02833	0.9563	0.001395	-	-0.0737	0.5315	-	-	-0.2845	0.001333
ENSG00000156966.7	B3GNT7	0.07626	0.7609	0.007022	0.9703	-0.002471	0.9952	-0.06148	0.8382	0.01796	-	-0.2076	0.3429	-	-	-	-
ENSG00000177191.2	B3GNT8	0.0119	0.9441	0.01438	0.6456	-0.06627	0.7763	-0.007839	0.9819	-0.005687	-	0.365	0.372	-	-	-0.02167	0.7988
ENSG00000237172.4	B3GNT9	0.004315	0.9807	-0.008649	0.911	0.01871	0.9197	-0.006328	0.8018	0.0009113	-	0.1149	0.4606	-	-	-	-
ENSG00000175711.8	B3GNTL1	0.02166	0.9467	0.04246	0.8112	-0.03684	0.1422	-0.03627	0.9405	0.01407	-	0.1282	0.2904	-	-	-	-
ENSG00000139044.12	B4GALNT3	0.01695	0.9612	0.06379	0.7552	0.02619	0.8808	-0.2261	0.7251	0.02334	-	0.1593	0.4391	-	-	-	-
ENSG00000182272.12	B4GALNT4	0.03467	0.7676	0.09766	0.1643	0.1061	0.867	-0.07005	0.6491	0.07174	-	0.3852	0.008165	-	-	-	-
ENSG00000086062.12	B4GALT1	0.06534	8.234e-05	0.05784	0.8111	0.004176	0.986	-0.008865	0.9893	0.04324	-	0.4923	0.0755	0.02618	0.5438	-0.0525	0.5457
ENSG00000117411.16	B4GALT2	0.1034	0.4722	0.02596	0.3909	0.07261	0.4967	-0.06549	0.2982	0.04986	-	0.09363	0.2909	-	-	-0.3318	0.0001707
ENSG00000158850.15	B4GALT3	-0.02348	0.5037	-0.02072	0.7139	0.01295	0.9405	0.006375	0.9311	-0.01208	-	0.09633	0.1911	-	-	-0.1025	0.255
ENSG00000158470.5	B4GALT5	0.01892	0.9658	-0.01228	0.3946	0.01415	0.9512	-0.03843	0.9511	-0.0002127	-	-0.07035	0.428	-	-	0.08123	0.3608
ENSG00000118276.11	B4GALT6	-0.03811	0.8614	0.006736	0.9563	0.1586	0.0004046	-0.03294	0.9096	0.02615	-	-0.5125	0.02995	-	-	-0.3389	0.0001084
ENSG00000027847.14	B4GALT7	-0.01176	0.9645	0.004409	0.9784	-0.02212	0.03262	0.007481	0.6547	-0.005417	-	-0.1249	0.1558	-	-	-0.08501	0.3371
ENSG00000174684.7	B4GAT1	-0.008457	0.9304	0.02097	0.7002	0.02611	0.7962	0.05414	0.8341	0.01685	-	-0.3964	0.01114	0.02018	0.6648	0.03116	0.7354
ENSG00000123810.8	B9D2	0.03681	0.8775	0.0259	0.7826	-0.02702	0.874	-0.06298	4.246e-05	0.0108	-	0.03782	0.8381	-	-	-	-
ENSG00000247081.8	BAALC-AS1	0.0264	0.8836	-0.02838	0.7852	-0.06723	0.6917	-0.004081	0.9883	-0.02124	-	-0.266	0.3457	-	-	-	-
ENSG00000105393.16	BABAM1	-0.05021	0.5512	-0.05854	0.2876	0.005352	0.975	0.01418	0.8538	-0.03719	-	-0.2372	0.01862	-	-	-	-
ENSG00000158019.20	BABAM2	-0.05307	0.8629	0.01173	0.9508	0.009434	0.453	0.00476	0.8589	-0.005905	-	-0.2643	0.01608	-	-	-	-
ENSG00000186318.16	BACE1	-0.04165	0.9615	0.01548	0.977	-0.008679	0.9746	-0.009137	0.9912	-0.006259	-	-0.1285	0.3422	-	-	-	-
ENSG00000278768.2	BACE1-AS	-0.03035	0.009332	-0.025	0.00389	0.04754	0.00154	-0.02298	0.9558	-0.01014	-	0.05761	0.5012	-	-	-	-
ENSG00000182240.16	BACE2	-0.01804	0.9344	-0.007018	0.8374	-0.01969	0.8445	0.01334	0.9631	-0.01125	-	0.6763	0.004661	-	-	-	-
ENSG00000156273.16	BACH1	-0.04084	0.002378	-0.003228	0.7113	-0.04818	0.000342	0.004296	0.8472	-0.02234	-	0.2428	0.09781	-0.2234	0.1418	0.0947	0.3092
ENSG00000248476.1	BACH1-IT1	-0.006943	0.9863	-0.02715	0.7833	-0.05442	0.684	0.02416	0.9549	-0.02446	-	-0.9058	0.05209	-	-	-	-
ENSG00000112182.15	BACH2	-0.01938	0.9647	-0.0005064	0.9986	-0.006871	0.988	0.0008433	0.9987	-0.006673	-	0.4128	0.0152	-	-	0.1108	0.2249
ENSG00000002330.13	BAD	0.03925	0.8773	0.02376	0.6359	-0.00902	0.7943	-0.0486	0.0005138	0.01546	-	0.02704	0.7645	-	-	0.1693	0.06653
ENSG00000107262.24	BAG1	-0.1541	0.5202	-0.05328	0.4441	0.01367	0.7419	-0.005014	0.9777	-0.06097	-	-0.01008	0.9195	-	-	-	-
ENSG00000112208.11	BAG2	0.02885	0.9053	-0.004276	0.9601	-0.0351	0.4537	-0.005831	0.9796	-0.002712	-	0.5671	0.0008437	-	-	-	-
ENSG00000151929.9	BAG3	0.07474	0.7241	0.013	0.9094	-0.02732	0.9058	0.08564	0.4558	0.02494	-	0.9474	0.01448	-0.1396	0.02461	0.02655	0.7624
ENSG00000156735.11	BAG4	-0.04853	0.8833	-0.01852	0.0792	-0.01633	0.9476	0.05881	0.03796	-0.02039	-	-0.2993	0.06098	-	-	0.1339	0.1388
ENSG00000166170.9	BAG5	-0.01512	0.1564	0.001432	0.6164	0.02687	0.9007	0.02462	0.0004349	0.004429	-	-0.06517	0.3749	-	-	0.1262	0.1555
ENSG00000204463.12	BAG6	-0.1115	0.2408	-0.03117	0.5211	0.01003	0.9488	0.02019	0.9227	-0.03911	-	0.036	0.5108	-0.08606	0.3122	-	-
ENSG00000266074.8	BAHCC1	-0.1097	0.8591	-0.05912	0.8347	0.04932	0.9387	-0.122	0.8976	-0.05241	-	0.2425	0.05277	-	-	-	-
ENSG00000140320.12	BAHD1	-0.06734	0.8217	-0.01106	0.9508	0.008861	0.9634	-0.02086	0.9667	-0.02177	-	0.09822	0.2865	-	-	-	-
ENSG00000175866.15	BAIAP2	0.01832	0.9412	-0.04291	0.8112	0.04561	0.8675	-0.06866	0.9532	-0.009332	-	-0.2159	0.1896	-0.02412	0.8283	-	-
ENSG00000226137.5	BAIAP2-DT	0.02939	0.9664	-0.01849	0.966	0.009266	0.9871	-0.03235	0.9851	-0.0009942	-	-0.1263	0.3545	-	-	-	-
ENSG00000006453.14	BAIAP2L1	0.09564	0.8601	0.06391	0.7778	-0.08175	0.6419	-0.1042	0.691	0.02811	-	0.9503	0.001789	-	-	-	-
ENSG00000007516.13	BAIAP3	-0.05577	0.5716	0.02845	0.5394	0.03274	0.8932	0.06574	0.8774	0.01035	-	-0.1338	0.5731	-	-	-	-
ENSG00000175334.8	BANF1	0.003366	0.9882	-0.0146	0.9223	0.008631	0.9739	0.08207	0.8285	0.001862	-	0.2977	0.006821	-	-	-	-
ENSG00000153064.12	BANK1	0.01133	0.9975	-0.01345	0.991	0.01885	0.9915	-0.02074	0.9935	-0.0004265	-	0.167	0.631	-0.3545	0.1419	-	-
ENSG00000172530.20	BANP	-0.01239	0.9719	0.002209	0.9904	-0.02132	0.2509	-0.005477	0.8371	-0.007293	-	0.4128	0.001233	-	-	-	-
ENSG00000163930.10	BAP1	-0.05305	0.8672	0.002049	0.9927	-0.002408	0.7444	-0.00408	0.9947	-0.01352	-	-0.09568	0.2842	-	-	-	-
ENSG00000138376.11	BARD1	-0.08533	0.0002919	-0.01926	0.9119	0.09992	0.435	-0.03278	0.922	-0.01073	-	0.2069	0.2147	-	-	0.1447	0.1178
ENSG00000176788.9	BASP1	-0.03734	0.8806	0.01516	0.9194	0.01431	0.9413	-0.004175	0.9948	0.0001498	-	-0.1639	0.4581	-	-	-	-
ENSG00000215196.5	BASP1-AS1	0.1029	0.6292	-0.01323	0.9187	-0.04446	0.8651	0.006142	0.9861	0.01102	-	0.105	0.6601	-	-	-	-
ENSG00000156127.8	BATF	0.08059	0.7407	-0.002035	0.9894	-0.002421	0.9373	-0.01153	0.978	0.01844	-	1.562	0.0245	-	-	-	-
ENSG00000168062.10	BATF2	0.0115	0.9705	-0.07114	0.8262	0.0131	0.893	-0.09961	0.6482	-0.0332	-	0.4482	0.1736	-	-	-	-
ENSG00000087088.20	BAX	0.04019	0.005614	0.01435	0.2156	0.00963	0.3003	-0.08704	0.8757	0.01292	-	0.0983	0.5229	-0.2009	0.2748	-	-
ENSG00000198604.11	BAZ1A	0.07986	7.224e-05	-0.01297	0.2463	0.03945	0.02255	0.06152	0.94	0.02766	-	0.5027	0.02507	-	-	-	-
ENSG00000009954.11	BAZ1B	-0.006177	0.5904	4.534e-06	0.9984	0.04939	0.8397	-0.01903	0.2931	0.008054	-	0.1135	0.1189	-	-	-	-
ENSG00000076108.11	BAZ2A	-0.06612	9.186e-06	-0.007837	0.9752	0.04331	0.0006912	0.0002005	0.9997	-0.0109	-	0.1479	0.0637	-	-	-	-
ENSG00000105327.17	BBC3	0.03118	0.8386	0.05183	0.02998	-0.01135	0.9403	0.01384	0.9773	0.02988	-	0.1106	0.505	-	-	-	-
ENSG00000214413.8	BBIP1	0.009036	0.06785	0.005872	0.5438	-0.001761	0.8138	-0.004203	0.9943	0.004294	-	0.09203	0.2747	-	-	-	-
ENSG00000119636.16	BBOF1	-0.09605	0.7296	-0.07473	0.5176	0.04216	0.8117	0.04784	0.9264	-0.04579	-	-0.2085	0.1893	-	-	-	-
ENSG00000179941.9	BBS10	-0.01494	0.3357	-0.007346	0.1065	-0.02476	0.8905	0.01193	0.3088	-0.01182	-	0.06305	0.5744	-	-	-	-
ENSG00000181004.10	BBS12	-0.01521	0.3139	-0.04591	0.7186	0.001455	0.9906	0.03766	0.9144	-0.02173	-	-0.127	0.4016	-	-	-	-
ENSG00000125124.12	BBS2	0.008103	0.6964	0.03408	0.0264	0.01798	0.4402	-0.02362	0.966	0.01984	-	-0.01233	0.9007	-	-	-	-
ENSG00000140463.14	BBS4	0.05268	2.95e-07	0.032	1.475e-05	-0.003836	0.8477	-0.01471	0.9737	0.02613	-	-0.1668	0.14	-	-	-	-
ENSG00000163093.12	BBS5	-0.03768	0.8057	0.0324	0.2092	-0.05063	0.7304	-0.05493	0.7945	-0.01007	-	-0.2499	0.006386	-	-	-	-
ENSG00000138686.10	BBS7	-0.003002	0.7668	-0.02148	0.003139	0.1052	0.4645	-0.04079	0.9246	0.01003	-	-0.343	0.01503	-	-	-	-
ENSG00000122507.21	BBS9	0.006052	0.3069	-0.0001255	0.977	-0.002953	0.9166	-0.009407	0.9852	0.000191	-	0.2499	0.01838	-	-	-	-
ENSG00000114439.19	BBX	0.01203	0.2837	-0.0006709	0.924	0.02013	0.9313	0.03172	0.1563	0.009449	-	0.2976	0.03433	-	-	-	-
ENSG00000187244.12	BCAM	-0.1227	0.775	-0.06258	0.7853	0.1164	0.7288	0.1222	0.8011	-0.02551	-	0.8751	0.003539	-0.01151	0.7972	-0.2315	0.00776
ENSG00000075790.10	BCAP29	-0.04123	0.9029	-0.00639	0.9747	-0.03072	0.578	0.02184	0.6317	-0.01878	-	-0.1999	0.1516	-	-	0.04746	0.6065
ENSG00000185825.17	BCAP31	-0.03889	0.8888	0.02634	0.8996	-0.02318	0.204	-0.02956	0.9588	-0.005273	-	-0.2154	0.01862	-	-	-	-
ENSG00000137936.18	BCAR3	-0.01231	0.9173	0.09743	0.3754	-0.03322	0.9008	0.02025	0.9827	0.03492	-	0.4576	0.02954	-	-	-	-
ENSG00000064787.13	BCAS1	-0.02441	0.7619	-0.0286	0.6292	0.03907	0.8604	-0.1841	0.5241	-0.02328	-	0.3075	0.408	-	-	-	-
ENSG00000116752.6	BCAS2	0.00722	0.3864	0.01479	0.9317	-0.01238	0.9682	-0.0117	0.9802	0.004985	-	-0.283	0.05217	-	-	-	-
ENSG00000141376.22	BCAS3	0.03823	1.555e-18	0.006056	0.05581	-0.007063	0.9763	-0.02035	0.9682	0.009581	-	-0.07451	0.2491	-	-	-	-
ENSG00000124243.17	BCAS4	-0.03198	0.8638	-0.006432	0.9558	-0.04086	0.751	0.006439	0.9913	-0.01974	-	-0.1759	0.2697	-	-	-	-
ENSG00000060982.15	BCAT1	-0.0336	0.9776	0.02787	0.9451	-0.08484	0.5615	0.01055	0.9956	-0.01412	-	-0.4924	0.02138	-	-	-	-
ENSG00000105552.15	BCAT2	-0.01838	0.9239	0.01213	0.3676	0.01559	0.923	0.05343	0.1018	0.00792	-	0.2318	0.1003	-	-	-	-
ENSG00000107949.17	BCCIP	0.01676	0.9577	0.01565	0.9338	0.02413	0.9079	-0.02006	0.9727	0.01534	-	0.4224	0.0001315	-	-	-	-
ENSG00000186666.6	BCDIN3D	0.05166	0.8513	0.02142	0.0006951	0.0118	0.6118	-0.02467	0.9565	0.02386	-	0.06028	0.6293	-	-	-	-
ENSG00000258057.6	BCDIN3D-AS1	0.1349	0.3483	-0.08931	0.01661	-0.1007	0.6405	0.1039	0.4411	-0.02087	-	-0.2121	0.1235	-	-	-	-
ENSG00000083123.15	BCKDHB	0.007344	0.3958	0.01375	0.9198	-0.03713	0.7389	0.007287	0.9854	0.0003683	-	-0.07709	0.6346	-	-	-	-
ENSG00000103507.14	BCKDK	0.01777	0.3152	0.002289	0.6373	-0.01447	0.9564	0.01424	0.584	0.003374	-	0.0647	0.3387	-	-	-	-
ENSG00000142867.14	BCL10	0.02388	0.06462	-0.01106	0.0003631	-0.06204	2.613e-07	0.02848	0.9629	-0.01066	-	0.2077	0.2239	-	-	0.001065	0.9911
ENSG00000119866.22	BCL11A	-0.05242	0.9605	0.004478	0.9935	0.02349	0.9801	-0.02391	0.9852	-0.007885	-	-0.06599	0.7555	-	-	-	-
ENSG00000171791.13	BCL2	-0.02285	0.9558	0.001216	0.9967	0.03155	0.8952	0.001751	0.9982	0.001801	-	0.5034	0.003499	-	-	-	-
ENSG00000140379.8	BCL2A1	0.01102	0.9733	-0.06031	0.7445	0.003463	0.9965	-0.01777	0.966	-0.0249	-	0.1448	0.832	-	-	0.2713	0.002601
ENSG00000171552.13	BCL2L1	-0.1735	0.5498	-0.08847	0.04377	0.08398	0.5024	0.04942	0.8759	-0.06251	-	0.164	0.06895	-	-	-0.2276	0.01149
ENSG00000153094.23	BCL2L11	0.02309	0.2542	0.02629	0.9094	0.02008	0.9127	-0.06961	0.05602	0.01745	-	0.3902	0.00667	-0.06396	0.2153	-	-
ENSG00000126453.9	BCL2L12	0.008629	0.939	0.0269	0.6386	-0.0131	0.9333	0.03463	0.9066	0.01387	-	0.3289	0.3725	-	-	-	-
ENSG00000099968.18	BCL2L13	-0.002098	0.9937	-0.01509	0.9384	0.01192	0.9176	0.03605	0.8897	-0.002219	-	-0.1752	0.03179	-	-	-	-
ENSG00000188761.13	BCL2L15	0.03461	0.3474	-0.008892	0.9463	-0.08597	0.6298	-0.00915	0.9792	-0.01484	-	-0.202	0.3532	-	-	-	-
ENSG00000129473.9	BCL2L2	-0.03539	0.9587	0.02697	0.9379	0.02906	0.9415	0.007056	0.9939	0.01004	-	-0.2811	0.005731	-	-	-	-
ENSG00000069399.15	BCL3	0.126	0.6313	0.02381	0.8022	-0.04881	0.03357	0.04275	0.9309	0.03525	-	0.653	0.009288	-	-	-	-
ENSG00000113916.18	BCL6	0.01732	0.5033	0.002296	0.9936	-0.007229	0.748	0.02297	0.9731	0.005473	-	0.3853	0.04839	-	-	-	-
ENSG00000110987.8	BCL7A	-0.009453	0.9946	-0.04802	0.9226	-0.02193	0.9837	0.007462	0.9951	-0.02848	-	-0.164	0.1168	-	-	-	-
ENSG00000106635.8	BCL7B	-0.02504	0.9238	-0.009572	0.1793	-0.007961	0.7095	0.0343	0.03186	-0.01015	-	0.03533	0.6857	-	-	-	-
ENSG00000099385.11	BCL7C	0.06885	1.888e-22	0.01903	0.916	0.02852	0.868	-0.04656	0.9279	0.02939	-	0.3308	0.06205	-	-	-	-
ENSG00000186174.12	BCL9L	-0.05841	0.8515	-0.0428	0.7978	0.01172	0.9699	0.04178	0.9311	-0.02885	-	0.341	0.01264	-	-	-	-
ENSG00000029363.17	BCLAF1	-0.01922	0.08422	0.006473	0.3463	0.02115	9.714e-05	0.02044	0.9811	0.004098	-	-0.08088	0.3242	-	-	-	-
ENSG00000279800.2	BCLAF1P2	-0.07325	0.4482	0.1997	1.156e-05	-0.03386	0.9343	-0.1691	0.6512	0.05226	-	0.2814	0.5787	-	-	-	-
ENSG00000173681.16	BCLAF3	0.01548	0.2593	-0.01267	0.0008072	0.03133	0.8798	-0.03621	5.019e-05	0.00269	-	0.1323	0.2098	-	-	-	-
ENSG00000197580.13	BCO2	-0.01085	0.9754	-0.002697	0.9796	0.01822	0.9667	-0.02771	0.9264	-0.001884	-	0.1195	0.4745	-	-	-	-
ENSG00000183337.17	BCOR	-0.04566	0.01253	-0.01761	9.334e-05	0.03503	0.8789	0.0324	0.9514	-0.009672	-	0.2063	0.0787	-	-	-	-
ENSG00000085185.15	BCORL1	-0.07041	0.7292	-0.03982	0.7752	0.04362	0.8266	0.02152	0.9575	-0.02492	-	0.06622	0.4776	-	-	-	-
ENSG00000215580.11	BCORP1	0.09606	0.05324	0.0182	0.9232	-0.04006	0.8446	-0.06959	0.4868	0.0192	-	-0.06156	0.8549	-	-	-	-
ENSG00000169668.11	BCRP2	-0.08667	0.6549	0.03862	0.7467	-0.06401	0.6714	-0.03577	0.9003	-0.02148	-	-0.009447	0.9756	-	-	-	-
ENSG00000074582.14	BCS1L	-0.02711	0.02346	0.01629	0.06522	0.01448	0.9409	-0.04965	0.01497	0.0001747	-	0.07674	0.3125	-	-	-	-
ENSG00000161267.12	BDH1	0.0206	0.9332	0.02057	0.8828	-0.0445	0.739	0.02245	0.9592	0.006273	-	-0.4052	0.01204	-	-	-	-
ENSG00000245573.9	BDNF-AS	0.01249	0.9509	0.03645	0.7801	-0.1021	0.002281	0.07135	0.7385	0.001987	-	-0.2737	0.1253	-	-	-	-
ENSG00000145734.19	BDP1	0.02307	0.0609	-0.006735	0.3774	0.03618	2.785e-05	0.02165	0.1924	0.01241	-	0.004161	0.9618	-	-	0.09591	0.2823
ENSG00000126581.13	BECN1	-0.02157	0.9517	-0.001764	0.4094	0.007872	0.9748	0.003041	0.9962	-0.00438	-	-0.1959	0.0159	-	-	-	-
ENSG00000178409.13	BEND3	-0.05227	0.02012	-0.005331	0.761	0.07129	0.7521	-0.1021	0.7082	-0.007088	-	0.03172	0.8423	-	-	-	-
ENSG00000188848.16	BEND4	0.01673	0.9907	0.00774	0.9915	0.09023	0.9008	-0.00386	0.9981	0.02755	-	0.2973	0.358	-	-	-	-
ENSG00000162373.13	BEND5	0.01353	0.9833	-0.005339	0.9863	-0.05173	0.8957	0.00863	0.9856	-0.009817	-	-0.161	0.3135	-	-	-	-
ENSG00000165626.17	BEND7	0.01934	0.8902	-0.01068	0.7998	0.02613	0.7451	-0.01185	0.9072	0.005115	-	0.4428	0.006823	-	-	-	-
ENSG00000167995.16	BEST1	0.05091	0.008755	0.007599	0.9733	-0.02918	0.9272	0.04398	0.9435	0.01308	-	-0.4244	0.1393	-	-	-	-
ENSG00000105829.13	BET1	-0.02499	0.0001988	-0.007169	0.1526	-0.01581	0.9203	0.004625	0.7168	-0.01284	-	0.1563	0.189	-	-	-	-
ENSG00000177951.17	BET1L	-0.03667	0.8981	0.0419	0.8059	0.03583	6.399e-08	0.003846	0.9935	0.01774	-	-0.07207	0.4026	-	-	-0.01192	0.8963
ENSG00000133134.11	BEX2	0.03204	0.8737	0.0166	0.8226	0.009198	0.9628	-0.0128	0.9742	0.01689	-	-0.8809	0.0002549	-	-	-	-
ENSG00000166681.14	BEX3	-2.656e-05	0.9998	0.04154	0.4046	-0.02948	0.8692	0.01156	0.8879	0.01303	-	-0.5351	0.0005026	-	-	-	-
ENSG00000102409.10	BEX4	0.04816	0.03682	0.0361	0.833	-0.03885	0.8875	0.03117	0.946	0.02223	-	-0.4468	0.002743	-	-	-	-
ENSG00000103429.11	BFAR	0.03085	3.644e-06	-0.003408	0.9857	-0.06715	9.182e-08	0.01121	0.9829	-0.007737	-	0.04785	0.5541	-	-	-	-
ENSG00000125864.14	BFSP1	0.1278	0.5133	-0.02827	0.5582	0.1861	0.6472	-0.1729	0.6226	0.04935	-	-0.4474	0.09112	-	-	-	-
ENSG00000198908.12	BHLHB9	0.02778	0.8871	-0.01108	0.436	-0.05274	0.822	-0.07076	0.7798	-0.01448	-	-0.3894	0.05866	-	-	-	-
ENSG00000134107.5	BHLHE40	-0.01765	0.9595	0.002841	0.9894	0.01583	0.9555	0.00428	0.9939	0.0005601	-	0.03535	0.8285	-	-	-	-
ENSG00000235831.7	BHLHE40-AS1	0.04772	0.813	0.01819	0.8815	-0.0492	0.7537	-0.05998	0.8532	0.00541	-	0.3554	0.08537	-	-	-	-
ENSG00000123095.6	BHLHE41	0.08405	0.9148	-0.01353	0.9674	0.01171	0.9848	-0.2049	0.6012	0.003876	-	0.2979	0.04235	-	-	-	-
ENSG00000151746.14	BICD1	0.0149	0.9565	-0.0002974	0.998	0.05075	0.6816	-0.036	0.9385	0.01246	-	-0.05285	0.4776	-	-	-	-
ENSG00000135127.11	BICDL1	0.002204	0.9912	-0.003059	0.9776	-0.004599	0.955	-0.006764	0.9798	-0.002305	-	-0.07308	0.7566	-	-	-0.04458	0.6274
ENSG00000162069.16	BICDL2	-0.0322	0.9759	-0.007217	0.952	0.08811	0.8875	-0.1881	0.3794	-0.005008	-	-0.07334	0.8448	-	-	-	-
ENSG00000063169.10	BICRA	-0.02687	0.7713	-0.1643	2.78e-05	0.04916	1.912e-13	0.09529	0.7956	-0.06367	-	0.5678	0.0005912	-	-	-	-
ENSG00000015475.18	BID	0.04941	0.001602	0.003304	0.9897	-0.07574	1.309e-31	-0.01952	0.4102	-0.003968	-	-0.1201	0.3373	-0.1198	0.3474	-0.1727	0.05501
ENSG00000110934.12	BIN2	-0.003671	0.9938	-0.005529	0.9852	0.00355	0.992	0.006328	0.9938	-0.002216	-	0.3871	0.216	-0.2178	0.3917	-	-
ENSG00000147439.13	BIN3	0.05381	0.8766	0.01593	0.1314	-0.03388	0.891	0.006996	0.7571	0.01399	-	0.1807	0.07646	-	-	-	-
ENSG00000110330.8	BIRC2	-0.08234	0.7977	-0.02721	0.87	0.1286	3.672e-05	-0.008637	0.9808	-0.005517	-	0.2272	0.04023	-0.1395	0.3287	-	-
ENSG00000023445.15	BIRC3	-0.06552	0.9129	-0.02711	0.9406	0.01429	0.9769	-0.002371	0.9978	-0.02608	-	0.3574	0.1736	-	-	0.1227	0.1656
ENSG00000115760.14	BIRC6	0.004122	0.6484	0.009277	0.1568	0.03078	0.9327	-0.03763	0.01317	0.009474	-	-0.001773	0.982	-	-	-	-
ENSG00000282851.2	BISPR	0.05849	0.9121	-0.01387	0.9625	0.007903	0.9733	0.04631	0.9526	0.01371	-	0.7443	0.01624	-	-	-	-
ENSG00000134897.14	BIVM	0.002336	0.993	0.00241	0.9878	-0.03508	0.8372	-0.02696	0.9524	-0.007959	-	0.03073	0.7059	-	-	-	-
ENSG00000281406.2	BLACAT1	-0.02841	0.8459	0.03051	0.3233	0.05623	0.71	-0.07265	0.6295	0.01394	-	0.09963	0.7033	-	-	-	-
ENSG00000136573.14	BLK	0.0532	0.9851	-0.002392	0.9985	0.1054	0.9571	-0.02444	0.9922	0.03427	-	1.519	0.167	-	-	-0.1523	0.1005
ENSG00000108578.15	BLMH	-0.01443	0.959	0.01091	0.08053	0.02809	0.07837	-0.0695	3.143e-06	0.002641	-	-0.183	0.02591	-0.005171	0.9294	0.03049	0.7499
ENSG00000095585.16	BLNK	-0.003685	0.9982	-0.01469	0.985	0.0635	0.9578	-0.001417	0.9994	0.0064	-	0.5919	0.08244	-	-	-	-
ENSG00000135441.7	BLOC1S1	-0.02278	0.9387	-0.03452	0.01869	-0.006271	0.9856	0.0275	0.0319	-0.02094	-	-0.1082	0.2042	-	-	-	-
ENSG00000196072.12	BLOC1S2	-0.05279	0.8626	-0.05138	0.7843	0.03079	0.8955	0.00249	0.9958	-0.02978	-	-0.2344	0.06154	-	-	-	-
ENSG00000189114.8	BLOC1S3	-0.007067	0.9752	0.0072	0.7255	0.0175	0.06411	0.01744	0.9657	0.006529	-	-0.04751	0.5985	-	-	-	-
ENSG00000186222.5	BLOC1S4	0.04764	0.8818	0.02651	0.8503	-0.04708	0.01234	-0.06139	6.824e-08	0.009524	-	-0.08321	0.5601	-	-	-	-
ENSG00000188428.20	BLOC1S5	-0.02639	4.654e-05	-0.0002927	0.9515	-0.04347	0.0507	0.004366	0.9931	-0.01625	-	0.2237	0.06385	-	-	-	-
ENSG00000104164.11	BLOC1S6	-0.11	3.761e-09	-0.03988	0.001131	0.05788	0.03157	0.01063	0.9832	-0.03269	-	-0.1735	0.1006	-	-	-	-
ENSG00000106605.11	BLVRA	0.0443	0.9692	-0.01608	0.98	0.08198	0.9318	0.02412	0.987	0.02397	-	-0.403	0.004129	-	-	-0.06826	0.4711
ENSG00000090013.11	BLVRB	-0.04041	0.8564	-0.05564	0.5568	-0.02313	0.846	0.002417	0.994	-0.04049	-	-0.3706	0.006332	-0.1365	0.04212	-	-
ENSG00000117475.14	BLZF1	0.02149	0.1916	-0.008986	0.03698	0.0096	0.7704	0.04081	9.386e-05	0.006412	-	0.04176	0.6165	-	-	-	-
ENSG00000166780.11	BMERB1	0.07122	0.7157	-0.0122	0.8811	0.006229	0.8338	0.05705	0.8517	0.01811	-	-0.3461	0.03001	-	-	-	-
ENSG00000104081.14	BMF	0.04984	0.9358	0.02765	0.9499	0.02441	0.9542	-0.06247	0.9635	0.02639	-	0.4584	0.1562	-	-	-	-
ENSG00000168283.14	BMI1	-0.02258	0.9441	0.006409	0.9764	0.06295	3.308e-06	0.02114	0.3637	0.01253	-	0.346	0.006616	-	-	-	-
ENSG00000168487.19	BMP1	-0.003983	0.9939	-0.009649	0.9524	0.03935	0.9038	-0.00572	0.9942	0.002948	-	0.5572	0.0003049	-	-	0.2508	0.004586
ENSG00000125845.7	BMP2	-0.1216	0.4773	0.04003	0.7448	0.159	0.6628	0.09366	0.8949	0.02862	-	0.1294	0.4491	-	-	-	-
ENSG00000138756.17	BMP2K	-0.05952	0.8933	-0.01998	0.9421	-0.009313	0.9747	0.003901	0.9945	-0.02612	-	0.04062	0.7293	-	-	-	-
ENSG00000153162.9	BMP6	-0.0133	0.7738	0.07035	0.02069	0.1151	0.2126	0.02341	0.7614	0.05554	-	0.4132	0.1622	-0.1262	0.02705	-	-
ENSG00000116985.12	BMP8B	0.02062	0.931	0.0006146	0.9681	-0.04243	0.7994	-0.05508	0.9272	-0.007655	-	0.1049	0.6736	-	-	-	-
ENSG00000107779.13	BMPR1A	0.02522	0.9139	0.02561	0.8719	-0.01168	0.9385	0.04421	0.2499	0.01852	-	0.2811	0.03431	-	-	0.01933	0.8232
ENSG00000204217.15	BMPR2	-0.002297	0.904	-0.01297	0.3366	0.03588	0.8772	-0.01025	0.7549	0.0007952	-	-0.1299	0.2427	-	-	-0.4012	8.923e-06
ENSG00000165733.8	BMS1	-0.02308	0.05035	0.003061	0.3477	0.05689	1.424e-05	-0.001234	0.8777	0.007991	-	-0.02497	0.7509	-	-	-	-
ENSG00000204177.10	BMS1P1	-0.07227	0.09802	0.01953	0.8571	0.03165	0.5599	-0.08418	0.8448	-0.008543	-	0.1302	0.4244	-	-	-	-
ENSG00000251079.6	BMS1P2	-0.06215	0.8053	0.001735	0.9921	-0.1523	0.3605	-0.05284	0.9005	-0.05262	-	-0.1854	0.2974	-	-	-	-
ENSG00000164603.12	BMT2	0.003566	0.9907	-0.022	4.987e-09	-0.1074	1.789e-07	-0.007147	0.4457	-0.03335	-	0.1014	0.5084	-	-	-	-
ENSG00000102010.15	BMX	0.09628	0.04083	0.04323	0.199	0.0803	0.8379	-0.02863	0.8432	0.0601	-	0.2656	0.6084	-	-	-0.3585	0.0001047
ENSG00000173068.18	BNC2	0.01115	0.9679	0.01039	0.9336	0.08587	0.1902	-0.05887	0.7779	0.02253	-	0.8851	0.009699	-	-	-	-
ENSG00000113734.17	BNIP1	0.01579	0.9487	-0.005541	0.9647	-0.01122	0.9304	0.03638	0.9536	0.001582	-	0.00264	0.9845	-	-	-	-
ENSG00000140299.12	BNIP2	-0.03448	0.001384	-0.007236	0.2327	0.002096	0.9935	0.0166	0.2586	-0.01051	-	0.4388	0.004058	-	-	-	-
ENSG00000176171.11	BNIP3	0.01767	0.9471	-0.01159	0.04147	-0.03439	0.8661	0.04587	0.9232	-0.005152	-	-0.1336	0.2517	-	-	0.2025	0.03264
ENSG00000104765.16	BNIP3L	-0.1778	0.3742	-0.05969	0.287	0.1355	0.01697	0.02433	0.867	-0.04091	-	-0.1164	0.3126	-	-	-0.05195	0.5868
ENSG00000163141.20	BNIPL	0.04394	0.8087	-0.007317	0.7898	0.08339	0.001101	0.052	0.1349	0.03008	-	0.6502	0.02453	-	-	-	-
ENSG00000145919.11	BOD1	0.01842	0.03858	-0.009075	0.1536	0.02596	0.862	0.02006	0.9674	0.007779	-	-0.107	0.2456	-	-	-	-
ENSG00000176720.6	BOK	0.1834	0.6513	0.122	0.2392	-0.1069	0.8108	-0.337	0.5688	0.05523	-	0.5388	0.06739	-	-	-	-
ENSG00000178096.9	BOLA1	0.06858	5.422e-07	0.02299	0.01364	0.05864	0.6662	-0.05086	0.8942	0.0375	-	-0.03174	0.7901	-	-	-	-
ENSG00000183336.8	BOLA2	0.07989	0.7424	0.08034	0.5931	-0.1761	0.5542	-0.03734	0.4653	0.01519	-	0.3302	0.5091	-	-	0.03846	0.6746
ENSG00000261740.6	BOLA2-SMG1P6	0.03247	0.9284	-0.01742	0.9191	0.004948	0.9837	-0.07276	0.2738	-0.003479	-	-0.2067	0.1082	-	-	-	-
ENSG00000169627.9	BOLA2B	-0.1156	0.01875	-0.004433	0.8662	-0.009156	0.9894	0.001406	0.9973	-0.03363	-	-0.1206	0.4297	-	-	-	-
ENSG00000163170.12	BOLA3	0.01297	0.9483	0.01511	0.2369	0.003599	0.978	-0.05903	0.8202	0.00687	-	-0.402	0.005824	-	-	-0.2518	0.003452
ENSG00000225439.3	BOLA3-AS1	-0.006911	0.9665	-0.03159	0.1014	-0.05294	0.741	0.08594	0.5207	-0.02185	-	0.05476	0.6135	-	-	-	-
ENSG00000261236.8	BOP1	-0.05342	0.7976	0.01951	0.1336	0.0102	0.9709	0.01904	0.9629	-0.001321	-	0.07402	0.4594	-	-	-	-
ENSG00000136122.17	BORA	0.002416	0.9939	-0.01216	0.9385	0.006995	0.982	0.04224	0.9194	-0.000398	-	-0.3357	0.2226	-	-	-	-
ENSG00000165714.11	BORCS5	0.04912	0.01879	0.01851	0.1516	-0.02808	0.8571	-0.03738	0.1929	0.01217	-	-0.3074	0.002641	-	-	-	-
ENSG00000196544.8	BORCS6	0.125	0.6856	0.03404	0.7699	-0.02306	0.08938	0.004258	0.9934	0.04267	-	0.1535	0.1439	-	-	-	-
ENSG00000254901.8	BORCS8	-0.02618	0.0007419	-0.02063	0.0001524	-0.0104	0.07619	0.09119	2.098e-12	-0.01204	-	-0.1708	0.03384	-	-	-	-
ENSG00000064489.23	BORCS8-MEF2B	-0.09051	0.4076	0.05117	0.6711	-0.02028	0.9611	-0.2022	0.8978	-0.01862	-	0.491	0.2086	-	-	-	-
ENSG00000172331.12	BPGM	-0.1751	0.5503	-0.1526	0.03291	0.1747	0.3857	0.02735	0.8735	-0.07327	-	-0.3072	0.005827	-	-	0.04024	0.6746
ENSG00000137274.13	BPHL	-0.02571	0.9096	0.04472	0.7416	0.03477	0.8026	-0.07982	0.001092	0.0158	-	-0.3012	0.00815	-	-	-	-
ENSG00000101425.14	BPI	0.1505	0.5056	-0.07772	0.6421	0.005245	0.9856	0.02865	0.9577	0.006661	-	-0.3085	0.793	-	-	0.1384	0.1211
ENSG00000162813.18	BPNT1	0.02888	0.0004136	-0.01547	0.2578	-0.02023	0.892	-0.01308	0.708	-0.004967	-	-0.1547	0.1554	-	-	-	-
ENSG00000171634.18	BPTF	0.03652	0.003391	-0.004143	0.5294	0.0383	0.9117	0.003537	0.9956	0.01625	-	0.1456	0.1272	-	-	-0.1412	0.1265
ENSG00000157764.13	BRAF	-0.0108	0.9791	0.008551	0.9705	0.02734	0.8971	-0.0259	0.9663	0.005364	-	-0.1789	0.0483	-	-	-	-
ENSG00000089234.16	BRAP	0.006441	0.9848	-0.004861	0.9823	0.005148	0.9736	-0.001367	0.9979	0.0005045	-	0.004394	0.9457	-	-	-	-
ENSG00000106009.16	BRAT1	0.02222	0.9477	0.01471	0.9407	-0.01395	0.04097	-0.02055	0.9716	0.007837	-	0.1125	0.1824	-	-	0.2247	0.01176
ENSG00000012048.23	BRCA1	0.01161	0.5772	0.003666	0.9838	0.05996	0.0005048	-0.02347	0.934	0.01632	-	0.315	0.1011	-	-	-	-
ENSG00000139618.15	BRCA2	-0.0345	0.894	-0.05028	0.7564	0.04614	0.6645	0.06509	0.8667	-0.01685	-	0.2118	0.6296	-	-	-	-
ENSG00000185515.14	BRCC3	-0.04849	2.316e-09	-0.03015	1.142e-07	-0.01959	0.3276	0.0466	0.0003884	-0.0272	-	-0.1847	0.02644	-	-	-	-
ENSG00000251667.1	BRCC3P1	-0.007163	0.9633	0.06858	0.4663	0.1501	0.02402	0.07671	0.9157	0.06777	-	0.235	0.3363	-	-	-	-
ENSG00000100425.18	BRD1	0.01046	0.03384	0.001746	0.9931	-0.03363	0.8835	-0.01753	0.976	-0.005199	-	0.06619	0.46	-	-	0.009664	0.9171
ENSG00000169925.17	BRD3	-0.03677	0.912	0.002775	0.5143	0.003334	0.9893	-0.0164	0.9761	-0.008586	-	0.02623	0.7728	-	-	-	-
ENSG00000235106.10	BRD3OS	0.03878	0.8389	-0.02339	0.02404	-0.0001288	0.9929	-0.002171	0.9657	-0.0007934	-	0.01162	0.9	-	-	-	-
ENSG00000141867.17	BRD4	-0.05402	0.7853	-0.05463	0.7222	0.05279	0.822	0.034	0.8693	-0.0245	-	0.07324	0.5011	-	-	0.1395	0.1111
ENSG00000112983.17	BRD8	0.02978	0.06593	-0.00392	0.9837	-0.003927	0.6698	-0.03427	0.9492	0.002631	-	-0.08636	0.1032	-	-	-	-
ENSG00000028310.18	BRD9	-0.008854	0.04512	0.0008246	0.7963	0.02578	0.00187	-8.497e-05	0.9908	0.003812	-	-0.02993	0.7592	-	-	-	-
ENSG00000185024.17	BRF1	0.01299	0.3435	0.01385	0.2559	0.009839	0.606	-0.02379	0.966	0.01013	-	0.0944	0.252	-	-	-0.04263	0.6571
ENSG00000164713.10	BRI3	-0.01535	0.505	0.02557	0.07655	-0.03772	0.9066	0.0006587	0.9818	-0.0007061	-	0.2277	0.05877	-	-	-	-
ENSG00000184992.13	BRI3BP	-0.000919	0.9648	0.01267	0.9544	-0.1063	9.712e-15	-0.05253	0.9422	-0.02172	-	-0.03854	0.6845	-	-	-	-
ENSG00000136492.9	BRIP1	-0.0586	0.3944	-0.02161	0.5581	0.03106	0.8487	0.002171	0.9896	-0.01778	-	-0.9499	0.009762	-	-	-	-
ENSG00000113460.13	BRIX1	-0.007843	0.3725	0.01205	0.942	-0.000407	0.9883	-0.02023	0.2165	0.001943	-	-0.1963	0.1529	-	-	-	-
ENSG00000254999.4	BRK1	-0.04584	0.8928	-0.02936	0.03692	0.01843	0.08049	-0.01443	0.9819	-0.02195	-	-0.213	0.02399	0.04986	0.5191	-	-
ENSG00000174744.14	BRMS1	-0.004256	0.9896	0.02221	0.1256	0.009103	0.4994	-0.03028	0.9557	0.008871	-	0.03108	0.8391	-	-	-	-
ENSG00000100916.14	BRMS1L	0.02726	0.1545	-0.03199	0.03058	0.01709	0.7774	0.01136	0.7553	-0.002881	-	-0.2066	0.06508	-	-	-	-
ENSG00000162819.12	BROX	-0.07066	0.863	-0.003125	0.9902	0.01117	0.2516	0.01446	0.004918	-0.01608	-	0.1218	0.2169	-	-	-	-
ENSG00000156983.16	BRPF1	0.02304	0.9439	-0.0004682	0.9982	0.01933	0.9385	0.0256	0.9634	0.01177	-	0.01622	0.8671	-	-	0.08011	0.3966
ENSG00000096070.19	BRPF3	-0.0105	0.9591	-0.003097	0.9868	0.04619	0.6314	0.01981	0.9548	0.007521	-	0.3307	0.0005584	-	-	-	-
ENSG00000160469.17	BRSK1	0.03447	0.82	0.06127	0.7753	0.1316	0.65	-0.02042	0.9273	0.06434	-	0.03936	0.8078	-	-	-	-
ENSG00000185658.13	BRWD1	-0.006021	0.6028	0.0004203	0.9988	0.04388	1.194e-14	0.01121	0.989	0.009153	-	-0.03404	0.6219	-	-	-	-
ENSG00000255568.3	BRWD1-AS2	0.0475	0.7688	-0.009013	0.9265	0.02005	0.6932	-0.07054	0.9246	0.007686	-	0.06113	0.7492	-	-	-	-
ENSG00000165288.11	BRWD3	0.002214	0.844	0.01627	0.04172	0.03099	0.9034	-0.006596	0.9927	0.01434	-	0.0778	0.454	-	-	-	-
ENSG00000168000.14	BSCL2	0.03701	0.8876	0.01768	0.9141	0.0001023	0.9999	-0.07628	0.8551	0.01224	-	-0.5562	0.01073	-	-	-	-
ENSG00000160058.18	BSDC1	-0.006698	0.9844	0.002053	0.7914	0.01507	0.03152	-0.01056	0.986	0.00182	-	0.1228	0.03017	-	-	-	-
ENSG00000172270.20	BSG	-0.07223	0.7521	-0.08524	0.2236	-0.007348	0.8878	0.08239	0.8666	-0.05301	-	0.01978	0.8694	-0.06727	0.04787	-0.3481	0.0001011
ENSG00000109743.11	BST1	0.03344	0.9299	0.03513	0.007163	-0.05049	0.8849	-0.05086	0.9374	0.009748	-	-0.4379	0.301	0.08681	0.1175	-0.07128	0.4173
ENSG00000130303.13	BST2	-0.002583	0.997	-0.008431	0.9848	-0.008476	0.9867	0.02293	0.9866	-0.004767	-	0.584	0.02526	-0.1152	0.07507	0.03025	0.7621
ENSG00000095564.14	BTAF1	0.01655	0.08973	0.008713	0.1884	0.002035	0.7409	-0.00577	0.6806	0.008241	-	-0.09446	0.401	-	-	-	-
ENSG00000064726.10	BTBD1	0.0009105	0.939	-0.009857	0.000497	-0.02979	0.8894	-0.008465	0.2324	-0.01142	-	-0.0007616	0.9938	-	-	-	-
ENSG00000148925.10	BTBD10	0.03543	0.01562	-0.01841	6.461e-08	0.011	0.3311	-0.04058	0.9461	0.0004085	-	-0.2662	0.02114	-	-	-	-
ENSG00000151136.15	BTBD11	0.05373	0.0777	0.0352	0.8296	-0.04609	0.1626	0.07743	0.8828	0.02485	-	-0.3057	0.2433	-	-	-	-
ENSG00000222009.8	BTBD19	0.04604	0.7944	-0.05388	0.007878	0.021	0.9117	-0.04099	0.9094	-0.01071	-	0.398	0.02911	-	-	-	-
ENSG00000133243.10	BTBD2	0.06042	0.007309	0.01228	0.9407	-0.004979	0.3526	0.02763	0.9524	0.02188	-	0.06388	0.5556	-	-	-	-
ENSG00000132640.15	BTBD3	0.007109	0.994	-0.003521	0.9937	-0.02288	0.9596	-0.0001354	0.9999	-0.004852	-	-0.08267	0.529	-	-	-	-
ENSG00000184887.13	BTBD6	0.1027	1.005e-06	0.01387	0.3168	-0.04976	2.453e-05	-0.03734	0.9414	0.01903	-	0.1585	0.1404	-	-	-	-
ENSG00000011114.15	BTBD7	0.004112	0.3305	0.001306	0.6759	-0.002081	0.8256	0.008841	0.2378	0.001797	-	0.1888	0.04665	-	-	-	-
ENSG00000189195.13	BTBD8	-0.005668	0.5865	-0.02731	0.0002091	0.03071	0.4009	0.02914	0.939	-0.00497	-	-0.3427	0.09561	-	-	-	-
ENSG00000169814.15	BTD	0.003126	0.5465	0.002441	0.5188	-0.01808	0.9212	0.02965	0.001146	-5.085e-05	-	-0.07942	0.39	-	-	-0.1583	0.08435
ENSG00000145741.15	BTF3	-0.0004759	0.9984	-0.03575	0.8504	0.03902	0.06501	0.03713	0.8649	-0.005056	-	-0.2953	0.002155	-	-	-	-
ENSG00000134717.18	BTF3L4	-0.04791	0.8926	-0.009188	0.3287	-0.04833	0.8737	0.04133	0.943	-0.02432	-	-0.2904	0.006964	-	-	-	-
ENSG00000133639.6	BTG1	-0.00721	0.9879	-0.008668	0.9754	0.02141	0.9503	-0.007179	0.9895	-0.001518	-	0.3499	0.02703	-	-	-	-
ENSG00000256720.1	BTG1P1	0.005005	0.9891	0.006043	0.9629	-0.01094	0.9565	0.04098	0.8637	0.004428	-	0.119	0.8029	-	-	-	-
ENSG00000159388.6	BTG2	0.04801	0.902	0.02519	0.8946	-0.008498	0.6462	0.007128	0.9901	0.02233	-	0.3119	0.1687	-	-	0.02892	0.759
ENSG00000154640.14	BTG3	0.02785	0.8784	-0.05216	0.0004836	0.005245	0.8977	-0.02718	0.8943	-0.01714	-	-0.07485	0.7365	-	-	-	-
ENSG00000010671.15	BTK	-0.004126	0.9937	-0.003782	0.992	0.01962	0.9597	0.004993	0.9963	0.001929	-	0.4396	0.2194	-	-	0.0675	0.4395
ENSG00000186265.10	BTLA	-0.05994	0.9275	-0.02829	0.9473	0.04007	0.915	0.0195	0.9845	-0.01795	-	0.1535	0.8151	-	-	-	-
ENSG00000112763.17	BTN2A1	0.02283	0.216	-0.005366	0.6516	0.01296	0.426	0.01968	0.4507	0.007678	-	0.003947	0.9625	0.001681	0.9673	-0.1402	0.1155
ENSG00000124508.17	BTN2A2	-0.02468	0.9534	0.009842	0.9689	0.02057	0.9408	-0.01297	0.752	0.001775	-	0.2563	0.1975	-	-	-	-
ENSG00000124549.14	BTN2A3P	0.02133	0.9743	-0.00153	0.997	0.03984	0.872	0.02786	0.978	0.01556	-	1.095	0.002797	-	-	-	-
ENSG00000186470.14	BTN3A2	0.05702	0.9103	0.009921	0.9722	0.01114	0.9728	-0.01468	0.8321	0.02058	-	0.3379	0.1656	-0.04439	0.461	-	-
ENSG00000111801.16	BTN3A3	-0.002121	0.996	-0.0001153	0.9996	0.06794	0.8183	0.01768	0.9801	0.0157	-	0.09593	0.4853	-	-	-	-
ENSG00000168903.9	BTNL3	0.09513	0.8981	-0.02177	0.9832	-0.02693	0.9511	-0.3786	0.6976	-0.0176	-	-0.5597	0.609	-	-	0.2478	0.005592
ENSG00000166167.18	BTRC	0.005366	0.4925	-0.02999	2.134e-07	-0.02969	0.02695	-0.01784	0.9587	-0.02	-	-0.1665	0.09618	-	-	-	-
ENSG00000169679.15	BUB1	-0.0009377	0.9968	-0.005908	0.9668	0.04649	0.5881	0.0001115	0.9991	0.007411	-	-0.5744	0.3894	-	-	-0.01719	0.8546
ENSG00000156970.12	BUB1B	-0.08154	0.5222	-0.05629	0.1775	-0.01653	0.7542	0.02623	0.9452	-0.04824	-	0.8547	0.2513	-	-	-	-
ENSG00000154473.18	BUB3	0.01803	0.9654	-0.002008	0.3589	-0.01985	0.01719	-0.007448	0.1783	-0.001196	-	0.0352	0.6825	-	-	-	-
ENSG00000071462.11	BUD23	0.003521	0.9904	-0.001892	0.9916	0.001872	0.8641	0.009194	0.9852	0.001101	-	0.183	0.04372	-	-	-	-
ENSG00000106245.11	BUD31	-0.004757	0.7772	-0.0005891	0.8864	0.003359	0.9868	-0.06776	4e-12	-0.005436	-	-0.2062	0.05698	-	-	-	-
ENSG00000112578.10	BYSL	0.02696	0.1288	0.01586	0.1789	-0.03057	0.8622	0.004838	0.9889	0.007649	-	-0.06093	0.6704	-	-	-	-
ENSG00000082153.18	BZW1	-0.006418	0.9889	-0.007178	0.98	-0.03691	0.883	0.009759	0.9899	-0.0124	-	-0.06134	0.6433	-	-	-	-
ENSG00000136261.15	BZW2	0.008224	0.2791	-0.00831	0.9653	-0.04783	0.7665	0.02164	0.965	-0.01076	-	-0.539	0.01291	-	-	-	-
ENSG00000214688.6	C10orf105	-0.002761	0.9929	-0.02644	0.8492	-0.06768	0.7894	0.01486	0.9687	-0.02665	-	0.2306	0.6001	-	-	0.2604	0.00394
ENSG00000237489.5	C10orf143	0.00514	0.7618	-0.01052	0.4205	-0.06691	0.01265	-0.04005	0.197	-0.02105	-	-0.3158	0.1035	-	-	-	-
ENSG00000165511.6	C10orf25	-0.07561	0.578	0.009588	0.9218	0.04356	0.8655	-0.04306	0.5039	-0.008405	-	0.2694	0.1334	-	-	-	-
ENSG00000119965.13	C10orf88	-0.0555	1.386e-07	-0.03114	7.012e-05	0.06899	0.5937	0.02308	0.5688	-0.01143	-	-0.07037	0.5368	-	-	-	-
ENSG00000110665.11	C11orf21	-0.01675	0.9691	0.03004	0.9083	-0.01976	0.9514	-0.0149	0.7015	0.003864	-	-1.281	0.002473	-	-	-	-
ENSG00000171067.11	C11orf24	-0.02239	0.9164	-0.02109	0.05617	0.02018	0.9456	-0.003162	0.9937	-0.01103	-	-0.2969	0.04769	-	-	-	-
ENSG00000149179.13	C11orf49	0.001336	0.9946	-0.009564	0.4783	0.02918	0.8599	-0.01103	0.9737	0.001729	-	-0.08161	0.2733	-	-	-	-
ENSG00000182919.14	C11orf54	0.01717	0.9589	0.001931	0.8723	-0.04037	0.7982	0.02217	0.3833	-0.002137	-	0.06611	0.501	-	-	-	-
ENSG00000110696.10	C11orf58	-0.0329	0.9397	-0.02047	0.9416	0.03763	4.288e-07	-0.005528	0.9941	-0.00974	-	-0.1027	0.2106	-	-	-	-
ENSG00000166323.13	C11orf65	-0.03471	0.5033	0.07567	0.3981	-0.0005566	0.9947	0.01365	0.9528	0.02612	-	-0.1089	0.638	-	-	-	-
ENSG00000175573.7	C11orf68	-0.01849	0.9204	-0.001764	0.9888	0.0129	0.1829	0.05304	0.8586	0.0009879	-	-0.0176	0.8118	-	-	-0.2338	0.006393
ENSG00000180425.11	C11orf71	0.01298	0.9627	-0.0111	0.9481	0.06393	0.7127	0.0008889	0.9984	0.01256	-	-0.02022	0.8722	-	-	-	-
ENSG00000173715.16	C11orf80	-0.01197	0.8227	0.01125	0.9193	0.0208	0.8882	0.002261	0.9936	0.006783	-	-0.01002	0.9432	-	-	-	-
ENSG00000188070.9	C11orf95	0.02799	0.03908	-0.02134	0.8791	0.02398	0.9101	-0.05562	0.8818	-0.0009892	-	0.4106	0.01796	-	-	-	-
ENSG00000278615.4	C11orf98	0.04977	0.01255	0.02382	8.998e-06	-0.1258	0.8381	-0.03285	0.9452	-0.006636	-	-0.1788	0.148	-	-	-	-
ENSG00000133641.18	C12orf29	-0.07298	0.6326	-0.02762	0.7733	0.04115	0.7942	-0.01198	0.9562	-0.02293	-	-0.03138	0.7731	-	-	-	-
ENSG00000047621.12	C12orf4	-0.01905	0.9563	-0.01438	0.9348	0.03703	0.8235	0.02331	0.9617	-0.001566	-	-0.0134	0.9053	-	-	-	-
ENSG00000179088.14	C12orf42	0.04161	0.9063	0.08485	0.5819	-0.04215	0.876	-0.02497	0.9636	0.03796	-	-0.6279	0.3779	-	-	-	-
ENSG00000157895.11	C12orf43	0.02986	0.9091	-0.03025	4.358e-05	-0.06545	0.0002897	0.05306	0.003461	-0.01685	-	-0.1821	0.07755	-	-	-	-
ENSG00000151131.11	C12orf45	-0.02242	0.9563	0.01451	0.9441	-0.005871	0.9837	-0.05609	0.918	-0.004387	-	-0.2136	0.02155	-	-	-	-
ENSG00000111412.6	C12orf49	-0.0058	0.6152	0.008542	0.9698	-0.003967	0.7098	-0.02491	0.2459	-0.0002334	-	-0.04338	0.6552	-	-	-0.1158	0.2024
ENSG00000111678.11	C12orf57	-0.02952	0.8565	0.007224	0.929	-0.06009	3.005e-05	-0.003258	0.9173	-0.01787	-	-0.0833	0.4773	-	-	-	-
ENSG00000182993.5	C12orf60	0.04633	0.8419	-0.03857	0.6655	-0.0549	0.709	-0.02761	0.9773	-0.01963	-	-0.1171	0.6261	-	-	-	-
ENSG00000130921.8	C12orf65	0.05813	0.8449	0.01903	5.036e-05	-0.04156	0.8274	0.03718	0.001366	0.01689	-	0.2155	0.01496	-	-	-	-
ENSG00000174206.12	C12orf66	0.008255	0.9771	0.01522	0.9301	-0.004792	0.9637	0.05547	0.9067	0.01178	-	-0.0548	0.6243	-	-	-	-
ENSG00000204954.10	C12orf73	0.04248	0.02871	-0.006951	0.6275	0.0714	0.6403	0.05876	0.09338	0.02768	-	0.04528	0.6655	-	-	-	-
ENSG00000174456.14	C12orf76	-0.01314	0.9647	0.01604	0.003523	-0.06556	4.695e-08	-0.009623	0.7844	-0.01133	-	-0.1692	0.1518	-	-	-	-
ENSG00000283199.3	C13orf46	-0.1584	0.3736	-0.0471	0.6791	0.05301	0.7463	0.06711	0.8159	-0.04556	-	0.5132	0.02934	-	-	-	-
ENSG00000179933.6	C14orf119	0.01586	0.001633	0.01897	0.9296	-0.03765	0.852	-0.03482	0.9569	0.001885	-	0.09287	0.5145	-	-	-	-
ENSG00000227051.6	C14orf132	0.1383	0.836	0.0007317	0.9989	-0.05494	0.8932	0.03083	0.9814	0.02579	-	-0.2575	0.06657	-	-	-	-
ENSG00000179476.8	C14orf28	-0.01167	0.9531	-0.002457	0.9801	0.07301	0.5446	0.03812	0.9052	0.01473	-	-0.06055	0.7312	-	-	-	-
ENSG00000100802.15	C14orf93	0.04981	2.784e-05	0.009224	0.2538	-1.269e-05	0.9994	0.03122	0.1062	0.01912	-	0.1755	0.2112	-	-	-0.2431	0.007617
ENSG00000167173.19	C15orf39	-0.03695	0.1162	-0.01832	0.9359	-0.08301	1.11e-07	0.05512	0.931	-0.03237	-	0.4557	0.02717	-	-	-	-
ENSG00000169609.14	C15orf40	0.06219	0.8593	0.004303	0.2062	-0.04771	1.871e-07	0.04277	0.9419	0.0103	-	0.04189	0.6161	-	-	-	-
ENSG00000186073.14	C15orf41	0.01362	0.2648	0.002986	0.9813	-0.04227	0.7683	0.004313	0.9895	-0.004229	-	-0.1968	0.1035	-	-	-	-
ENSG00000189227.6	C15orf61	0.0221	0.08012	-0.02395	0.007348	-0.04501	0.8192	0.05458	0.8886	-0.01135	-	-0.2186	0.1018	-	-	-	-
ENSG00000188277.10	C15orf62	0.0217	0.8802	-0.05561	0.5235	0.004483	0.7806	0.05798	0.4237	-0.01456	-	0.7341	0.001495	-	-	-	-
ENSG00000185905.4	C16orf54	0.02389	0.9483	0.02547	0.9132	-0.04921	0.8628	0.01522	0.9774	0.007788	-	0.5446	0.24	-	-	0.08145	0.3677
ENSG00000140688.17	C16orf58	-0.03988	0.8924	-0.001199	0.8271	0.01147	0.1453	0.02502	0.9597	-0.006509	-	-0.3343	0.0004912	-	-	-	-
ENSG00000125149.12	C16orf70	0.003882	0.9929	-0.00573	0.9825	0.01032	0.9667	-0.003874	0.9953	0.0004274	-	-0.04838	0.6548	-	-	-	-
ENSG00000182831.12	C16orf72	0.04728	8.005e-06	0.01826	0.958	-0.02521	0.934	0.0001753	0.9998	0.01482	-	-0.1812	0.01016	-	-	-	-
ENSG00000154102.11	C16orf74	-0.05817	0.7842	0.03902	0.8116	0.004434	0.9909	-0.001244	0.9981	0.003597	-	0.3538	0.2871	-	-	-	-
ENSG00000159761.15	C16orf86	0.02114	0.9247	0.01748	0.8895	0.03701	0.7498	-0.02806	0.9574	0.0196	-	-0.01822	0.9111	-	-	-	-
ENSG00000155330.10	C16orf87	-0.03221	0.9036	0.004457	0.535	-0.03005	0.885	0.005588	0.9897	-0.01254	-	-0.1937	0.1361	-	-	-	-
ENSG00000174109.5	C16orf91	0.04421	0.8434	0.01224	0.9281	-0.05038	0.9229	-0.02547	0.9427	0.00395	-	-0.3665	0.01211	-	-	-	-
ENSG00000260456.6	C16orf95	0.0108	0.9232	-0.01339	0.6523	-0.2436	3.193e-05	-0.06952	0.7797	-0.06213	-	-0.1481	0.3776	-	-	-	-
ENSG00000256806.6	C17orf100	0.08238	0.02778	-0.02108	0.8112	0.08412	0.5015	-0.00475	0.9834	0.02996	-	0.2444	0.06278	-	-	-	-
ENSG00000267221.3	C17orf113	-0.06179	0.5357	0.0652	0.4563	0.02594	0.9455	-0.03303	0.9433	0.01707	-	-0.01309	0.9286	-	-	-	-
ENSG00000258315.5	C17orf49	-0.01417	0.9462	-0.03196	0.01033	-0.0276	0.03669	0.02331	0.4894	-0.0226	-	-0.1145	0.3409	-	-	-	-
ENSG00000186665.9	C17orf58	0.03307	0.8787	0.08836	0.5625	0.04005	0.738	-0.0925	0.7153	0.05091	-	-0.402	0.009856	-	-	-	-
ENSG00000108666.10	C17orf75	0.009557	0.6469	0.02956	0.8574	-0.07215	0.007572	-0.01807	0.2821	-0.00144	-	-0.1957	0.1331	-	-	-	-
ENSG00000141219.15	C17orf80	0.03247	1.2e-05	-0.0119	0.0195	-0.005633	0.7284	0.04048	0.9358	0.004513	-	0.1239	0.07346	-	-	-	-
ENSG00000187624.9	C17orf97	0.03857	0.782	-0.1486	0.1429	-0.06869	0.6388	0.1203	0.8802	-0.06418	-	0.1309	0.3985	-	-	-	-
ENSG00000141428.17	C18orf21	0.07667	7.847e-11	-0.01602	0.03257	-0.08487	0.6015	-0.03976	0.9336	-0.009132	-	0.01753	0.893	-	-	-	-
ENSG00000152242.11	C18orf25	0.01758	0.1759	-0.001547	0.9953	0.0004341	0.9986	0.02768	0.2967	0.00583	-	-0.09689	0.229	-	-	-	-
ENSG00000177576.11	C18orf32	-0.01024	0.5152	-0.01204	0.952	-0.06504	3.759e-07	0.0131	0.9807	-0.02159	-	0.09648	0.2207	-	-	0.183	0.04421
ENSG00000166845.15	C18orf54	-0.04723	0.8357	-0.03136	0.8177	0.08421	0.4737	0.00689	0.984	-0.007149	-	0.5168	0.0324	-	-	-	-
ENSG00000119559.16	C19orf25	0.07865	0.8118	0.01939	0.9036	-0.04092	4.166e-06	0.01739	0.07076	0.02109	-	0.2308	0.02694	-	-	-	-
ENSG00000167644.12	C19orf33	-0.192	0.193	0.0281	0.7804	-0.05911	0.8928	-0.5121	0.006297	-0.0852	-	1.347	0.1647	-	-	-	-
ENSG00000214212.9	C19orf38	0.03628	0.9551	0.007449	0.9782	-0.06679	0.9132	-0.009722	0.9928	-0.002805	-	0.09076	0.7811	-	-	-	-
ENSG00000105072.9	C19orf44	0.002128	0.9891	0.05221	0.5779	0.02428	0.864	-0.1093	0.6876	0.02197	-	0.3067	0.01509	-	-	-	-
ENSG00000160392.13	C19orf47	-0.02105	0.6191	-0.06067	0.5624	0.02126	0.1449	0.04115	0.8876	-0.02527	-	0.2219	0.04085	-	-	-	-
ENSG00000167747.14	C19orf48	0.01816	0.9443	0.03004	0.8464	-0.03652	0.8418	0.03495	0.03145	0.01257	-	-0.9255	0.001051	-	-	-	-
ENSG00000104979.9	C19orf53	0.01284	0.5842	0.01999	0.2036	-0.02532	0.9542	0.023	0.0911	0.008311	-	-0.09471	0.1833	-	-	-	-
ENSG00000188493.15	C19orf54	0.04676	0.8524	-0.03093	0.9017	0.03482	0.9115	0.01255	0.9725	0.006622	-	0.2169	0.1827	-	-	-	-
ENSG00000132016.11	C19orf57	0.1109	0.405	-0.02	0.8223	0.003705	0.9418	-0.03921	0.917	0.01754	-	0.2452	0.1027	-	-	-	-
ENSG00000197223.11	C1D	-0.1139	0.2503	-0.01772	0.8931	0.08925	0.5622	0.05181	0.8981	-0.01387	-	0.137	0.3614	-	-	0.1693	0.06738
ENSG00000106392.11	C1GALT1	-0.02278	0.2765	-0.01207	0.9618	0.005612	0.6217	0.01667	0.979	-0.008907	-	0.1655	0.2372	-	-	-	-
ENSG00000171155.8	C1GALT1C1	0.02704	0.0006184	-0.02263	4.552e-05	-0.02423	0.9572	0.02186	0.5026	-0.007145	-	0.2774	0.03073	-	-	-0.2651	0.002249
ENSG00000116922.14	C1orf109	-0.02115	0.02262	0.0157	0.9222	-0.04077	0.09088	-0.00396	0.8184	-0.007657	-	-0.1967	0.05465	-	-	-	-
ENSG00000000460.17	C1orf112	0.002796	0.9919	-0.001496	0.8134	-0.01144	0.8838	-0.04378	0.9247	-0.005528	-	0.197	0.1735	-	-	-	-
ENSG00000162817.7	C1orf115	0.01654	0.9695	-0.0091	0.9714	0.08818	0.7058	0.01299	0.9701	0.02059	-	-0.6214	0.0196	-	-	-0.264	0.004177
ENSG00000182795.13	C1orf116	-0.09496	0.7232	-0.05448	0.3039	0.173	0.2398	0.02524	0.9611	-0.0089	-	0.0535	0.8856	-	-	-	-
ENSG00000197982.14	C1orf122	0.05757	0.8315	0.02082	0.8169	0.07835	0.0006979	-0.06649	0.07206	0.03698	-	0.227	0.09337	-	-	-	-
ENSG00000143633.13	C1orf131	0.02863	0.9323	0.003216	0.9862	-0.02313	0.8904	-0.008006	0.9896	0.00312	-	0.02473	0.8144	-	-	-	-
ENSG00000131591.17	C1orf159	0.01641	0.9419	-0.01625	0.8218	0.03976	0.8783	0.03799	0.4127	0.00832	-	-0.1404	0.2015	-	-	-	-
ENSG00000198912.11	C1orf174	0.03846	0.9027	0.001332	0.9946	-0.02653	0.9081	-0.01699	0.9787	0.003419	-	-0.1951	0.01579	-	-	-	-
ENSG00000119280.17	C1orf198	-0.02212	0.7564	0.04554	0.5078	0.06494	0.2441	-0.01098	0.899	0.02855	-	0.1063	0.5663	-	-	-0.08194	0.3729
ENSG00000116667.14	C1orf21	0.0545	0.8798	0.03933	0.8483	0.05645	0.5344	-0.01919	0.965	0.04297	-	-0.04875	0.7137	-	-	-	-
ENSG00000142686.8	C1orf216	0.01557	0.9582	4.91e-05	0.9998	0.02154	0.3431	-0.02345	0.97	0.007177	-	-0.3958	0.03239	-	-	-	-
ENSG00000213057.5	C1orf220	0.02834	0.978	0.002518	0.996	-0.03817	0.9477	-0.008848	0.9949	-0.0006619	-	0.0754	0.658	-	-	-	-
ENSG00000143793.13	C1orf35	0.02565	0.9284	0.01778	0.9193	0.003587	0.8471	-0.05383	0.9242	0.01169	-	0.1325	0.2323	-	-	-	-
ENSG00000143612.20	C1orf43	0.01688	0.1902	-0.02643	0.01674	-0.0286	0.9133	-0.001386	0.9982	-0.01405	-	-0.02881	0.7052	-	-	-0.005328	0.9526
ENSG00000164008.16	C1orf50	-0.0434	7.334e-07	0.009902	0.1393	-0.0294	0.872	0.01679	0.9701	-0.01203	-	-0.1735	0.1781	-	-	-	-
ENSG00000162642.14	C1orf52	0.03126	0.9166	-0.0127	0.01467	-0.03472	0.08387	-0.01248	0.3322	-0.006279	-	-0.2991	0.002805	-	-	-	-
ENSG00000143443.10	C1orf56	0.06059	0.439	-0.06144	0.263	0.07599	0.6099	-0.06243	0.8203	0.0003241	-	0.3375	0.02084	-	-	-0.1395	0.1382
ENSG00000125462.18	C1orf61	-0.03863	0.7466	-0.009251	0.9295	-0.004807	0.99	0.05931	0.7931	-0.01106	-	0.2262	0.3634	-	-	-	-
ENSG00000162757.4	C1orf74	0.04361	0.8408	-0.01008	0.3457	0.01475	0.9419	-0.03202	0.931	0.007696	-	-0.03174	0.821	-	-	-	-
ENSG00000173372.17	C1QA	0.0442	0.9714	-0.003926	0.9916	0.1376	0.3421	-0.01468	0.9886	0.03909	-	0.954	0.01264	-0.0425	0.2326	-	-
ENSG00000173369.16	C1QB	0.1149	0.8406	-0.02374	0.9648	0.3297	0.09619	0.07184	0.8519	0.09689	-	0.493	0.1746	-	-	-	-
ENSG00000108561.8	C1QBP	-0.005011	0.9885	0.0002664	0.999	-0.04686	0.8068	-0.06519	2.11e-13	-0.01608	-	-0.2045	0.06423	-	-	0.209	0.01992
ENSG00000082196.20	C1QTNF3	0.01549	0.9442	0.01466	0.9026	0.0252	0.8567	-0.0845	0.6733	0.01034	-	0.1829	0.405	-	-	-	-
ENSG00000159403.18	C1R	-0.062	0.6846	-0.03163	0.7308	0.02473	0.8663	0.04346	0.8597	-0.02173	-	0.2864	0.2914	-	-	-0.1366	0.1226
ENSG00000139178.11	C1RL	0.04673	0.004433	-0.005745	0.5999	-0.03162	0.9106	-0.01377	0.5934	0.001436	-	-0.173	0.3805	-	-	-0.04273	0.6242
ENSG00000205885.7	C1RL-AS1	0.001765	0.9957	0.00805	0.7445	0.07577	0.6834	-0.06821	0.9359	0.01618	-	0.2186	0.321	-	-	-	-
ENSG00000166278.15	C2	-0.00532	0.9959	0.04268	0.9475	-0.0411	0.8773	-0.01238	0.9869	0.00795	-	-0.3306	0.1915	0.07555	0.07113	0.1637	0.07588
ENSG00000149609.6	C20orf144	0.1428	0.001308	0.005864	0.9224	-0.01769	0.7631	-0.2258	0.7747	0.01976	-	1.085	0.0007676	-	-	-	-
ENSG00000196421.8	C20orf204	0.01769	0.9288	0.002157	0.9782	-0.003769	0.9675	-0.04073	0.8967	0.001862	-	0.01324	0.9357	-	-	-	-
ENSG00000101220.17	C20orf27	0.03248	0.9496	0.01126	0.9563	-0.1025	0.8916	-0.05573	0.9663	-0.01316	-	-0.7867	7.159e-07	-	-	-	-
ENSG00000160298.17	C21orf58	0.002333	0.9214	-0.04614	0.002339	-0.01816	0.7688	-0.01228	0.889	-0.02514	-	-0.06097	0.7618	-	-	-	-
ENSG00000205930.10	C21orf62-AS1	0.03384	0.9022	0.002626	0.987	-0.07465	0.6727	-0.01564	0.9724	-0.007765	-	0.2196	0.3215	-	-	-	-
ENSG00000154642.11	C21orf91	-0.0825	0.8282	-0.02512	0.9088	-0.01735	0.1539	0.04781	0.9213	-0.03308	-	0.2824	0.2827	-	-	-	-
ENSG00000188511.12	C22orf34	-0.104	0.7223	-0.01851	0.4324	-0.05746	0.1887	0.0397	0.9018	-0.04508	-	1.207	0.002181	-	-	-	-
ENSG00000242259.8	C22orf39	0.07329	1.847e-38	0.02326	7.929e-10	-0.08025	3.916e-13	0.02011	0.3254	0.01293	-	-0.03994	0.5709	-	-	-	-
ENSG00000184208.12	C22orf46	-0.01807	0.9491	-0.000356	0.9531	0.02527	0.867	0.0403	0.933	0.003595	-	0.4539	0.02258	-	-	-	-
ENSG00000157617.17	C2CD2	-0.005649	0.9891	0.003993	0.9843	0.01093	0.9666	0.01457	0.9742	0.003788	-	0.1909	0.1365	-	-	-	-
ENSG00000172375.13	C2CD2L	0.01574	0.9662	-0.001403	0.9938	0.03015	0.9393	0.07031	0.0863	0.01497	-	-0.2489	0.02125	-0.09182	0.226	-	-
ENSG00000168014.16	C2CD3	0.04048	1.936e-18	-0.007884	0.01643	0.01178	0.9598	0.005997	0.9915	0.009861	-	0.06327	0.2773	-	-	-	-
ENSG00000273045.6	C2orf15	0.1166	0.289	-0.01988	0.8317	0.0216	0.9146	-0.00328	0.9869	0.02552	-	0.1865	0.4663	-	-	-	-
ENSG00000135974.10	C2orf49	0.01541	0.002591	-1.7e-05	0.9964	0.0002505	0.9871	0.005295	0.577	0.004372	-	0.1798	0.03297	-	-	-	-
ENSG00000150873.12	C2orf50	0.1063	0.4729	-0.008353	0.9263	-0.04565	0.951	0.09596	0.6993	0.02004	-	0.1151	0.557	-	-	-	-
ENSG00000168887.11	C2orf68	0.04179	7.441e-05	0.01998	0.004499	-0.03784	5.578e-09	0.002701	0.8728	0.01156	-	0.3	0.02803	-	-	-	-
ENSG00000178074.6	C2orf69	-0.1012	0.7222	-0.04249	7.132e-12	-0.0327	0.07589	0.06293	3.395e-05	-0.04811	-	-0.07314	0.4238	-	-	-	-
ENSG00000237651.6	C2orf74	0.04457	0.8523	-0.02718	0.858	0.1421	0.2845	-0.04806	0.8827	0.02737	-	-0.3622	0.03669	-	-	-	-
ENSG00000186132.15	C2orf76	-0.008367	0.6688	-0.0188	0.8693	0.05	0.8974	-0.1239	0.6981	-0.008138	-	-0.1169	0.4392	-	-	-	-
ENSG00000284308.1	C2orf81	-0.03984	0.7758	-0.0379	0.1817	0.1251	0.4639	-0.1761	0.6352	-0.01181	-	0.07798	0.7193	-	-	-	-
ENSG00000187699.10	C2orf88	-0.1072	0.1512	-0.02789	0.5066	0.01202	0.9179	0.01331	0.9519	-0.03655	-	0.6854	0.007738	-	-	-	-
ENSG00000228486.10	C2orf92	0.04336	0.8089	0.008167	0.9388	-0.07076	0.7065	-0.04787	0.8787	-0.004185	-	-0.1548	0.3313	-	-	-	-
ENSG00000125730.17	C3	-0.07441	0.8586	-0.01246	0.972	0.05636	0.8331	-0.1013	0.8276	-0.01926	-	0.3443	0.2859	-	-	-	-
ENSG00000171860.5	C3AR1	0.02699	0.976	-0.02274	0.9638	0.02341	0.9585	0.04391	0.9565	0.004888	-	0.8971	0.006266	-	-	-	-
ENSG00000088543.15	C3orf18	-0.006918	0.7612	0.04793	2.633e-11	-0.01613	0.8889	-0.01158	0.979	0.01551	-	-0.04003	0.6829	-	-	-0.08043	0.3845
ENSG00000198590.12	C3orf35	0.03478	0.0001198	0.003228	0.6353	-0.003618	0.9785	-0.05034	0.8641	0.006104	-	-0.1611	0.2078	-	-	-	-
ENSG00000179021.10	C3orf38	0.01975	0.1892	-0.02028	0.9215	0.007875	0.9717	0.07545	1.316e-16	0.002878	-	0.01839	0.8336	-	-	-	-
ENSG00000114529.12	C3orf52	0.08589	0.1094	0.01992	0.8292	-0.05126	0.8485	-0.05807	0.8092	0.01567	-	0.04723	0.8889	-	-	0.1116	0.2266
ENSG00000188315.8	C3orf62	0.04319	0.01129	0.01722	0.1065	-0.00947	0.9703	-0.006538	0.803	0.01633	-	0.5463	2.342e-05	-	-	-	-
ENSG00000244731.8	C4A	0.01255	0.9644	-0.03796	0.6768	0.03569	0.8029	0.06794	0.8133	-0.001312	-	-0.08522	0.7969	-	-	-	-
ENSG00000224389.9	C4B	-0.1804	0.464	-0.05592	0.6957	0.05456	0.5599	0.154	0.5179	-0.04884	-	-0.03198	0.9234	-	-	-	-
ENSG00000123838.11	C4BPA	0.1252	0.9343	0.01702	0.9809	-0.1771	0.5636	-0.6062	0.8458	-0.04141	-	0.605	0.5252	-	-	-0.209	0.02034
ENSG00000164096.13	C4orf3	-0.04143	0.9181	0.0007559	0.9977	0.002953	0.7848	-0.01126	0.9868	-0.01042	-	0.08951	0.4577	-	-	-	-
ENSG00000151470.13	C4orf33	0.01711	0.9747	-0.004619	0.9828	0.005706	0.9816	0.01297	0.9824	0.004471	-	0.02468	0.8659	-	-	-	-
ENSG00000205208.5	C4orf46	-0.008559	0.9707	-0.01652	0.08045	-0.05109	0.6685	0.0001033	0.9998	-0.02099	-	-0.01493	0.9436	-	-	-	-
ENSG00000243449.6	C4orf48	-0.09722	0.01756	0.01509	0.9334	-0.1442	0.8253	-0.05052	0.9123	-0.05364	-	-0.3187	0.08468	-	-	-	-
ENSG00000181215.15	C4orf50	0.01328	0.948	-0.04608	0.2173	0.009448	0.9618	-0.09016	0.5843	-0.02157	-	-0.3253	0.2016	-	-	-	-
ENSG00000197405.8	C5AR1	-0.00477	0.9873	-0.001573	0.9937	-0.001377	0.9972	0.02102	0.947	-0.0007855	-	0.4798	0.235	-	-	-	-
ENSG00000134830.6	C5AR2	0.02344	0.9598	0.03767	0.8712	-0.08988	4.673e-08	0.00788	0.992	0.003658	-	0.07417	0.7811	-	-	-	-
ENSG00000113583.8	C5orf15	0.009512	0.9801	-0.001393	0.9949	-0.04528	0.898	0.05068	0.9312	-0.004722	-	-0.1467	0.2665	-	-	0.09741	0.2735
ENSG00000248874.5	C5orf17	0.1983	0.755	-0.1548	0.2221	-0.06065	0.8901	0.5036	0.4728	0.002368	-	-0.001076	0.9995	-	-	-	-
ENSG00000082213.18	C5orf22	-0.04371	0.8873	-0.01685	0.000437	0.02279	0.8962	-0.005914	0.991	-0.01419	-	-0.3483	0.01796	-	-	-	-
ENSG00000181751.10	C5orf30	-0.002952	0.9903	0.003841	0.978	0.01645	0.9023	0.005452	0.8967	0.005005	-	-0.0501	0.6167	-	-	-	-
ENSG00000172244.9	C5orf34	0.003887	0.9797	-0.01488	0.8861	-0.00804	0.8698	-0.01405	0.9501	-0.008485	-	-0.296	0.2183	-	-	-	-
ENSG00000164241.13	C5orf63	-0.01015	0.9669	0.02361	0.8484	0.004401	0.9693	0.02253	0.945	0.0106	-	0.1811	0.4732	-	-	0.04728	0.5943
ENSG00000185127.6	C6orf120	0.05892	0.0003577	-0.01187	0.9554	-0.0383	0.8602	0.05975	3.18e-12	0.005407	-	-0.1589	0.05415	-	-	-	-
ENSG00000204564.12	C6orf136	0.03226	0.875	0.01788	0.4538	0.01064	0.9569	-0.03488	0.2444	0.01631	-	-0.2256	0.04027	-	-	-	-
ENSG00000203872.7	C6orf163	0.03073	0.8984	0.005471	0.9704	-0.00844	0.9537	-0.01745	0.9676	0.007286	-	0.04326	0.8043	-	-	-	-
ENSG00000221821.4	C6orf226	0.05241	0.05003	-0.03088	0.4617	-0.01137	0.9815	-0.0473	0.8853	-0.006294	-	0.0505	0.7765	-	-	0.07695	0.4003
ENSG00000204439.4	C6orf47	0.004535	0.727	0.02122	1.108e-10	0.003985	0.707	-0.02565	0.2759	0.009866	-	0.1219	0.1501	-	-	-	-
ENSG00000112308.13	C6orf62	-0.08394	4.569e-07	-0.02323	0.9363	0.05351	0.004064	0.03329	0.9546	-0.01789	-	-0.01041	0.9346	-	-	-	-
ENSG00000198663.16	C6orf89	-0.03217	0.005146	0.003196	0.6695	0.00948	0.9685	-0.01118	0.9872	-0.005488	-	-0.0481	0.4572	-	-	0.009448	0.9181
ENSG00000136197.12	C7orf25	0.08248	9.145e-05	0.007124	0.5912	-0.04279	0.8075	-0.03105	0.9429	0.01276	-	0.2738	0.1933	-	-	-	-
ENSG00000146576.13	C7orf26	0.04276	2.918e-09	0.02325	2.582e-06	-0.02341	0.0383	-0.007918	0.473	0.01575	-	0.02108	0.7898	-	-	-	-
ENSG00000153790.12	C7orf31	-0.06068	0.007611	-0.02126	0.8458	0.03411	0.4145	0.01876	0.9527	-0.01633	-	0.1766	0.4705	-	-	-	-
ENSG00000146540.15	C7orf50	-0.07144	0.006795	0.0398	0.7872	-0.06335	0.7999	-0.03065	0.9489	-0.01654	-	-0.3169	0.008245	-	-	-	-
ENSG00000185955.5	C7orf61	-0.2023	2.435e-05	0.04097	0.3344	0.1014	0.4986	0.1159	0.3972	-0.002923	-	1.555	3.012e-05	-	-	-	-
ENSG00000177335.11	C8orf31	-0.1118	0.5746	0.04272	0.7623	-0.02063	0.9762	0.0443	0.9705	-0.01091	-	0.03639	0.8519	-	-	-	-
ENSG00000182307.14	C8orf33	0.02198	0.9439	0.01662	0.0003918	-0.06025	0.7094	0.01298	0.2664	0.0006914	-	-0.1085	0.3239	-	-	0.08899	0.3141
ENSG00000156172.6	C8orf37	0.02367	0.908	0.0252	0.8211	-0.1133	0.657	0.0443	0.8955	-0.004597	-	0.04978	0.714	-	-	-	-
ENSG00000189376.12	C8orf76	0.01419	0.9603	-0.01333	0.03779	-0.06921	0.1506	-0.03931	0.01242	-0.02046	-	0.08301	0.5865	-	-	-	-
ENSG00000213563.7	C8orf82	0.04739	0.8934	0.01551	0.9244	0.02506	0.9433	-9.506e-05	0.9999	0.02474	-	0.4008	0.003633	-	-	-	-
ENSG00000179082.3	C9orf106	0.004111	0.9955	-0.0009446	0.9981	-0.1342	0.6713	-0.01576	0.993	-0.03024	-	-0.7755	0.04225	-	-	-	-
ENSG00000180539.8	C9orf139	0.03749	0.9343	0.03008	0.04361	-0.02525	0.949	-0.01948	0.9839	0.01628	-	0.2912	0.3552	-	-	-	-
ENSG00000187753.13	C9orf153	-0.08845	0.2563	-0.008271	0.7486	0.005201	0.9339	-0.04978	0.8714	-0.02875	-	0.8617	0.02731	-	-	-	-
ENSG00000171159.5	C9orf16	0.01539	0.9102	0.03522	0.2523	-0.01797	0.9583	-0.00814	0.9735	0.01533	-	0.03199	0.7886	-	-	-	-
ENSG00000196366.3	C9orf163	0.0824	0.6002	0.01995	0.7364	0.04395	0.8378	-0.04687	0.6104	0.03669	-	0.6596	0.02984	-	-	-	-
ENSG00000135045.7	C9orf40	-0.1261	0.294	-0.03801	0.2806	0.1052	0.2358	-0.003573	0.9843	-0.02649	-	0.05878	0.6396	-	-	-	-
ENSG00000165118.15	C9orf64	0.03237	0.9192	-0.00491	0.9811	0.00518	0.9795	-0.0156	0.9812	0.006164	-	-0.01876	0.9183	-	-	-	-
ENSG00000147894.17	C9orf72	-0.03391	0.9574	0.004465	0.988	-0.04413	0.9349	0.03237	0.3453	-0.01424	-	-0.1511	0.2406	-	-	-	-
ENSG00000136819.15	C9orf78	-0.01543	0.8241	-0.05694	0.5524	0.02354	0.7928	0.09126	0.6763	-0.01816	-	-0.006611	0.9288	-	-	-	-
ENSG00000155621.15	C9orf85	0.02868	0.9189	0.001305	0.9934	-0.07145	0.7003	-0.02685	0.128	-0.009754	-	0.3785	0.007441	-	-	-	-
ENSG00000133742.13	CA1	-0.09018	0.7929	-0.1136	0.3267	0.1258	0.6502	0.1169	0.5397	-0.0385	-	-0.7786	0.1893	-0.07505	0.5194	-0.0503	0.5852
ENSG00000063180.9	CA11	-0.06805	0.07989	0.04308	0.6103	0.06556	0.6429	-0.03361	0.8816	0.01421	-	-0.1671	0.3417	-0.009681	0.8026	-0.1861	0.03329
ENSG00000185015.8	CA13	-0.02865	0.9006	-0.0005927	0.9967	0.003918	0.9793	0.01951	0.9613	-0.005406	-	0.1364	0.3221	-0.04945	0.8491	-0.03041	0.7299
ENSG00000104267.10	CA2	-0.1073	0.06598	-0.02876	0.6368	0.00518	0.9196	0.03369	0.936	-0.03708	-	0.7636	0.002293	-0.06598	0.6694	0.06073	0.4948
ENSG00000253549.6	CA3-AS1	-0.1179	0.7164	-0.07492	0.6673	0.06884	0.7068	-0.002166	0.9962	-0.04903	-	0.99	0.0001195	-	-	-	-
ENSG00000167434.10	CA4	0.05448	0.2487	0.0624	0.03329	-0.06187	0.6865	-0.05701	0.6227	0.02453	-	0.2902	0.2357	0.006595	0.8818	-	-
ENSG00000186312.10	CA5BP1	0.01471	0.9529	-0.008618	0.9687	0.01523	0.9319	0.03187	0.9645	0.005467	-	0.3533	0.001721	-	-	-	-
ENSG00000178538.10	CA8	-0.07714	0.4458	0.04671	0.5163	-0.08308	0.5824	0.1012	0.7838	-0.01012	-	0.2242	0.1767	-	-	-0.005597	0.9512
ENSG00000120159.13	CAAP1	0.003508	0.6199	0.01238	0.3249	-0.04861	0.7562	-0.009221	0.488	-0.004926	-	-0.09895	0.3932	-	-	-	-
ENSG00000135932.11	CAB39	-0.02338	0.9621	0.007175	0.3561	0.02666	0.115	-0.02092	0.98	0.001706	-	-0.05893	0.5533	-	-	-	-
ENSG00000102547.19	CAB39L	0.04782	0.8273	-0.008687	0.4156	0.02459	0.5216	-0.003519	0.9923	0.01357	-	0.047	0.7468	-	-	-	-
ENSG00000099991.18	CABIN1	-0.02563	0.06976	-0.02896	2.262e-16	-0.03592	0.9102	0.01824	0.9746	-0.02638	-	0.005779	0.9285	-	-	-	-
ENSG00000134508.12	CABLES1	0.07181	0.5747	0.1079	0.2404	0.004374	0.9291	-0.2076	0.5331	0.05381	-	0.2497	0.4107	-	-	-	-
ENSG00000149679.11	CABLES2	0.02815	0.8777	-0.03413	0.02669	0.02678	0.07552	0.06566	0.8392	0.002287	-	0.05336	0.5792	-	-	-0.2452	0.005593
ENSG00000175544.13	CABP4	0.03135	0.9456	0.03016	0.8854	6.491e-06	1	-0.04195	0.6942	0.01878	-	0.4358	0.1665	-	-	-	-
ENSG00000105507.3	CABP5	-0.03995	0.8603	-0.006585	0.9048	0.02756	0.8133	-0.02399	0.922	-0.008784	-	0.5415	0.8996	-	-	-	-
ENSG00000160325.14	CACFD1	0.04545	0.8267	0.009301	0.9417	0.02316	0.9171	-0.01029	0.9858	0.0203	-	0.4058	0.01134	-	-	-	-
ENSG00000158966.16	CACHD1	0.107	0.5521	0.03177	0.8706	-0.1153	0.5506	0.04188	0.9063	0.01919	-	0.04847	0.8144	-	-	-	-
ENSG00000141837.21	CACNA1A	-0.1353	0.6122	0.0452	0.7768	-0.02551	0.9167	-0.1931	0.4968	-0.03336	-	0.06596	0.7158	-	-	-	-
ENSG00000151067.22	CACNA1C	0.05499	0.7429	0.03575	0.3468	-0.01034	0.9509	0.01672	0.9426	0.02915	-	-0.1081	0.5874	-	-	-	-
ENSG00000246627.6	CACNA1C-AS1	-0.01805	0.928	0.04821	0.6752	-0.03497	0.7963	0.03509	0.9167	0.01183	-	0.5574	0.122	-	-	-	-
ENSG00000157388.19	CACNA1D	-0.04302	0.8181	0.02571	0.8346	-0.03166	0.8564	-0.01917	0.9595	-0.007778	-	-0.09121	0.7007	-	-	-	-
ENSG00000198216.12	CACNA1E	0.07444	0.855	-0.01077	0.9476	-0.001128	0.9937	-0.0446	0.9215	0.01091	-	-0.5642	0.0342	-	-	-	-
ENSG00000102001.12	CACNA1F	0.1259	0.3446	-0.05213	0.7933	0.04436	0.8429	-0.03304	0.7885	0.01633	-	-0.822	0.007621	-	-	-	-
ENSG00000196557.13	CACNA1H	-0.06045	0.9356	0.01915	0.4189	0.05982	0.7571	0.2174	0.3581	0.02146	-	-0.1698	0.5797	-	-	-	-
ENSG00000100346.18	CACNA1I	0.01724	0.9835	-0.006316	0.9898	0.02648	0.9832	-0.00675	0.9894	0.00698	-	0.03889	0.893	-	-	-	-
ENSG00000157445.15	CACNA2D3	-0.03294	0.9822	0.04598	0.9551	-0.02046	0.9744	-0.05625	0.9794	0.003888	-	-0.3657	0.06994	-	-	-0.3958	7.578e-06
ENSG00000151062.15	CACNA2D4	-0.01808	0.9693	0.002768	0.9937	-0.07454	0.8568	-0.02243	0.9852	-0.02148	-	-0.01394	0.9677	-	-	-	-
ENSG00000067191.16	CACNB1	-0.03237	0.8821	-0.01261	0.5514	0.04252	0.8323	-0.0002825	0.9996	-0.004603	-	-0.3019	0.1056	-	-	-	-
ENSG00000167535.8	CACNB3	0.02467	0.936	-0.0206	0.8558	0.04172	0.8869	0.01641	0.9639	0.007417	-	-0.07282	0.6923	-	-	-	-
ENSG00000182389.19	CACNB4	0.07565	0.8247	0.03579	0.8577	0.005554	0.98	-0.02608	0.967	0.03504	-	-0.245	0.211	-	-	-0.3703	1.617e-05
ENSG00000130433.7	CACNG6	-0.1178	0.29	0.05111	0.4293	0.01947	0.882	0.04597	0.8263	0.0003444	-	-0.6583	0.1104	-	-	-	-
ENSG00000142408.4	CACNG8	-0.156	0.3943	-0.05725	0.4078	-0.06864	0.7427	0.04357	0.8948	-0.07815	-	-0.3328	0.191	-	-	-	-
ENSG00000105298.14	CACTIN	-0.001083	0.9543	0.00858	0.9488	0.006695	0.9775	-0.03006	0.02796	0.003004	-	-0.02283	0.7932	-	-	-	-
ENSG00000151893.15	CACUL1	-0.002262	0.8176	0.01868	0.9472	-0.04527	1.014e-13	0.01723	0.983	-0.0009838	-	-0.0373	0.5824	-	-	-	-
ENSG00000116161.18	CACYBP	0.01119	0.04173	-0.01265	0.001316	-0.04787	0.003272	0.01072	0.2766	-0.01272	-	0.2367	0.1554	-	-	-0.3378	0.0001008
ENSG00000084774.14	CAD	-0.01296	0.1104	0.00425	0.9801	0.01098	0.9596	0.009412	0.5058	0.001679	-	-0.02212	0.7747	-	-	-	-
ENSG00000182985.17	CADM1	0.1079	0.7246	0.04433	0.7553	0.01581	0.9262	-0.07161	0.8467	0.04631	-	0.1213	0.2619	-	-	-0.2634	0.002798
ENSG00000175161.13	CADM2	-0.1105	0.7307	-0.1729	0.1877	0.1234	0.4026	-0.135	0.9128	-0.08853	-	-0.5401	0.01014	-	-	-	-
ENSG00000105767.3	CADM4	-0.006517	0.9723	0.01905	0.4596	-0.003697	0.9761	0.04795	0.8662	0.009439	-	-0.1151	0.3683	-	-	-0.03171	0.7422
ENSG00000270419.1	CAHM	0.07142	0.8195	0.01434	0.9024	-0.01912	0.958	-0.09797	0.8856	0.0138	-	0.6248	0.01652	-	-	-	-
ENSG00000012822.16	CALCOCO1	-0.009281	0.9798	0.009109	0.9723	0.03306	0.005832	-0.02323	0.9712	0.00746	-	0.09877	0.1758	-0.2945	0.3008	-	-
ENSG00000136436.14	CALCOCO2	-0.05921	0.03873	-0.009492	0.969	0.04266	6.078e-13	-0.0338	0.9463	-0.01238	-	0.2443	0.04038	-	-	-0.2176	0.01192
ENSG00000064989.13	CALCRL	0.02626	0.9856	0.002138	0.9973	-0.1169	0.7951	0.03377	0.9841	-0.01589	-	0.4617	0.0118	-	-	-	-
ENSG00000122786.20	CALD1	-0.07345	0.5064	-0.01784	0.7434	0.1257	0.07118	0.109	0.8198	0.008501	-	0.6996	0.01496	-	-	-	-
ENSG00000178033.6	CALHM5	-0.0565	0.3609	0.01545	0.7184	0.1434	0.00471	-0.1383	0.5767	0.0147	-	0.6536	0.05958	-	-	-	-
ENSG00000188820.13	CALHM6	0.05636	0.9443	0.05625	0.8581	-0.02678	0.9663	0.1015	0.9161	0.04099	-	0.3368	0.5994	-	-	-	-
ENSG00000198668.12	CALM1	-0.0174	0.972	0.01375	0.9651	-0.02203	0.9413	-0.007295	0.9931	-0.003647	-	-0.4319	0.003601	-	-	-	-
ENSG00000143933.18	CALM2	0.001798	0.9975	-0.01147	0.1597	-0.02882	0.9473	-0.0224	0.9803	-0.01267	-	-0.212	0.07775	-	-	-	-
ENSG00000160014.17	CALM3	-0.04772	0.7825	0.004907	0.9783	0.004422	0.7626	-0.03157	0.9149	-0.01124	-	-0.4965	0.0108	-	-	-	-
ENSG00000129007.14	CALML4	0.08525	0.909	-0.02432	0.9492	-0.1641	0.5591	-0.04794	0.9619	-0.02882	-	0.5227	0.1406	-	-	-	-
ENSG00000179218.13	CALR	-0.05155	0.8939	0.008384	0.9712	0.008319	0.6088	-0.01195	0.9849	-0.008434	-	0.1051	0.4235	-	-	0.06352	0.4744
ENSG00000128595.17	CALU	-0.01048	0.9784	-0.0001013	0.9997	0.03309	0.8564	0.04906	0.9333	0.008002	-	-0.04841	0.7869	-	-	-	-
ENSG00000148660.20	CAMK2G	0.0004632	0.9689	0.004955	0.9838	-0.04871	4.5e-19	0.005624	0.9933	-0.008058	-	-0.2012	0.2142	-	-	-	-
ENSG00000162545.6	CAMK2N1	-0.01737	0.9374	0.001497	0.9902	0.1335	0.7807	-0.07801	0.7533	0.02043	-	0.1367	0.3333	-	-	-	-
ENSG00000152495.11	CAMK4	0.005929	0.997	-0.006695	0.9779	-0.05275	0.9223	0.04193	0.9465	-0.0103	-	-0.6102	0.01112	-	-	-	-
ENSG00000110931.19	CAMKK2	0.0206	0.9659	0.01673	0.1337	-0.001909	0.9165	-0.01094	0.7006	0.01167	-	-0.2902	0.1152	-	-	-	-
ENSG00000164615.5	CAMLG	-0.01387	0.04421	0.006182	0.2117	-0.08047	6.251e-05	-0.03388	0.9474	-0.02097	-	-0.2778	0.0202	-	-	-	-
ENSG00000164047.6	CAMP	0.1875	0.3832	0.002951	0.9856	-0.08877	0.8033	-0.04508	0.9293	0.02669	-	-0.04818	0.9833	-	-	0.1767	0.03987
ENSG00000130559.19	CAMSAP1	0.0159	0.007666	-0.01821	1.777e-05	0.02164	0.9237	0.01123	0.2603	0.001429	-	-0.04372	0.4178	-	-	-	-
ENSG00000118200.14	CAMSAP2	-0.03003	0.9545	-0.03143	0.9035	0.05578	0.8496	0.04914	0.9031	-0.006142	-	-0.1387	0.1513	-	-	-	-
ENSG00000171735.19	CAMTA1	-0.02314	0.3436	0.01032	0.1599	0.01269	0.5742	-0.0004614	0.9992	0.001505	-	-0.3685	0.05183	-	-	-	-
ENSG00000108509.21	CAMTA2	-0.08092	0.00809	-0.04646	0.1045	0.01387	0.009259	0.1145	0.03547	-0.03078	-	-0.1725	0.295	-	-	-	-
ENSG00000111530.13	CAND1	-0.04103	4.651e-05	-0.01219	1.23e-09	0.01996	0.01097	-0.007744	0.1212	-0.01216	-	-0.1501	0.1298	-	-	-0.1749	0.04755
ENSG00000144712.12	CAND2	0.03518	0.7313	0.05166	0.4479	0.0512	0.7101	-0.0762	0.7441	0.03847	-	-0.1339	0.1702	-	-	-	-
ENSG00000171302.17	CANT1	0.01552	0.9605	0.007542	0.9683	-0.04692	0.8098	0.01193	0.9789	-0.002189	-	0.01986	0.8162	-0.01203	0.7677	0.134	0.133
ENSG00000127022.15	CANX	-0.03791	0.956	0.0003011	0.9995	0.007167	0.9822	-0.001772	0.9987	-0.008135	-	-0.003132	0.9701	-	-	0.1043	0.2621
ENSG00000131236.17	CAP1	0.002006	0.9967	0.00581	0.9847	0.03512	0.9198	-0.02658	0.9733	0.009092	-	-0.08752	0.3552	-	-	-0.06755	0.4503
ENSG00000259151.2	CAP2P1	-0.004673	0.8058	-0.02139	0.8543	0.02236	0.2773	0.02206	0.8441	-0.004383	-	-0.1277	0.4982	-	-	-	-
ENSG00000042493.16	CAPG	0.008735	0.9921	0.01531	0.9783	-0.01708	0.9775	-0.007045	0.9965	0.004887	-	-0.02007	0.9385	-0.1567	0.1319	-0.1075	0.2315
ENSG00000014216.15	CAPN1	-0.03296	0.905	-0.03015	0.8688	0.02717	0.06935	0.06151	0.9026	-0.01181	-	-0.0551	0.5267	-	-	-	-
ENSG00000142330.20	CAPN10	-0.007112	0.6387	0.02075	0.1152	-0.02514	0.9152	-0.03722	0.9533	-0.0006015	-	0.02995	0.7129	-	-	-	-
ENSG00000260942.1	CAPN10-DT	0.05054	0.8643	0.03894	4.741e-10	-0.05744	0.731	-0.003353	0.9949	0.01761	-	0.08187	0.5726	-	-	-	-
ENSG00000182472.9	CAPN12	0.08316	0.6918	0.0398	0.7617	0.04926	0.7773	-0.06545	0.919	0.04575	-	0.994	0.01092	-	-	-	-
ENSG00000103326.12	CAPN15	-0.03848	0.8952	-0.01716	0.9082	0.06456	0.8397	0.04207	0.9335	-0.0004035	-	0.4067	0.002101	-	-	-	-
ENSG00000162909.18	CAPN2	0.0001473	0.9998	-0.01452	0.973	0.01144	0.9767	0.004094	0.9971	-0.003705	-	0.599	0.001472	-	-	-0.3167	0.0001392
ENSG00000092529.25	CAPN3	-0.03407	0.9234	-0.009071	0.9686	0.01486	0.962	-0.04508	0.9366	-0.01268	-	0.161	0.6213	-	-	0.06534	0.4399
ENSG00000149260.18	CAPN5	-0.06029	0.7117	-0.02851	0.8267	0.03789	0.4773	0.03028	0.9379	-0.01787	-	-0.2873	0.002601	-	-	-	-
ENSG00000131375.10	CAPN7	0.004163	0.6996	-0.0002647	0.9991	-0.01807	0.06816	0.01635	0.00847	-0.001928	-	0.1073	0.1653	-	-	-	-
ENSG00000126247.11	CAPNS1	-0.09096	0.7479	-0.03957	0.03973	-0.001514	0.9963	0.07122	0.0487	-0.03666	-	-0.2788	0.00359	-	-	-	-
ENSG00000256812.2	CAPNS2	-0.02306	0.9231	0.0006419	0.9963	-0.08116	0.3378	0.01837	0.9633	-0.02237	-	0.4719	0.3664	-	-	-	-
ENSG00000135387.21	CAPRIN1	-0.003824	0.6813	-0.01485	0.01018	-0.00933	0.1365	0.01441	0.2777	-0.008767	-	-0.06798	0.2681	-	-	-	-
ENSG00000110888.17	CAPRIN2	-0.004282	0.9872	-0.005605	0.9688	0.04792	0.7768	0.04093	0.6675	0.009832	-	-0.1461	0.1697	-	-	-	-
ENSG00000105519.17	CAPS	0.04972	0.8313	0.003233	0.9731	-0.02325	0.04389	0.01387	0.4493	0.01003	-	0.5067	0.07972	-	-	-	-
ENSG00000180881.19	CAPS2	-0.03421	0.8684	0.01719	0.8889	0.05151	0.6714	0.05302	0.886	0.01408	-	0.04522	0.7424	-	-	-	-
ENSG00000116489.13	CAPZA1	0.007322	0.9881	-0.04546	7.726e-06	0.0392	0.9194	0.04738	0.03381	-0.006692	-	-0.1859	0.09316	-	-	-0.142	0.111
ENSG00000198898.14	CAPZA2	-0.05996	0.889	-0.04519	0.8645	-0.02443	0.9485	0.05391	0.04192	-0.03751	-	-0.1003	0.4435	-	-	-	-
ENSG00000077549.18	CAPZB	-0.03333	0.9156	-0.009611	0.9631	-0.0004157	0.9259	0.01423	0.9757	-0.01201	-	-0.1335	0.0587	-	-	-	-
ENSG00000198286.9	CARD11	-0.01148	0.9688	0.003273	0.9854	0.03138	0.8048	0.003336	0.995	0.005722	-	0.7958	0.006304	-	-	-	-
ENSG00000204397.8	CARD16	0.04482	0.9536	-0.02412	0.9492	0.07035	0.9402	-0.02074	0.9788	0.01478	-	1.646	0.002037	-	-	-	-
ENSG00000165233.18	CARD19	0.03606	0.9128	0.02051	0.8956	-0.04683	0.003898	-0.05258	0.9244	0.004503	-	0.06072	0.5468	-	-	0.08247	0.3643
ENSG00000132357.14	CARD6	0.01211	0.9822	-0.01285	0.9698	-0.01349	0.9512	0.01328	0.9836	-0.004768	-	1.013	0.001159	-	-	-	-
ENSG00000105483.18	CARD8	0.01871	0.1343	0.01012	0.254	0.002246	0.5184	-0.04342	0.0196	0.006871	-	0.4614	0.01396	-	-	-	-
ENSG00000268001.1	CARD8-AS1	-0.02309	0.1457	-0.007388	0.973	-0.01876	0.9262	0.006189	0.8011	-0.013	-	0.8616	0.03543	-	-	-	-
ENSG00000187796.15	CARD9	-0.04418	0.9739	3.522e-05	0.9999	0.01337	0.9921	-0.03746	0.9875	-0.01096	-	0.8565	0.001929	-	-	-0.1106	0.2198
ENSG00000138380.18	CARF	-0.008171	0.1894	0.01316	0.9435	-0.03776	0.2315	-0.01651	0.9745	-0.005669	-	0.07002	0.5832	-	-	-	-
ENSG00000153048.11	CARHSP1	0.06151	0.7982	-0.003462	0.9763	-0.03664	0.1227	-0.02345	0.9547	0.004482	-	0.466	0.02779	-0.1315	0.1695	0.3913	7.605e-06
ENSG00000142453.11	CARM1	-0.1154	0.6441	-0.07295	0.5699	-0.01697	0.8678	0.0442	0.9312	-0.06332	-	-0.04356	0.5592	-	-	-	-
ENSG00000079691.18	CARMIL1	0.0211	0.9258	0.003388	0.9832	-0.002765	0.9845	0.04107	0.963	0.00918	-	0.2317	0.1298	-	-	-	-
ENSG00000159753.14	CARMIL2	-0.02499	0.8784	-0.02821	0.7445	0.0429	0.8722	0.04581	0.85	-0.00648	-	-0.2035	0.4014	-	-	-	-
ENSG00000186648.15	CARMIL3	0.02886	0.8284	-0.03628	0.7717	0.05054	0.4365	-0.1592	0.2849	-0.008801	-	0.1894	0.1928	-	-	-	-
ENSG00000156017.13	CARNMT1	-0.03266	0.9172	-0.02697	2.716e-09	0.0477	0.007365	0.005058	0.9923	-0.009647	-	0.1046	0.3632	-	-	-	-
ENSG00000172508.10	CARNS1	-0.02336	0.7318	0.007668	0.9178	0.06046	0.5187	0.07921	0.6068	0.01636	-	-0.5874	0.1549	-	-	-	-
ENSG00000110619.17	CARS1	-0.01493	0.187	-0.006079	0.9789	0.004022	0.5813	0.009437	0.9881	-0.005036	-	-0.02604	0.8393	-	-	-	-
ENSG00000134905.17	CARS2	0.01387	0.9731	0.002176	0.9933	-0.02771	0.9264	-0.03557	0.9597	-0.004063	-	0.07493	0.2817	-	-	-	-
ENSG00000272168.8	CASC15	-0.0198	0.9452	0.03094	0.5414	-0.1067	0.6402	0.01708	0.8994	-0.01359	-	-0.1112	0.348	-	-	-	-
ENSG00000254166.3	CASC19	-0.1029	0.5675	0.09852	0.404	-0.05983	0.7361	-0.3384	0.2857	-0.0186	-	-0.5145	0.2964	-	-	-	-
ENSG00000108349.17	CASC3	-0.009263	0.9742	0.01154	0.9514	0.01275	0.9563	0.004247	0.9854	0.005959	-	0.2679	0.05632	-	-	-	-
ENSG00000127995.17	CASD1	-0.01877	0.9548	0.0002916	0.9987	0.02082	0.2355	-0.03297	0.0002163	-0.002353	-	-0.179	0.1452	-	-	-	-
ENSG00000147044.21	CASK	0.04338	0.9014	0.001096	0.996	0.007873	0.9627	-0.004608	0.9937	0.01307	-	-0.08368	0.303	-	-	-	-
ENSG00000137752.24	CASP1	0.02952	0.9793	-0.006952	0.9899	0.04775	0.9559	-0.003881	0.9975	0.01476	-	1.256	4.732e-05	-0.1032	0.2531	-	-
ENSG00000003400.15	CASP10	-0.006124	0.9936	-0.0126	0.9738	-0.02287	0.9402	0.01689	0.9828	-0.01117	-	0.8224	0.007016	-0.1947	0.232	0.099	0.2476
ENSG00000235505.7	CASP17P	-0.04194	0.8718	-0.02122	0.3124	0.07018	0.003236	0.03701	0.4799	-0.002233	-	1.934	0.001136	-	-	-	-
ENSG00000106144.20	CASP2	-0.01942	0.1075	-0.003874	0.1972	0.01923	0.001416	-0.02622	0.2276	-0.004289	-	0.2222	0.03199	-0.1555	0.342	0.1402	0.1145
ENSG00000164305.19	CASP3	-0.04318	0.8995	-0.0717	2.739e-06	0.04457	0.8472	0.05939	0.1161	-0.0295	-	0.08733	0.5186	-0.04992	0.829	-0.3405	0.0002234
ENSG00000138794.10	CASP6	0.02664	0.9168	-0.003589	0.9816	-0.07822	0.09961	-0.01962	0.2787	-0.01349	-	0.02057	0.9323	-	-	-	-
ENSG00000165806.20	CASP7	0.01036	0.9775	0.01283	0.9643	-0.04562	0.8861	-0.04301	0.9463	-0.004637	-	0.6179	0.003435	-	-	-	-
ENSG00000064012.22	CASP8	-0.004685	0.9925	0.001276	0.9967	-0.05857	0.8502	-0.03252	0.9693	-0.01587	-	-0.01993	0.9342	-0.09777	0.5355	-	-
ENSG00000118412.12	CASP8AP2	-0.01469	0.4758	-0.03741	0.002874	0.05312	0.8162	0.05112	0.9141	-0.005359	-	0.2256	0.02452	-	-	-	-
ENSG00000132906.18	CASP9	-0.01448	0.9573	0.01758	0.9219	0.006812	0.9383	-0.01972	0.9682	0.004373	-	-0.04098	0.5919	-	-	-	-
ENSG00000087589.16	CASS4	0.02607	0.917	0.03101	0.8402	-0.02099	0.8819	0.01665	0.9721	0.01721	-	0.9762	0.001779	-	-	0.02171	0.8121
ENSG00000153113.23	CAST	-0.007989	0.9892	-0.001799	0.996	0.04597	0.8829	-0.02267	0.9775	0.005763	-	0.0227	0.8021	-	-	-0.2733	0.002492
ENSG00000239282.7	CASTOR1	0.06199	0.0004625	0.03877	0.001078	-0.08882	0.03196	0.02849	0.955	0.01572	-	0.02572	0.9031	-	-	-	-
ENSG00000239521.8	CASTOR3	0.02634	0.8842	-0.003138	0.9822	0.009958	0.8259	0.01851	0.9371	0.008837	-	-0.4477	0.0006619	-	-	-	-
ENSG00000130940.15	CASZ1	-0.02312	0.9235	-0.02603	0.8303	0.05111	0.8135	0.01246	0.9615	-0.005504	-	0.4195	0.2395	-	-	-	-
ENSG00000121691.7	CAT	0.03789	0.3225	-0.01892	0.9519	-0.01519	0.9584	-0.1476	0.8608	-0.01241	-	0.2734	0.08208	-	-	-	-
ENSG00000158428.4	CATIP	0.003826	0.9903	0.00438	0.9783	-0.05764	0.2435	-0.3572	0.6809	-0.03456	-	-0.04758	0.9063	-	-	-	-
ENSG00000225062.1	CATIP-AS1	0.01104	0.9774	0.003253	0.9018	-0.07107	0.895	-0.07335	0.8157	-0.01654	-	-0.5537	0.4648	-	-	-	-
ENSG00000175294.6	CATSPER1	0.03752	0.9622	0.03357	0.9294	0.04377	0.9383	-0.04367	0.9771	0.0315	-	-0.1691	0.7525	-	-	-	-
ENSG00000166762.18	CATSPER2	-0.03343	0.8938	0.005512	0.9703	0.03616	0.8324	-0.01183	0.9773	0.001107	-	0.01516	0.9305	-	-	-	-
ENSG00000205771.6	CATSPER2P1	0.02502	0.5937	0.01999	0.8297	-0.0874	0.5692	0.02017	0.6984	-0.002528	-	0.006852	0.9698	-	-	-	-
ENSG00000099338.23	CATSPERG	0.03057	0.0795	-0.00506	0.9674	-0.009675	0.9596	0.0007795	0.9984	0.003473	-	0.1069	0.5712	-	-	-	-
ENSG00000105971.15	CAV2	-0.1096	0.2885	0.06879	0.2484	0.07393	0.2336	-0.006205	0.9914	0.01892	-	0.5851	0.05135	-	-	0.05863	0.5304
ENSG00000177469.13	CAVIN1	-0.08568	0.6852	0.102	0.1672	0.1653	0.09289	0.1827	0.3596	0.07344	-	0.5733	0.1138	-	-	-	-
ENSG00000168497.5	CAVIN2	-0.08876	0.4156	0.005976	0.9549	0.06607	0.7685	0.00984	0.9113	-0.004758	-	0.4431	0.1573	-	-	-	-
ENSG00000078699.21	CBFA2T2	0.04212	1.075e-08	0.0004271	0.937	0.03477	0.8915	-0.01116	0.982	0.01795	-	0.02926	0.6718	-	-	-	-
ENSG00000129993.15	CBFA2T3	-0.07349	0.7627	-0.03136	0.8351	0.01307	0.9633	0.02772	0.9514	-0.02824	-	0.2475	0.182	-	-	-	-
ENSG00000110395.7	CBL	0.03982	0.00796	0.003251	0.7477	0.04712	8.447e-05	-0.03742	0.1748	0.01956	-	0.193	0.03494	-	-	-0.02592	0.7557
ENSG00000114423.22	CBLB	0.03839	0.923	0.01633	0.9446	0.03772	0.8422	-0.01399	0.9828	0.02464	-	0.08954	0.4171	-	-	-	-
ENSG00000105879.12	CBLL1	-0.03268	0.921	-0.02504	0.9016	0.02068	0.9382	0.02228	0.9665	-0.01358	-	-0.09642	0.159	-	-	-	-
ENSG00000139899.11	CBLN3	-0.04349	0.8938	-0.03181	0.8943	0.1454	0.7333	-0.1202	0.8006	-0.001618	-	0.3557	0.2411	-	-	-	-
ENSG00000159228.13	CBR1	0.04958	0.9205	0.01312	0.968	-0.0514	0.8786	0.01671	0.989	0.00842	-	-0.05288	0.7804	-	-	-0.01131	0.8993
ENSG00000236830.7	CBR3-AS1	0.01325	0.9492	-0.01405	0.9097	-0.1216	7.924e-08	0.07366	0.01036	-0.02483	-	-0.2463	0.09494	-	-	-	-
ENSG00000145439.12	CBR4	-0.04901	0.8875	0.01578	1.689e-05	-0.05776	0.002903	-0.0163	0.9776	-0.0194	-	0.2019	0.03018	-	-	-	-
ENSG00000160200.17	CBS	-0.1432	0.7985	0.1255	0.4616	0.017	0.9301	-0.2098	0.8108	0.009202	-	0.676	0.004226	-	-	0.1078	0.2011
ENSG00000172785.18	CBWD1	-0.05122	0.8833	-0.00264	0.9901	0.02636	0.9238	0.04537	0.9411	-0.005359	-	0.04243	0.6686	-	-	-	-
ENSG00000136682.15	CBWD2	-0.03874	0.9243	-0.01046	0.9629	-0.03797	0.8402	0.0108	0.9857	-0.02235	-	-0.07545	0.4969	-	-	-	-
ENSG00000196873.15	CBWD3	-0.03108	0.9363	0.003669	0.9875	-0.05188	0.8143	-0.0249	0.9685	-0.01956	-	-0.1527	0.2273	-	-	-	-
ENSG00000147996.16	CBWD5	-0.02488	0.9499	0.001604	0.9946	-0.001099	0.996	0.01014	0.9877	-0.005207	-	-0.05788	0.5962	-	-	-	-
ENSG00000215126.10	CBWD6	-0.03857	0.9084	0.03542	0.8613	-0.08376	0.6453	0.007058	0.99	-0.01199	-	-0.009293	0.9533	-	-	-	-
ENSG00000108468.15	CBX1	-0.01984	0.9486	0.004633	0.6462	-0.02157	0.1213	-0.0111	0.9857	-0.008556	-	-0.178	0.03933	-	-	-	-
ENSG00000173894.11	CBX2	-0.04873	0.7372	-0.03188	0.7747	0.08797	0.8565	-0.07566	0.9319	-0.01265	-	0.2308	0.6048	-	-	-	-
ENSG00000122565.19	CBX3	0.006822	0.9858	-0.006385	0.4553	-0.006775	0.9807	-0.04057	0.05827	-0.005447	-	0.334	0.01969	-	-	-	-
ENSG00000094916.16	CBX5	-0.006471	0.6465	0.02465	0.008375	0.02132	0.9356	-0.003701	0.9954	0.01396	-	-0.02386	0.7449	-	-	0.1929	0.02884
ENSG00000183741.12	CBX6	-0.02657	0.9405	0.02145	0.05417	-0.007156	0.2398	-0.02034	0.9727	-0.0001236	-	0.01242	0.9105	-	-	-	-
ENSG00000100307.13	CBX7	0.01028	0.9711	0.009072	0.9588	-0.008391	0.9694	-0.007692	0.7008	0.004347	-	-0.2407	0.1373	-	-	0.1178	0.2067
ENSG00000141570.11	CBX8	-0.03346	0.8868	0.02961	0.008004	-0.01068	0.942	-0.0451	0.9306	-0.0007003	-	-0.3041	0.1701	-	-	-	-
ENSG00000100211.10	CBY1	0.01218	0.6988	0.006792	0.9569	-0.1187	0.0002867	-0.01857	0.7151	-0.02143	-	-0.0655	0.5222	-	-	-	-
ENSG00000132024.17	CC2D1A	-0.004577	0.9829	-0.03928	0.7573	0.02086	0.04178	0.02537	0.9451	-0.01255	-	0.1788	0.04448	-0.2457	0.2586	-	-
ENSG00000154222.14	CC2D1B	-0.03009	3.414e-07	-0.003981	0.3599	0.007567	0.3459	0.002518	0.8033	-0.007675	-	0.2616	0.01378	-	-	-	-
ENSG00000060339.14	CCAR1	0.04732	0.009553	-0.02266	0.03043	0.01013	0.1522	0.03318	0.0722	0.006456	-	0.05699	0.4391	-	-	-	-
ENSG00000158941.16	CCAR2	-0.0228	0.9406	0.00648	0.9719	-0.0294	7.7e-05	0.006922	0.9891	-0.008971	-	-0.07056	0.2405	-	-	-	-
ENSG00000280997.1	CCAT2	0.05787	0.7658	0.0001142	0.9989	0.1068	0.4718	-0.0253	0.88	0.03685	-	0.2452	0.7957	-	-	-	-
ENSG00000135736.6	CCDC102A	0.0256	0.9165	2.167e-05	0.9997	-0.06305	0.6057	-0.059	0.8881	-0.01149	-	1.471	6.481e-05	-	-	-	-
ENSG00000150636.17	CCDC102B	0.009358	0.9605	0.03759	0.6996	-0.0958	0.8272	-0.03888	0.8548	-0.004548	-	-0.02964	0.818	-	-	-	-
ENSG00000173581.8	CCDC106	-0.008281	0.9652	-0.0009179	0.9909	0.03668	0.886	-0.01042	0.9519	0.004874	-	-0.1683	0.08554	-	-	-	-
ENSG00000159884.12	CCDC107	0.04469	0.874	0.01356	0.938	-0.1289	0.5394	-0.04697	0.9202	-0.01423	-	-0.00017	0.9989	-	-	-	-
ENSG00000164221.13	CCDC112	0.02322	0.924	-0.00621	0.9697	0.09795	0.7352	0.05333	0.8939	0.02858	-	-0.1537	0.3693	-	-	-	-
ENSG00000136710.10	CCDC115	-0.01143	0.3519	0.02441	4.866e-11	-6.249e-05	0.9968	-0.02217	0.9732	0.006549	-	-0.1852	0.03746	-	-	-	-
ENSG00000160799.11	CCDC12	0.04507	0.004334	0.009453	0.01837	-0.01157	0.3375	0.001295	0.8987	0.01337	-	-0.06665	0.3694	-	-	-	-
ENSG00000147144.13	CCDC120	-0.02537	0.8654	-0.09045	0.3063	0.03408	0.8113	-0.02357	0.817	-0.04148	-	0.4643	0.0009184	-	-	-	-
ENSG00000151773.13	CCDC122	-0.08848	0.1434	0.03141	0.4068	-0.0004646	0.9989	0.01967	0.9545	-0.007267	-	-0.09024	0.7688	-	-	-	-
ENSG00000007080.11	CCDC124	-0.03535	0.4828	0.01267	0.8557	-0.01349	0.9421	0.01076	0.9519	-0.005602	-	-0.07374	0.264	-	-	-	-
ENSG00000183323.13	CCDC125	-0.003498	0.9912	0.01573	0.9249	-0.03604	0.8715	-0.053	0.1566	-0.005454	-	0.1155	0.3341	-	-	-	-
ENSG00000164366.4	CCDC127	-0.01598	0.3105	0.01224	0.0156	0.01513	0.9391	-0.004585	0.7206	0.004468	-	0.03013	0.7059	-	-	-	-
ENSG00000244607.7	CCDC13	0.1222	0.5958	0.03461	0.7456	0.07842	0.0335	-0.01227	0.9672	0.06359	-	-0.2619	0.3827	-	-	-	-
ENSG00000104957.14	CCDC130	0.01805	0.02545	0.001768	0.7622	-0.02263	0.9257	0.002174	0.9964	0.000565	-	-0.04443	0.6444	-	-	-	-
ENSG00000128596.17	CCDC136	-0.01603	0.9401	-0.009697	0.9384	0.04373	0.1075	0.006247	0.9867	0.001632	-	-0.02498	0.8557	-	-	-	-
ENSG00000185298.13	CCDC137	-0.01138	0.2984	0.01204	0.1048	0.03657	0.03841	0.01287	0.7424	0.01152	-	0.06221	0.5469	-	-	-	-
ENSG00000175455.15	CCDC14	-0.04716	2.475e-05	0.006934	0.3767	0.08171	5.326e-16	-0.0006474	0.999	0.009105	-	-0.1693	0.08974	-	-	-	-
ENSG00000163492.15	CCDC141	-0.004617	0.9824	-0.02325	0.8798	0.003081	0.9849	-0.05398	0.8521	-0.01475	-	0.7023	0.02674	-	-	-	-
ENSG00000135637.14	CCDC142	0.05109	0.8881	0.03272	0.8833	-0.03182	0.0007098	0.01074	0.9885	0.0216	-	0.1566	0.1717	-	-	-	-
ENSG00000170160.17	CCDC144A	-0.2075	0.6828	-0.04605	0.8812	0.1029	0.7512	0.2193	0.7438	-0.03609	-	0.2413	0.4059	-	-	-	-
ENSG00000154874.15	CCDC144B	-0.004512	0.9912	-0.02941	0.4794	-0.06682	0.8491	0.01586	0.9807	-0.02818	-	-0.2367	0.3802	-	-	-	-
ENSG00000154898.15	CCDC144CP	-0.04527	0.9346	-0.02004	0.9076	-0.04547	0.867	0.09875	0.8484	-0.02394	-	0.9729	4.737e-05	-	-	-	-
ENSG00000233098.9	CCDC144NL-AS1	0.1215	0.8194	0.07657	0.8153	0.1556	0.8161	-0.03461	0.9437	0.09794	-	-0.6513	0.1018	-	-	-	-
ENSG00000135205.15	CCDC146	0.06519	0.8347	-0.03476	0.1746	-0.003006	0.9898	0.04558	0.9221	0.003521	-	0.184	0.2627	-	-	-	-
ENSG00000149548.15	CCDC15	-0.06735	0.1686	-0.01949	0.661	-0.06988	0.6276	0.07598	0.6985	-0.03635	-	0.1867	0.4829	-	-	-	-
ENSG00000144395.18	CCDC150	0.05559	0.6961	-0.06768	0.4375	-0.05087	0.8974	0.06603	0.911	-0.02303	-	0.05104	0.8747	-	-	-	-
ENSG00000198865.10	CCDC152	-0.09148	0.6342	-0.009833	0.9408	-0.1988	0.1434	0.1142	0.7221	-0.06414	-	0.7287	0.004536	-	-	-	-
ENSG00000248712.7	CCDC153	-0.05455	0.5267	0.01013	0.9181	0.09379	0.4975	-0.0527	0.9189	0.007725	-	-0.1987	0.6991	-	-	-	-
ENSG00000197599.12	CCDC154	-0.01696	0.9667	-0.05343	0.5489	0.02694	0.966	-0.1454	0.5817	-0.0326	-	0.5272	0.0264	-	-	-	-
ENSG00000187860.10	CCDC157	-0.002992	0.9872	-0.02971	0.7621	-0.02857	0.8661	0.01049	0.967	-0.01981	-	0.1245	0.3803	-	-	-	-
ENSG00000183401.12	CCDC159	-0.05798	0.8224	-0.01168	0.9507	0.05217	0.9038	-0.01083	0.9854	-0.009348	-	0.09317	0.5254	-	-	-	-
ENSG00000203799.13	CCDC162P	0.0549	0.7232	0.04938	0.6312	-0.1056	0.4952	-0.2709	0.5238	-0.005772	-	-0.1844	0.4329	-	-	-	-
ENSG00000280670.3	CCDC163	-0.07903	0.6992	0.001614	0.9885	-0.07096	0.803	-0.1075	0.9433	-0.04276	-	-0.4638	0.09903	-	-	-	-
ENSG00000198937.9	CCDC167	0.05641	0.788	-0.006319	0.5799	-0.1111	0.4048	-0.04752	0.8901	-0.0163	-	0.3142	0.1845	-	-	0.1905	0.03293
ENSG00000175820.4	CCDC168	0.05469	0.8054	-0.03683	0.7356	0.02522	0.9614	0.1954	0.3857	0.01653	-	0.3188	0.2478	-	-	-	-
ENSG00000159588.15	CCDC17	-0.008787	0.9698	-0.04466	4.822e-06	0.06122	3.459e-05	0.06806	0.8667	-0.004151	-	0.4236	0.0639	-	-	-	-
ENSG00000120262.10	CCDC170	0.004919	0.9916	0.008663	0.9661	0.006277	0.8912	-0.03798	0.5458	0.003942	-	-0.4435	0.192	-	-	-	-
ENSG00000154781.16	CCDC174	0.01183	0.02694	0.01572	2.681e-05	-0.02301	0.09663	0.007239	0.4148	0.005543	-	0.006982	0.9286	-	-	-	-
ENSG00000122483.17	CCDC18	-0.06876	0.03199	-0.04991	0.7506	0.09401	3.04e-07	0.03812	0.8365	-0.01673	-	0.2519	0.1871	-	-	-	-
ENSG00000223745.8	CCDC18-AS1	-0.0163	0.9641	0.02035	0.9254	0.0137	0.9547	-0.03511	0.9548	0.005624	-	-0.1978	0.1879	-	-	-	-
ENSG00000197816.15	CCDC180	-0.03217	0.8958	0.004339	0.6336	-0.044	0.02162	0.02643	0.8834	-0.01423	-	-0.08171	0.6323	-	-	-	-
ENSG00000213213.14	CCDC183	-0.01871	0.9035	-0.06041	0.859	-0.08242	0.8543	0.05891	0.9496	-0.04632	-	0.1699	0.3957	-	-	-	-
ENSG00000228544.1	CCDC183-AS1	-0.1333	0.01803	-0.01727	0.8473	-0.003761	0.8164	0.1071	0.8371	-0.03546	-	0.0843	0.5313	-	-	-	-
ENSG00000165813.20	CCDC186	-0.007457	0.9822	-0.002367	0.9904	0.005333	0.981	0.02031	0.9618	-0.0003957	-	0.0278	0.7685	-	-	-	-
ENSG00000196118.12	CCDC189	0.02151	0.9183	0.01283	0.9025	0.03552	0.8838	-0.02985	0.9513	0.01714	-	-0.1958	0.3588	-	-	-	-
ENSG00000163617.11	CCDC191	-0.000537	0.9985	0.003285	0.9837	0.08308	0.6616	-0.03792	0.9447	0.01715	-	-0.1326	0.4482	-	-	-	-
ENSG00000101997.13	CCDC22	-0.005598	0.9841	0.001147	0.9949	-0.0001461	0.9923	-0.00972	0.9859	-0.001625	-	-0.02714	0.7663	-	-	-	-
ENSG00000159214.13	CCDC24	0.02824	0.9398	0.09453	5.001e-06	-0.04528	0.8698	0.01132	0.968	0.04073	-	-0.01704	0.8701	-	-	-	-
ENSG00000024862.17	CCDC28A	0.04439	0.8843	0.02629	0.8951	-0.02442	0.2458	-0.03619	0.9466	0.01536	-	-0.308	0.02807	-	-	-	-
ENSG00000160050.14	CCDC28B	0.03071	0.8894	0.007343	0.9569	-0.02169	0.8716	-0.02266	0.9519	0.004827	-	0.07594	0.6202	-	-	-	-
ENSG00000186409.17	CCDC30	0.008809	0.9747	-0.01736	0.9173	-0.01724	0.5707	-0.001951	0.9967	-0.009545	-	0.1489	0.2897	-	-	-	-
ENSG00000128891.15	CCDC32	-0.003436	0.9913	-0.01049	0.4632	0.006844	0.969	-0.02123	0.9686	-0.005577	-	-0.2822	0.003749	-	-	-	-
ENSG00000141519.15	CCDC40	-0.1274	0.5966	0.09783	0.7303	-0.02969	0.9554	-0.2043	0.4677	-0.009227	-	0.3375	0.06663	-	-	-	-
ENSG00000108588.14	CCDC47	-0.05719	0.0001122	-0.00521	0.1149	0.02945	0.03	-0.008784	0.6897	-0.01112	-	-0.07738	0.3333	-	-	-	-
ENSG00000152492.15	CCDC50	-0.04312	0.9648	0.0199	0.9454	-0.008942	0.982	-0.03941	0.9657	-0.006793	-	0.3157	0.02836	-	-	-0.1947	0.024
ENSG00000164051.14	CCDC51	0.002813	0.8408	0.02728	0.008309	0.02697	0.8145	-0.003311	0.9953	0.01881	-	-0.1441	0.2548	-	-	-2.086e-06	1
ENSG00000160124.9	CCDC58	0.02413	0.5799	0.002741	0.9239	0.03651	0.7948	-0.03433	0.9083	0.01316	-	-0.06192	0.7328	-	-	-	-
ENSG00000108091.11	CCDC6	-0.009862	0.9826	0.0005486	0.9981	-0.009015	0.967	-0.01002	0.9882	-0.004979	-	-0.1486	0.2352	-	-	-	-
ENSG00000104983.8	CCDC61	-0.01045	0.955	-0.03949	0.005432	0.01549	0.8693	-0.03034	0.9281	-0.0192	-	-0.07189	0.6547	-	-	-	-
ENSG00000180376.17	CCDC66	0.001381	0.9407	-0.0162	0.187	-0.0125	0.3161	-0.03388	0.9441	-0.01209	-	0.1236	0.2056	-	-	-	-
ENSG00000198624.13	CCDC69	0.02091	0.2036	0.009393	0.9699	-0.01999	0.2332	0.01161	0.9859	0.005988	-	0.7735	0.0021	-	-	-	-
ENSG00000216937.13	CCDC7	-0.005332	0.9853	-0.005067	0.9749	0.06029	0.7555	-0.02774	0.8972	0.007794	-	0.4534	0.01373	-	-	-	-
ENSG00000177352.10	CCDC71	0.08919	0.7684	0.01395	0.9409	-0.06907	0.7498	0.04731	9.935e-05	0.01717	-	-0.4323	0.0001253	-	-	-	-
ENSG00000120647.10	CCDC77	0.0214	0.93	0.007092	0.3845	0.03637	0.7971	-0.02154	0.9601	0.01528	-	-0.1548	0.293	-	-	-	-
ENSG00000162004.17	CCDC78	-0.01905	0.5663	0.04146	0.6234	0.1197	0.494	-0.05681	0.8202	0.03647	-	0.7312	0.001278	-	-	-	-
ENSG00000186166.9	CCDC84	0.003812	0.5061	0.01706	5.593e-05	-0.004643	0.6441	0.008724	0.3545	0.008267	-	-0.1782	0.07076	-	-	-	-
ENSG00000255121.2	CCDC84-DT	0.02206	0.3881	0.05132	0.004429	-0.1639	0.2018	0.028	0.9239	-0.005548	-	0.0995	0.6668	-	-	-	-
ENSG00000175602.4	CCDC85B	0.1265	0.6809	0.05601	0.4424	-0.03237	0.295	0.01112	0.9831	0.0514	-	-0.18	0.2081	-	-	-	-
ENSG00000205476.9	CCDC85C	-0.006404	0.9458	-0.01935	0.5746	0.01604	0.9485	0.02533	0.8948	-0.005079	-	0.3284	0.01787	-	-	-	-
ENSG00000110104.13	CCDC86	0.003657	0.9906	-0.005944	0.9702	-0.01692	0.9163	0.03731	0.9614	-0.002916	-	0.1814	0.1922	-	-	-	-
ENSG00000115355.17	CCDC88A	-0.04197	0.9664	-0.0002942	0.9996	0.01212	0.9802	0.01603	0.9942	-0.007114	-	0.002609	0.985	-	-	-	-
ENSG00000168071.22	CCDC88B	-0.0348	0.9427	-0.01211	0.952	0.01632	0.3591	-0.05395	0.9483	-0.01453	-	0.5574	0.002737	-	-	-	-
ENSG00000015133.19	CCDC88C	0.001056	0.9981	-0.005281	0.9845	0.01655	0.9625	0.00808	0.9914	0.002116	-	-0.6844	0.01432	-	-	-	-
ENSG00000105321.14	CCDC9	-0.05667	0.8142	-0.02173	0.7213	-0.02449	0.8769	0.01743	0.9461	-0.02861	-	0.305	0.02988	-	-	-	-
ENSG00000137500.9	CCDC90B	0.05243	0.8726	-0.01637	7.197e-05	-0.04757	0.8017	-0.04227	0.1265	-0.007415	-	0.09942	0.3246	-	-	0.0556	0.5186
ENSG00000123106.10	CCDC91	-0.04488	0.8906	-0.008118	0.9625	0.06561	1.057e-05	-0.01773	0.962	-0.00187	-	-0.02404	0.826	-	-	-	-
ENSG00000119242.8	CCDC92	0.01705	0.9511	-0.007615	0.9641	0.005918	0.9746	0.004296	0.7574	0.002546	-	-0.1335	0.201	-	-	-	-
ENSG00000125633.11	CCDC93	-0.008179	0.4154	-0.002091	0.3348	0.03636	0.8847	0.01609	0.001922	0.006135	-	0.1573	0.01009	-	-	-	-
ENSG00000173013.6	CCDC96	0.07597	0.6161	0.02322	0.7993	0.007496	0.9684	-0.01345	0.9559	0.03074	-	-0.3172	0.1509	-	-	-	-
ENSG00000142039.4	CCDC97	-0.01123	0.5523	-0.02508	3.942e-05	0.01678	0.3004	0.0204	0.9655	-0.009086	-	0.08396	0.4416	-	-	-	-
ENSG00000188549.12	CCDC9B	-0.08794	0.6752	0.01936	0.8775	-0.0165	0.4221	-0.02915	0.9341	-0.01952	-	0.2444	0.218	-	-	-	-
ENSG00000204536.14	CCHCR1	-0.02116	0.9291	-0.001434	0.8426	0.06522	0.398	0.01453	0.9733	0.009392	-	0.118	0.2099	-	-	-	-
ENSG00000151882.11	CCL28	0.0356	0.8778	0.01351	0.9232	-0.1142	0.2291	0.02222	0.9404	-0.008544	-	-0.47	0.118	0.1306	0.1608	-0.0671	0.441
ENSG00000277632.2	CCL3	0.01568	0.9416	0.01098	0.9334	-0.06557	0.6793	0.02755	0.94	-0.003645	-	1.049	0.2491	-0.152	0.04262	0.1151	0.2112
ENSG00000276085.1	CCL3L1	0.09166	0.8625	0.04578	0.684	0.1062	0.486	-0.3389	0.8306	0.04432	-	-0.4212	0.5146	-	-	-	-
ENSG00000276085.1	CCL3L3	0.09166	0.8625	0.04578	0.684	0.1062	0.486	-0.3389	0.8306	0.04432	-	-0.4212	0.5146	-	-	-0.1049	0.2569
ENSG00000275302.2	CCL4	0.0357	0.9099	-0.01377	0.9429	0.07233	0.7897	-0.06175	0.9086	0.01472	-	1.476	0.07194	-0.02533	0.7449	-	-
ENSG00000276070.5	CCL4L2	-0.07086	0.7135	-0.04713	0.413	0.08947	0.5349	-0.1382	0.7985	-0.02923	-	-0.5157	0.6834	-	-	-	-
ENSG00000271503.6	CCL5	0.08333	0.7853	0.01947	0.9353	-0.02133	0.9626	0.003861	0.9953	0.02574	-	1.307	0.007556	-0.1556	0.3448	-	-
ENSG00000136280.16	CCM2	0.002319	0.9952	0.01452	0.9534	-0.05611	0.0001585	0.000826	0.9991	-0.005233	-	-0.1506	0.05011	-	-	0.1787	0.03534
ENSG00000145386.10	CCNA2	0.05051	0.7959	-0.0002911	0.998	0.06758	0.8078	0.02662	0.9314	0.02968	-	0.9786	0.001899	-	-	-	-
ENSG00000134057.15	CCNB1	-0.05829	0.2258	-0.02277	0.8538	0.06012	0.2408	-0.07656	0.3618	-0.01723	-	-0.6479	0.04617	-	-	-0.02329	0.7965
ENSG00000157456.8	CCNB2	0.04664	0.9005	0.04801	0.7581	-0.01096	0.9653	0.02328	0.9281	0.03287	-	-0.5582	0.2714	-	-	-	-
ENSG00000112237.13	CCNC	-0.06932	1.216e-06	-0.01986	4.838e-06	-0.03767	0.8198	0.03727	0.0006724	-0.03256	-	-0.005225	0.9611	-	-	0.1294	0.1627
ENSG00000110092.4	CCND1	-0.1011	0.3071	-0.03539	0.4686	0.07978	0.4036	0.02025	0.9276	-0.02285	-	0.3922	0.2097	-	-	-	-
ENSG00000118971.8	CCND2	0.01181	0.9793	0.01643	0.9532	0.02627	0.9026	-0.01456	0.9836	0.01528	-	-0.1491	0.2122	-	-	-	-
ENSG00000255920.3	CCND2-AS1	-0.01191	0.9021	-0.04461	0.6273	0.002667	0.9853	-0.1162	0.8844	-0.03069	-	0.06603	0.7271	-	-	-	-
ENSG00000112576.12	CCND3	-0.008109	0.9846	0.0104	0.9668	0.01496	0.9629	-0.01333	0.9852	0.005013	-	0.1793	0.1493	-	-	-	-
ENSG00000166946.14	CCNDBP1	0.02347	0.9223	-0.01907	0.9001	0.008905	0.9731	-0.02838	0.9312	-0.002585	-	-0.08212	0.4234	-	-	-	-
ENSG00000105173.14	CCNE1	-0.003752	0.9828	-0.05541	0.5479	0.02519	0.9537	-0.07853	0.6208	-0.02586	-	-0.2178	0.2416	-	-	-	-
ENSG00000175305.17	CCNE2	0.03054	0.8538	-0.01099	0.9082	-0.07375	0.6199	-0.01995	0.6692	-0.01487	-	0.02003	0.9416	-	-	-	-
ENSG00000162063.13	CCNF	0.02792	0.8946	-0.01493	0.9082	-0.01123	0.9285	0.007456	0.9832	-0.001552	-	-0.1478	0.2973	-	-	-	-
ENSG00000113328.19	CCNG1	0.02131	0.9546	-0.005909	0.9801	-0.07097	0.7111	0.01636	0.4154	-0.01181	-	0.3148	0.08288	-	-	-	-
ENSG00000138764.15	CCNG2	-0.02387	0.9222	0.01341	0.9375	-0.005866	0.9717	0.01293	0.6666	-0.0004722	-	0.1288	0.4042	-	-	-	-
ENSG00000118816.10	CCNI	-0.06725	0.6602	-0.02437	0.886	0.04755	0.8144	-0.002205	0.9736	-0.01789	-	-0.02525	0.785	-	-	-	-
ENSG00000107443.16	CCNJ	-0.05306	0.9077	0.004374	0.9858	-0.03745	0.05445	-0.006599	0.9931	-0.02042	-	-0.1662	0.3763	-	-	-	-
ENSG00000135083.15	CCNJL	0.08819	0.001758	0.03986	0.8272	-0.05727	0.8297	-0.02753	0.9551	0.02606	-	0.3476	0.1734	-	-	-	-
ENSG00000090061.17	CCNK	0.02382	1.302e-06	0.004647	0.2138	0.009675	0.9696	-0.004723	0.9934	0.01004	-	0.1241	0.112	-	-	-	-
ENSG00000163660.11	CCNL1	0.007429	0.5061	0.01308	0.1245	-0.02602	0.05585	0.01828	0.983	0.003318	-	-0.0807	0.5275	-	-	-	-
ENSG00000221978.12	CCNL2	0.03782	0.9337	0.01239	0.1623	-0.004144	0.417	-0.01527	0.3463	0.01334	-	0.00314	0.9701	-	-	-	-
ENSG00000248283.2	CCNL2P1	0.08779	0.6117	0.01493	0.4009	-0.1015	0.3108	0.077	0.814	0.01211	-	-0.2866	0.2689	-	-	-	-
ENSG00000262919.8	CCNQ	0.02439	0.009697	-0.01347	0.03508	-0.02624	0.2379	-0.03867	0.9444	-0.008324	-	-0.2393	0.03687	-	-	-	-
ENSG00000129315.11	CCNT1	-0.0115	0.2497	0.01758	3.462e-13	0.01397	0.9487	-0.001413	0.9983	0.007995	-	0.02952	0.659	-	-	-	-
ENSG00000082258.13	CCNT2	-0.02217	0.02107	-0.01951	0.002355	-0.03008	0.9099	0.01527	0.2962	-0.02013	-	0.007671	0.9236	-	-	-	-
ENSG00000224043.8	CCNT2-AS1	-0.0021	0.8848	0.007743	0.9534	0.01075	0.9277	0.05432	0.7501	0.009107	-	0.09806	0.4907	-	-	-	-
ENSG00000108100.18	CCNY	0.0332	0.01049	0.001248	0.8918	-0.05452	7.797e-17	-0.008365	0.991	-0.003584	-	-0.01477	0.8648	-	-	-	-
ENSG00000163249.12	CCNYL1	-0.009333	0.2446	0.001085	0.9368	0.02364	0.1685	-0.0345	0.9412	0.0009474	-	-0.1434	0.09741	-	-	-	-
ENSG00000103540.16	CCP110	-0.01781	0.1897	-0.03328	9.666e-17	1.73e-05	0.9991	0.05206	0.9213	-0.01601	-	0.3009	0.1318	-	-	-	-
ENSG00000260916.7	CCPG1	0.009832	0.982	0.007802	0.9779	-0.01463	0.01715	0.02674	0.9743	0.004658	-	-0.004903	0.9535	-	-	0.02872	0.7423
ENSG00000163823.4	CCR1	-0.0103	0.989	-0.009805	0.984	-0.02527	0.9673	0.0364	0.9792	-0.01016	-	0.6782	0.0883	-	-	-	-
ENSG00000238241.2	CCR12P	-0.0001316	0.9999	0.005273	0.9902	-0.2161	0.4791	0.08085	0.913	-0.03999	-	0.1661	0.8317	-	-	-	-
ENSG00000121807.5	CCR2	-0.03941	0.9882	0.008912	0.9954	0.003542	0.998	0.04269	0.989	-0.00235	-	1.865	0.008003	-	-	-	-
ENSG00000183625.15	CCR3	0.03228	0.9297	0.01464	0.9216	-0.05905	0.8351	-0.03812	0.9598	-0.0008317	-	-0.8828	0.6456	-	-	-	-
ENSG00000160791.13	CCR5	-0.08601	0.8653	-0.0294	0.9057	0.04052	0.9039	-0.02828	0.9795	-0.02835	-	1.419	0.004433	-	-	-	-
ENSG00000112486.16	CCR6	-0.002697	0.9991	0.01956	0.9823	-0.1091	0.8491	0.008891	0.9951	-0.01545	-	-1.652	0.2903	-	-	-	-
ENSG00000126353.3	CCR7	0.02704	0.9229	-0.003477	0.9909	-0.08253	0.8546	0.03162	0.9876	-0.01075	-	1.148	0.09365	-	-	-	-
ENSG00000179934.7	CCR8	0.01382	0.9908	-0.05546	0.7225	0.05241	0.8555	-0.1506	0.7671	-0.02033	-	-0.6001	0.4771	-	-	-	-
ENSG00000173585.16	CCR9	-0.1398	0.5087	-0.06088	0.2154	0.008439	0.9316	-0.01365	0.9834	-0.06251	-	-0.1609	0.7211	-	-	-	-
ENSG00000121797.10	CCRL2	-0.02006	0.9675	-0.02292	0.9369	0.02495	0.9451	0.01827	0.9641	-0.00871	-	0.9219	0.01748	-	-	-	-
ENSG00000154429.11	CCSAP	-0.01202	0.6045	0.01191	0.4109	0.01137	0.9559	-0.01014	0.7993	0.004118	-	-0.1101	0.2971	-	-	-	-
ENSG00000184305.15	CCSER1	0.02297	0.9892	-0.006921	0.9852	-0.0535	0.9401	-0.01562	0.9784	-0.01018	-	-0.2162	0.2907	-	-	-	-
ENSG00000166226.13	CCT2	0.001602	0.9967	-0.02542	0.9113	0.03354	0.8726	-0.01377	0.9809	-0.00459	-	0.01443	0.9001	-	-	-	-
ENSG00000163468.15	CCT3	0.02488	0.06662	0.006602	0.9801	0.01255	0.1881	-0.03209	0.1173	0.009937	-	0.1249	0.2447	-	-	-	-
ENSG00000115484.15	CCT4	0.04235	0.0001436	-0.007927	0.002492	0.02279	0.1145	-0.00367	0.9957	0.01209	-	0.07625	0.5548	-	-	-	-
ENSG00000150753.12	CCT5	0.01667	0.1425	0.001127	0.9972	0.006942	0.9805	-0.01408	0.9868	0.005357	-	0.1373	0.2992	-0.01811	0.8637	-0.03482	0.7046
ENSG00000146731.11	CCT6A	0.007928	0.9846	-0.001641	0.9951	-0.04355	0.8741	-0.001117	0.9989	-0.008444	-	-0.06362	0.6317	-	-	-	-
ENSG00000228409.6	CCT6P1	-0.02204	0.243	0.001871	0.8927	0.07084	0.2674	0.001677	0.9962	0.01102	-	-0.1866	0.4144	-	-	-	-
ENSG00000234585.6	CCT6P3	-0.01502	0.9561	0.01784	0.4274	-0.04197	0.7982	-0.02591	0.6253	-0.006901	-	0.04689	0.727	-	-	-	-
ENSG00000135624.16	CCT7	0.001337	0.8942	-0.001771	0.8306	-0.002558	0.7894	0.0006863	0.9136	-0.000977	-	-0.2043	0.06538	-	-	0.1209	0.1906
ENSG00000156261.13	CCT8	0.01618	0.9739	-0.007544	0.9805	0.02389	0.9487	0.005157	0.9952	0.006402	-	-0.1492	0.2663	-	-	-0.04446	0.6312
ENSG00000122674.12	CCZ1	-0.02383	0.2851	-0.02187	0.92	0.01491	0.6473	-0.01831	0.6098	-0.01397	-	0.03561	0.7725	-	-	-	-
ENSG00000146574.15	CCZ1B	-0.03206	0.9239	0.01369	0.6347	-0.03083	0.8879	0.02118	0.9704	-0.007417	-	0.05363	0.6883	-	-	-	-
ENSG00000170458.14	CD14	0.0403	0.9753	0.004558	0.9935	-0.03291	0.9733	-0.01721	0.9949	0.003918	-	0.6896	0.1108	0.03759	0.616	-0.151	0.08359
ENSG00000177697.19	CD151	0.04162	0.4177	-0.02715	0.8946	0.02394	0.958	0.2044	0.008813	0.01788	-	0.553	0.06609	-	-	-	-
ENSG00000117281.16	CD160	-0.02201	0.9317	-0.02731	0.8763	0.02115	0.9136	0.001142	0.9976	-0.01323	-	0.4551	0.4126	-0.08452	0.298	-	-
ENSG00000177575.12	CD163	-0.1143	0.9701	0.007117	0.9973	0.05851	0.9745	0.01752	0.995	-0.01195	-	0.4277	0.3838	-0.1189	0.1279	-0.06975	0.4102
ENSG00000135535.17	CD164	-0.03029	0.9528	-0.01966	0.01822	-0.03521	0.02606	0.02856	0.974	-0.0225	-	0.1452	0.1949	0.03847	0.2927	-	-
ENSG00000204936.10	CD177	0.02513	0.9283	0.00575	0.9765	0.06964	0.6443	-0.108	0.8529	0.01702	-	0.7208	0.5766	-0.1904	0.2581	-0.04959	0.5935
ENSG00000134061.5	CD180	-0.05041	0.9624	-0.02357	0.9718	0.02396	0.9789	0.02459	0.9861	-0.01659	-	1.435	0.0003214	-	-	-	-
ENSG00000177455.15	CD19	-0.017	0.994	0.001063	0.9993	0.04478	0.9715	-0.07239	0.9815	0.001034	-	-0.121	0.9002	-	-	-	-
ENSG00000158477.7	CD1A	0.04303	0.9584	0.06461	0.8892	0.06069	0.8824	-0.06355	0.9647	0.04932	-	-	-	-	-	0.1021	0.2775
ENSG00000158481.13	CD1C	-0.00189	0.999	0.03002	0.9556	-0.06685	0.9435	-0.02894	0.9827	-0.003748	-	0.2786	0.961	0.07422	0.08627	-	-
ENSG00000116824.5	CD2	0.01701	0.9799	-0.01732	0.9358	-0.03747	0.9538	0.02693	0.9632	-0.009908	-	2.874	0.004793	-	-	0.2326	0.006979
ENSG00000091972.18	CD200	-0.04266	0.9745	-0.02438	0.9783	0.1063	0.8894	0.03046	0.9855	0.003717	-	-0.6467	0.005674	-0.01094	0.8238	-0.2977	0.0006193
ENSG00000090659.18	CD209	-0.04453	0.9309	0.09573	0.7408	-0.0322	0.9513	0.1819	0.8353	0.03729	-	1.072	0.007159	-0.1303	0.07895	-0.3216	0.0003586
ENSG00000012124.17	CD22	-0.04115	0.991	-0.02394	0.9906	0.01246	0.9965	0.006878	0.9982	-0.01815	-	0.3498	0.3771	-0.1808	0.01106	0.1245	0.1753
ENSG00000150637.9	CD226	-0.007951	0.9859	0.01206	0.9539	-0.01021	0.9588	-0.005401	0.9883	0.0007688	-	-0.2964	0.2047	-	-	-	-
ENSG00000272398.6	CD24	0.06625	0.9122	-0.01058	0.9163	-0.05176	0.6913	-0.06541	0.9175	-0.003776	-	-0.1373	0.7285	-	-	-	-
ENSG00000122223.13	CD244	0.0007084	0.9991	0.006045	0.9878	-0.03299	0.9337	-0.01022	0.9925	-0.005112	-	-0.7248	0.2526	-0.04711	0.3596	0.01516	0.8668
ENSG00000198821.10	CD247	0.01211	0.979	0.01832	0.9484	-0.04351	0.8699	-0.02768	0.9714	-0.0001734	-	-0.6639	0.01867	-	-	-0.0271	0.7622
ENSG00000174807.4	CD248	0.1895	0.6951	-0.04846	0.8912	-0.05097	0.9496	0.1292	0.8943	0.0244	-	0.5608	0.1227	-	-	-	-
ENSG00000139193.3	CD27	-0.02181	0.8635	0.01021	0.895	-0.0778	0.8464	-0.0173	0.9603	-0.01944	-	0.1549	0.7619	0.004758	0.9429	-0.1238	0.2065
ENSG00000120217.14	CD274	0.04839	0.9265	-0.03199	0.8723	0.03846	0.827	0.07212	0.8681	0.01149	-	0.1587	0.4638	-0.1091	0.09143	-0.3397	0.0001289
ENSG00000178562.18	CD28	0.007879	0.9941	-0.01059	0.9689	-0.09635	0.8912	0.0041	0.9955	-0.02385	-	1.202	0.2681	-0.01322	0.8348	-	-
ENSG00000198087.7	CD2AP	-0.1085	1.507e-06	-0.03596	0.8682	0.07181	0.7046	0.03907	0.9278	-0.02548	-	0.2075	0.1677	0.01168	0.9419	-	-
ENSG00000169217.9	CD2BP2	-0.04672	0.0004995	0.01867	0.9366	0.03541	0.8828	-0.04186	0.9473	0.001398	-	0.03266	0.6682	-	-	-	-
ENSG00000260219.2	CD2BP2-DT	0.0437	0.8182	-0.005931	0.9092	0.02846	0.8744	-0.1092	0.8666	0.007293	-	0.1118	0.7115	-	-	-	-
ENSG00000167851.15	CD300A	0.01666	0.9689	0.03493	0.8943	-0.02014	0.9482	0.02687	0.9699	0.01746	-	0.842	0.01501	-	-	-0.1681	0.05173
ENSG00000186407.7	CD300E	-0.03056	0.9933	-0.0005028	0.9998	0.04696	0.9877	0.01815	0.9953	0.003598	-	2.021	0.003268	0.05142	0.4833	-	-
ENSG00000284690.2	CD300H	0.03277	0.9807	-0.03386	0.9464	0.0107	0.9859	-0.129	0.967	-0.01345	-	0.1738	0.9541	-	-	-	-
ENSG00000178789.9	CD300LB	0.03517	0.9451	-0.003522	0.9913	-0.05004	0.9256	0.04342	0.9746	-0.0006536	-	0.7187	0.3976	-	-	0.09369	0.2863
ENSG00000186074.19	CD300LF	-0.03001	0.9536	0.02025	0.9394	-0.05865	0.9006	-0.02103	0.9792	-0.01302	-	0.05022	0.8693	0.0483	0.5576	0.2419	0.006854
ENSG00000241399.7	CD302	-0.005088	0.9946	-0.009978	0.9774	-0.03894	0.9508	0.01913	0.986	-0.01313	-	0.4193	0.04213	0.05438	0.272	-	-
ENSG00000167775.11	CD320	-0.03191	0.8702	0.0284	0.7337	0.008125	0.9379	0.03412	0.9137	0.008807	-	0.04264	0.7433	-	-	-	-
ENSG00000105383.15	CD33	-0.04816	0.984	-0.008432	0.9951	-0.02935	0.9899	0.01675	0.9953	-0.02153	-	0.912	0.008434	-0.02397	0.8483	-0.2018	0.02617
ENSG00000104894.12	CD37	0.05036	0.9099	0.005394	0.9845	0.01294	0.9773	-0.002653	0.9974	0.01806	-	1.009	0.001518	-	-	-	-
ENSG00000167286.9	CD3D	0.00921	0.9852	-0.02375	0.1346	-0.01132	0.9887	-0.01188	0.9829	-0.0117	-	0.5152	0.7266	-	-	-	-
ENSG00000198851.10	CD3E	0.04748	0.9111	-0.004346	0.7776	0.00856	0.9933	-0.0006098	0.9987	0.01209	-	0.8376	0.1756	-	-	0.007886	0.9268
ENSG00000117877.10	CD3EAP	0.01673	0.9466	0.01159	0.9472	-0.001602	0.9382	0.0706	0.8094	0.01407	-	0.1623	0.1161	-	-	-	-
ENSG00000160654.10	CD3G	-0.02225	0.976	-0.0149	0.9423	-0.06753	0.8847	0.04994	0.887	-0.02397	-	0.9327	0.4944	-	-	0.07379	0.4236
ENSG00000101017.14	CD40	-0.0001784	0.9998	-0.01158	0.9754	-0.06093	0.9384	0.009195	0.9925	-0.01816	-	0.5085	0.05599	-0.116	0.2997	-	-
ENSG00000102245.8	CD40LG	0.02123	0.9492	0.01351	0.3852	-0.05104	0.8741	0.0579	0.8709	0.004244	-	1.574	0.04972	-0.06876	0.7305	0.1254	0.167
ENSG00000117335.19	CD46	0.003814	0.9946	-0.003112	0.9921	-0.02378	3.35e-08	0.007154	0.9929	-0.005207	-	-0.05396	0.6271	0.01707	0.7276	-	-
ENSG00000196776.16	CD47	0.02187	0.9659	0.008059	0.2204	-0.01645	0.9537	0.03385	0.9678	0.007957	-	-0.1715	0.1258	-	-	-	-
ENSG00000117091.10	CD48	0.01248	0.9831	-0.01214	0.9725	-0.01436	0.976	-0.0187	0.9881	-0.006766	-	0.7973	0.3429	0.008162	0.8754	0.1622	0.07595
ENSG00000110448.11	CD5	-0.02427	0.8868	-0.02925	0.8509	-0.005259	0.9745	0.01527	0.9679	-0.01956	-	-0.6288	0.1077	-0.1311	0.02289	-	-
ENSG00000116815.16	CD58	0.03709	0.9156	-0.005486	0.5908	-0.003665	0.9935	-0.0278	0.964	0.004309	-	0.5882	0.01196	0.0004193	0.9894	0.08348	0.3351
ENSG00000085063.16	CD59	0.006806	0.9855	-0.007495	0.9718	0.002884	0.9847	-0.00895	0.9806	-0.00162	-	0.252	0.1651	0.05585	0.1736	-	-
ENSG00000013725.14	CD6	-0.03642	0.8912	-0.0003353	0.9983	-0.01069	0.9496	0.0269	0.9409	-0.01002	-	-0.3516	0.3295	-0.04321	0.5737	-	-
ENSG00000135404.11	CD63	0.01411	0.9743	0.04164	0.0004548	-0.08446	2.121e-21	-0.01443	0.984	0.002714	-	0.1526	0.2433	-0.1551	0.1578	0.1538	0.07859
ENSG00000129226.14	CD68	0.0317	0.987	-0.01694	0.9912	-0.03082	0.9869	0.06274	0.9833	-0.002007	-	0.5589	0.08443	-	-	-	-
ENSG00000110848.8	CD69	-0.006602	0.9808	-0.04708	0.7783	0.06588	0.8817	0.08519	0.6659	-0.002464	-	-0.2624	0.6855	-0.1417	0.5523	-	-
ENSG00000173762.8	CD7	0.000218	0.9993	-0.0005174	0.9893	-0.05736	0.854	0.001822	0.9935	-0.01278	-	1.038	0.01406	-	-	0.1525	0.08594
ENSG00000125726.11	CD70	0.01764	0.8716	-0.004969	0.8952	-0.01597	0.9652	-0.1079	0.9043	-0.008728	-	-0.09927	0.9581	-0.1084	0.1741	-	-
ENSG00000137101.13	CD72	-0.04366	0.9878	-0.0306	0.9841	0.03414	0.982	-0.04929	0.9861	-0.02089	-	-0.5021	0.07142	-	-	-	-
ENSG00000019582.15	CD74	0.00378	0.9967	-0.0006068	0.999	0.02472	0.9865	0.06755	0.9517	0.01086	-	0.6817	0.03902	-0.06931	0.2743	-	-
ENSG00000105369.10	CD79A	0.01603	0.9943	0.01207	0.9928	-0.009176	0.9974	0.04537	0.9884	0.01068	-	0.1642	0.9247	-	-	0.1338	0.1333
ENSG00000007312.12	CD79B	-0.00333	0.9991	0.008395	0.995	-0.09369	0.9619	-0.06294	0.9811	-0.0222	-	0.1155	0.8914	-0.08575	0.2586	0.1781	0.04987
ENSG00000121594.12	CD80	0.02722	0.9703	-0.02126	0.9453	0.1165	0.542	-0.04134	0.9395	0.02035	-	0.2969	0.6222	-	-	-	-
ENSG00000110651.11	CD81	-0.03545	0.9134	-6.282e-06	1	0.0004663	0.998	-0.04408	0.1615	-0.01206	-	-0.009217	0.944	-	-	-	-
ENSG00000085117.12	CD82	0.005491	0.9664	0.009755	0.9238	-0.02527	0.8012	-0.03178	0.9594	-0.001986	-	-0.07263	0.6985	-	-	-	-
ENSG00000112149.10	CD83	-0.03173	0.905	0.005158	0.9817	0.08393	0.7072	0.08342	0.8984	0.01858	-	-0.3613	0.09655	-0.04737	0.4063	-0.3412	9.908e-05
ENSG00000066294.14	CD84	0.01284	0.9764	-0.006119	0.9818	-0.01875	0.9454	-0.03445	0.9619	-0.006014	-	0.6476	0.06137	-0.05965	0.4094	-	-
ENSG00000114013.16	CD86	0.002694	0.9989	0.0192	0.9883	-0.006922	0.9964	0.01245	0.9968	0.008698	-	0.7867	0.02749	-	-	-	-
ENSG00000153563.15	CD8A	0.06568	0.9828	-0.01417	0.9832	-0.0417	0.9813	0.05449	0.9808	0.004987	-	-0.1067	0.6371	-0.04092	0.6528	-0.008604	0.9237
ENSG00000172116.23	CD8B	-0.02783	0.9939	-0.01156	0.9937	-0.02694	0.9897	0.00533	0.9983	-0.01798	-	0.1372	0.808	-	-	0.0241	0.7906
ENSG00000010278.14	CD9	-0.07133	0.7247	0.01268	0.9523	-0.003039	0.9907	0.02936	0.9389	-0.01123	-	0.01908	0.9335	-	-	-	-
ENSG00000153283.13	CD96	0.02607	0.9527	0.0001918	0.9994	-0.01514	0.9589	0.04382	0.9481	0.006458	-	-0.07563	0.9099	-	-	-	-
ENSG00000002586.20	CD99	-0.02674	0.9386	0.009097	0.9651	-0.03264	0.9018	-0.02244	0.9695	-0.01155	-	0.1084	0.6234	-0.01601	0.6397	-	-
ENSG00000223773.7	CD99P1	-0.05006	2.853e-06	0.01335	0.9299	0.02939	0.0522	-0.03335	0.9397	-0.00261	-	0.2576	0.3691	-	-	-	-
ENSG00000158825.6	CDA	0.002409	0.9811	0.03615	0.7755	0.02097	0.9258	-0.05259	0.8399	0.01797	-	1.122	0.01179	-	-	-	-
ENSG00000102543.14	CDADC1	0.005599	0.569	-0.005642	0.4444	-0.02915	0.8296	0.02058	0.962	-0.006153	-	0.1432	0.2036	-	-	-	-
ENSG00000151465.14	CDC123	0.01839	0.9606	0.02288	0.03007	-0.04375	1.145e-05	-0.02294	0.9712	0.003771	-	-0.327	0.006136	-	-	-	-
ENSG00000079335.20	CDC14A	0.04145	0.01902	0.006233	0.9773	-0.01838	0.3571	0.02423	0.3996	0.01107	-	0.5705	0.008569	-	-	-	-
ENSG00000081377.17	CDC14B	-0.01131	0.8152	0.009039	0.8619	0.0504	0.004326	-0.03011	0.7281	0.01028	-	0.3095	0.05612	-	-	-	-
ENSG00000130177.16	CDC16	-0.003876	0.854	-0.01425	0.3011	0.002472	0.8144	-0.01059	0.9848	-0.007622	-	0.01487	0.8446	-	-	-	-
ENSG00000094880.11	CDC23	0.007998	0.2133	0.004722	0.9804	-0.01199	0.5066	-0.01296	0.9802	0.0006313	-	-0.05755	0.487	-	-	-	-
ENSG00000101224.17	CDC25B	-0.04412	0.8548	-0.01757	0.9308	0.04003	0.8631	-0.0276	0.95	-0.0123	-	0.1657	0.06104	-	-	0.1213	0.157
ENSG00000176386.9	CDC26	0.01775	0.9472	0.00255	0.6707	-0.01744	0.4454	-0.05061	0.9057	-0.001663	-	0.1853	0.1736	-	-	-	-
ENSG00000004897.12	CDC27	-0.06574	0.7858	-0.02597	0.8785	0.03864	0.8469	0.02204	0.9205	-0.01853	-	-0.1058	0.2745	-0.1932	0.1839	-	-
ENSG00000099804.9	CDC34	-0.1362	0.5597	-0.08772	0.203	-0.03989	0.4249	0.0343	0.8436	-0.0811	-	-0.03071	0.6987	-	-	0.02449	0.7858
ENSG00000105401.9	CDC37	-0.01023	0.4408	0.003249	0.9901	-0.01809	0.003432	-0.04429	0.01382	-0.008241	-	-0.2142	0.02155	-0.2183	0.3155	0.05514	0.5424
ENSG00000106993.12	CDC37L1	-0.03829	0.896	-0.02739	4.085e-07	0.001901	0.9902	0.02887	0.953	-0.0198	-	-0.01142	0.9185	-	-	-	-
ENSG00000070831.17	CDC42	-0.02021	0.9713	0.0005043	0.9351	0.003053	0.7833	-0.007476	0.6096	-0.004805	-	0.04312	0.6161	-	-	0.07519	0.401
ENSG00000230068.2	CDC42-IT1	-0.001483	0.9732	0.009887	0.9132	-0.01795	0.7834	0.05372	0.07248	0.003826	-	0.3879	0.5057	-	-	-	-
ENSG00000143776.18	CDC42BPA	-0.1407	0.05012	-0.07957	0.04635	0.09725	0.5037	0.04252	0.9252	-0.0476	-	0.1119	0.169	-	-	0.07247	0.4123
ENSG00000198752.11	CDC42BPB	0.002455	0.9974	-0.02832	0.9289	0.03144	0.9452	-0.006169	0.9907	-0.005621	-	-0.06124	0.3453	-	-	0.04189	0.6499
ENSG00000171219.9	CDC42BPG	-0.02138	0.7153	-0.01077	0.8088	0.03714	0.5243	-0.01277	0.9241	-0.003004	-	0.5508	0.2985	-	-	-	-
ENSG00000149798.5	CDC42EP2	0.1263	0.6365	-0.01388	0.932	0.02204	0.943	-0.091	0.8641	0.02475	-	0.4632	0.04159	-	-	-	-
ENSG00000163171.8	CDC42EP3	-0.03825	0.9309	-0.004056	0.9884	0.02675	0.9299	0.04384	0.9538	-0.002686	-	0.06117	0.7801	-	-	-	-
ENSG00000179604.10	CDC42EP4	0.04139	0.02914	-0.01299	0.9136	-0.01048	0.5256	0.004215	0.9902	0.002727	-	0.4136	0.05252	-	-	-	-
ENSG00000197622.13	CDC42SE1	0.03534	0.9504	0.02074	0.9538	0.008893	0.9822	-0.003547	0.9971	0.02018	-	0.1809	0.02964	-	-	-	-
ENSG00000158985.13	CDC42SE2	-0.01646	0.9675	0.003117	0.9901	-0.02115	0.9198	0.02004	0.9743	-0.006121	-	-0.1625	0.2104	-	-	-	-
ENSG00000096401.8	CDC5L	0.02133	0.1213	-0.005631	0.4698	-0.009619	0.4208	0.0169	0.9797	0.00197	-	0.03731	0.6189	-	-	-	-
ENSG00000094804.12	CDC6	0.05189	0.7676	-0.02145	0.2605	-0.07034	0.5767	-0.01931	0.9016	-0.01331	-	-0.1933	0.4421	-	-	-	-
ENSG00000097046.13	CDC7	-0.013	0.9556	0.002497	0.9815	0.03053	0.3175	0.04958	0.3673	0.007994	-	-0.1373	0.4329	-	-	-	-
ENSG00000134371.13	CDC73	-0.04428	1.519e-05	-0.007143	0.9777	-0.0158	0.08379	0.005683	0.7368	-0.01771	-	0.1595	0.05953	-	-	-	-
ENSG00000111665.11	CDCA3	0.04626	0.8158	0.002726	0.976	-0.005979	0.9839	-0.01312	0.9438	0.01088	-	0.1521	0.597	-	-	-	-
ENSG00000170779.11	CDCA4	0.04955	0.02999	0.02148	0.8893	-0.03775	0.8194	0.02385	0.1682	0.01571	-	0.09457	0.6574	-	-	-	-
ENSG00000234219.1	CDCA4P4	0.06004	0.008415	-0.0127	0.9058	-0.1228	0.8428	-0.0577	0.04113	-0.02156	-	-0.6539	0.01024	-	-	-	-
ENSG00000164649.20	CDCA7L	-0.04216	0.9379	0.001405	0.9972	0.01634	0.9807	-0.0411	0.9651	-0.009414	-	0.4404	0.107	-	-	-	-
ENSG00000134690.11	CDCA8	-0.004854	0.9658	0.05609	0.5029	0.09306	0.3816	0.0336	0.8253	0.04708	-	0.1562	0.6615	-	-	-	-
ENSG00000039068.19	CDH1	-0.07664	0.8018	-0.06557	0.5854	0.08165	0.7628	0.04525	0.9282	-0.02808	-	0.2246	0.5078	-0.0357	0.555	-	-
ENSG00000170558.9	CDH2	-0.04561	0.6173	-0.113	0.1376	-0.05444	0.821	0.01074	0.9581	-0.07412	-	-0.1192	0.3469	-0.06601	0.3167	-0.0586	0.5261
ENSG00000107736.21	CDH23	0.001007	0.9995	-0.003948	0.9948	-0.09781	0.8358	-0.06565	0.9671	-0.02777	-	-0.2468	0.3144	-	-	-	-
ENSG00000139880.19	CDH24	0.05318	0.6375	-0.04783	0.2054	0.09298	0.2655	-0.02327	0.9334	0.01105	-	0.2137	0.1485	-	-	-	-
ENSG00000124215.17	CDH26	0.0237	0.1085	0.03795	0.0005692	-0.0734	0.009234	0.004437	0.9909	0.007266	-	0.4596	0.05287	-	-	-	-
ENSG00000148600.15	CDHR1	0.05949	0.7529	-0.03145	0.7701	0.06514	0.8561	0.0509	0.8176	0.01904	-	-0.5511	0.01591	-0.04116	0.6158	0.024	0.7886
ENSG00000074276.10	CDHR2	0.1189	0.6663	0.03342	0.6882	-0.08263	0.485	-0.004081	0.9936	0.02704	-	-0.05125	0.8383	0.05876	0.6814	-	-
ENSG00000128536.16	CDHR3	0.001148	0.9961	-0.02783	0.7822	-0.05935	0.7375	-0.02795	0.9275	-0.02739	-	-0.2125	0.1377	-	-	-	-
ENSG00000089486.17	CDIP1	-0.01729	0.9445	0.007905	0.9575	0.02081	0.9118	0.008636	0.9835	0.004346	-	-0.1663	0.1204	-	-	-	-
ENSG00000103502.14	CDIPT	-0.02345	0.8452	-0.005135	0.906	0.003155	0.9826	0.01602	0.9134	-0.006535	-	-0.06985	0.3225	-	-	-	-
ENSG00000008128.23	CDK11A	-0.03885	0.2592	-0.0291	0.1816	0.1193	0.0007349	0.05121	0.9274	0.006873	-	0.4593	0.01364	-	-	-	-
ENSG00000167258.14	CDK12	-0.001907	0.8139	0.003511	0.06795	0.03526	0.9136	0.005431	0.9936	0.009295	-	0.1144	0.1223	-	-	-	-
ENSG00000065883.16	CDK13	0.04666	1.019e-07	0.009614	0.9736	-0.007731	0.9805	-0.0007351	0.948	0.01456	-	0.1448	0.007578	-	-	-	-
ENSG00000102225.16	CDK16	0.0707	8.897e-19	-0.004366	0.4105	0.03528	0.8937	0.02728	0.9569	0.0259	-	-0.1194	0.2188	-	-	-	-
ENSG00000059758.8	CDK17	-0.007852	0.9845	-0.002453	0.992	0.0252	0.9193	0.02374	0.9725	0.004108	-	-0.01282	0.9001	-	-	-	-
ENSG00000155111.15	CDK19	-0.00924	0.9767	0.0108	0.9627	0.005122	0.9814	-0.0001372	0.9998	0.003637	-	0.1043	0.4966	-	-	-	-
ENSG00000123374.11	CDK2	0.02852	0.006622	0.005097	0.9741	-0.001553	0.9922	-0.01575	0.3839	0.008194	-	0.763	0.02836	-	-	-	-
ENSG00000156345.17	CDK20	0.02909	0.8887	-0.02074	0.1077	0.001213	0.9633	-0.02477	0.9397	-0.00335	-	-0.3636	0.01624	-	-	-	-
ENSG00000111328.7	CDK2AP1	-0.02358	0.4177	0.02158	0.2835	-0.02577	0.8782	0.04938	0.9211	0.001401	-	0.7132	0.0001318	-	-	0.1306	0.1328
ENSG00000167797.7	CDK2AP2	0.05183	0.8032	0.01499	0.9034	-0.01158	0.9636	0.02807	0.9366	0.01947	-	0.6475	1.656e-05	-	-	-	-
ENSG00000250506.7	CDK3	0.01635	0.8154	0.0952	0.7219	-0.01872	0.9147	0.0164	0.9753	0.04422	-	0.3382	0.1991	-	-	-	-
ENSG00000135446.17	CDK4	-0.01384	0.9536	0.02641	0.005992	0.003982	0.8149	-0.03848	0.1094	0.006601	-	0.03489	0.8507	-	-	-	-
ENSG00000164885.13	CDK5	0.02455	0.9578	0.01147	0.9733	-0.06322	0.9439	-0.06101	0.9612	-0.006758	-	-0.4178	0.02581	-	-	-	-
ENSG00000176749.9	CDK5R1	0.0643	0.8215	0.03442	0.8095	0.07781	0.6846	-0.08141	0.8602	0.0437	-	-0.315	0.137	-	-	-	-
ENSG00000101391.21	CDK5RAP1	-0.01614	0.0141	0.006716	0.9721	0.004773	0.7496	-9.045e-05	0.9974	-5.643e-05	-	-0.07546	0.2855	-	-	-	-
ENSG00000136861.18	CDK5RAP2	-0.03141	0.9344	-0.00571	0.03498	0.007392	0.97	-7.116e-05	0.9999	-0.009013	-	0.2297	0.04355	-	-	-	-
ENSG00000108465.15	CDK5RAP3	-0.02411	0.1721	0.00181	0.8943	0.04249	0.8915	-0.07946	0.003378	-0.001452	-	-0.03702	0.675	-	-	-	-
ENSG00000134058.12	CDK7	0.04257	1.592e-07	0.01811	0.001454	-0.02901	0.9437	-0.03922	0.004471	0.009969	-	-0.323	0.02076	-	-	-	-
ENSG00000132964.12	CDK8	-0.04778	0.8608	-0.03293	0.8126	0.04922	0.7427	-0.02875	0.9074	-0.01823	-	0.09735	0.3068	-	-	-	-
ENSG00000136807.14	CDK9	0.01663	0.9628	0.007525	0.02473	-0.005718	0.9834	-0.003304	0.6715	0.006175	-	-0.02314	0.684	-	-	-	-
ENSG00000145996.11	CDKAL1	0.02066	7.527e-05	0.004879	0.1854	0.007476	0.592	-0.00601	0.5122	0.008754	-	0.05966	0.4927	-	-	-	-
ENSG00000100490.9	CDKL1	-0.1047	0.3219	-0.06669	0.1159	0.01634	0.3992	0.05858	0.8211	-0.04935	-	-0.07915	0.6592	-	-	-	-
ENSG00000008086.13	CDKL5	-5.643e-05	0.9971	0.007229	0.972	0.05148	0.7524	-0.03697	0.9478	0.01211	-	-0.3811	0.01969	-	-	-	-
ENSG00000124762.13	CDKN1A	-0.009532	0.9686	0.03395	0.8342	0.01071	0.7716	-0.04915	0.6569	0.01187	-	0.3571	0.3635	-0.2254	0.3814	-	-
ENSG00000111276.11	CDKN1B	0.0009892	0.9981	0.008606	0.9678	-0.05813	0.823	0.015	0.9854	-0.007713	-	0.2141	0.04932	-	-	0.2059	0.02323
ENSG00000147889.17	CDKN2A	-0.01683	0.9298	0.01747	0.8338	0.08122	0.009785	0.02427	0.9675	0.02328	-	0.7473	0.02862	-	-	-	-
ENSG00000168564.6	CDKN2AIP	-0.002451	0.8357	0.008281	0.01898	-0.07133	1.872e-06	0.004245	0.859	-0.01242	-	0.101	0.3089	-	-	-	-
ENSG00000237190.4	CDKN2AIPNL	0.007682	0.5024	0.01432	0.0708	-0.1597	0.2264	-0.02047	0.9629	-0.02839	-	-0.2847	0.05046	-	-	-	-
ENSG00000147883.12	CDKN2B	0.05398	0.9464	0.02436	0.9687	0.09547	0.7517	-0.0698	0.9719	0.04122	-	0.3637	0.126	-	-	-0.01928	0.8327
ENSG00000240498.9	CDKN2B-AS1	-0.01416	0.9594	0.03813	0.7931	0.007626	0.8538	-0.03844	0.9344	0.01263	-	0.2541	0.1146	-	-	-	-
ENSG00000100526.20	CDKN3	-0.07794	0.6426	-0.03057	0.746	0.104	0.4717	-0.2955	0.3269	-0.03123	-	-0.453	0.2252	-	-	0.1296	0.1575
ENSG00000205643.11	CDPF1	0.04665	0.01029	0.01618	0.8907	0.01619	0.9092	-0.03868	0.24	0.02021	-	-0.1423	0.3543	-	-	-	-
ENSG00000140743.8	CDR2	-0.004637	0.9867	0.003047	0.9832	-0.05534	0.6208	0.00461	0.9924	-0.01177	-	-0.2296	0.09959	-	-	-	-
ENSG00000239704.11	CDRT4	-0.01172	0.9561	-0.1163	0.904	-0.03935	0.7337	0.0009954	0.9889	-0.06425	-	1.057	0.02932	-	-	-	-
ENSG00000101290.14	CDS2	0.01823	0.3107	0.01872	0.1114	-0.005845	0.9852	-0.0105	0.9888	0.01112	-	-0.2422	0.002685	-	-	-	-
ENSG00000167513.9	CDT1	0.0576	0.6791	-0.03506	0.3684	0.00165	0.9922	-0.2267	0.5258	-0.01639	-	-0.2015	0.5232	-	-	-	-
ENSG00000091527.15	CDV3	-0.03299	0.005393	-0.006245	0.3579	0.05061	2.509e-14	-0.00133	0.9318	-0.0001626	-	0.0736	0.4134	-	-	-	-
ENSG00000153046.18	CDYL	-0.06792	0.5744	-0.03414	0.6953	0.02852	0.892	-0.012	0.9574	-0.02738	-	-0.003449	0.9696	-	-	-	-
ENSG00000079385.22	CEACAM1	0.04748	0.8751	-0.001946	0.9916	-0.009184	0.9707	0.001166	0.9975	0.009358	-	0.5683	0.113	-0.003342	0.9342	-0.0192	0.8378
ENSG00000230666.5	CEACAM22P	-0.0503	0.8611	0.2368	0.2112	-0.07236	0.7314	-0.2271	0.8281	0.06236	-	0.444	0.702	-	-	-	-
ENSG00000170956.17	CEACAM3	-0.02728	0.9279	-0.01552	0.9337	-0.01475	0.4216	0.07944	0.05245	-0.01179	-	0.6761	0.4404	-0.05199	0.559	0.1737	0.05689
ENSG00000105352.10	CEACAM4	0.01796	0.6021	0.04241	0.8015	-0.1081	6.099e-06	0.0175	0.9749	0.001022	-	0.274	0.7652	-	-	0.1299	0.1616
ENSG00000086548.9	CEACAM6	0.2544	0.7101	-0.1218	0.2612	0.03605	0.7468	-0.02157	0.9569	0.01679	-	1.14	0.6894	-	-	-	-
ENSG00000124469.12	CEACAM8	0.1904	0.3875	-0.07636	0.5405	-0.06105	0.757	-0.07402	0.8795	-0.004293	-	-0.4186	0.5069	0.1484	0.07001	-	-
ENSG00000245848.3	CEBPA	0.0487	0.9507	0.04412	0.8917	2.514e-05	1	-0.009022	0.9956	0.03183	-	0.3765	0.08549	-	-	-	-
ENSG00000267296.2	CEBPA-DT	-0.002849	0.9971	0.01715	0.9665	0.01472	0.9821	0.001837	0.9994	0.01041	-	0.3649	0.1016	-	-	-	-
ENSG00000172216.6	CEBPB	0.1147	0.808	0.03107	0.8835	0.007054	0.9837	-0.04614	0.9556	0.04187	-	0.6594	0.002688	-0.007123	0.9168	0.02961	0.7421
ENSG00000277449.1	CEBPB-AS1	0.01727	0.9102	0.03062	0.6631	-0.07896	0.5963	0.03118	0.8502	0.002918	-	-0.3746	0.03428	-	-	-	-
ENSG00000221869.5	CEBPD	0.1903	0.7687	0.02909	0.8756	0.02526	0.9626	-0.008871	0.992	0.06703	-	0.9228	0.001715	-	-	-	-
ENSG00000153879.9	CEBPG	-0.03299	0.9424	-0.01005	0.9715	-0.01495	0.9528	0.01824	0.9798	-0.01507	-	0.05886	0.6538	-	-	-	-
ENSG00000115816.15	CEBPZ	0.005253	0.7927	-0.009735	0.9625	0.04469	0.9127	0.04099	0.942	0.009702	-	0.1056	0.2281	-	-	-	-
ENSG00000218739.10	CEBPZOS	-0.04546	0.8808	0.002395	0.9895	-0.04917	0.8146	0.004644	0.6948	-0.02118	-	-0.2516	0.009347	-	-	-	-
ENSG00000237438.7	CECR7	-0.05879	0.7457	0.0277	0.8272	0.08902	0.4201	0.09337	0.8898	0.02364	-	0.3556	0.1482	-	-	-	-
ENSG00000149187.18	CELF1	-0.03431	0.0001804	0.0009176	0.878	0.01961	3.83e-06	-0.008465	0.4685	-0.004633	-	-0.02007	0.7806	-	-	-	-
ENSG00000140488.16	CELF6	0.03261	0.9678	0.2264	0.155	0.4223	0.02341	-0.1792	0.8082	0.192	-	-0.239	0.1607	-	-	-	-
ENSG00000075275.16	CELSR1	-0.002954	0.9959	-0.00732	0.9578	0.1397	0.52	-0.0501	0.9454	0.02345	-	0.1985	0.7278	-	-	-	-
ENSG00000143126.8	CELSR2	0.02403	0.9068	-0.0278	0.8194	0.08406	0.6703	-0.009245	0.946	0.01161	-	-0.1505	0.2709	-	-	-	-
ENSG00000008300.17	CELSR3	-0.03722	0.8318	0.03188	0.8031	0.08303	0.6786	-0.1346	0.04485	0.01395	-	0.01095	0.9471	-	-	-	-
ENSG00000135048.14	CEMIP2	0.01204	0.9795	-0.004521	0.9874	0.02011	0.0003014	-0.008676	0.9913	0.004909	-	0.232	0.07582	-	-	-	-
ENSG00000125817.8	CENPB	0.02439	0.9552	0.01758	0.9414	-0.004432	0.9857	0.02686	0.9756	0.01509	-	0.1906	0.2777	-	-	-	-
ENSG00000177946.6	CENPBD1	0.03307	0.9245	-0.004567	0.555	-0.03508	0.8911	-0.006423	0.9903	-0.001797	-	0.0338	0.721	-	-	-	-
ENSG00000213753.11	CENPBD1P1	0.1063	5.589e-07	0.002731	0.9868	-0.08862	2.165e-17	-0.01799	0.6035	0.007637	-	-0.05335	0.5971	-	-	-	-
ENSG00000145241.11	CENPC	0.03482	0.04473	0.02686	0.905	-0.0398	8.608e-05	-0.01657	0.5275	0.01111	-	0.05001	0.5657	-	-	-	-
ENSG00000226982.4	CENPCP1	0.2234	0.04361	-0.07537	0.3967	-0.09183	0.446	0.1239	0.6875	0.01152	-	0.2936	0.5517	-	-	-	-
ENSG00000138778.13	CENPE	-0.08173	0.07254	-0.06683	0.4531	0.09084	0.4842	0.05619	0.684	-0.02716	-	-0.2232	0.5719	-	-	-	-
ENSG00000117724.13	CENPF	-0.02148	0.9295	-0.05014	0.741	0.006198	0.9665	0.007256	0.9475	-0.02631	-	-0.8478	0.07741	-	-	-	-
ENSG00000153044.10	CENPH	-0.03455	0.835	0.04383	0.7026	-0.1911	0.0001962	-0.005233	0.9869	-0.03181	-	-0.831	0.07701	-	-	-	-
ENSG00000102384.13	CENPI	-0.1276	0.4001	-0.03029	0.5755	0.01254	0.9075	-0.02723	0.9499	-0.04557	-	-0.6242	0.05481	-	-	-	-
ENSG00000120334.15	CENPL	0.002717	0.9906	0.004168	0.9764	-0.1036	0.5373	0.02369	0.2768	-0.01876	-	-0.2048	0.3522	-	-	-	-
ENSG00000138092.11	CENPO	0.003447	0.988	0.001811	0.9891	-0.006287	0.9645	0.01635	0.9707	0.001442	-	0.09575	0.3656	-	-	-	-
ENSG00000188312.14	CENPP	0.006047	0.9788	0.02717	0.3755	-0.03854	0.1856	-0.007519	0.9845	0.004767	-	0.1625	0.1861	-	-	-	-
ENSG00000102901.13	CENPT	-0.03282	0.8863	-0.01639	0.9047	0.01304	0.9662	0.007329	0.9845	-0.01244	-	0.1003	0.3094	-	-	-	-
ENSG00000151725.12	CENPU	-0.03211	0.8813	0.004365	0.9678	0.0113	0.7597	-0.009584	0.8973	-0.004431	-	0.1836	0.734	-	-	-	-
ENSG00000169689.15	CENPX	0.01725	0.9572	0.01654	0.9169	-0.01054	0.9583	-0.08173	0.8693	0.00391	-	-0.09319	0.4176	-	-	-	-
ENSG00000116198.13	CEP104	0.007632	0.6298	0.008072	0.1086	0.04463	6.751e-06	-0.02955	0.01044	0.01346	-	0.1067	0.249	-	-	-	-
ENSG00000154240.17	CEP112	0.02503	0.8999	-0.01815	0.605	-0.124	0.8105	0.08244	0.7442	-0.02357	-	0.4406	0.003896	-	-	-	-
ENSG00000168944.15	CEP120	0.01083	0.3612	0.003732	0.9872	-0.001813	0.9932	0.01737	0.9781	0.00527	-	0.07865	0.4162	-	-	-	-
ENSG00000100629.17	CEP128	-0.009808	0.9699	0.003347	0.8418	0.02595	0.8945	0.003902	0.9939	0.00502	-	0.1782	0.2563	-	-	-	-
ENSG00000174799.11	CEP135	-0.01542	0.2904	-0.02477	3.46e-10	-0.01309	0.9472	0.01185	0.9831	-0.01724	-	0.3498	0.01318	-	-	-	-
ENSG00000103995.14	CEP152	0.03162	0.9193	-0.01087	0.954	0.0007633	0.9696	0.02418	0.9626	0.005054	-	0.6613	9.249e-05	-	-	-	-
ENSG00000135315.12	CEP162	0.001645	0.9451	-0.01476	0.9336	0.02319	0.8735	0.02015	0.9407	0.0002915	-	0.2707	0.06125	-	-	-	-
ENSG00000110274.16	CEP164	-0.02609	0.08981	-0.01943	0.9215	0.02288	0.01457	-0.01555	0.125	-0.01149	-	-0.01662	0.8591	-0.01529	0.8524	-	-
ENSG00000143702.16	CEP170	-0.0066	0.9874	0.002004	0.8363	-0.001884	0.9938	0.02109	0.3807	0.0002532	-	-0.02536	0.79	-	-	-	-
ENSG00000099814.16	CEP170B	-0.1191	0.7757	0.02792	0.7782	0.05349	0.7879	-0.09814	0.7288	-0.01289	-	-0.1164	0.4959	-	-	-	-
ENSG00000154608.14	CEP170P1	0.009441	0.9539	0.04736	0.7263	0.07637	0.5526	-0.0004073	0.9989	0.04075	-	-0.003951	0.9856	-	-	-	-
ENSG00000174007.8	CEP19	0.06614	0.7574	0.003463	0.9797	0.001159	0.9351	-6.723e-05	0.9995	0.01881	-	0.2801	0.1302	-	-	-	-
ENSG00000101639.18	CEP192	-0.07012	3.694e-05	-0.01194	0.2744	-0.004122	0.575	0.02838	0.9578	-0.02236	-	-0.02405	0.7978	-	-	-	-
ENSG00000126001.16	CEP250	0.00231	0.9952	-0.002364	0.992	0.01695	0.9358	0.002497	0.9969	0.003459	-	0.05032	0.5567	-	-	-	-
ENSG00000230155.6	CEP250-AS1	0.001706	0.9905	-0.008043	0.9472	-0.01846	0.8895	0.04983	0.8498	-0.003841	-	0.6651	0.5285	-	-	-	-
ENSG00000198707.16	CEP290	-0.01549	0.527	-0.01582	0.2764	0.07624	0.6815	0.02966	0.9391	0.007835	-	0.1176	0.3496	-	-	-	-
ENSG00000135837.16	CEP350	-0.004445	0.6716	-0.00278	0.6744	0.02732	1.266e-06	-0.01086	0.5209	0.002909	-	0.1382	0.1455	-	-	-	-
ENSG00000106477.19	CEP41	0.01436	0.9538	0.0168	0.0407	-0.0244	0.345	0.01505	0.4421	0.006912	-	-0.1077	0.3256	-	-	-	-
ENSG00000164118.13	CEP44	-0.05794	0.8471	-0.01036	0.02056	-0.101	1.086e-06	0.001017	0.9983	-0.0419	-	-0.018	0.8889	-	-	-	-
ENSG00000166037.11	CEP57	-0.01262	0.3629	-0.01285	6.147e-05	0.05614	3.444e-06	0.01708	0.4175	0.004587	-	-0.06455	0.5288	-	-	-	-
ENSG00000183137.14	CEP57L1	-0.05479	0.8178	0.001948	0.9894	-0.0443	0.7482	-0.04972	0.8137	-0.02646	-	-0.02813	0.8014	-	-	-	-
ENSG00000182923.17	CEP63	0.00259	0.9949	0.02219	0.9263	0.01227	0.9647	-0.001081	0.9986	0.01334	-	0.06989	0.3211	-	-	-	-
ENSG00000011523.14	CEP68	-0.004435	0.9887	0.005822	0.9756	-0.03135	0.9048	-0.0002452	0.9996	-0.005478	-	-0.1371	0.02569	-	-	-	-
ENSG00000114107.9	CEP70	-0.001505	0.9924	-0.02421	0.7484	0.0837	0.3072	-0.0312	0.7603	0.005078	-	0.09293	0.4485	-	-	-	-
ENSG00000112877.8	CEP72	-0.06024	0.7559	-0.01227	0.2559	0.03021	0.7654	0.02728	0.9427	-0.01243	-	-0.1041	0.381	-	-	-	-
ENSG00000101624.11	CEP76	0.003572	0.7651	-0.01495	0.08114	-0.01854	0.8324	-0.009941	0.9802	-0.01064	-	0.1364	0.3078	-	-	-	-
ENSG00000148019.13	CEP78	0.01376	0.9729	0.00701	0.9776	-0.008185	0.9674	-0.03293	0.9612	0.002608	-	0.1675	0.09572	-	-	-	-
ENSG00000173588.15	CEP83	-0.02556	0.002614	-0.007377	0.2303	-0.006183	0.9693	0.04115	0.004613	-0.008423	-	-0.123	0.2752	-	-	-	-
ENSG00000111860.14	CEP85L	-0.02541	0.07993	-0.01218	0.1908	0.0004945	0.9488	0.01039	0.9882	-0.0112	-	0.1281	0.1224	-	-	-	-
ENSG00000121289.18	CEP89	0.04582	4.4e-05	-0.03126	0.0001551	-0.02941	0.0616	-0.0373	0.9281	-0.01147	-	0.1177	0.1831	-	-	-	-
ENSG00000258890.7	CEP95	-0.0138	0.04007	0.007	0.153	0.0228	0.07307	0.008054	0.4321	0.005235	-	0.1761	0.06776	-	-	-	-
ENSG00000182504.11	CEP97	0.02046	0.9413	0.001524	0.9933	0.02441	0.881	-0.0002861	0.9995	0.01134	-	0.1314	0.262	-	-	-	-
ENSG00000134255.14	CEPT1	-0.01072	0.9811	0.005117	0.9833	0.009036	0.9691	0.005997	0.994	0.001979	-	0.0815	0.2999	-	-	-	-
ENSG00000167123.19	CERCAM	0.02288	0.8979	0.0148	0.9294	0.09098	0.6296	-0.1162	0.5954	0.0247	-	-0.2074	0.5124	-	-	-	-
ENSG00000100422.14	CERK	0.0494	0.9125	0.01672	0.06966	-0.06577	0.8276	-0.02451	0.2542	0.003958	-	-0.003946	0.9734	-	-	-	-
ENSG00000259577.2	CERNA1	0.0531	0.2637	0.006415	0.6735	0.07779	0.6287	-0.04099	0.9057	0.03096	-	-0.4895	0.04539	-	-	-	-
ENSG00000260807.7	CEROX1	-0.01341	0.985	0.01095	0.9695	0.005683	0.9856	-0.04731	0.8958	-0.0005094	-	0.03925	0.8205	-	-	-	-
ENSG00000143418.19	CERS2	-0.01908	0.1267	0.0115	0.9637	0.009143	0.1107	-0.006745	0.7319	0.001859	-	0.3803	0.03614	-	-	-	-
ENSG00000090661.12	CERS4	0.07475	0.7831	0.01561	0.9241	0.02311	0.8997	-0.02212	0.9599	0.02985	-	0.3189	0.008574	-	-	-	-
ENSG00000139624.14	CERS5	0.06746	3.286e-31	0.02407	4.344e-09	-0.006853	0.9756	-0.03539	0.000252	0.02424	-	-0.1345	0.09471	-	-	0.1504	0.09244
ENSG00000172292.14	CERS6	0.003335	0.9969	-0.01608	0.9594	0.01643	0.962	0.0003537	0.9996	-0.002744	-	-0.2316	0.1819	-	-	-	-
ENSG00000198848.12	CES1	-0.09475	0.9613	-0.06618	0.9624	0.05764	0.96	-0.03032	0.9922	-0.04357	-	0.8176	0.08136	-0.0229	0.8265	0.1896	0.02915
ENSG00000172831.13	CES2	-0.03272	3.68e-06	-0.002429	0.8415	-0.0158	0.9509	0.06572	4.163e-08	-0.008458	-	-0.2354	0.01686	-0.004223	0.9566	-	-
ENSG00000147400.10	CETN2	0.02367	0.8899	-0.02176	0.8897	0.1432	0.2588	-0.02772	0.9106	0.02609	-	-0.2292	0.07186	-0.1233	0.5425	0.1643	0.06255
ENSG00000153140.8	CETN3	-0.04039	0.8673	0.03185	0.7958	0.06299	0.7366	-0.06432	0.8481	0.01355	-	0.1284	0.4548	-	-	-	-
ENSG00000087237.12	CETP	-0.1192	0.01875	0.003494	0.9693	0.0127	0.9194	0.064	0.8224	-0.0218	-	1.46	0.01014	-	-	-	-
ENSG00000156206.14	CFAP161	0.01056	0.9659	0.01482	0.8279	-0.05018	0.672	0.04121	0.9044	0.001135	-	0.3212	0.4198	-	-	-	-
ENSG00000070761.8	CFAP20	0.05693	2.321e-12	0.022	6.755e-05	-0.03711	0.05552	-0.05157	0.0001833	0.01276	-	-0.263	0.02741	-	-	-	-
ENSG00000159079.19	CFAP298	0.01091	0.5429	0.01378	0.008598	0.04485	0.01729	-0.02512	0.9645	0.01724	-	0.01556	0.8405	-	-	-	-
ENSG00000163001.11	CFAP36	0.01332	0.2653	-0.01064	0.541	-0.00473	0.8371	-0.02781	0.9453	-0.004366	-	-0.3748	0.00622	-	-	-	-
ENSG00000206530.11	CFAP44	0.01811	0.9492	0.0147	0.933	-0.003813	0.8558	-0.02961	0.9219	0.008398	-	0.323	0.02847	-	-	-	-
ENSG00000213085.10	CFAP45	-0.009834	0.8279	0.03083	0.3254	-0.1065	0.7478	0.02266	0.9161	-0.01064	-	0.8648	0.3173	-	-	-0.2481	0.005822
ENSG00000120051.15	CFAP58	0.101	0.6373	0.05067	0.7049	-0.1075	0.6298	-0.01542	0.9602	0.02393	-	-0.2679	0.5114	-	-	-	-
ENSG00000231233.1	CFAP58-DT	0.1115	0.5828	-0.01115	0.9273	0.1794	0.6712	-0.007694	0.9292	0.06287	-	-0.1596	0.734	-	-	-	-
ENSG00000164323.14	CFAP97	-0.01927	0.956	0.008782	0.9677	-0.006156	0.9712	0.0328	0.9476	-7.398e-05	-	0.09502	0.4113	-	-	-	-
ENSG00000197766.8	CFD	0.008789	0.9859	0.04139	0.861	-0.1494	0.8528	0.1014	0.8489	-0.005158	-	0.5462	0.1673	-	-	-	-
ENSG00000153774.9	CFDP1	0.06083	0.8325	-0.006854	0.5882	-0.00441	0.8481	-0.01389	0.2692	0.01059	-	-0.08307	0.4324	-	-	-	-
ENSG00000172757.13	CFL1	0.02788	0.947	0.01134	0.9653	-0.02688	0.03456	0.02148	0.9758	0.007813	-	-0.3505	0.001271	-	-	0.03471	0.6897
ENSG00000213830.3	CFL1P5	0.06274	0.7237	-0.008934	0.9195	-0.1527	0.2451	-0.1226	0.591	-0.03029	-	0.1309	0.6954	-	-	-	-
ENSG00000165410.15	CFL2	-0.02725	0.02078	-0.003169	0.7213	-0.04076	0.939	0.07567	0.8436	-0.01224	-	0.1392	0.3694	-	-	-	-
ENSG00000003402.20	CFLAR	0.04261	0.0005444	0.01495	0.05692	-0.001146	0.9072	0.01225	0.991	0.0183	-	0.4566	0.01413	-	-	-	-
ENSG00000126759.13	CFP	0.01441	0.9848	0.003873	0.9911	-0.02108	0.9726	0.007618	0.9954	0.001304	-	-0.1104	0.6902	-	-	-0.02132	0.8132
ENSG00000164430.16	CGAS	0.03214	0.957	-0.01766	0.95	-0.03397	0.8855	0.002522	0.9974	-0.007089	-	1.592	3.737e-05	-	-	-	-
ENSG00000163320.11	CGGBP1	-0.02652	0.03337	-0.02376	0.002685	0.01102	0.157	0.02681	0.1312	-0.01325	-	0.118	0.201	-	-	-	-
ENSG00000143942.5	CHAC2	-0.07852	0.000581	-0.02579	0.7443	-0.1918	0.01879	0.01922	0.8589	-0.07303	-	0.9483	0.001857	-0.1497	0.2885	-	-
ENSG00000100399.16	CHADL	-0.0715	0.1124	-0.03983	0.749	0.2252	0.2458	0.0938	0.8379	0.02009	-	-0.08254	0.7874	-	-	-	-
ENSG00000167670.16	CHAF1A	-0.05604	6.561e-05	0.008473	0.3875	-0.06365	9.459e-05	-0.01095	0.6166	-0.02544	-	-0.3728	0.02418	-	-	-	-
ENSG00000159259.8	CHAF1B	0.03606	0.8397	0.01697	0.8709	-0.07494	0.6335	0.032	0.8085	0.002526	-	-0.377	0.05955	-	-	-	-
ENSG00000198824.7	CHAMP1	-0.04794	0.8522	-0.04665	5.387e-09	0.02921	0.8822	0.02669	0.9515	-0.02507	-	-0.116	0.1581	-	-	-	-
ENSG00000172586.8	CHCHD1	-0.02151	0.02115	0.01762	0.2321	0.002324	0.9941	-0.06582	0.9016	-0.001604	-	-0.3132	0.01839	-	-	-	-
ENSG00000250479.8	CHCHD10	-0.07683	0.6474	0.03442	0.7541	-0.02428	0.9712	0.0107	0.9581	-0.008817	-	-0.1496	0.2564	-	-	-0.3209	0.0002228
ENSG00000106153.13	CHCHD2	0.05588	0.002821	0.0192	0.939	-0.07058	0.8596	-0.06865	0.01215	0.002618	-	-0.9226	5.897e-06	-	-	0.1087	0.2331
ENSG00000106554.13	CHCHD3	-0.00955	0.08961	0.004936	0.2256	-0.04687	0.7808	-0.02898	0.9575	-0.01263	-	-0.09818	0.1604	-	-	-	-
ENSG00000163528.13	CHCHD4	-0.0008582	0.998	0.01581	0.9364	0.008435	0.9701	-0.002095	0.9976	0.00865	-	-0.04787	0.6933	-	-	-	-
ENSG00000125611.15	CHCHD5	-0.05551	0.7505	0.0265	0.1571	-0.004063	0.9831	0.004355	0.9889	-0.002877	-	0.3423	0.01572	-	-	-	-
ENSG00000159685.11	CHCHD6	0.01586	0.9181	0.0177	0.8769	0.05916	0.6248	-0.05147	0.1329	0.02164	-	-0.4255	0.003243	-	-	-	-
ENSG00000170791.18	CHCHD7	0.01485	0.9645	0.0218	6.685e-08	0.0117	0.3816	-0.03364	0.9503	0.01393	-	-0.3099	0.0007913	-	-	-	-
ENSG00000131778.19	CHD1L	-0.01159	0.4162	0.006502	0.1255	0.007752	0.6367	-0.02491	0.9634	-4.264e-05	-	0.02761	0.8053	-	-	-	-
ENSG00000173575.22	CHD2	-0.001354	0.998	0.007683	0.9815	0.0346	0.9084	-0.009918	0.9899	0.01011	-	0.04964	0.4769	-	-	-	-
ENSG00000170004.17	CHD3	-0.04721	0.004277	-0.01238	0.2439	0.04441	0.0003169	0.05487	0.006606	-0.004071	-	0.01568	0.8982	-	-	-	-
ENSG00000111642.15	CHD4	-0.06389	5.48e-05	-0.001129	0.9968	0.04329	0.884	-0.0142	0.9852	-0.008301	-	0.03056	0.7376	-	-	-	-
ENSG00000116254.18	CHD5	-0.1227	0.3358	-0.04492	0.757	0.02163	0.9127	-0.0298	0.8752	-0.0491	-	-0.1391	0.6214	-	-	-	-
ENSG00000124177.15	CHD6	-0.01019	0.2803	0.0141	0.0278	0.02424	0.9191	0.004555	0.8103	0.009447	-	-0.05161	0.2343	-	-	-	-
ENSG00000171316.12	CHD7	-0.01825	0.9511	-0.00215	0.9918	0.03901	0.8038	0.02462	0.9574	0.004699	-	0.3042	0.08665	-	-	-0.006171	0.9464
ENSG00000100888.14	CHD8	-0.002853	0.7699	-0.009355	0.1234	0.03323	7.645e-15	0.002891	0.8714	0.00261	-	-0.06288	0.1593	-	-	-	-
ENSG00000177200.17	CHD9	-0.003518	0.7917	-0.01175	0.1013	0.03467	2.114e-08	0.03157	0.1011	0.003664	-	0.1932	0.0327	-	-	-	-
ENSG00000016391.11	CHDH	0.0006228	0.9941	0.09481	0.1889	-0.01979	0.9073	0.05123	0.9193	0.04218	-	0.9975	0.0003951	-	-	-	-
ENSG00000183765.22	CHEK2	-0.02487	0.07231	0.006315	0.5132	-0.1156	0.2694	-0.0406	0.918	-0.03199	-	0.3314	0.303	0.1036	0.1536	0.09118	0.3118
ENSG00000085872.15	CHERP	-0.03976	0.8684	-0.04926	3.833e-08	0.02231	0.9175	0.03068	0.9301	-0.02541	-	0.07257	0.3339	-	-	-	-
ENSG00000072609.17	CHFR	0.03901	0.0004749	-0.005013	0.5418	-0.01847	0.0004434	0.01424	0.009713	0.00464	-	0.1116	0.2505	-	-	0.3079	0.0003564
ENSG00000133048.13	CHI3L1	-0.01249	0.9518	0.05752	0.7352	-0.09707	0.7377	0.0099	0.9307	0.001945	-	-0.634	0.1362	0.04752	0.689	0.1751	0.04677
ENSG00000064886.14	CHI3L2	0.01298	0.9598	-0.01611	0.9213	-0.02584	0.8622	-0.07513	0.8993	-0.01488	-	-0.7192	0.2502	-	-	0.1518	0.09123
ENSG00000204116.11	CHIC1	-0.02795	0.8764	0.01083	0.929	-0.01024	0.8521	0.02397	0.9278	-0.002894	-	-0.2062	0.2326	-	-	-	-
ENSG00000109220.11	CHIC2	0.03518	0.02327	0.01927	0.8869	-0.07712	1.199e-08	0.0009935	0.9661	0.0007054	-	0.1192	0.522	-	-	-0.1169	0.2227
ENSG00000177830.18	CHID1	-0.05591	0.5446	-0.03964	0.5917	-0.04573	0.7513	0.009476	0.949	-0.04177	-	-0.05551	0.4474	-	-	-	-
ENSG00000133063.16	CHIT1	0.08714	0.7056	0.04504	0.7473	-0.0102	0.9034	-0.04979	0.9144	0.03703	-	-0.6792	0.1743	-0.2088	0.1445	-	-
ENSG00000110721.12	CHKA	-0.01105	0.9792	0.01331	0.9538	0.05864	0.7613	-0.006518	0.9947	0.01574	-	-0.01047	0.9221	-	-	-	-
ENSG00000100288.19	CHKB	-0.01269	0.9731	0.000167	0.9887	0.00774	0.9837	-0.06825	0.01659	-0.006195	-	0.1982	0.01728	-	-	-	-
ENSG00000254413.8	CHKB-CPT1B	0.08789	0.7674	-0.003992	0.971	0.04583	0.6145	-0.1657	0.6626	0.01946	-	0.3353	0.1632	-	-	-	-
ENSG00000205559.5	CHKB-DT	0.04054	0.8411	-0.005714	0.9621	-0.05827	0.03858	0.01713	0.9604	-0.003913	-	-0.009496	0.938	-	-	-	-
ENSG00000134121.10	CHL1	0.05813	0.9531	0.04919	0.9312	0.2352	0.5572	-0.04695	0.8047	0.08608	-	-0.4258	0.05043	0.06498	0.1717	-	-
ENSG00000188419.14	CHM	-0.02718	4.532e-06	-0.02753	1.049e-10	0.008989	0.7965	0.03966	0.0001604	-0.01469	-	-0.1986	0.1095	-	-	-	-
ENSG00000203668.2	CHML	-0.02786	0.9393	-0.03115	0.01448	0.0009861	0.9982	0.06585	0.9094	-0.01646	-	-0.0509	0.7864	-	-	-	-
ENSG00000131165.15	CHMP1A	0.00493	0.7455	0.02336	0.8985	-0.04093	0.01016	-0.02595	0.9616	0.000946	-	-0.0705	0.2649	-0.114	0.5513	-	-
ENSG00000255112.3	CHMP1B	0.02855	0.9471	0.005439	0.9831	-0.03822	0.8906	0.01272	0.5025	0.002194	-	-0.195	0.00836	-	-	-	-
ENSG00000130724.9	CHMP2A	0.01511	0.9483	0.00861	0.9676	-0.02928	0.9044	-0.00525	0.9928	0.0009135	-	0.02296	0.7493	-	-	-	-
ENSG00000083937.9	CHMP2B	-0.04479	0.006361	-0.0237	6.478e-09	-0.07856	0.3189	0.02571	0.3247	-0.03787	-	-0.09118	0.3785	-	-	-	-
ENSG00000115561.16	CHMP3	0.0008002	0.9985	0.001552	0.8121	-0.003213	0.6665	-0.0003158	0.9996	0.0001727	-	-0.2401	0.02953	-	-	-0.05792	0.4928
ENSG00000254505.10	CHMP4A	0.0155	0.4076	0.01384	0.9481	-0.003571	0.9872	-0.02621	0.9668	0.00763	-	0.03794	0.7389	-	-	-	-
ENSG00000101421.4	CHMP4B	-0.03841	0.857	-0.01723	0.9156	-0.02195	0.9256	0.03911	0.8705	-0.01981	-	-0.1684	0.03048	-	-	-	-
ENSG00000258469.1	CHMP4BP1	0.003819	0.9812	-0.006732	0.9444	-0.1559	5.693e-05	0.01638	0.8306	-0.03551	-	0.5586	0.03304	-	-	-	-
ENSG00000086065.14	CHMP5	-0.01586	0.9675	-0.06844	0.7377	-0.0311	0.971	0.01761	0.9734	-0.04069	-	-0.1213	0.2877	-	-	-	-
ENSG00000176108.9	CHMP6	0.02926	0.007071	0.01291	0.9338	-0.04841	0.0001345	0.01549	0.971	0.003683	-	0.05494	0.5671	-	-	-	-
ENSG00000147457.14	CHMP7	0.02087	0.9549	0.003212	0.9902	-0.002266	0.9931	-0.02375	0.4257	0.004665	-	0.04505	0.5313	-	-	-	-
ENSG00000106069.22	CHN2	0.009267	0.9947	-0.01449	0.9792	-0.04556	0.9588	-0.01519	0.9944	-0.01533	-	0.2263	0.2664	-	-	-	-
ENSG00000110172.12	CHORDC1	-0.01398	0.9726	-0.01835	0.02168	0.03608	0.0002877	0.01182	0.529	-0.003062	-	0.7735	0.001502	-	-	-	-
ENSG00000187446.12	CHP1	0.009917	0.6272	0.0267	0.06497	-0.03394	1.746e-07	-0.03178	0.9594	0.004885	-	-0.1583	0.07558	-	-	-0.3732	2.338e-05
ENSG00000123989.14	CHPF	0.02042	0.9098	0.01194	0.849	0.001014	0.9954	-0.02558	0.5306	0.009095	-	-0.3127	0.01299	-	-	-	-
ENSG00000033100.16	CHPF2	0.06533	2.548e-07	0.01537	7.252e-06	-0.01173	0.04777	-0.02242	0.97	0.01957	-	0.05056	0.5434	-	-	-	-
ENSG00000111666.11	CHPT1	-0.06361	0.1712	-0.03834	0.5792	0.07229	0.6333	0.007467	0.9213	-0.01711	-	0.3171	0.05481	-	-	-	-
ENSG00000104472.10	CHRAC1	-0.01437	0.9561	0.01338	0.06715	-0.04184	0.8253	0.01765	0.2934	-0.005704	-	0.3766	0.02162	-	-	-	-
ENSG00000166664.13	CHRFAM7A	-0.04852	0.9463	0.01987	0.9598	-0.0443	0.9466	-0.2627	0.9047	-0.0315	-	-0.2814	0.4152	-	-	-	-
ENSG00000133019.11	CHRM3	0.07273	0.4302	0.1018	0.3096	-0.1121	0.7592	-0.35	0.4604	0.01558	-	-0.2816	0.3089	-	-	-	-
ENSG00000233355.7	CHRM3-AS2	-0.03099	0.9897	-0.01274	0.9426	-0.1524	0.4825	0.001954	0.9982	-0.0474	-	0.08071	0.7596	-	-	-	-
ENSG00000129749.3	CHRNA10	0.02678	0.2206	-0.005142	0.9639	0.00107	0.9522	0.04243	0.9011	0.00773	-	0.2912	0.2502	-	-	-	-
ENSG00000120903.13	CHRNA2	0.01757	0.9173	-0.08316	0.3105	0.002011	0.9906	-0.1038	0.8498	-0.03982	-	-0.1531	0.8815	-	-	-	-
ENSG00000170175.11	CHRNB1	0.02434	0.9233	0.006035	0.9684	-0.04292	0.8309	-0.004543	0.9912	-0.0008569	-	0.23	0.1171	-	-	-	-
ENSG00000108556.10	CHRNE	0.002713	0.9881	0.06237	0.1792	-0.03113	0.824	-0.02221	0.921	0.02045	-	0.1992	0.4576	-	-	-	-
ENSG00000223960.7	CHROMR	0.01107	0.983	0.0007048	0.9979	-0.02475	0.9274	0.01911	0.9846	-0.001004	-	0.3107	0.006712	-	-	-	-
ENSG00000171310.11	CHST11	0.07651	4.347e-07	0.0162	0.9481	-0.000296	0.9992	0.03651	0.9599	0.02944	-	0.4404	0.004338	-	-	0.1658	0.05821
ENSG00000136213.10	CHST12	0.03794	0.9161	-0.01307	0.9521	-0.001224	0.9952	0.09018	0.8722	0.009808	-	0.217	0.05127	-	-	-0.109	0.215
ENSG00000180767.10	CHST13	-0.0778	0.6439	-0.01997	0.8958	0.03495	0.9171	0.03458	0.9243	-0.01886	-	1.213	0.04905	-	-	-	-
ENSG00000182022.18	CHST15	0.05096	0.923	0.01595	0.9601	-0.05856	0.0003347	-0.04145	0.9632	0.004439	-	-0.2249	0.0624	-	-	-	-
ENSG00000175040.6	CHST2	0.03679	0.9229	0.02549	0.9	0.008727	0.969	-0.007381	0.991	0.0224	-	-0.0858	0.461	-	-	0.07872	0.3737
ENSG00000147119.4	CHST7	0.05018	0.8772	0.03119	0.7888	0.001091	0.9764	-0.02166	0.9761	0.02573	-	0.3656	0.09899	-	-	-	-
ENSG00000124302.13	CHST8	0.06467	0.7451	0.05776	0.6928	0.3568	0.2646	-0.01533	0.9812	0.1208	-	-0.2863	0.1512	-	-	-	-
ENSG00000131873.7	CHSY1	0.02377	0.3618	0.06175	0.000221	-0.007333	0.7869	0.0001288	0.9999	0.0324	-	0.3875	0.02484	-	-	-	-
ENSG00000198108.4	CHSY3	0.02128	0.9683	0.09781	0.4758	0.05401	0.74	-0.0798	0.9085	0.05614	-	0.01561	0.9355	-	-	-	-
ENSG00000127586.17	CHTF18	-0.01598	0.5346	-0.003436	0.9188	0.04385	0.8437	0.01543	0.9637	0.00514	-	-0.2497	0.08731	-	-	-	-
ENSG00000168802.13	CHTF8	0.08887	0.8035	0.01071	0.0003918	-0.05602	0.005355	-0.007788	0.7152	0.0147	-	0.0497	0.6789	-	-	-	-
ENSG00000160679.13	CHTOP	0.02362	0.01375	0.01723	0.01147	-0.06527	3.332e-23	0.01011	0.4969	7.399e-05	-	0.02008	0.814	-	-	-	-
ENSG00000213341.11	CHUK	0.02577	0.944	-0.02253	0.9207	-0.03527	0.01112	0.03238	0.9582	-0.009148	-	0.1837	0.03943	-	-	-	-
ENSG00000258289.8	CHURC1	-0.02027	0.9599	-0.03624	0.00501	-0.05664	2.602e-13	0.02114	0.9752	-0.03269	-	-0.01933	0.8437	-	-	-	-
ENSG00000144021.3	CIAO1	0.008403	0.01421	0.008737	0.9714	-0.03429	9.242e-07	-0.005072	0.9939	-0.00185	-	-0.062	0.284	-	-	-	-
ENSG00000166595.12	CIAO2B	-0.01945	0.2947	0.01952	0.0001439	-0.05395	0.8565	-0.05946	0.9346	-0.01226	-	-0.02032	0.8385	-	-	-	-
ENSG00000103245.14	CIAO3	-0.05743	2.242e-09	0.02595	0.0002347	0.03012	0.9008	-0.01436	0.9741	0.002667	-	0.0204	0.7731	-	-	-	-
ENSG00000005194.15	CIAPIN1	-0.002807	0.9924	0.006921	0.9703	0.004424	0.9817	-0.006896	0.9887	0.002912	-	-0.3538	0.001198	-0.1674	0.3865	-	-
ENSG00000185043.12	CIB1	0.02801	0.1909	0.02937	0.07583	-0.0686	5.824e-09	-0.06602	0.9091	0.0006817	-	0.09305	0.53	-	-	-	-
ENSG00000079432.7	CIC	-0.05684	0.8498	-0.03091	0.8242	0.04593	0.001203	0.06849	0.8884	-0.01364	-	0.2504	0.01396	-	-	-	-
ENSG00000136305.11	CIDEB	0.04092	0.9236	0.04518	0.001446	-0.004945	0.9922	-0.02868	0.9726	0.02785	-	0.3263	0.1863	-	-	-	-
ENSG00000186162.10	CIDECP1	0.03523	0.002227	0.02611	0.001083	-0.03325	0.2736	0.04382	0.9173	0.01651	-	-0.1097	0.2069	-	-	-	-
ENSG00000179583.19	CIITA	-0.02444	0.986	-0.02868	0.9692	0.01198	0.9917	0.06024	0.961	-0.01241	-	1.105	0.0006254	-	-	-	-
ENSG00000138615.6	CILP	0.06188	0.544	-0.0009051	0.9849	0.02106	0.9111	-0.008623	0.8603	0.01956	-	0.5208	0.08196	-	-	0.01903	0.8295
ENSG00000100865.15	CINP	0.03951	2.902e-07	0.01873	0.0004473	-0.04014	0.8394	0.07432	2.453e-09	0.01486	-	-0.04492	0.5435	-	-	-	-
ENSG00000163507.14	CIP2A	-0.0549	0.8365	-0.002576	0.9862	-0.03663	0.9434	0.005869	0.9886	-0.02298	-	-0.2837	0.2446	-	-	-	-
ENSG00000198894.8	CIPC	0.03724	0.9034	0.01874	8.615e-05	-0.0004055	0.9978	-0.001403	0.9979	0.01785	-	0.2738	0.008984	-	-	-	-
ENSG00000138433.16	CIR1	0.09772	1.133e-05	-0.01257	0.3114	-0.009112	0.4269	0.02829	0.9582	0.01935	-	-0.1553	0.09748	-	-	-	-
ENSG00000099622.14	CIRBP	-0.04948	0.919	0.007571	0.978	0.004152	0.2969	-0.0406	0.07174	-0.01118	-	-0.6938	0.0008222	-	-	-0.06105	0.4713
ENSG00000122873.12	CISD1	-0.01949	0.935	0.01308	0.1592	-0.1067	0.4098	-0.08509	0.8232	-0.02867	-	-0.4763	0.01049	-	-	-0.2662	0.002232
ENSG00000145354.12	CISD2	-0.1992	0.3264	-0.07231	0.2812	0.08246	0.4509	0.01583	0.9666	-0.06447	-	-0.1113	0.4069	-	-	0.1062	0.2211
ENSG00000277972.2	CISD3	-0.00392	0.988	0.0005449	0.9973	0.02728	0.8868	-0.01708	0.9686	0.004108	-	0.2875	0.009421	-	-	-	-
ENSG00000122966.16	CIT	-0.0371	0.6924	-0.04852	0.3993	0.0018	0.9825	0.03968	0.8874	-0.02832	-	-0.274	0.2036	-	-	-	-
ENSG00000164442.10	CITED2	0.03466	0.9241	0.005207	0.9804	-0.05531	0.8689	0.01168	0.9839	-0.0002046	-	0.03275	0.8659	-	-	-	-
ENSG00000179862.7	CITED4	0.1899	0.2892	0.0618	0.7107	0.00666	0.9647	-0.03589	0.8182	0.0757	-	-0.2532	0.2199	-	-	-	-
ENSG00000148337.21	CIZ1	-0.03452	0.8371	-0.04944	0.6117	0.02258	0.9342	0.02998	0.8056	-0.02413	-	0.09929	0.1185	-	-	-	-
ENSG00000136108.15	CKAP2	0.04053	0.08657	-0.01733	0.2663	0.04777	0.8501	0.009928	0.984	0.01386	-	-0.1803	0.227	-	-	0.1346	0.1286
ENSG00000169607.13	CKAP2L	0.05735	0.3101	-0.08036	0.001582	-0.01794	0.7388	-0.07022	0.8133	-0.03044	-	-0.1465	0.8439	-	-	-	-
ENSG00000271461.1	CKAP2LP1	0.05682	0.8006	0.001131	0.9895	0.006043	0.8522	-0.1053	0.05955	0.009154	-	0.5782	0.04461	-	-	-	-
ENSG00000136026.14	CKAP4	0.03232	0.9258	0.004225	0.9847	0.0691	0.737	-0.01502	0.9801	0.0245	-	-0.6315	0.002074	0.01504	0.7379	0.1478	0.1018
ENSG00000175216.15	CKAP5	-0.04208	0.9043	-0.009871	0.9638	0.07719	1.274e-15	-0.03267	0.2241	-0.0004103	-	-0.21	0.006731	-	-	-	-
ENSG00000217555.12	CKLF	0.04564	0.9074	0.001177	0.9961	-0.01956	0.9606	-0.05603	0.9305	0.004035	-	0.3442	0.05261	-	-	-0.05669	0.5254
ENSG00000254788.7	CKLF-CMTM1	0.04736	0.03544	-0.03142	0.7695	-0.007259	0.9707	0.04725	0.4561	-0.0003791	-	-0.2248	0.3282	-	-	-	-
ENSG00000247572.8	CKMT2-AS1	-0.002211	0.9932	-0.0003411	0.9983	-0.03762	0.8238	0.03397	0.9368	-0.006716	-	0.2382	0.02517	-	-	-	-
ENSG00000173207.13	CKS1B	0.02035	0.9327	-0.02776	0.8627	0.03497	0.7844	-0.0155	0.9707	-0.0006401	-	0.3283	0.2186	-	-	0.2953	0.0009328
ENSG00000123975.5	CKS2	0.00461	0.9822	-0.09168	0.5788	0.163	0.7095	-0.06945	0.8621	-0.008916	-	0.1003	0.8486	-	-	-	-
ENSG00000074054.18	CLASP1	0.00646	0.9875	0.005465	0.01634	0.01893	0.9426	-0.01177	0.9863	0.007515	-	-0.0499	0.3627	-	-	-	-
ENSG00000163539.17	CLASP2	0.00226	0.7854	0.01229	8.297e-08	0.009836	0.2532	-0.01012	0.06977	0.007617	-	-0.1242	0.2878	-	-	-	-
ENSG00000104859.15	CLASRP	-0.08244	0.00081	-0.03292	2.255e-05	0.02487	0.9314	0.05742	0.0004069	-0.02656	-	0.231	0.05255	-	-	-	-
ENSG00000140104.14	CLBA1	0.05812	0.7293	0.09487	0.2593	-0.08703	0.5665	-0.1078	0.8486	0.03104	-	-0.3831	0.009903	-	-	-	-
ENSG00000121940.15	CLCC1	-0.02433	0.1112	0.01193	0.00481	0.01201	0.4175	-0.007189	0.7784	0.00131	-	-0.0446	0.5774	-	-	-	-
ENSG00000175505.11	CLCF1	0.06103	0.8476	0.02388	0.8408	0.001775	0.9956	-0.02681	0.6487	0.02501	-	1.493	0.003805	-	-	-	-
ENSG00000114859.16	CLCN2	0.07133	0.6907	-0.009061	0.9213	0.02021	0.9194	0.05701	0.8187	0.02266	-	0.2222	0.08933	-	-	-	-
ENSG00000109572.14	CLCN3	-0.04953	0.8924	-0.01466	0.1788	0.03074	0.8802	-0.007797	0.987	-0.01307	-	-0.01859	0.8411	-	-	-	-
ENSG00000232000.3	CLCN3P1	0.03695	0.9368	0.03022	0.3188	-0.1678	0.3223	-0.02443	0.9059	-0.01577	-	0.1553	0.4843	-	-	-	-
ENSG00000171365.17	CLCN5	-0.03403	0.9788	-0.01079	0.9849	0.05089	0.919	-0.003325	0.9979	-0.002559	-	-0.01717	0.8873	-	-	-	-
ENSG00000011021.23	CLCN6	-0.0162	0.9641	0.002236	0.993	0.05494	0.8665	0.03488	0.9574	0.01145	-	-0.05752	0.445	-	-	-	-
ENSG00000103249.18	CLCN7	-0.06068	0.8863	-0.01224	0.9519	0.03961	0.9326	0.03249	0.9614	-0.01008	-	0.1231	0.175	-	-	-	-
ENSG00000157224.16	CLDN12	-0.04712	0.02659	-0.02012	0.2267	0.1469	0.001695	0.03542	0.9001	0.01385	-	0.08121	0.4843	-	-	-	-
ENSG00000106404.13	CLDN15	0.004418	0.9784	-0.008705	0.9252	0.002961	0.8009	0.06238	0.8688	0.002176	-	0.9379	0.0002229	-	-	-	-
ENSG00000253958.2	CLDN23	-0.02077	0.9802	0.01372	0.9692	0.1377	0.8389	-0.02386	0.9892	0.02977	-	0.2072	0.5776	-	-	-	-
ENSG00000184113.9	CLDN5	-0.06262	0.3214	0.04535	0.6256	0.03478	0.5664	-0.02969	0.7703	0.01008	-	0.5807	0.0743	-	-	-	-
ENSG00000181885.18	CLDN7	-0.001771	0.9965	0.01304	0.9611	0.1056	0.8145	0.06566	0.9013	0.03341	-	1.85	0.002103	-	-	-	-
ENSG00000213937.4	CLDN9	-0.1268	0.3877	-0.0695	0.8066	0.04485	0.7751	0.1386	0.8353	-0.04443	-	0.464	0.08593	-	-	-	-
ENSG00000160318.6	CLDND2	-0.05465	0.8476	-0.02567	0.5594	-0.05918	0.7553	0.0525	0.7806	-0.03513	-	-0.000119	0.9997	-	-	-	-
ENSG00000132514.13	CLEC10A	-0.04109	0.9824	0.02678	0.9767	-0.02185	0.9855	-0.05997	0.9841	-0.007447	-	1.652	0.08326	-0.1396	0.03042	0.0403	0.6567
ENSG00000105472.13	CLEC11A	-0.03676	0.9643	0.007539	0.9851	-0.0521	0.9076	-0.03909	0.9672	-0.0203	-	-0.1296	0.4711	0.1508	0.07094	-	-
ENSG00000256660.6	CLEC12B	-0.06144	0.9256	0.01185	0.9716	-0.1085	0.8266	-0.136	0.9652	-0.04392	-	1.934	0.07771	-	-	0.2105	0.01645
ENSG00000187912.11	CLEC17A	0.006796	0.9976	-0.0007631	0.9996	0.0171	0.9592	-0.002448	0.9994	0.005024	-	0.3475	0.5457	-	-	-	-
ENSG00000157322.17	CLEC18A	0.001111	0.9965	0.04337	0.7376	0.1435	0.2058	-0.01349	0.9751	0.05079	-	0.7004	0.02117	-	-	-	-
ENSG00000140839.11	CLEC18B	-0.1238	0.4897	-0.05142	0.9006	-0.07642	0.5964	0.3573	0.8167	-0.04726	-	0.804	0.002189	-	-	-	-
ENSG00000157335.20	CLEC18C	0.1524	0.4895	-0.05988	0.6549	-0.05275	0.771	-0.05533	0.9536	-0.003472	-	1.178	0.0227	-	-	-	-
ENSG00000165682.14	CLEC1B	-0.08193	0.2498	-0.02605	0.7896	-0.09005	0.8708	0.04789	0.868	-0.04948	-	-0.4687	0.869	-0.1936	0.4182	0.29	0.001772
ENSG00000110852.4	CLEC2B	-0.03574	0.9246	-0.01609	0.9341	0.04754	0.915	0.07503	0.8946	-0.0007081	-	1.237	0.001182	-	-	0.1736	0.03865
ENSG00000236279.7	CLEC2L	-0.06058	0.831	0.03807	0.7794	0.2203	0.189	0.1824	0.4891	0.06316	-	-0.5398	0.08741	-	-	-0.4054	6.104e-06
ENSG00000111729.14	CLEC4A	0.09279	0.8748	-0.02528	0.9325	0.00313	0.9968	-0.03367	0.9711	0.01077	-	0.8969	0.3026	-0.01048	0.855	-0.1084	0.235
ENSG00000198178.10	CLEC4C	-0.1146	0.7761	-0.03404	0.7975	-0.06963	0.7766	0.1501	0.9458	-0.04987	-	-	-	-0.1737	0.03016	-0.08974	0.3279
ENSG00000166527.8	CLEC4D	-0.01917	0.9805	-0.03204	0.9043	0.02686	0.978	-0.03236	0.961	-0.01569	-	1.828	0.1281	0.09396	0.3577	-0.00778	0.9328
ENSG00000166523.8	CLEC4E	0.05744	0.8823	-0.00725	0.9757	0.07268	0.765	-0.03611	0.9597	0.0251	-	1.486	0.1937	-	-	0.1551	0.08501
ENSG00000152672.8	CLEC4F	0.1091	0.9248	0.0001676	0.9998	-0.2126	0.737	-0.4383	0.8458	-0.04941	-	-3.023	0.001618	-	-	-	-
ENSG00000258227.7	CLEC5A	0.06618	0.9393	0.03801	0.9438	-0.0184	0.9672	0.02984	0.9854	0.03216	-	0.2887	0.4944	0.1169	0.02509	0.237	0.008376
ENSG00000205846.4	CLEC6A	0.01652	0.9899	-0.01463	0.9842	-0.05298	0.8975	0.07934	0.9637	-0.008629	-	-0.006907	0.9982	0.1522	0.07903	0.06271	0.488
ENSG00000172243.18	CLEC7A	-0.009875	0.991	-0.001497	0.9965	-0.01796	0.9733	0.05024	0.9552	-0.003718	-	0.02191	0.9509	0.0213	0.7078	-0.004045	0.9635
ENSG00000197992.7	CLEC9A	0.04314	0.7703	-0.0207	0.7784	0.04368	0.3577	0.05953	0.84	0.01553	-	0.5709	0.3169	-	-	-	-
ENSG00000184293.7	CLECL1	0.00794	0.9859	-0.01748	0.9409	0.0548	0.8114	-0.0507	0.9723	0.002782	-	0.8153	0.4649	-	-	-0.04272	0.6362
ENSG00000162994.16	CLHC1	-0.04597	0.8458	-0.00993	0.9268	0.09329	0.5304	0.04558	0.9216	0.007555	-	0.4391	0.0001728	-	-	-	-
ENSG00000213719.8	CLIC1	0.05804	3.743e-05	0.01966	0.03614	0.03398	0.9461	-0.01435	0.9869	0.03034	-	0.7595	0.01874	-	-	0.1161	0.209
ENSG00000155962.13	CLIC2	-0.1299	0.01195	-0.05532	0.5714	0.0888	0.4945	0.05185	0.8256	-0.03509	-	0.9372	0.0009307	-	-	-	-
ENSG00000169583.13	CLIC3	-0.0171	0.8986	0.04394	0.4565	-0.04761	0.8631	-0.02797	0.9671	0.002973	-	-0.1095	0.818	-	-	-	-
ENSG00000169504.15	CLIC4	-0.0925	0.7922	-0.0458	0.8302	0.05647	0.7592	-0.03497	0.951	-0.03436	-	0.2267	0.2976	-	-	-0.1201	0.1334
ENSG00000112782.19	CLIC5	0.004101	0.9828	-0.002792	0.9841	0.04456	0.05449	0.02488	0.9237	0.0114	-	-0.3478	0.1745	-	-	-0.0119	0.8955
ENSG00000113282.13	CLINT1	-0.02393	0.04175	-0.0003933	0.9587	-0.02656	0.001068	0.001276	0.9441	-0.01213	-	-0.1415	0.03785	-	-	-0.3435	0.0001344
ENSG00000130779.20	CLIP1	0.01141	0.361	-0.004754	0.5322	-0.004992	0.9859	-0.007664	0.7037	-0.0008571	-	0.06004	0.4865	-	-	-	-
ENSG00000106665.16	CLIP2	-0.09753	0.7175	0.01413	0.9274	0.06588	0.8193	-0.01326	0.9754	-0.004965	-	0.06062	0.6168	-0.2201	0.3895	-	-
ENSG00000115295.20	CLIP4	-0.00811	0.9886	0.01209	0.9596	0.005059	0.989	-0.02131	0.9775	0.003027	-	-0.08364	0.3858	-	-	-	-
ENSG00000013441.16	CLK1	0.002688	0.9956	-3.791e-05	0.9999	0.03305	0.9219	-0.0007749	0.9992	0.007953	-	0.4988	0.001231	-	-	-	-
ENSG00000179335.18	CLK3	0.008671	0.9833	-0.01134	0.966	0.00266	0.9934	0.01242	0.985	-0.001448	-	0.1439	0.1367	-	-	-	-
ENSG00000113240.13	CLK4	0.02773	0.1122	0.007119	0.5272	0.006826	0.4175	-0.0138	0.9847	0.0109	-	0.0311	0.7957	-	-	-	-
ENSG00000165959.12	CLMN	-0.01619	0.9906	0.002095	0.9979	0.03222	0.9206	-0.01156	0.9969	0.003134	-	0.5668	0.04275	-	-	-	-
ENSG00000188603.19	CLN3	0.01493	0.9645	-0.001342	0.9949	-0.0009903	0.9974	0.02641	0.9642	0.004838	-	0.2979	0.01828	-	-	-	-
ENSG00000102805.15	CLN5	-0.0008498	0.998	0.00866	0.9677	-0.0844	0.7412	0.02323	0.3463	-0.01342	-	0.1635	0.06015	-	-	-	-
ENSG00000128973.13	CLN6	-0.001886	0.9951	-0.02903	0.1752	-0.02197	0.9491	0.007956	0.8969	-0.01793	-	0.1465	0.07333	-	-	-	-
ENSG00000182372.10	CLN8	0.03254	0.9501	-0.005907	0.9799	-0.02914	0.9115	-0.01737	0.9777	-0.001979	-	0.2015	0.1506	-	-	-	-
ENSG00000109684.15	CLNK	0.008201	0.9693	0.02061	0.8304	-0.004369	0.9889	0.08887	0.872	0.01661	-	-0.3564	0.7815	-	-	-	-
ENSG00000074201.9	CLNS1A	-0.001752	0.9971	-0.002971	0.9914	0.005309	0.9896	0.004891	0.9948	-0.0002768	-	-0.1331	0.09392	-	-	-	-
ENSG00000134852.15	CLOCK	-0.01777	0.9569	0.008014	0.05438	0.03504	0.0003466	-0.003661	0.9946	0.006578	-	0.02509	0.7853	-	-	-	-
ENSG00000172409.6	CLP1	0.01958	0.009591	0.006969	0.9691	-0.04513	0.04127	-0.01163	0.9807	-0.002637	-	-0.3672	0.03286	-	-	-	-
ENSG00000125656.11	CLPP	0.07357	0.7856	0.01598	0.8929	-0.04099	5.204e-05	-0.02123	0.964	0.01556	-	0.02448	0.7986	-0.1082	0.6531	-	-
ENSG00000104853.16	CLPTM1	0.01338	0.9509	-0.01795	0.8715	0.006896	0.9771	0.01446	0.9237	-0.002145	-	-0.1116	0.09242	-	-	-	-
ENSG00000166855.9	CLPX	-0.04184	0.9097	-0.0117	4.748e-05	0.02075	0.9	-0.03384	0.9551	-0.01378	-	-0.1923	0.0218	-	-	-	-
ENSG00000092853.14	CLSPN	-0.01671	0.6987	-0.01974	0.8768	0.06661	0.7315	-0.006711	0.9403	0.001094	-	-0.2975	0.2565	-0.1062	0.08882	-	-
ENSG00000171603.18	CLSTN1	0.01469	0.9624	-0.002241	0.9906	0.0246	0.9238	-0.006768	0.9897	0.007748	-	-0.2684	0.0689	-0.0003417	0.9963	-	-
ENSG00000139182.15	CLSTN3	-0.02045	0.9464	-0.01937	0.9186	0.06011	0.7632	-4.036e-06	1	-0.0006732	-	-0.4886	0.04278	-	-	-0.1512	0.08976
ENSG00000122705.17	CLTA	0.02325	0.9492	0.01567	0.9464	-0.02679	0.9467	-0.02212	0.9778	0.005584	-	-0.2263	0.02135	-0.01328	0.8513	-	-
ENSG00000141367.12	CLTC	0.01375	0.9776	0.009392	0.2774	0.02904	4.356e-11	-0.03743	0.9631	0.01163	-	-0.2768	0.02739	-	-	-0.01785	0.8433
ENSG00000070371.16	CLTCL1	-0.002964	0.9953	0.009817	0.9758	0.02024	0.9487	-0.05823	0.9499	0.004134	-	-0.1782	0.2073	-	-	-	-
ENSG00000120885.22	CLU	-0.09977	0.1589	-0.01163	0.8346	0.07421	0.4379	0.01333	0.9508	-0.0135	-	-0.005145	0.9769	-	-	0.1385	0.1265
ENSG00000103351.13	CLUAP1	-0.01057	0.9711	-0.005346	0.9751	-0.04202	0.8081	0.02938	0.9493	-0.01242	-	-0.1838	0.02234	-	-	-	-
ENSG00000132361.17	CLUH	-0.03208	0.8979	-0.03438	1.276e-05	0.07318	1.119e-16	0.05009	0.006655	-0.004079	-	-0.1428	0.05475	-	-	-	-
ENSG00000131797.12	CLUHP3	-0.02649	0.9216	-0.0336	0.8603	0.03038	0.8503	-0.0132	0.9802	-0.01617	-	0.1022	0.4585	-	-	-	-
ENSG00000125246.15	CLYBL	0.04937	0.8255	-0.01015	0.9347	-0.001606	0.9914	-0.01254	0.9703	0.006868	-	0.3526	0.05088	-	-	-	-
ENSG00000168405.17	CMAHP	-0.03401	0.9145	-0.01104	0.4231	-0.007325	0.9669	0.004883	0.9928	-0.01501	-	0.2958	0.2593	-	-	-	-
ENSG00000111726.13	CMAS	-0.1035	0.5644	-0.06766	0.57	0.08575	0.6192	-0.01935	0.8312	-0.03949	-	-0.3264	0.03182	-	-	-	-
ENSG00000164237.9	CMBL	-0.03107	0.8918	-0.03707	0.8475	-0.00706	0.972	0.1693	0.8106	-0.01458	-	0.08181	0.4795	-	-	-	-
ENSG00000187118.14	CMC1	-0.02739	0.929	-0.005594	0.9758	0.004654	0.9803	-0.05376	0.9155	-0.01225	-	-0.007751	0.9509	-	-	-	-
ENSG00000103121.9	CMC2	-0.004283	0.9898	0.0106	0.9513	-0.03567	0.05652	-0.02483	0.9582	-0.005943	-	-0.06216	0.4449	-	-	-	-
ENSG00000182712.16	CMC4	0.04114	0.01268	0.01549	0.1649	-0.158	0.7371	-0.06262	0.8856	-0.02181	-	0.03919	0.8551	-	-	-	-
ENSG00000153815.16	CMIP	-0.04294	0.8966	-0.02221	0.912	0.04173	0.001292	0.07504	0.02016	-0.006615	-	-0.07514	0.5329	-	-	-	-
ENSG00000174600.14	CMKLR1	0.003412	0.9958	-0.002786	0.9939	0.04342	0.8381	0.01985	0.9832	0.01062	-	0.8203	0.008796	-	-	-	-
ENSG00000162368.13	CMPK1	-0.05086	0.8985	-0.01023	0.9662	0.01708	0.08828	0.01016	0.9856	-0.0132	-	0.07604	0.5371	-	-	-	-
ENSG00000134326.11	CMPK2	0.01193	0.9917	-0.04921	0.8987	0.0857	0.8474	-0.00326	0.9892	-0.0003969	-	-0.196	0.3544	-	-	-	-
ENSG00000184220.12	CMSS1	0.03094	0.8935	0.01712	0.904	-0.02186	0.8745	0.01438	0.5139	0.01183	-	-0.2396	0.0713	-	-	-	-
ENSG00000089505.17	CMTM1	0.08128	0.6427	-0.03053	0.08476	-0.04314	0.0002303	0.04296	0.9126	0.0004799	-	0.184	0.2294	-	-	-	-
ENSG00000140932.10	CMTM2	0.0212	0.8749	0.02104	0.8892	0.008205	0.972	-0.02395	0.9614	0.01512	-	-0.1329	0.6773	-	-	-	-
ENSG00000140931.20	CMTM3	0.004978	0.9908	0.009584	0.9677	-0.03121	0.9144	0.004972	0.994	-0.0009675	-	0.3235	0.2119	-	-	-	-
ENSG00000183723.12	CMTM4	-0.002616	0.9979	0.01147	0.9803	0.02069	0.9531	-0.01399	0.9909	0.008135	-	0.01596	0.8661	-	-	-	-
ENSG00000166091.21	CMTM5	0.01233	0.885	0.00854	0.884	0.01282	0.878	-0.02922	0.868	0.007847	-	-0.4236	0.2544	-	-	-	-
ENSG00000091317.8	CMTM6	-0.009083	0.9867	0.005414	0.9872	-0.03922	1.811e-12	0.02503	0.1348	-0.006853	-	0.751	0.0001853	-	-	-	-
ENSG00000153551.14	CMTM7	0.03106	0.9495	-0.008575	0.9716	-0.02678	0.9469	0.0006813	0.9992	-0.001793	-	0.6958	0.02603	-	-	-	-
ENSG00000170293.9	CMTM8	0.05149	0.9344	0.002036	0.9828	-0.1136	0.5603	-0.07608	0.9355	-0.01633	-	-0.04827	0.8593	-	-	-	-
ENSG00000137200.13	CMTR1	-0.0204	0.9588	-0.007821	0.9743	0.01926	0.9381	0.03335	0.9602	-0.002193	-	-0.1379	0.0217	-	-	-	-
ENSG00000180917.17	CMTR2	-0.01551	0.9664	-0.01008	0.9643	0.01029	0.9596	-0.007891	0.9902	-0.006802	-	0.3085	0.002621	-	-	-	-
ENSG00000164309.15	CMYA5	0.02913	0.8854	-0.02804	0.7869	0.01212	0.9515	0.08969	0.5673	0.003707	-	0.7905	0.0001826	-	-	-	-
ENSG00000149646.12	CNBD2	0.03768	0.1687	0.001437	0.9429	-0.1454	0.7476	-0.06629	0.8615	-0.02652	-	-0.5496	0.2045	-	-	-	-
ENSG00000169714.16	CNBP	0.02755	0.01311	0.005693	0.3563	0.0129	0.01066	-0.02884	0.04856	0.01052	-	-0.07933	0.3522	-	-	-	-
ENSG00000133313.15	CNDP2	-0.04159	0.9245	-0.01094	0.975	0.0493	0.854	0.04844	0.9555	-0.001334	-	-0.07703	0.4316	-	-	0.1197	0.1838
ENSG00000205423.11	CNEP1R1	0.05533	0.0001844	0.007667	0.9718	0.02477	0.05132	-0.009518	0.239	0.02251	-	0.1076	0.3075	-	-	-0.1897	0.028
ENSG00000100528.12	CNIH1	-0.05277	0.8684	-0.01637	0.9319	-0.05154	0.8693	0.02061	0.971	-0.03096	-	-0.1132	0.2394	-	-	-	-
ENSG00000143786.8	CNIH3	-0.1212	0.2207	-0.01078	0.8995	-0.03134	0.3677	0.01803	0.8467	-0.04171	-	-0.2877	0.1856	-	-	-	-
ENSG00000143771.12	CNIH4	0.06614	0.8782	-0.003059	0.9892	0.005457	0.9815	-0.02943	0.4338	0.01478	-	0.02528	0.7262	-	-	-	-
ENSG00000149970.16	CNKSR2	-0.01343	0.9512	-0.002137	0.9817	-0.04504	0.8644	0.01438	0.9276	-0.01341	-	-0.3956	0.08964	-	-	-	-
ENSG00000153721.19	CNKSR3	-0.0853	0.5431	0.006965	0.9063	-0.05358	0.9539	-0.0481	0.8721	-0.03398	-	0.2959	0.1064	-	-	-	-
ENSG00000064666.15	CNN2	0.07018	0.8516	0.02141	0.9273	-0.04457	0.8726	-0.04046	0.9509	0.01502	-	0.8285	0.07489	-	-	-	-
ENSG00000119946.11	CNNM1	-0.03914	0.8028	0.05958	0.8486	-0.07405	0.9187	-0.2269	0.668	-0.01526	-	-0.3302	0.2232	-	-	-	-
ENSG00000168763.16	CNNM3	0.02337	0.9278	0.01031	0.9514	0.01208	0.95	-0.006154	0.9907	0.01292	-	0.1016	0.2868	-	-	-	-
ENSG00000158158.12	CNNM4	0.04843	0.0006567	-0.02415	0.8569	0.009748	0.4514	0.04712	0.9021	0.006946	-	-0.1556	0.09853	-	-	-	-
ENSG00000125107.18	CNOT1	0.01404	0.2129	0.005829	0.9847	0.04271	0.9005	-0.01432	0.5129	0.01472	-	-0.02639	0.6586	-	-	-0.262	0.002555
ENSG00000182973.18	CNOT10	0.002683	0.6179	0.009269	0.01544	-0.02447	0.09688	-0.006254	0.7941	-0.0009823	-	-0.01397	0.8572	-	-	-	-
ENSG00000158435.8	CNOT11	-0.04203	9.298e-10	0.000826	0.9965	-0.001198	0.9531	0.01458	0.9779	-0.009679	-	0.1654	0.05754	-	-	-	-
ENSG00000111596.13	CNOT2	-0.01244	0.1162	0.003949	0.05556	-0.001044	0.8943	-0.01223	0.01283	-0.00249	-	0.05985	0.5337	-	-	-	-
ENSG00000257815.6	CNOT2-DT	0.01888	0.9522	0.0123	0.9493	-0.04345	0.1509	0.03769	0.9423	0.003383	-	-0.23	0.1171	-	-	-	-
ENSG00000088038.19	CNOT3	-0.01777	0.9403	-0.07011	0.6294	0.03838	1.788e-14	0.0407	0.9231	-0.02492	-	0.2029	0.03801	-	-	-	-
ENSG00000080802.18	CNOT4	-0.01043	0.08651	-0.008159	0.06641	0.05425	5.876e-11	0.01702	0.09504	0.006847	-	0.05633	0.3911	-	-	-	-
ENSG00000113300.13	CNOT6	-0.0436	0.9093	-0.01128	0.2749	0.04891	0.782	-0.02849	0.3177	-0.007419	-	0.1466	0.156	-	-	-	-
ENSG00000138767.13	CNOT6L	-0.02524	0.9575	0.008555	0.9746	0.01367	0.9484	0.002589	0.9974	0.0005966	-	0.1482	0.1205	-	-	-	-
ENSG00000198791.12	CNOT7	-0.001862	0.8573	-0.01431	4.559e-10	-0.006472	0.9772	0.01245	0.03062	-0.007522	-	-0.0165	0.8942	-	-	-	-
ENSG00000144580.13	CNOT9	0.006758	0.5726	0.02809	7.232e-17	-0.01575	0.9449	0.02663	0.0009685	0.01278	-	-0.08462	0.1691	-	-	-0.2495	0.004055
ENSG00000173786.17	CNP	-0.03983	0.9222	-0.02719	0.9209	-0.004972	0.9843	0.01405	0.9835	-0.02265	-	-0.03461	0.8997	-	-	0.03478	0.7066
ENSG00000115649.16	CNPPD1	-0.1276	0.3403	-0.03085	0.376	0.0302	0.6659	-0.007122	0.9695	-0.04051	-	0.1579	0.102	-	-	-	-
ENSG00000257727.6	CNPY2	0.0352	0.9154	0.02043	0.9154	0.01578	0.9562	-0.03512	0.9542	0.01934	-	-0.1732	0.02072	-0.1474	0.1204	-	-
ENSG00000137161.17	CNPY3	0.01206	0.5366	0.01204	0.9559	-0.008569	0.9791	0.02034	0.9729	0.008048	-	0.2457	0.002441	-	-	-	-
ENSG00000166997.8	CNPY4	0.0349	6.806e-05	-0.003222	0.9848	-0.05703	0.0008105	-0.08034	1.196e-07	-0.01071	-	0.2464	0.01662	-0.0481	0.7639	-	-
ENSG00000118432.12	CNR1	0.01422	0.9805	-0.03103	0.8357	-0.06034	0.9167	0.05936	0.9056	-0.01965	-	-0.2288	0.4711	-	-	-	-
ENSG00000188822.8	CNR2	0.001043	0.9982	0.006026	0.9832	-0.003545	0.9892	-0.04823	0.9588	-0.001135	-	2.053	0.1506	-	-	-	-
ENSG00000119865.9	CNRIP1	0.03984	0.577	0.04532	0.309	-0.06293	0.2839	0.1406	0.5492	0.0265	-	-0.2474	0.06674	-	-	-	-
ENSG00000162852.14	CNST	-0.01214	0.9735	0.00128	0.9959	-0.02846	0.882	-0.006737	0.99	-0.009319	-	-0.2697	0.1225	-0.2812	0.2348	-	-
ENSG00000242689.3	CNTF	0.0235	0.9143	0.004116	0.9748	-0.06944	0.8971	0.01448	0.9477	-0.006507	-	0.2474	0.2819	-	-	-	-
ENSG00000044459.15	CNTLN	-0.005407	0.9964	-0.007719	0.9823	0.003863	0.994	-0.02378	0.9693	-0.005668	-	0.3862	0.01367	-	-	-	-
ENSG00000108797.12	CNTNAP1	0.02891	0.8682	-0.000577	0.996	0.01315	0.8152	-0.07494	0.8371	0.004893	-	-0.3106	0.1515	-	-	0.1289	0.1408
ENSG00000174469.23	CNTNAP2	-0.198	0.7616	0.006045	0.994	-0.03397	0.9681	0.1062	0.7907	-0.04831	-	-0.4838	0.06347	-0.09185	0.2577	-0.3435	4.931e-05
ENSG00000106714.17	CNTNAP3	0.01558	0.9696	-0.006194	0.9727	-0.02936	0.8983	-0.06122	0.8921	-0.009551	-	-0.3542	0.01859	-	-	-	-
ENSG00000283378.1	CNTNAP3C	-0.01537	0.9648	0.05334	0.5089	-0.117	0.9426	-0.06619	0.8405	-0.01036	-	-0.1907	0.7533	-	-	-	-
ENSG00000119397.16	CNTRL	0.04866	0.9019	-0.002896	0.9905	0.06362	3.466e-20	-0.006793	0.7937	0.02483	-	0.2253	0.07365	-	-	-	-
ENSG00000170037.14	CNTROB	-0.09925	1.866e-22	-0.001666	0.9914	0.1037	9.512e-15	-0.004174	0.8172	-0.003521	-	0.0008836	0.9923	-	-	-	-
ENSG00000183978.8	COA3	0.01811	0.9582	0.01043	0.9595	-0.002356	0.9952	-0.04729	0.9491	0.005568	-	-0.2067	0.03341	-	-	0.1864	0.03337
ENSG00000181924.7	COA4	0.02381	0.9399	0.002485	0.9902	-0.07975	0.7955	0.007829	0.9906	-0.00991	-	0.07541	0.5782	-	-	-	-
ENSG00000183513.9	COA5	-0.007348	0.2139	0.008411	0.05353	-0.03298	0.04152	-0.06363	2.327e-09	-0.009808	-	-0.05323	0.5192	-	-	-	-
ENSG00000168275.15	COA6	-0.005049	0.9902	0.01365	0.9389	-0.2106	0.6685	-0.04704	0.9433	-0.0451	-	0.06025	0.7048	-	-	-	-
ENSG00000162377.6	COA7	0.0002993	0.9996	0.005994	0.9876	-0.04976	0.008794	-0.003801	0.9967	-0.008516	-	-0.2426	0.02992	-	-	-	-
ENSG00000256053.7	COA8	5.704e-05	0.9998	-0.005	0.9728	-0.09285	7.143e-05	-0.02756	0.939	-0.02475	-	0.1123	0.2894	-	-	-	-
ENSG00000082438.17	COBLL1	-0.03767	0.968	-0.003667	0.9881	0.09626	0.8495	0.02863	0.9728	0.012	-	0.4027	0.03985	-	-	-	-
ENSG00000100473.18	COCH	0.1157	0.1968	-0.007985	0.977	0.1118	0.7665	0.03835	0.9655	0.05357	-	-2.362	3.048e-11	-	-	0.1146	0.2224
ENSG00000166685.12	COG1	-0.03582	5.939e-08	0.0005125	0.9979	-0.009946	0.9666	0.001109	0.9984	-0.0111	-	-0.351	0.003512	-	-	-	-
ENSG00000135775.14	COG2	-0.02229	0.9491	0.003131	0.3826	-0.02386	0.07418	-0.02725	0.9624	-0.01149	-	0.1442	0.09918	-	-	-	-
ENSG00000136152.15	COG3	0.03581	3.694e-18	0.01642	2.087e-08	7.987e-05	0.9943	-0.02085	0.002916	0.0152	-	-0.03865	0.5479	-	-	-	-
ENSG00000164597.13	COG5	0.0835	0.8355	0.01313	0.3616	-0.03079	0.1514	0.03962	0.9535	0.0233	-	0.1086	0.09188	-	-	-	-
ENSG00000133103.17	COG6	0.02068	0.3017	-0.02216	3.175e-06	-0.02095	0.8909	0.01077	0.3478	-0.00861	-	-0.06704	0.4617	-	-	-	-
ENSG00000168434.13	COG7	0.02556	0.0103	0.006181	0.3831	-0.01813	0.4302	-0.007053	0.9874	0.00485	-	-0.03127	0.6701	-	-	-	-
ENSG00000213380.15	COG8	0.05019	6.655e-22	0.02634	5.915e-14	-0.02128	0.9262	0.01098	0.9851	0.02084	-	0.09195	0.1718	-	-	-0.07239	0.4202
ENSG00000121058.5	COIL	-0.0156	0.03699	-0.006774	0.2046	-0.02842	0.7483	0.04074	0.001996	-0.01055	-	0.03673	0.7141	-	-	-	-
ENSG00000123500.10	COL10A1	-0.1206	0.4892	-0.1028	0.2597	0.01084	0.9475	0.005106	0.9938	-0.07467	-	-0.05345	0.8505	-	-	-	-
ENSG00000204248.11	COL11A2	-0.08348	0.01569	0.02562	0.6867	0.1635	0.001048	0.1417	0.4802	0.03623	-	0.1534	0.4579	-	-	0.1376	0.1075
ENSG00000197467.15	COL13A1	0.1165	0.6264	0.05347	0.4076	-0.03774	0.8628	-0.05227	0.8619	0.0421	-	0.3483	0.3489	-	-	0.1209	0.1761
ENSG00000065618.21	COL17A1	0.212	0.2959	-0.04464	0.5967	0.02465	0.8424	-0.05397	0.863	0.03601	-	-0.1918	0.5005	-	-	-	-
ENSG00000182871.16	COL18A1	0.00615	0.9868	0.04553	0.4108	-0.09791	0.007264	0.07409	0.9455	0.005571	-	0.5931	0.04355	0.03292	0.411	-0.01187	0.8895
ENSG00000171502.15	COL24A1	-0.07731	0.8476	-0.02579	0.8173	0.1519	0.3923	0.01387	0.9774	0.003153	-	-0.2544	0.3222	-	-	-	-
ENSG00000187498.16	COL4A1	0.05532	0.6097	0.07953	0.6209	-0.015	0.9567	0.1855	0.2666	0.05968	-	0.3013	0.5212	0.1326	0.09366	-	-
ENSG00000134871.19	COL4A2	-0.05984	0.579	0.04755	0.6182	0.1482	0.2698	0.06036	0.7896	0.04318	-	0.1073	0.7762	-	-	-	-
ENSG00000081052.13	COL4A4	0.1028	0.9082	0.02822	0.9275	0.1252	0.3438	-0.04631	0.9755	0.06373	-	0.7548	0.01005	-	-	-	-
ENSG00000130635.16	COL5A1	-0.05358	0.881	0.03972	0.7133	0.1548	0.7762	0.283	0.1074	0.05812	-	2.073	7.987e-06	-	-	-	-
ENSG00000080573.7	COL5A3	0.1602	0.4036	-0.02876	0.7532	-0.1498	0.8664	0.154	0.7545	0.005583	-	0.9787	3.518e-05	-	-	-	-
ENSG00000142156.15	COL6A1	0.007021	0.9859	-0.01835	0.9504	0.04443	0.8774	-0.013	0.9746	0.002464	-	0.508	0.006041	-	-	-0.1188	0.169
ENSG00000114270.17	COL7A1	0.06739	0.7063	-0.0006507	0.9948	-0.001996	0.9849	-0.1074	0.6898	0.009132	-	0.08603	0.5906	-	-	-	-
ENSG00000171812.13	COL8A2	-0.0347	0.9737	-0.04837	0.9353	0.01158	0.9651	-0.009632	0.9935	-0.02888	-	0.8958	0.002201	-	-	-	-
ENSG00000049089.15	COL9A2	0.03723	0.793	0.03617	0.7875	0.02966	0.6067	-0.02674	0.9473	0.03064	-	0.07517	0.7709	-	-	0.08451	0.3722
ENSG00000092758.18	COL9A3	0.1855	0.2076	-0.005762	0.9429	-0.105	0.331	0.2252	0.4608	0.03734	-	-0.3511	0.2039	-	-	-	-
ENSG00000196167.10	COLCA1	0.0859	0.896	-0.003089	0.9947	0.001148	0.9985	-0.1593	0.8071	0.00989	-	0.1441	0.5075	-	-	-	-
ENSG00000158270.12	COLEC12	-0.06674	0.9173	0.06957	0.8454	-0.1379	0.8389	0.1405	0.6148	-0.006559	-	0.5908	0.01782	0.005981	0.906	-	-
ENSG00000130309.11	COLGALT1	-0.01789	0.9771	0.005901	0.9876	-0.009568	0.9838	-0.01674	0.9881	-0.005211	-	0.5518	0.0002448	-	-	-0.08782	0.3423
ENSG00000198756.12	COLGALT2	-0.06888	0.7896	-0.02639	0.8573	0.02934	0.8788	0.0526	0.8992	-0.01947	-	-0.03729	0.8227	-	-	0.1058	0.2275
ENSG00000206561.13	COLQ	0.03201	0.8936	0.01022	0.9435	-0.008534	0.949	0.005277	0.9883	0.01131	-	-0.09724	0.5356	-	-	0.13	0.1428
ENSG00000173163.10	COMMD1	-0.02014	0.9466	0.008129	0.9671	0.02684	0.9048	0.002106	0.9972	0.0046	-	-0.07569	0.357	-	-	0.005947	0.9473
ENSG00000145781.9	COMMD10	-0.007024	0.9856	-0.004882	0.9798	-0.01792	0.9422	0.008418	0.988	-0.007403	-	0.1067	0.2698	-	-	-	-
ENSG00000114744.9	COMMD2	-0.0198	0.0001639	0.0006439	0.8682	-0.089	1.468e-05	-0.02146	0.02717	-0.02602	-	0.04545	0.6631	-	-	-	-
ENSG00000148444.16	COMMD3	-0.03104	0.9337	-0.01198	0.9516	0.01403	0.9734	-0.02815	0.9626	-0.01222	-	-0.1222	0.3375	-	-	-	-
ENSG00000140365.16	COMMD4	0.01531	0.4674	0.05902	2.336e-19	0.02024	0.9147	-0.04665	0.2073	0.03187	-	-0.03804	0.6474	-	-	-	-
ENSG00000170619.10	COMMD5	0.04502	7.466e-12	0.0265	0.8888	-0.02053	0.9384	-0.01022	0.9839	0.01828	-	-0.09706	0.1952	-	-	-	-
ENSG00000149600.11	COMMD7	-0.03772	0.88	0.01148	0.5161	0.002948	0.988	-0.01335	0.5414	-0.004769	-	-0.08831	0.2801	-	-	-0.006034	0.9478
ENSG00000169019.11	COMMD8	-0.09144	0.763	-0.06876	0.7139	0.1073	0.8311	0.011	0.9789	-0.03	-	-0.3494	0.03451	-	-	-	-
ENSG00000110442.12	COMMD9	0.01897	0.9757	0.006084	0.9892	-0.04337	0.9242	0.008221	0.9938	-0.001428	-	-0.1108	0.1564	-	-	-	-
ENSG00000165644.11	COMTD1	-0.0006343	0.9712	0.05842	7.536e-07	-0.0355	0.8355	-0.06133	0.8955	0.01412	-	-0.007433	0.9681	-	-	-	-
ENSG00000143207.21	COP1	0.07245	2.606e-08	0.007265	0.9784	-0.06084	6.68e-25	0.004511	0.8052	0.008708	-	-0.04184	0.4873	-	-	-	-
ENSG00000122218.16	COPA	-0.05992	8.374e-06	0.0007746	0.9979	0.01744	0.001296	0.00323	0.8668	-0.01095	-	-0.05425	0.5047	-	-	-	-
ENSG00000129083.12	COPB1	-0.007319	0.6076	-0.02238	0.006067	-0.05542	2.511e-09	0.009597	0.9891	-0.02363	-	0.1648	0.1009	-	-	-	-
ENSG00000184432.10	COPB2	-0.01334	0.175	-0.008864	1.918e-05	0.01934	0.02276	-0.002632	0.5936	-0.003326	-	-0.002468	0.9751	-	-	-	-
ENSG00000105669.14	COPE	0.01005	0.4307	0.02011	0.9058	-0.06958	7.404e-06	0.009305	0.9879	-0.00312	-	-0.2705	0.002394	0.08216	0.4138	-	-
ENSG00000181789.14	COPG1	-0.08021	7.457e-07	-0.006336	0.9792	0.01028	0.111	-0.001487	0.9982	-0.02129	-	-0.3745	0.003433	-	-	-	-
ENSG00000158623.14	COPG2	-0.06591	0.828	0.02067	0.9183	0.03181	0.1462	-0.1312	0.7797	-0.009615	-	-0.3179	0.003746	-	-	-	-
ENSG00000172301.11	COPRS	-0.0006451	0.9983	0.03005	0.8967	-0.07917	0.4847	-0.01724	0.9756	-0.005336	-	-0.2349	0.06468	-	-	-	-
ENSG00000166200.15	COPS2	-0.1019	0.7689	-0.04647	0.8266	0.01685	0.225	0.0273	0.9443	-0.04154	-	-0.1158	0.3104	-	-	0.1176	0.1902
ENSG00000141030.13	COPS3	-0.04145	0.8485	-0.03821	0.8591	0.047	0.8252	-0.01965	0.9194	-0.01885	-	-0.3102	0.0317	-	-	-	-
ENSG00000138663.9	COPS4	0.01316	0.9707	-0.01293	0.9427	0.04718	0.7576	-0.01466	0.9779	0.006983	-	-0.2505	0.07168	-	-	-	-
ENSG00000121022.14	COPS5	0.0361	0.0003396	0.004738	0.0997	-0.05683	0.8055	-0.03735	2.156e-07	-0.003781	-	-0.03278	0.6981	-	-	-	-
ENSG00000168090.10	COPS6	-0.009796	0.9731	0.001028	0.8571	-0.034	0.8766	0.01213	0.3778	-0.008753	-	-0.1735	0.004185	-	-	-	-
ENSG00000111652.10	COPS7A	0.01966	0.01055	-0.004394	0.4136	-0.05843	6.502e-06	-0.001748	0.89	-0.01002	-	-0.3381	0.002437	-	-	-	-
ENSG00000144524.17	COPS7B	0.00927	0.9731	0.0002807	0.9666	-0.005274	0.9816	0.0003348	0.9816	0.001361	-	-0.04132	0.4005	-	-	0.2134	0.01576
ENSG00000198612.11	COPS8	-0.01482	0.01941	-0.009463	0.03824	0.06226	0.7815	0.01799	0.9722	0.006975	-	-0.3766	0.002162	-	-	-	-
ENSG00000172428.11	COPS9	-0.05243	0.8425	-0.0009507	0.9964	0.01828	0.9555	-0.05403	0.9198	-0.01359	-	-0.09708	0.4375	-	-	-	-
ENSG00000111481.10	COPZ1	0.0143	0.3284	-0.01421	0.2133	-0.01367	0.2476	0.003122	0.9958	-0.005567	-	-0.132	0.1682	-	-	-	-
ENSG00000135469.13	COQ10A	0.05788	1.025e-06	0.03146	0.8298	0.07429	0.0001318	-0.0429	0.915	0.0426	-	-0.09181	0.4499	-	-	-	-
ENSG00000115520.8	COQ10B	0.001728	0.6913	-0.008991	0.9653	-0.05449	0.0001452	0.01658	0.9779	-0.01456	-	-0.1535	0.1763	-	-	-	-
ENSG00000173085.14	COQ2	0.0259	0.9697	0.01151	0.9667	-0.01036	0.9831	-0.0308	0.975	0.007427	-	0.1089	0.5083	-	-	-	-
ENSG00000167113.11	COQ4	-0.009971	0.3461	0.01274	0.08691	-0.02702	0.01266	0.009612	0.5924	-0.00213	-	-0.2645	0.002475	-	-	-	-
ENSG00000110871.15	COQ5	0.003134	0.9919	-0.009945	0.9525	-0.00735	0.9792	0.01911	0.9779	-0.003998	-	0.0135	0.9076	-	-	-	-
ENSG00000119723.17	COQ6	-0.00303	0.6999	0.007949	0.182	-0.03028	0.07776	-0.01656	0.9725	-0.00505	-	-0.2058	0.007767	-	-	-	-
ENSG00000167186.11	COQ7	-0.04509	7.066e-08	0.005046	0.9766	0.005451	0.8137	-0.02955	0.03779	-0.01014	-	-0.1079	0.1767	-	-	-	-
ENSG00000163050.17	COQ8A	0.0007817	0.9981	0.009004	0.9689	-0.01663	0.9436	0.01629	0.9796	0.00171	-	0.06213	0.5084	-	-	-	-
ENSG00000123815.12	COQ8B	0.01489	0.03532	0.01696	0.0008852	0.01063	0.2799	-0.02318	0.04881	0.01225	-	0.0542	0.5884	-	-	0.009926	0.9114
ENSG00000088682.14	COQ9	0.0336	0.9244	0.01581	0.9372	-0.03212	0.02845	-0.03258	0.9641	0.006394	-	-0.06256	0.2668	-	-	-	-
ENSG00000145244.12	CORIN	0.09366	0.4175	0.008135	0.9532	-0.107	0.672	0.1339	0.9161	0.01327	-	0.3708	0.04939	-	-	-	-
ENSG00000102879.15	CORO1A	-0.0682	0.8867	0.01261	0.9605	-0.03794	0.0002181	-0.02425	0.9791	-0.02191	-	-0.06943	0.7104	-0.2368	0.3993	-	-
ENSG00000172725.14	CORO1B	0.03128	0.9296	0.01409	0.9492	-0.0136	0.9635	-0.02519	0.9708	0.009643	-	0.1952	0.1931	-	-	-	-
ENSG00000110880.10	CORO1C	-0.001429	0.937	0.009335	0.436	0.0172	0.9521	0.00931	0.7756	0.008314	-	-0.02505	0.8347	-	-	-	-
ENSG00000106789.13	CORO2A	0.04763	0.8698	-0.03112	0.8495	-0.01284	0.9314	-0.01912	0.9656	-0.006004	-	-0.2438	0.2188	-	-	-	-
ENSG00000167549.18	CORO6	0.04097	0.8007	0.03485	0.3116	0.02637	0.8789	-0.04288	0.6088	0.02916	-	-0.3731	0.184	-	-	-	-
ENSG00000262246.6	CORO7	-0.02862	0.08681	-0.004192	0.9823	-0.03398	0.006219	0.03625	0.1876	-0.01428	-	-0.07255	0.5703	-	-	-	-
ENSG00000103426.12	CORO7-PAM16	-0.04294	0.6517	0.06423	0.6835	-0.1352	0.84	0.261	0.6898	0.006095	-	-2.107	0.2159	-	-	-	-
ENSG00000103187.8	COTL1	-0.0271	0.9558	0.00577	0.9852	-0.04345	0.9323	-0.03897	0.06851	-0.01669	-	0.07038	0.7006	-	-	-0.3124	0.0009194
ENSG00000236088.10	COX10-AS1	0.02859	0.03655	-0.001713	0.8634	-0.03597	0.8572	0.01012	0.2901	-0.0007099	-	0.1376	0.1817	-	-	-	-
ENSG00000166260.12	COX11	-0.01636	0.0003078	0.006165	0.9771	-0.01388	0.9344	0.001348	0.9981	-0.0044	-	-0.133	0.03202	-	-	-	-
ENSG00000178449.9	COX14	-0.0156	0.9537	0.01304	0.9435	-0.04826	0.9446	-0.06279	0.8844	-0.01317	-	-0.2693	0.02309	-	-	-	-
ENSG00000014919.12	COX15	-0.03862	3.49e-14	0.01166	0.001747	-0.004119	0.874	-0.0238	0.003046	-0.007213	-	-0.1467	0.04385	-	-	-	-
ENSG00000133983.16	COX16	0.03855	0.9266	-0.01079	0.9601	-0.04576	0.8906	-0.03575	0.4208	-0.007603	-	-0.05618	0.7133	-	-	-	-
ENSG00000138495.6	COX17	0.01142	0.6747	-0.01309	0.949	0.0219	0.8702	-0.02602	0.9655	7.218e-05	-	-0.1502	0.2965	-	-	-	-
ENSG00000163626.16	COX18	-0.002639	0.9942	0.003506	0.4373	-0.1018	1.044e-07	-0.008469	0.9882	-0.02226	-	-0.2633	0.01544	-	-	-	-
ENSG00000240230.6	COX19	0.04944	0.000595	0.006962	0.9757	-0.005945	0.9799	-0.002989	0.9051	0.01432	-	0.1514	0.1589	-	-	-	-
ENSG00000203667.10	COX20	-0.006863	0.2906	-0.03164	3.613e-12	0.00224	0.8472	0.04716	0.9289	-0.0123	-	0.4013	0.004871	-	-	-	-
ENSG00000131143.10	COX4I1	0.01361	0.3777	0.003849	0.9886	-0.03594	0.9312	-0.01211	0.9879	-0.003576	-	-0.2615	0.006929	-	-	-	-
ENSG00000135940.7	COX5B	0.01563	0.4492	0.02776	0.909	-0.01323	0.9709	-0.04439	0.9548	0.01056	-	-0.2111	0.0494	-0.1928	0.178	-0.05867	0.5212
ENSG00000111775.3	COX6A1	-0.01649	0.9645	0.008419	0.5292	-0.001167	0.9979	-0.0904	0.88	-0.006948	-	-0.1769	0.155	-	-	0.03227	0.7213
ENSG00000126267.11	COX6B1	-0.04458	0.8709	0.005449	0.7731	-0.01375	0.06051	-0.05708	0.9097	-0.01599	-	-0.2611	0.006876	-	-	-	-
ENSG00000112695.11	COX7A2	-0.08435	0.8015	-0.02114	0.9198	0.01876	0.9675	-0.08249	2.118e-15	-0.03278	-	-0.4029	0.01108	-	-	-	-
ENSG00000115944.15	COX7A2L	0.008977	0.5314	-0.00877	0.4197	-0.03969	0.004498	-0.02676	0.9644	-0.01232	-	-0.4533	0.000238	-	-	0.157	0.08664
ENSG00000131174.7	COX7B	-0.06878	0.8076	-0.05135	0.7904	0.0424	0.9352	0.003972	0.9357	-0.0312	-	-0.164	0.2132	-	-	-	-
ENSG00000127184.13	COX7C	-0.068	0.8412	-0.07208	0.734	0.004867	0.9937	-0.0181	0.9742	-0.05023	-	-0.2194	0.07402	-	-	-	-
ENSG00000176340.4	COX8A	-0.04275	0.1048	0.02534	0.8925	-0.08393	0.8221	-0.04395	0.9396	-0.02119	-	-0.2907	0.02066	-	-	0.02362	0.7986
ENSG00000163751.4	CPA3	0.08412	0.4588	0.1289	0.07961	-0.0744	0.7086	0.212	0.7061	0.07805	-	0.3778	0.9472	-	-	-	-
ENSG00000158525.15	CPA5	0.0221	0.9653	0.08796	0.7842	-0.157	0.7	-0.5119	0.1257	-0.02484	-	0.366	0.6533	-	-	-	-
ENSG00000160111.13	CPAMD8	-0.01487	0.9915	-0.02533	0.9588	-0.08165	0.9339	0.05882	0.9844	-0.02931	-	0.4283	0.2839	-	-	-	-
ENSG00000235903.9	CPB2-AS1	-0.09548	0.6472	0.04784	0.6973	0.01219	0.9537	-0.1961	0.6579	-0.01377	-	-0.03424	0.8984	-	-	-	-
ENSG00000108582.12	CPD	0.01493	0.9758	0.00785	0.978	0.01551	0.9544	-0.007169	0.9892	0.01033	-	0.03889	0.708	-	-	-0.1251	0.15
ENSG00000137449.16	CPEB2	-0.02427	0.9473	0.01532	0.9382	0.0371	0.8835	0.02721	0.9651	0.01081	-	0.1762	0.1387	-	-	-	-
ENSG00000247624.6	CPEB2-DT	0.06522	0.6645	0.04088	0.2474	-0.02649	0.646	0.03716	0.8865	0.03193	-	0.3326	0.1582	-	-	-	-
ENSG00000107864.15	CPEB3	-0.007248	0.9808	-0.006278	0.3248	0.0357	0.001746	0.03178	0.04281	0.005422	-	-0.1914	0.3064	-	-	-	-
ENSG00000113742.14	CPEB4	-0.03321	0.9302	-0.003461	0.9887	0.06351	0.001369	0.005414	0.991	0.004369	-	0.07417	0.2812	-	-	-	-
ENSG00000106034.18	CPED1	0.00752	0.9967	0.0008033	0.9993	-0.04218	0.9581	-0.009983	0.9974	-0.007755	-	0.9199	0.001512	-	-	-	-
ENSG00000132881.12	CPLANE2	-0.05679	0.7252	0.006509	0.7393	-0.07201	0.7774	0.05121	0.8515	-0.02407	-	0.1109	0.4838	-	-	-	-
ENSG00000135678.12	CPM	0.01922	0.9932	0.02679	0.9804	-0.02494	0.9686	-0.02109	0.9946	0.01006	-	0.6764	0.006109	-0.02444	0.7026	-	-
ENSG00000214078.12	CPNE1	-0.01311	0.9702	0.0355	0.01558	-0.01922	0.2075	-0.02447	0.5213	0.006726	-	-0.1163	0.1293	-	-	-	-
ENSG00000140848.17	CPNE2	0.05979	0.8385	-0.0081	0.9647	0.008948	0.9746	0.00241	0.9962	0.01385	-	0.3125	0.1057	-	-	-	-
ENSG00000085719.13	CPNE3	-0.004202	0.7635	0.0002884	0.9991	-0.01515	0.947	-0.01073	0.6089	-0.005053	-	0.1506	0.2382	-	-	-	-
ENSG00000124772.12	CPNE5	-0.001002	0.9993	-0.04661	0.9334	0.05026	0.8893	-0.0684	0.9452	-0.01491	-	-0.5088	0.01919	-	-	-	-
ENSG00000139117.14	CPNE8	-0.0473	0.9714	-0.01429	0.9817	0.05015	0.9504	0.01611	0.994	-0.006367	-	0.09642	0.53	-	-	-	-
ENSG00000103381.12	CPPED1	0.0388	0.08829	0.002879	0.8398	-0.05008	0.8893	0.001931	0.9978	0.0002913	-	0.2077	0.141	0.01226	0.932	-	-
ENSG00000104324.16	CPQ	0.04954	0.0002887	0.03446	0.8965	-0.02681	0.9203	-0.0009179	0.999	0.02229	-	0.5691	0.004585	-	-	-0.08298	0.3557
ENSG00000021826.17	CPS1	0.02772	0.7631	-0.03937	0.6491	-0.1207	0.8075	-0.1119	0.7182	-0.04519	-	0.0324	0.8423	-	-	-	-
ENSG00000071894.17	CPSF1	-0.07246	0.02798	-0.0814	0.001141	-0.02532	0.3985	0.04016	0.5138	-0.05824	-	-0.03528	0.7438	-	-	-	-
ENSG00000165934.13	CPSF2	-0.04752	0.0001203	0.00154	0.8486	-0.01312	0.1405	-0.039	0.07041	-0.01712	-	0.2033	0.01392	-	-	-	-
ENSG00000119203.14	CPSF3	-0.03789	0.9025	0.01097	0.9627	-0.02586	0.9289	-0.02059	0.9735	-0.01194	-	-0.2237	0.07983	-	-	-	-
ENSG00000160917.15	CPSF4	-0.006497	0.4514	0.01076	0.08381	-0.01479	0.3187	-0.01978	0.9671	-0.001453	-	-0.09376	0.2493	-	-	-	-
ENSG00000111605.18	CPSF6	-0.05217	0.886	-0.004791	0.9827	0.013	0.4014	-0.001706	0.9977	-0.0128	-	0.05087	0.4749	-	-	-	-
ENSG00000110090.13	CPT1A	-0.05582	0.881	-0.001923	0.9931	0.06231	0.5151	0.02612	0.9477	0.0004256	-	0.347	0.05958	-	-	-	-
ENSG00000205560.12	CPT1B	-0.06815	0.8016	-0.01765	0.9171	0.06167	0.7923	-0.06166	0.9058	-0.01607	-	0.3173	0.03474	-	-	0.1415	0.1074
ENSG00000157184.7	CPT2	0.00485	0.9879	0.02311	9.628e-08	0.001938	0.9358	-0.009546	0.9886	0.01146	-	0.01639	0.9133	-	-	-	-
ENSG00000224051.7	CPTP	0.02013	0.7809	0.01511	0.754	-0.001916	0.876	-0.004492	0.9839	0.01127	-	0.1339	0.2014	-	-	-	-
ENSG00000106066.15	CPVL	-0.00464	0.999	0.008446	0.9964	-0.05383	0.9838	0.02259	0.9942	-0.00775	-	0.3699	0.1405	0.01909	0.7453	-0.3073	0.0006773
ENSG00000203710.11	CR1	0.04541	0.06054	0.003148	0.8472	0.02299	0.3955	-0.02918	0.954	0.01617	-	-0.4002	0.2921	-	-	-	-
ENSG00000197721.17	CR1L	-0.1742	0.5885	-0.05266	0.6939	0.02187	0.9303	0.02361	0.9572	-0.06207	-	0.4109	0.6994	-	-	-	-
ENSG00000117322.17	CR2	-0.02739	0.9864	-0.01599	0.9861	-0.04063	0.9588	0.02363	0.9907	-0.02164	-	-1.602	0.03162	0.03121	0.6986	-	-
ENSG00000109265.14	CRACD	-0.1962	0.1249	-0.06632	0.01124	0.08303	0.3434	-0.01761	0.9381	-0.06317	-	0.192	0.1341	-	-	-	-
ENSG00000130038.10	CRACR2A	0.026	0.9404	0.004356	0.9835	0.003298	0.9812	-0.01154	0.9841	0.008579	-	-0.175	0.3776	-0.2144	0.4122	-	-
ENSG00000169372.13	CRADD	0.04534	0.8651	0.01614	0.9194	-0.0436	0.1072	-0.06987	4.615e-05	0.00443	-	0.08754	0.4707	-0.09484	0.6774	-	-
ENSG00000007545.16	CRAMP1	-0.01312	0.9648	-0.01578	0.9288	0.04499	0.8462	-0.03909	0.2284	-0.003228	-	0.06013	0.5045	-	-	-	-
ENSG00000095321.17	CRAT	-0.06608	0.2558	-0.01225	0.792	0.00453	0.94	0.0297	0.9085	-0.01945	-	-0.02121	0.815	-	-	0.1196	0.1907
ENSG00000134376.16	CRB1	-0.06038	0.7732	0.07604	0.01285	-0.2542	0.4948	0.1068	0.8856	-0.03014	-	0.3073	0.1129	-	-	0.1418	0.105
ENSG00000113851.14	CRBN	0.009819	0.9807	-0.01089	2.554e-06	-0.02987	0.0003053	0.01307	0.9848	-0.008122	-	0.0007618	0.9923	-	-	-	-
ENSG00000241258.7	CRCP	0.01665	0.1746	0.01231	0.9542	-0.06681	6.36e-09	-0.04271	0.9416	-0.007937	-	0.0675	0.3712	-	-	-	-
ENSG00000118260.15	CREB1	-0.03843	0.9334	0.001509	0.9955	0.01398	0.01772	-0.01256	0.9867	-0.006957	-	0.216	0.01194	-	-	-	-
ENSG00000107175.12	CREB3	-0.01458	0.158	0.01232	0.09638	0.0499	0.8286	0.02788	0.1156	0.01483	-	-0.08892	0.3095	-	-	-	-
ENSG00000182158.15	CREB3L2	-0.0115	0.5331	0.01353	0.9456	0.06562	0.8007	-0.0009703	0.9986	0.01765	-	0.2493	0.1877	-	-	-	-
ENSG00000143578.16	CREB3L4	0.05246	0.7953	0.02711	0.8322	0.0125	0.9622	-0.008296	0.9862	0.02793	-	0.3231	0.0934	-	-	-0.2155	0.02129
ENSG00000146592.17	CREB5	0.0438	0.9378	0.01674	0.3658	-0.05292	0.03667	0.1041	0.0366	0.01429	-	-0.04739	0.8396	-	-	-	-
ENSG00000005339.15	CREBBP	0.02252	0.09472	-0.01778	0.9473	0.03154	0.9263	0.02582	0.9617	0.006534	-	0.3227	0.0004875	-	-	0.3242	0.0002978
ENSG00000111269.3	CREBL2	-0.02087	0.08193	-0.01061	0.9654	0.03824	0.0009427	-0.0153	0.9811	-0.00273	-	0.03016	0.7674	-	-	-	-
ENSG00000137504.13	CREBZF	0.01527	0.1775	0.01397	0.9581	-0.006949	0.3624	-0.000786	0.9646	0.00864	-	-0.06604	0.4374	-	-	-	-
ENSG00000143162.9	CREG1	-0.06612	0.8323	-0.03773	0.8243	0.1064	0.6633	0.0955	0.528	-0.003817	-	0.05215	0.6119	0.03403	0.6411	0.1303	0.1385
ENSG00000175874.10	CREG2	0.07505	0.8171	-0.04145	0.8296	0.0032	0.9883	-0.2176	0.643	-0.01383	-	-0.4407	0.1528	-	-	-	-
ENSG00000163703.18	CRELD1	-0.02841	0.9107	0.003906	0.9798	0.03241	0.8815	0.003973	0.9926	0.001934	-	0.0352	0.7809	-	-	-0.06216	0.4946
ENSG00000184164.14	CRELD2	0.01941	0.9477	-0.003697	0.4954	0.0007964	0.9602	-0.03042	0.9508	0.001384	-	-0.1252	0.2716	-0.09295	0.2893	-	-
ENSG00000213145.10	CRIP1	-0.02703	0.9342	0.00327	0.8522	-0.06938	0.8477	-0.04753	0.9327	-0.02415	-	0.4836	0.2206	-	-	-	-
ENSG00000146215.13	CRIP3	-0.001436	0.9959	-0.03054	0.8921	0.1342	0.69	0.03708	0.9682	0.01817	-	0.1402	0.4672	-	-	-	-
ENSG00000119878.6	CRIPT	-0.01907	0.9563	0.009028	0.9635	-0.07584	0.7422	-0.01422	0.539	-0.01863	-	0.03603	0.6657	-	-	-	-
ENSG00000096006.11	CRISP3	0.1366	0.4159	-0.04545	0.7336	0.08579	0.7836	-0.05178	0.9022	0.02999	-	0.1704	0.9414	-	-	0.0937	0.2952
ENSG00000103196.12	CRISPLD2	-0.0331	0.9232	0.006596	0.9802	0.03902	0.8923	-0.009713	0.9881	0.002463	-	0.4545	0.08203	-	-	-0.0608	0.5033
ENSG00000167193.8	CRK	0.06811	2.422e-09	0.009888	0.1744	-0.04783	1.055e-10	0.007436	0.6453	0.01187	-	0.09939	0.2896	-	-	-0.291	0.0006478
ENSG00000099942.13	CRKL	-0.02937	0.9381	-0.007308	0.292	0.01214	0.9463	0.0009344	0.9988	-0.00809	-	0.06435	0.285	-0.142	0.6142	-0.2221	0.01241
ENSG00000088766.12	CRLS1	0.02847	0.9498	-0.006554	0.5556	-0.02118	0.9512	-0.007471	0.9903	-0.0008654	-	-0.3394	0.001091	-	-	-	-
ENSG00000245694.10	CRNDE	-0.03929	0.959	-0.06765	0.744	0.06407	0.9036	-0.05266	0.9211	-0.03011	-	-0.739	0.1191	-	-	-	-
ENSG00000101343.14	CRNKL1	-0.00871	0.982	0.01459	0.9521	-0.01002	0.4122	-0.03153	0.9617	-4.658e-05	-	0.04467	0.5557	-	-	-	-
ENSG00000058453.17	CROCC	-0.04262	0.1509	-0.0005724	0.9957	0.06668	4.622e-14	-0.0136	0.9791	0.002645	-	0.2204	0.1144	-	-	-	-
ENSG00000215908.10	CROCCP2	-0.05095	0.8714	0.0139	0.9414	-0.01519	0.6156	-0.02255	0.6551	-0.01174	-	-0.0261	0.8282	-	-	-	-
ENSG00000080947.15	CROCCP3	0.02888	0.0006851	-0.003093	0.9855	-0.02227	0.8999	0.0721	0.8803	0.006072	-	0.3015	0.01185	-	-	-	-
ENSG00000005469.11	CROT	-0.01782	0.9479	0.003707	0.9818	-0.002721	0.9856	-0.03238	0.9427	-0.005747	-	-0.2162	0.05638	-	-	-0.1765	0.04686
ENSG00000214960.10	CRPPA	-0.06459	0.7594	0.01019	0.8898	0.06662	0.4774	-0.1042	0.4326	-0.004422	-	-0.0277	0.84	-	-	-	-
ENSG00000109943.9	CRTAM	-0.01251	0.976	-0.03892	0.7933	-0.02173	0.6387	0.06015	0.88	-0.02146	-	0.1336	0.8707	-0.00209	0.9796	-	-
ENSG00000170275.15	CRTAP	0.03128	0.9744	0.0165	0.9784	-0.0172	0.9803	0.01674	0.9926	0.01284	-	0.1971	0.1845	-	-	-	-
ENSG00000105662.16	CRTC1	-0.007576	0.9774	-0.01623	0.9209	-0.003372	0.6628	0.0169	0.2969	-0.008861	-	-0.1455	0.4354	-	-	-	-
ENSG00000160741.17	CRTC2	-0.1058	0.6497	-0.02151	0.897	0.01865	0.9521	-0.005849	0.9892	-0.03316	-	0.1462	0.1092	-	-	-	-
ENSG00000140577.16	CRTC3	-0.0003307	0.979	0.01511	2.926e-06	-0.02098	0.001494	-0.01637	0.4665	0.000956	-	0.2331	0.08186	-	-	-	-
ENSG00000008405.12	CRY1	0.01276	0.9635	0.001097	0.9947	-0.006285	0.9736	-0.02486	0.9459	0.0006573	-	0.2897	0.03671	-	-	-	-
ENSG00000112297.16	CRYBG1	0.01302	0.9776	-0.01139	0.1939	0.04073	0.8847	0.03207	0.1413	0.009454	-	0.1559	0.6286	-	-	-	-
ENSG00000176092.15	CRYBG2	0.05217	0.7261	0.02299	0.4525	0.0373	0.7292	-0.1107	0.6578	0.0244	-	0.3385	0.7625	-	-	-	-
ENSG00000080200.10	CRYBG3	-0.03094	0.9833	-0.002389	0.9966	0.004423	0.9947	-0.01999	0.9894	-0.009431	-	0.2108	0.2575	-	-	-	-
ENSG00000213139.8	CRYGS	0.02862	0.05918	0.01785	0.1149	0.1252	0.5192	-0.008366	0.7399	0.04261	-	0.04826	0.7574	-	-	-	-
ENSG00000165475.15	CRYL1	0.016	0.9638	0.0007772	0.997	-0.02913	0.8589	-0.03667	0.9641	-0.00454	-	-0.2356	0.07689	-	-	-	-
ENSG00000116791.14	CRYZ	0.06341	0.8123	-0.03327	0.8376	0.1419	5.96e-09	0.01503	0.9729	0.03377	-	0.09757	0.5443	-	-	-0.04054	0.6539
ENSG00000205758.12	CRYZL1	-0.0464	0.0154	0.001952	0.8765	-0.05661	0.7987	-0.01999	0.08351	-0.02498	-	-0.03603	0.6772	-	-	-0.1737	0.05612
ENSG00000242193.11	CRYZL2P	-0.01327	0.9918	-0.01204	0.9865	-0.05316	0.9442	0.004005	0.9981	-0.02037	-	0.06693	0.6245	-	-	-	-
ENSG00000062485.19	CS	-0.01619	0.9638	-0.002227	0.9921	0.005865	0.6941	-0.01845	0.9766	-0.005142	-	-0.1494	0.06182	-	-	-	-
ENSG00000139631.18	CSAD	0.05954	0.8408	-0.003654	0.5183	-0.008634	0.2762	0.06034	0.05386	0.0159	-	-0.03161	0.7513	-	-	-	-
ENSG00000009307.16	CSDE1	-0.03352	0.937	-0.0251	0.9383	0.01676	0.9575	-0.002705	0.9965	-0.01642	-	-0.09534	0.2749	-	-	-0.0102	0.9108
ENSG00000124207.17	CSE1L	-0.01727	0.9604	-0.01919	0.9294	0.01685	0.9312	0.02616	0.2268	-0.007563	-	-0.1144	0.3608	-	-	-	-
ENSG00000184371.14	CSF1	-0.05181	0.7463	-0.0006617	0.9951	-0.04578	0.8227	0.04032	0.6335	-0.02097	-	0.8383	0.0009233	0.02969	0.5374	-	-
ENSG00000198223.16	CSF2RA	0.005053	0.9901	0.01	0.9687	-0.03542	0.09922	-0.02453	0.9768	-0.003738	-	0.2824	0.302	-0.05691	0.5698	-0.1188	0.1938
ENSG00000100368.14	CSF2RB	-0.009675	0.6243	0.02345	0.06831	0.007178	0.6508	0.0324	0.9629	0.01195	-	0.5608	0.1188	-	-	-	-
ENSG00000119535.17	CSF3R	0.01251	0.53	-0.01771	0.9627	-0.04092	0.9428	0.05244	0.05608	-0.01024	-	0.1435	0.6622	-	-	0.1201	0.1854
ENSG00000147408.14	CSGALNACT1	0.122	0.002693	-0.03727	0.781	-0.06751	0.7091	0.05028	0.912	0.00299	-	0.03124	0.7944	-	-	-	-
ENSG00000169826.8	CSGALNACT2	0.03165	0.9443	0.006347	0.5402	-0.00944	0.9788	0.006002	0.8042	0.009321	-	0.0796	0.5272	-	-	0.08619	0.331
ENSG00000103653.16	CSK	-0.01422	0.321	0.0008308	0.9345	-0.01527	0.965	-0.01126	0.9868	-0.007446	-	0.3837	0.000346	-	-	-0.03547	0.6945
ENSG00000214756.8	CSKMT	-0.008163	0.7729	-0.004519	0.9771	-0.01259	0.406	0.03716	0.962	-0.004358	-	-0.06746	0.6671	-	-	-	-
ENSG00000183117.19	CSMD1	-0.1348	0.8878	0.1297	0.7594	-0.05774	0.8779	0.1591	0.9036	0.02224	-	-0.3393	0.1496	-	-	-0.05635	0.518
ENSG00000113712.18	CSNK1A1	0.02057	0.04643	0.000987	0.997	-0.04325	3.49e-17	0.01202	0.9863	-0.003032	-	-0.02284	0.7342	-	-	-	-
ENSG00000141551.14	CSNK1D	-0.006181	0.9876	-0.01354	0.9547	0.043	1.507e-05	0.02261	0.9728	0.003397	-	-0.02462	0.7192	-	-	-0.01947	0.8292
ENSG00000169118.18	CSNK1G1	0.0302	2.879e-08	-0.001023	0.7948	0.01226	0.9602	-0.006441	0.4971	0.009568	-	0.1086	0.05002	-	-	-	-
ENSG00000133275.16	CSNK1G2	0.03957	0.006597	0.001646	0.9885	-0.02906	1.518e-11	-0.03425	0.962	0.002089	-	0.2101	0.01819	-	-	0.05188	0.5626
ENSG00000234534.1	CSNK1G2P1	0.05216	0.9071	-0.006568	0.9716	-0.05288	0.7516	0.0846	0.861	0.004556	-	-0.4449	0.07436	-	-	-	-
ENSG00000151292.17	CSNK1G3	-0.07684	0.8176	-0.03455	0.00627	0.09037	4.11e-11	0.003306	0.9954	-0.01508	-	-0.01515	0.8782	-	-	-	-
ENSG00000101266.19	CSNK2A1	-0.01278	3.787e-06	0.001889	0.3344	0.01799	0.9446	-0.002788	0.9969	0.001369	-	-0.05852	0.2394	-	-	-	-
ENSG00000070770.9	CSNK2A2	0.00894	0.9816	0.006154	0.9779	0.0178	0.1066	-0.03552	9.568e-05	0.006567	-	-0.06075	0.4119	-	-	0.1877	0.03921
ENSG00000204435.13	CSNK2B	-0.03464	0.9011	-0.004686	0.9781	0.02363	0.0003891	-0.002991	0.9936	-0.005981	-	-0.1231	0.03665	-	-	-0.06777	0.4717
ENSG00000276710.4	CSPG4P10	-0.1366	0.4857	0.1338	0.02329	0.03933	0.6394	0.4304	0.1956	0.06392	-	-0.01318	0.9464	-	-	-	-
ENSG00000259726.1	CSPG4P11	-0.005493	0.9442	0.009033	0.9209	0.04484	0.6976	-0.002501	0.9947	0.01245	-	-0.1669	0.3218	-	-	-	-
ENSG00000259295.6	CSPG4P12	0.003989	0.9506	0.04607	0.6349	-0.06542	0.7189	-0.09588	0.5692	0.0006993	-	0.2139	0.2407	-	-	-	-
ENSG00000114646.10	CSPG5	0.05798	0.7223	-0.005832	0.9449	0.07934	0.8894	0.2804	0.6935	0.04927	-	0.182	0.2561	-	-	-	-
ENSG00000104218.14	CSPP1	-0.03741	0.895	-0.01308	0.94	0.09576	1.399e-11	-0.01224	0.9789	0.004875	-	0.2286	0.01925	-	-	-	-
ENSG00000110925.7	CSRNP2	0.03919	0.8984	0.0062	0.9735	0.009949	0.9605	-0.01552	0.9756	0.014	-	-0.1017	0.2536	-	-	-	-
ENSG00000159176.14	CSRP1	0.006659	0.9876	0.0151	0.9558	-0.02759	0.9207	-0.01857	0.9812	0.001128	-	0.3463	0.07415	-	-	-	-
ENSG00000101439.9	CST3	-0.007941	0.9967	-0.009583	0.9901	-0.05346	0.9828	0.002402	0.999	-0.01807	-	0.08584	0.7002	0.04649	0.3712	-0.32	0.0003379
ENSG00000077984.6	CST7	-0.002511	0.9898	0.01208	0.9442	-0.0143	0.9522	-0.02588	0.952	-0.0001469	-	0.743	0.4371	0.1736	0.07805	-	-
ENSG00000121552.4	CSTA	0.0487	0.9526	-0.01379	0.9809	0.0547	0.974	-0.02962	0.9782	0.01635	-	0.8035	0.43	-	-	-	-
ENSG00000101811.13	CSTF2	0.05358	9.441e-08	0.01652	0.9283	0.09204	0.5277	-0.03637	0.9559	0.03913	-	-0.1159	0.1524	-	-	-	-
ENSG00000177613.9	CSTF2T	0.009701	0.5094	-0.002627	0.7807	0.02595	0.9065	0.01558	0.98	0.00814	-	0.03344	0.6431	-	-	-	-
ENSG00000176102.13	CSTF3	-0.1814	0.5456	-0.02118	0.0003113	-0.006099	0.9807	0.006998	0.8223	-0.05703	-	-0.2153	0.03129	-	-	-	-
ENSG00000247151.7	CSTF3-DT	0.03492	0.4525	-0.01277	0.8795	0.01346	0.9403	0.1222	0.4496	0.01464	-	0.516	0.339	-	-	-	-
ENSG00000271079.1	CTAGE15	0.26	0.3926	-0.1784	0.7393	0.07444	0.8185	-0.4465	0.6826	-0.02826	-	-0.9247	0.3241	-	-	-	-
ENSG00000225932.3	CTAGE4	0.2112	0.7615	-0.1389	0.8403	-0.25	0.6994	-0.01462	0.9945	-0.06503	-	-	-	-	-	-	-
ENSG00000271321.1	CTAGE6	-0.1909	0.01962	0.04224	0.3959	-0.09467	0.7796	0.02458	0.8024	-0.04925	-	0.7816	0.3057	-	-	-	-
ENSG00000244693.1	CTAGE8	0.5075	0.6689	0.1514	0.3471	-0.04509	0.9387	0.3384	0.6616	0.2122	-	-	-	-	-	-	-
ENSG00000159692.15	CTBP1	-0.008401	0.5856	0.005381	0.6803	-0.01424	0.9627	-0.008954	0.9907	-0.003505	-	-0.01511	0.7978	-	-	-0.008629	0.9262
ENSG00000175029.17	CTBP2	-0.01042	0.9804	0.0005264	0.9982	0.002862	0.9921	-0.00344	0.9961	-0.002041	-	0.4506	0.0001909	-	-	-	-
ENSG00000234383.1	CTBP2P8	0.0248	0.9183	0.008692	0.9532	-0.002762	0.9856	0.07608	0.8429	0.01495	-	-0.2217	0.239	-	-	-	-
ENSG00000117151.13	CTBS	0.009482	0.5792	0.0168	0.9404	-0.07944	0.003354	0.007537	0.763	-0.00707	-	-0.0379	0.8227	-	-	0.2538	0.003207
ENSG00000178971.16	CTC1	-0.017	0.9608	0.0003837	0.9987	0.0262	0.9286	-0.01924	0.9738	0.0002863	-	0.1002	0.2124	-	-	-	-
ENSG00000102974.16	CTCF	-0.01394	0.2233	-0.005153	0.1277	-0.009404	0.9557	0.006663	0.9891	-0.007535	-	0.1654	0.03032	-	-	0.08696	0.318
ENSG00000175826.12	CTDNEP1	-0.004267	0.9893	0.002355	0.9901	0.02111	0.004285	-0.006361	0.9813	0.004212	-	0.1538	0.1126	-	-	-	-
ENSG00000060069.16	CTDP1	-0.02494	0.9494	0.003329	0.9828	-0.01411	0.945	-0.03249	0.9616	-0.01028	-	0.001726	0.9858	-	-	-	-
ENSG00000144579.7	CTDSP1	0.02512	0.9411	-3.967e-05	0.9999	-0.03729	0.9102	-0.004271	0.9943	-0.002134	-	0.2314	0.2311	-	-	-	-
ENSG00000175215.11	CTDSP2	-0.002834	0.9945	-0.003259	0.9905	0.0215	0.9465	0.01193	0.9834	0.003395	-	0.471	0.0009247	-	-	-	-
ENSG00000144677.15	CTDSPL	-0.02947	0.7272	0.03356	0.6468	0.09253	0.2201	-0.009812	0.9552	0.02745	-	0.3034	0.03372	-	-	-	-
ENSG00000137770.14	CTDSPL2	-0.02525	0.9491	-0.00853	0.000726	0.008929	0.3739	0.01525	0.9813	-0.007304	-	-0.002305	0.9803	-	-	-	-
ENSG00000134030.14	CTIF	-0.04924	0.9156	-0.02384	0.9219	0.04456	0.8967	0.02342	0.9624	-0.01192	-	-0.01907	0.8382	-	-	-	-
ENSG00000163599.17	CTLA4	0.02952	0.7989	0.004027	0.9705	-0.08166	0.5602	-0.0531	0.8766	-0.01239	-	0.5672	0.5702	-	-	0.08258	0.38
ENSG00000044115.21	CTNNA1	-0.04179	0.9413	-0.02677	0.9465	0.006015	0.7955	-0.02759	0.9772	-0.02341	-	0.1568	0.2357	-	-	-	-
ENSG00000119326.15	CTNNAL1	-0.1743	0.3696	-0.07608	0.4956	-0.05156	0.7869	0.08546	0.8504	-0.08468	-	0.4712	0.0006143	-	-	-	-
ENSG00000168036.18	CTNNB1	-0.007664	0.3624	0.004062	0.4298	-0.0153	0.00552	-0.01397	0.9863	-0.004494	-	-0.05001	0.4982	-	-	-	-
ENSG00000178585.15	CTNNBIP1	0.04826	0.88	0.03239	0.8272	-0.01489	0.9537	-0.005205	0.9897	0.02337	-	-0.2032	0.04369	-	-	-	-
ENSG00000132792.19	CTNNBL1	-0.07547	3.347e-08	0.007323	0.9753	-0.02987	0.8688	-0.02245	0.9693	-0.02425	-	0.05741	0.4455	-	-	-	-
ENSG00000198561.14	CTNND1	-0.05555	0.9632	-0.008579	0.9907	-0.001407	0.9985	0.003482	0.9976	-0.01822	-	0.3224	0.01334	-	-	-	-
ENSG00000040531.15	CTNS	-0.01683	0.1099	-0.002444	0.8735	0.003806	0.8155	0.01524	0.337	-0.003527	-	0.2773	0.05649	-	-	-	-
ENSG00000171793.16	CTPS1	0.01715	0.962	-0.01466	0.002108	-0.02416	0.9024	-0.0009251	0.9374	-0.007648	-	-0.04396	0.6761	-	-	-	-
ENSG00000198730.9	CTR9	-0.04218	0.005423	-0.009707	0.9668	0.03881	0.8077	0.009275	0.7057	-0.00597	-	0.05693	0.3939	-	-	-	-
ENSG00000141086.18	CTRL	0.002964	0.991	-0.02692	0.1119	-0.02394	0.9693	0.0631	0.8112	-0.01235	-	0.2506	0.29	-	-	0.1293	0.1576
ENSG00000064601.18	CTSA	-0.02925	0.2139	0.003342	0.8463	0.01335	0.5155	0.04952	0.9011	0.0003876	-	0.04018	0.5747	-	-	0.112	0.2029
ENSG00000109861.16	CTSC	0.01385	0.9782	0.01138	0.9703	-0.04232	0.8841	-0.04472	0.965	-0.003784	-	0.3149	0.1049	0.07762	0.3028	-	-
ENSG00000117984.14	CTSD	-0.01723	0.4201	0.0001622	0.9921	-0.05631	0.8865	0.00751	0.8167	-0.01632	-	-0.1239	0.1614	-0.02258	0.5813	0.1184	0.1934
ENSG00000196188.11	CTSE	-0.1499	0.6761	-0.0605	0.7028	0.03146	0.9332	0.1495	0.7595	-0.04851	-	0.24	0.9054	-	-	-0.0489	0.5998
ENSG00000174080.11	CTSF	0.0225	0.9196	0.03747	0.6669	-0.02952	0.8429	-0.03638	0.8971	0.01365	-	-0.2465	0.06105	0.02071	0.7565	-	-
ENSG00000100448.4	CTSG	0.2623	0.2582	-0.01072	0.9185	-0.0463	0.9279	0.07333	0.7064	0.05733	-	-0.3351	0.8988	-	-	0.02055	0.821
ENSG00000103811.16	CTSH	0.01477	0.9915	0.01977	0.9798	0.01952	0.9786	-0.01391	0.9959	0.0161	-	0.4191	0.016	-0.09086	0.465	-	-
ENSG00000143387.13	CTSK	0.05369	0.888	0.002388	0.9921	0.008473	0.9792	-0.03874	0.9402	0.01407	-	0.1026	0.6371	-	-	0.2161	0.01506
ENSG00000135047.15	CTSL	0.03996	0.9722	-0.06901	0.9077	-0.1348	0.5954	0.003223	0.9967	-0.05061	-	0.11	0.4721	0.05525	0.2717	-0.2115	0.02179
ENSG00000256043.3	CTSO	-0.0254	0.9553	0.0153	0.9532	-0.04388	0.9091	0.0432	0.9533	-0.006353	-	-0.2545	0.2384	-0.03743	0.4493	0.01246	0.8863
ENSG00000163131.11	CTSS	-0.01691	0.9877	-0.0002872	0.9996	-0.03647	0.967	0.0776	0.9617	-0.007188	-	0.7753	0.00427	-0.01369	0.6856	0.05519	0.54
ENSG00000101160.14	CTSZ	0.01971	0.9778	-0.004403	0.9928	-0.04224	0.9485	-0.03304	0.9805	-0.008585	-	0.2183	0.255	0.003123	0.9579	0.02977	0.7376
ENSG00000085733.16	CTTN	-0.1098	0.2115	0.01604	0.7821	0.08764	0.339	-0.02418	0.903	-0.003186	-	-0.04269	0.59	-	-	-	-
ENSG00000143079.15	CTTNBP2NL	-0.03128	0.9861	-0.01186	0.9877	0.0385	0.9604	0.04459	0.982	-0.001767	-	0.2221	0.01554	-	-	-	-
ENSG00000142544.7	CTU1	0.1147	0.6631	0.0206	0.8671	0.08589	9.372e-06	-0.03244	0.942	0.05558	-	0.3951	0.01546	-	-	-	-
ENSG00000174177.13	CTU2	-0.01464	0.9413	0.02964	0.7131	0.03073	0.8359	-0.004177	0.9911	0.01617	-	0.08394	0.3694	-	-	-	-
ENSG00000107611.16	CUBN	0.02648	0.9346	-0.0161	0.9225	0.004774	0.9803	0.002622	0.9921	0.0007654	-	0.1786	0.2221	-	-	0.002022	0.982
ENSG00000180891.13	CUEDC1	0.04971	0.9141	0.009912	0.9518	-0.006611	0.9788	-0.01556	0.9807	0.0147	-	-0.04321	0.8228	-	-	-	-
ENSG00000107874.11	CUEDC2	0.005816	0.5382	0.02648	0.8876	-0.0464	0.02577	-0.02412	0.959	0.001501	-	-0.05343	0.5296	-	-	-0.1214	0.1511
ENSG00000055130.17	CUL1	0.02619	0.945	-0.007691	0.9745	0.01789	0.9344	0.0706	0.02449	0.01211	-	-0.04928	0.5278	-	-	-	-
ENSG00000108094.15	CUL2	-0.01083	0.9705	-0.03089	1.907e-08	-0.005527	0.8529	0.01365	0.9782	-0.01703	-	-0.1892	0.06874	-	-	-	-
ENSG00000036257.13	CUL3	-0.000481	0.999	-0.003002	0.9901	0.004353	0.529	-0.008715	0.9874	-0.001119	-	-0.05154	0.5626	-	-	0.06356	0.4854
ENSG00000139842.15	CUL4A	-0.05977	0.85	-0.03525	0.8798	0.05343	0.6666	-0.01478	0.9734	-0.02046	-	0.02846	0.6134	-	-	-	-
ENSG00000158290.17	CUL4B	-0.03188	0.9352	0.002864	0.9902	0.0147	0.952	-0.008671	0.9887	-0.004234	-	-0.01336	0.8545	-	-	0.1331	0.1446
ENSG00000166266.14	CUL5	-0.07242	1.304e-07	-0.02305	6.185e-14	-0.003757	0.7835	0.01282	0.09647	-0.02896	-	-0.01645	0.8688	-	-	-	-
ENSG00000044090.9	CUL7	-0.007115	0.9776	0.006475	0.4091	0.009095	0.4528	-0.009289	0.8305	0.002474	-	0.008663	0.9229	-	-	-	-
ENSG00000112659.14	CUL9	-0.05661	1.451e-05	-0.01622	3.942e-05	0.02214	0.0004393	-0.009449	0.3081	-0.01762	-	-0.04896	0.5792	-	-	0.1577	0.07497
ENSG00000112514.16	CUTA	0.05056	0.01579	0.04222	0.004845	-0.03883	0.001569	0.01024	0.9834	0.02417	-	-0.2842	0.002034	-	-	-	-
ENSG00000226752.9	CUTALP	-0.07694	0.8489	0.08045	0.809	-0.008251	0.9723	0.0595	0.9644	0.0189	-	-0.3745	0.09904	-	-	-	-
ENSG00000119929.13	CUTC	0.02372	0.9338	-0.0004949	0.9331	-0.04538	0.03235	-0.0285	0.9531	-0.006172	-	0.00404	0.9747	-	-	-	-
ENSG00000257923.11	CUX1	0.008185	0.9832	0.007815	0.9744	0.02493	2.723e-08	-0.004261	0.8595	0.01087	-	0.2419	0.004502	-	-	-	-
ENSG00000150316.12	CWC15	0.05262	0.8579	0.01445	0.2389	0.05544	0.7364	-0.02189	0.9647	0.03083	-	0.06334	0.514	-	-	-	-
ENSG00000163510.14	CWC22	0.01836	0.3368	-0.009447	0.4325	0.00648	0.8282	0.03321	0.9531	0.004183	-	0.06074	0.4903	-	-	-	-
ENSG00000095485.18	CWF19L1	-0.02654	0.05511	0.003999	0.687	-0.04379	0.001028	-0.003162	0.8982	-0.01494	-	-0.2212	0.02127	-	-	-	-
ENSG00000168329.13	CX3CR1	0.006086	0.9934	-0.01786	0.972	-0.01446	0.9689	0.01006	0.992	-0.009023	-	0.5133	0.1648	-	-	-	-
ENSG00000154639.19	CXADR	0.001533	0.997	0.02046	0.8905	-0.1842	0.6457	-0.03677	0.7947	-0.03376	-	-0.1364	0.4809	0.06247	0.462	-	-
ENSG00000163739.5	CXCL1	0.04947	0.816	-0.00111	0.9904	0.03439	0.8772	0.01008	0.9625	0.02053	-	0.09995	0.8379	-0.1307	0.4135	-0.01154	0.8976
ENSG00000163735.7	CXCL5	-0.1115	0.2456	-0.01757	0.7189	0.191	0.3527	-0.05543	0.8204	0.001948	-	-0.077	0.8837	-0.3473	0.09013	0.03074	0.7329
ENSG00000169429.11	CXCL8	-0.01281	0.9406	-0.01363	0.8547	-0.09541	0.8369	0.172	0.3011	-0.01871	-	-0.2329	0.7307	-0.05043	0.4922	0.319	0.0003375
ENSG00000180871.8	CXCR2	-0.005835	0.9881	0.004091	0.9936	-8.952e-05	0.9997	0.03395	0.9444	0.002682	-	1.26	0.2076	-	-	-	-
ENSG00000229754.1	CXCR2P1	-0.02163	0.8524	0.01287	0.9088	0.05004	0.8091	0.04371	0.7134	0.01439	-	0.542	0.3671	-	-	-	-
ENSG00000186810.8	CXCR3	-0.1351	0.08025	-0.04	0.5204	0.004663	0.9021	0.000512	0.9997	-0.05172	-	0.5001	0.4654	-	-	-	-
ENSG00000121966.7	CXCR4	0.02706	0.9284	0.007545	0.9796	-0.0122	0.9661	0.01731	0.9838	0.008852	-	1.656	4.124e-06	-	-	-	-
ENSG00000160683.5	CXCR5	0.002608	0.9976	-0.003289	0.9955	0.06749	0.9495	-0.01505	0.9946	0.01311	-	1.405	0.08817	-	-	-	-
ENSG00000172215.6	CXCR6	0.04132	0.4689	-0.001062	0.9953	0.0176	0.9317	-0.005851	0.9957	0.01363	-	1.064	0.04301	-	-	-	-
ENSG00000120280.6	CXorf21	0.01396	0.9757	-0.009087	0.9714	0.01954	0.9352	0.02169	0.9685	0.005315	-	0.7288	0.1524	-	-	-	-
ENSG00000185753.13	CXorf38	0.03785	0.0007893	0.0139	9.743e-09	-0.02613	0.0008816	0.02133	0.9746	0.01168	-	-0.003027	0.9787	-	-	-	-
ENSG00000197021.9	CXorf40B	0.03246	0.9047	0.01414	0.03546	-0.06127	0.001001	-0.001738	0.9969	0.001014	-	-0.214	0.02057	-	-	-	-
ENSG00000018610.14	CXorf56	0.02433	0.9342	0.01996	0.9133	-0.06372	0.6804	-0.004896	0.9922	0.0007982	-	-0.2021	0.051	-	-	-	-
ENSG00000154832.15	CXXC1	-0.02427	9.026e-06	-0.00869	0.02985	0.01397	0.04248	-0.01016	0.2975	-0.007769	-	0.1739	0.05095	-	-	-	-
ENSG00000168772.11	CXXC4	-0.0611	0.4595	0.01964	0.8254	0.06044	0.8806	0.1119	0.6372	0.01434	-	0.1646	0.3692	-	-	-	-
ENSG00000171604.12	CXXC5	-0.0132	0.9784	0.01548	0.9472	0.0243	0.9513	-0.00219	0.9982	0.008847	-	0.05507	0.5171	-	-	-	-
ENSG00000008283.16	CYB561	0.009189	0.783	-0.01424	0.4974	-0.01138	0.9589	0.05967	0.8975	-0.00247	-	-0.03479	0.8575	-	-	-	-
ENSG00000162144.9	CYB561A3	0.004993	0.9903	0.0007749	0.9975	-0.008921	0.9816	-0.01238	0.985	-0.001203	-	0.2715	0.06525	-	-	-	-
ENSG00000114395.10	CYB561D2	0.02697	0.0001016	0.04306	6.711e-19	-0.08282	1.074e-12	-0.03185	0.9634	0.005814	-	0.02425	0.8625	-	-	-	-
ENSG00000167740.9	CYB5D2	0.02325	0.9223	0.01524	0.08384	0.002516	0.9283	-0.0002903	0.9994	0.0134	-	-0.09821	0.2231	-	-	-0.2969	0.0006579
ENSG00000159348.13	CYB5R1	0.01467	0.9637	0.01579	0.2081	0.002238	0.8586	-0.03679	0.939	0.008854	-	-0.1271	0.1477	-	-	-	-
ENSG00000166394.15	CYB5R2	0.06261	0.7637	-0.005512	0.9811	-0.03505	0.8925	-0.1072	0.795	-0.001609	-	0.3792	0.2235	-	-	-	-
ENSG00000100243.21	CYB5R3	-0.04807	0.2263	-0.03691	0.5092	0.023	0.8927	0.05177	0.6351	-0.02034	-	0.03353	0.8162	-	-	0.1809	0.03813
ENSG00000065615.14	CYB5R4	0.00753	0.4658	-0.001084	0.8748	-0.03149	6.739e-06	0.001291	0.9314	-0.005452	-	0.2015	0.05969	-	-	-	-
ENSG00000215883.10	CYB5RL	-0.02172	0.9281	-0.01237	0.1765	-0.04208	0.01557	0.02505	0.9495	-0.01877	-	0.167	0.09583	-	-	-	-
ENSG00000051523.11	CYBA	0.04268	0.01671	0.03998	0.8726	-0.02391	0.949	-0.03103	0.9724	0.02158	-	0.6579	0.02448	-	-	-	-
ENSG00000165168.8	CYBB	-0.05746	0.985	-0.01709	0.9911	-0.02532	0.9861	0.05714	0.9848	-0.02414	-	0.5741	0.1114	-	-	-	-
ENSG00000178927.18	CYBC1	0.04385	0.007202	0.01621	0.1081	-0.007808	0.5329	0.04286	0.1224	0.01983	-	0.1083	0.385	-	-	-	-
ENSG00000179091.5	CYC1	0.03494	0.9401	0.01725	0.9333	-0.0342	0.9156	-0.04113	0.9637	0.006337	-	-0.1462	0.1032	-	-	-	-
ENSG00000172115.9	CYCS	-0.02095	0.9562	-0.0013	0.9955	-0.03882	0.8607	0.01549	0.9801	-0.01351	-	-0.1182	0.3573	-	-	-0.3933	8.916e-06
ENSG00000273749.5	CYFIP1	-0.03354	0.9806	-0.009168	0.9929	0.01365	0.9852	0.0538	0.9862	-0.006004	-	0.1263	0.2058	-	-	-	-
ENSG00000055163.20	CYFIP2	0.01201	0.9744	-0.0002043	0.9994	-0.00189	0.9926	0.0005165	0.9994	0.002609	-	-0.3894	0.009082	-	-	-	-
ENSG00000187954.12	CYHR1	-0.04278	0.02037	0.005511	0.9744	-0.004645	0.4145	-0.001444	0.8642	-0.009628	-	0.1992	0.06178	-	-	-	-
ENSG00000083799.17	CYLD	-0.03174	0.004286	-0.006354	0.9834	0.003802	0.9901	0.01292	0.9865	-0.009287	-	-0.1512	0.07093	-	-	-	-
ENSG00000119004.16	CYP20A1	-0.03551	0.003224	0.01119	0.9628	-0.09098	0.7001	-0.021	0.2986	-0.0257	-	0.5795	0.001086	-	-	-	-
ENSG00000003137.8	CYP26B1	-0.2509	0.75	0.01302	0.9657	-0.151	0.8307	-0.6924	0.2744	-0.14	-	-0.3426	0.1327	-	-	-	-
ENSG00000135929.9	CYP27A1	0.03918	0.9094	-0.06574	0.7684	-0.09163	0.8133	-0.1032	0.8734	-0.04713	-	0.3059	0.2248	-	-	-	-
ENSG00000100197.22	CYP2D6	-0.03703	0.81	-0.08049	0.7001	0.00528	0.7954	-0.1628	0.8906	-0.056	-	0.1247	0.6569	-	-	-	-
ENSG00000130649.10	CYP2E1	-0.02768	0.8633	0.005484	0.9543	0.01364	0.9284	0.05588	0.8069	0.002265	-	-0.2676	0.2287	-	-	-	-
ENSG00000186104.10	CYP2R1	0.0205	0.9445	0.007786	0.9651	-0.02431	0.9047	-0.02656	0.9649	0.001553	-	-0.07718	0.4447	-	-	-	-
ENSG00000167600.14	CYP2S1	-0.01173	0.9878	0.02493	0.954	-0.03851	0.9715	0.03146	0.9733	0.001893	-	0.2314	0.3352	-	-	-	-
ENSG00000233622.3	CYP2T1P	0.0608	0.8378	0.01489	0.7336	-0.09139	0.6518	0.0563	0.9241	0.005973	-	-0.02171	0.9026	-	-	-	-
ENSG00000036530.9	CYP46A1	-0.04897	0.9287	0.09777	0.7411	-0.1555	0.4519	0.1365	0.08239	0.006571	-	-0.4748	0.001142	-	-	-	-
ENSG00000186204.15	CYP4F12	-0.04853	0.8297	0.01676	0.9055	-0.03522	0.8489	-0.05183	0.8645	-0.01629	-	0.7062	0.2053	-	-	-	-
ENSG00000171954.13	CYP4F22	-0.0428	0.9142	-0.006378	0.93	0.007925	0.9876	-0.1733	0.6368	-0.02412	-	0.7214	0.8131	-	-	-	-
ENSG00000228314.1	CYP4F29P	-0.2348	0.341	-0.1249	0.5069	0.2732	0.7232	-0.3035	0.899	-0.07716	-	-0.3491	0.514	-	-	-	-
ENSG00000265787.2	CYP4F35P	-0.1013	0.516	-0.02361	0.818	0.03771	0.9125	-0.05974	0.6654	-0.03246	-	-0.3871	0.2114	-	-	-	-
ENSG00000145476.16	CYP4V2	0.03994	0.9119	0.005344	0.9808	0.01607	0.946	-0.05552	0.9261	0.01239	-	0.2234	0.2025	-	-	-	-
ENSG00000001630.17	CYP51A1	-0.03431	0.9371	-0.04513	0.8642	-0.06287	0.9389	0.07367	0.8929	-0.03806	-	-0.02223	0.8769	-	-	-	-
ENSG00000172817.4	CYP7B1	-0.06749	0.7089	0.01338	0.851	-0.2701	0.397	0.1059	0.8211	-0.06386	-	-0.04712	0.8376	-	-	-	-
ENSG00000122783.16	CYREN	0.008633	0.1813	0.02452	1.049e-07	-0.01321	0.6275	-0.02978	0.9619	0.008306	-	0.3363	0.004033	-	-	-	-
ENSG00000173198.6	CYSLTR1	-0.01996	0.9539	-0.0268	0.05748	-0.01979	0.3962	0.02841	0.9613	-0.01966	-	0.8725	0.03016	-	-	-	-
ENSG00000120306.11	CYSTM1	0.005999	0.9676	0.0009518	0.9939	0.006387	0.9739	-0.04591	0.841	0.0002086	-	0.09338	0.5208	-	-	-	-
ENSG00000108669.16	CYTH1	0.06754	8.821e-10	0.01404	0.05719	0.008408	0.9787	-0.002667	0.9976	0.02537	-	0.08817	0.5259	-	-	-	-
ENSG00000105443.15	CYTH2	-0.0005975	0.968	0.00384	0.3008	0.03502	9.4e-07	0.003089	0.9034	0.009565	-	0.08218	0.3415	-	-	-0.2205	0.01798
ENSG00000008256.16	CYTH3	0.01028	0.9706	-0.007333	0.9654	-0.01271	0.9484	0.004897	0.9919	-0.003154	-	0.2231	0.02761	-	-	-	-
ENSG00000100055.21	CYTH4	0.04207	0.9367	0.02083	0.07348	-0.06329	0.0001424	-0.002419	0.9979	0.006015	-	0.455	0.1487	-	-	-0.1284	0.1981
ENSG00000222041.11	CYTOR	0.02804	0.3526	0.02823	0.1323	-0.00146	0.9585	0.006525	0.9894	0.02009	-	-0.02451	0.8961	-	-	-	-
ENSG00000162384.14	CZIB	0.007955	0.207	0.04652	1.949e-24	0.0295	0.02401	-0.01997	0.9762	0.02823	-	0.02401	0.7581	-	-	-	-
ENSG00000180902.18	D2HGDH	-0.01363	0.5909	0.008566	0.9352	0.03666	0.8893	0.008147	0.8513	0.009069	-	-0.1557	0.149	-	-	-	-
ENSG00000100592.15	DAAM1	-0.01216	0.966	-0.007159	0.2489	0.05499	0.003819	-0.01787	0.2359	0.004601	-	0.02933	0.7567	-	-	-	-
ENSG00000146122.17	DAAM2	0.02042	0.9448	0.06795	0.4469	-0.01244	0.9108	-0.05355	0.9178	0.02949	-	0.1678	0.5338	-	-	-	-
ENSG00000173406.15	DAB1	0.06676	0.6134	0.04705	0.1479	-0.005032	0.9798	0.1849	0.3474	0.0501	-	0.05386	0.7606	-	-	-	-
ENSG00000153071.15	DAB2	-0.08339	0.7821	0.01102	0.9511	0.05665	0.7991	-0.03339	0.8653	-0.006182	-	0.5309	0.05191	-0.163	0.5071	-	-
ENSG00000276644.5	DACH1	-0.07692	0.08526	-0.0168	0.903	-0.08266	0.6387	0.026	0.9462	-0.04389	-	-0.5977	0.01996	-	-	-	-
ENSG00000129562.11	DAD1	-0.02288	0.2308	0.02478	0.03825	-0.09266	0.7301	-0.05458	0.02615	-0.01901	-	-0.02307	0.854	-	-	-	-
ENSG00000173402.12	DAG1	-0.002628	0.9919	-0.01273	0.9344	0.02722	0.8542	-0.02185	0.959	-0.001903	-	0.109	0.3386	-0.03546	0.7272	0.4078	3.053e-06
ENSG00000134780.10	DAGLA	-0.06579	0.8912	-0.06908	0.8641	0.02578	0.972	-0.02153	0.9888	-0.0439	-	-0.03976	0.8119	-	-	-	-
ENSG00000164535.15	DAGLB	-0.00252	0.9948	-0.0136	0.9566	-0.05338	0.8216	0.01387	0.9851	-0.01767	-	-0.2186	0.01499	-	-	-	-
ENSG00000226950.7	DANCR	0.02465	0.9232	0.03377	2.922e-06	0.00973	0.9716	-0.02723	0.1069	0.02187	-	0.2212	0.05879	-	-	-	-
ENSG00000112977.15	DAP	0.005494	0.9856	-0.01041	0.9533	0.004231	0.9805	0.03565	0.5898	0.0001129	-	0.05102	0.7659	-	-	-	-
ENSG00000132676.16	DAP3	0.01144	0.01033	0.002155	0.4867	-0.02122	0.04732	-0.005508	0.4605	-0.001177	-	-0.2307	0.008168	-	-	-	-
ENSG00000196730.13	DAPK1	-0.04097	0.9717	0.00648	0.9884	-0.01993	0.9734	-0.004255	0.9969	-0.01231	-	-0.0851	0.5611	-	-	0.265	0.005128
ENSG00000035664.11	DAPK2	0.002249	0.9916	0.02002	0.8683	-0.031	0.8626	-0.01691	0.9783	0.001581	-	0.1797	0.4126	-	-	0.02795	0.7628
ENSG00000167657.14	DAPK3	-0.02636	0.936	0.01625	0.8851	0.007921	0.4308	-0.02706	0.9613	0.0004594	-	-0.1633	0.08858	-	-	-	-
ENSG00000070190.13	DAPP1	-0.01705	0.9694	-0.006946	0.9801	-0.02931	0.9292	0.06179	0.9351	-0.009743	-	0.7224	0.1842	0.03712	0.8906	-0.002262	0.9796
ENSG00000231890.8	DARS-AS1	0.02868	0.2337	0.02082	0.2189	0.04892	0.1636	-0.01953	0.5272	0.02628	-	0.1285	0.7403	-	-	-	-
ENSG00000115866.11	DARS1	-0.03342	0.01623	-0.01457	3.734e-05	-0.0147	0.3668	0.02822	0.9609	-0.01648	-	-0.07339	0.5124	-	-	-	-
ENSG00000117593.12	DARS2	0.0102	0.1961	0.01302	0.9438	-0.04118	0.02398	0.003303	0.9946	-0.0004022	-	0.1138	0.2597	-	-	0.04232	0.6442
ENSG00000204209.13	DAXX	-0.02657	0.9183	-0.01059	0.9452	0.03992	2.7e-06	0.00957	0.9812	-0.002091	-	0.2939	0.005158	-	-	-	-
ENSG00000071626.16	DAZAP1	-0.05274	8.396e-06	0.001987	0.5216	0.021	0.0006337	-0.03506	1.56e-06	-0.01042	-	0.1622	0.1528	-	-	-	-
ENSG00000183283.16	DAZAP2	0.009532	0.9846	0.01632	0.9617	-0.02026	0.9585	0.02787	0.1515	0.007262	-	-0.03855	0.6927	-	-	-	-
ENSG00000006634.8	DBF4	0.0133	0.1599	-0.007316	0.9646	-0.00385	0.8859	0.03581	0.02721	0.001736	-	-0.128	0.4999	-	-	-	-
ENSG00000161692.18	DBF4B	-0.06555	0.7923	-0.03354	0.7845	-0.04842	0.7884	0.02319	0.9463	-0.04113	-	0.05792	0.6694	-	-	-	-
ENSG00000225756.1	DBH-AS1	0.09509	0.023	-0.03523	0.6176	-0.2455	0.7262	-0.193	0.8565	-0.05933	-	0.331	0.1449	-	-	-	-
ENSG00000155368.16	DBI	0.03472	0.9257	-0.05426	0.8383	0.01874	0.9808	-0.03209	0.9519	-0.01367	-	0.05842	0.6591	0.006709	0.9681	-	-
ENSG00000242412.1	DBIL5P2	0.09187	0.4789	0.03297	0.4713	0.1808	0.1389	-0.06348	0.7559	0.07421	-	0.07521	0.78	-	-	-	-
ENSG00000113758.13	DBN1	-0.05793	0.7585	0.0024	0.9601	0.01118	0.4562	0.03605	0.9225	-0.008818	-	-0.185	0.2423	-	-	-	-
ENSG00000003249.14	DBNDD1	0.01483	0.9676	-0.08592	0.8056	-0.02636	0.9409	0.0386	0.9688	-0.03821	-	0.05972	0.7217	-	-	-	-
ENSG00000136279.20	DBNL	0.02604	0.9617	-0.005714	0.5297	-0.04174	0.000614	-0.01347	0.9882	-0.006089	-	-0.02526	0.7229	-0.08292	0.7466	-	-
ENSG00000137992.14	DBT	-0.01326	0.01772	-0.003716	0.9852	-0.07742	7.422e-07	0.002549	0.8007	-0.02208	-	0.00859	0.895	-	-	-	-
ENSG00000145041.15	DCAF1	-0.0649	2.969e-40	0.004244	0.2431	0.02761	0.9004	0.007759	0.3502	-0.008088	-	0.07617	0.2869	-	-	-	-
ENSG00000122741.16	DCAF10	0.006729	0.9837	-0.02068	0.8981	0.01858	0.9065	0.001538	0.9974	-0.003392	-	0.09702	0.1452	-	-	-	-
ENSG00000100897.17	DCAF11	-0.01866	0.9472	-0.01333	0.9513	-0.005141	0.9823	0.02173	0.9562	-0.01046	-	-0.09215	0.1618	-	-	-	-
ENSG00000198876.13	DCAF12	-0.1147	0.6464	-0.1007	0.312	0.1033	0.519	0.07054	0.8881	-0.04719	-	0.1985	0.0539	-	-	-	-
ENSG00000259378.1	DCAF13P3	0.02378	0.8888	-0.009013	0.7469	0.1574	0.6459	0.004518	0.9059	0.03727	-	0.2371	0.289	-	-	-	-
ENSG00000132017.10	DCAF15	0.04248	2.866e-05	-0.01508	0.02876	-0.03304	1.203e-06	-0.02002	0.1883	-0.004621	-	-0.1061	0.3151	-	-	-	-
ENSG00000163257.11	DCAF16	-0.01299	0.2565	0.00659	0.01883	-0.04097	0.06104	0.005633	0.3983	-0.009055	-	-0.412	0.0005878	-	-	-	-
ENSG00000115827.14	DCAF17	-0.01951	0.9519	-0.006154	0.1633	-0.002625	0.866	0.01329	0.6212	-0.007456	-	0.1153	0.2554	-	-	-	-
ENSG00000119599.17	DCAF4	-0.007217	0.5859	0.002751	0.9845	-0.01298	0.9471	0.004997	0.9897	-0.003145	-	-0.3241	0.005891	-	-	-	-
ENSG00000182308.7	DCAF4L1	0.06136	0.7628	0.002498	0.8471	-0.01751	0.7385	-0.01058	0.9747	0.01227	-	0.1969	0.4286	-	-	-	-
ENSG00000139990.18	DCAF5	0.02393	0.9487	-0.001907	0.5458	0.02405	7.244e-05	0.01901	0.01222	0.01194	-	0.04992	0.4318	-	-	0.1673	0.06434
ENSG00000143164.15	DCAF6	-0.01712	0.9151	-0.03539	0.7579	0.04639	0.7395	-0.02397	0.889	-0.01176	-	-0.2037	0.1164	-	-	-	-
ENSG00000136485.15	DCAF7	-0.03653	0.9242	-0.007092	0.9767	0.02498	0.9297	0.003924	0.874	-0.006776	-	-0.09346	0.2254	-	-	-	-
ENSG00000132716.19	DCAF8	-0.007769	0.3816	0.007341	0.2557	0.006985	0.1869	-0.02058	0.9782	0.001447	-	-0.139	0.05626	-	-	-	-
ENSG00000172992.12	DCAKD	-0.04072	0.0001504	0.004821	0.757	-0.0207	0.1651	-0.001161	0.9979	-0.01295	-	-0.109	0.3935	-	-	-	-
ENSG00000164465.18	DCBLD1	0.04519	0.9384	-0.02275	0.9124	-0.0501	0.9009	-0.07774	0.9268	-0.01518	-	-0.2702	0.04321	-	-	-0.1601	0.09066
ENSG00000057019.16	DCBLD2	-0.04481	0.3863	0.03967	0.7314	-0.03324	0.8328	0.02799	0.9141	0.0009885	-	-0.1381	0.515	-0.03146	0.5989	-0.2419	0.004858
ENSG00000170959.14	DCDC1	0.1186	0.6128	0.01828	0.9584	-0.1622	0.6982	-0.121	0.887	-0.005646	-	-0.6415	0.04186	-	-	-	-
ENSG00000166341.8	DCHS1	0.01343	0.979	-0.01551	0.9324	-0.003759	0.9926	0.02128	0.9604	-0.002923	-	0.5806	0.008577	-	-	-	-
ENSG00000197410.14	DCHS2	-0.1126	0.8277	0.08526	0.5417	0.1064	0.8751	0.1292	0.8833	0.04217	-	-0.3207	0.0668	-	-	-	-
ENSG00000156136.10	DCK	-0.08065	0.7594	-0.01346	0.9487	0.004566	0.9821	-0.02773	0.9632	-0.02771	-	-0.2107	0.093	-	-	0.1525	0.07815
ENSG00000198924.8	DCLRE1A	-0.02404	0.9259	-0.02392	0.8815	-0.000667	0.9814	0.004767	0.99	-0.01681	-	-0.156	0.1407	-	-	-	-
ENSG00000118655.7	DCLRE1B	0.01426	0.971	-0.0145	0.9559	0.03963	0.9104	0.009348	0.9812	0.006546	-	0.2602	0.06346	-	-	-	-
ENSG00000152457.18	DCLRE1C	0.02074	0.9602	-0.008375	0.002776	-0.01734	0.9404	0.02484	0.9738	-0.0005857	-	0.1951	0.03579	-	-	-	-
ENSG00000272886.6	DCP1A	0.003853	0.492	0.0006201	0.8818	-0.01588	0.9478	0.046	3.606e-06	0.0009329	-	-0.04956	0.5004	-	-	-0.2511	0.005144
ENSG00000151065.14	DCP1B	-0.008986	0.9623	0.017	0.913	0.06981	1.898e-05	-0.009674	0.9787	0.02019	-	0.03175	0.6733	-	-	0.3853	1.747e-05
ENSG00000172795.16	DCP2	-0.02981	0.01016	-0.008927	0.2155	0.01951	0.0002817	0.001237	0.9405	-0.007277	-	-0.1013	0.3593	-	-	-	-
ENSG00000110063.10	DCPS	0.06203	3.724e-13	0.00242	0.9891	-0.03505	0.0003752	0.001512	0.9978	0.009356	-	0.05412	0.5759	-	-	-	-
ENSG00000129187.14	DCTD	0.0198	0.00334	0.03349	0.8591	-0.03975	0.8404	-0.008307	0.9896	0.01083	-	-0.04552	0.5693	-	-	-	-
ENSG00000204843.12	DCTN1	-0.007121	0.5965	-0.0169	0.102	0.04299	0.8804	0.002276	0.9971	0.0002276	-	-0.3106	0.0003579	-0.1086	0.5291	-	-
ENSG00000137100.16	DCTN3	0.005553	0.9865	0.01958	0.1369	0.0009456	0.9435	-0.04295	0.1445	0.007513	-	-0.2641	0.00737	-	-	-	-
ENSG00000132912.12	DCTN4	-0.03514	0.006644	-0.01405	0.1162	0.01793	0.9344	0.01281	0.9829	-0.01051	-	-0.03859	0.6168	-	-	-	-
ENSG00000166847.10	DCTN5	0.02186	0.9582	0.01268	0.3332	-0.03682	0.05447	0.01616	0.9854	0.0043	-	-0.09865	0.1676	-	-	-	-
ENSG00000104671.8	DCTN6	0.05644	0.8763	-0.02486	0.8959	0.05385	0.8982	0.01002	0.9822	0.0159	-	-0.1439	0.2575	-0.06185	0.7132	-	-
ENSG00000179958.9	DCTPP1	0.004253	0.9866	0.001829	0.9903	-0.1166	0.7204	-0.01515	0.7237	-0.025	-	-0.1861	0.2815	-0.08308	0.1899	-0.2073	0.01541
ENSG00000043093.15	DCUN1D1	-0.1647	0.02591	-0.03276	0.785	0.108	0.627	-0.001795	0.9939	-0.0333	-	0.104	0.3419	-	-	-	-
ENSG00000150401.15	DCUN1D2	0.02837	9.98e-05	0.01136	0.03408	-0.06272	0.0002935	-0.02473	0.0463	-0.003204	-	-0.02778	0.8069	-	-	-	-
ENSG00000109184.15	DCUN1D4	-0.02703	0.931	-0.033	1.616e-12	0.03355	0.8405	0.02669	0.0208	-0.01257	-	-0.04116	0.6336	-	-	-	-
ENSG00000137692.12	DCUN1D5	-0.04537	5.823e-13	-0.00997	0.03686	0.02831	0.8668	0.02109	0.07637	-0.008419	-	-0.07706	0.5126	-	-	-0.1198	0.1892
ENSG00000169738.8	DCXR	0.06015	0.008623	0.02244	0.8794	-0.08401	2.041e-08	-0.03582	0.3541	0.004479	-	-0.06514	0.5733	-0.1253	0.2155	-	-
ENSG00000130311.11	DDA1	-0.008398	0.4045	-0.01336	0.0767	-0.01224	0.2349	0.01572	0.9708	-0.009823	-	-0.07121	0.3159	-	-	-	-
ENSG00000213722.9	DDAH2	0.008957	0.9777	0.03198	0.8725	0.02699	0.9181	-0.01147	0.9865	0.02195	-	0.5082	0.01904	-	-	-	-
ENSG00000167986.14	DDB1	-0.0541	0.8339	-0.05683	0.8278	0.002297	0.9862	-0.0004003	0.9991	-0.0391	-	-0.3084	0.0002323	-	-	-	-
ENSG00000134574.11	DDB2	-0.002876	0.9914	-0.0004593	0.9978	0.06304	4.012e-09	0.05874	0.0001365	0.01711	-	-0.03692	0.8256	-	-	-	-
ENSG00000085788.14	DDHD2	-0.0009207	0.998	0.01141	0.178	0.005029	0.9729	0.009176	0.988	0.006671	-	-0.3676	0.00102	-	-	-	-
ENSG00000197312.12	DDI2	-0.06082	0.8775	-0.03674	0.001071	0.008501	0.9681	-0.01533	0.9786	-0.03141	-	-0.1881	0.004121	-	-	-	-
ENSG00000165490.13	DDIAS	0.02266	0.9708	-0.0139	0.9736	0.03883	0.8458	0.05563	0.9141	0.012	-	-0.5407	0.296	-	-	-	-
ENSG00000175197.12	DDIT3	0.05297	0.8534	-0.005325	0.9758	-0.1011	0.6808	-0.0007727	0.9987	-0.01128	-	0.1074	0.4885	-	-	-	-
ENSG00000168209.5	DDIT4	0.07571	0.8439	0.01073	0.9599	0.07865	0.6101	-0.04532	0.9595	0.03861	-	0.8658	0.0005455	-	-	-	-
ENSG00000244038.9	DDOST	-0.01392	0.1995	0.006278	0.9817	-0.06837	0.8507	0.000153	0.9999	-0.01589	-	-0.3589	0.01045	-	-	-	-
ENSG00000204580.13	DDR1	-0.004888	0.9703	-0.02408	0.8516	0.01888	0.9517	-0.01326	0.9289	-0.008871	-	0.1097	0.5587	0.0359	0.4241	-	-
ENSG00000198171.13	DDRGK1	0.07023	0.8388	0.01346	0.9454	0.00426	0.9857	-0.03586	0.9514	0.02259	-	-0.02613	0.7803	-	-	-	-
ENSG00000099977.14	DDT	-0.04643	0.0961	0.01957	0.9172	-0.06493	0.03098	-0.01953	0.9807	-0.01884	-	-0.3261	0.007087	-	-	-	-
ENSG00000099974.8	DDTL	0.1048	0.5519	0.1264	0.6745	-0.003435	0.9927	-0.05793	0.9791	0.07925	-	0.2266	0.5974	-	-	-	-
ENSG00000079785.15	DDX1	-0.01045	0.09998	-0.01126	0.01337	-0.04644	0.8941	0.01458	0.1739	-0.01707	-	-0.276	0.03632	-	-	-	-
ENSG00000178105.11	DDX10	0.01962	0.9506	-0.002493	0.5583	-0.008871	0.6051	-0.001819	0.8646	0.001818	-	-0.1787	0.01071	-	-	-	-
ENSG00000237135.1	DDX10P1	0.0897	0.7491	0.02252	0.8749	-0.01454	0.9656	0.1082	0.0821	0.03748	-	0.00858	0.9763	-	-	-	-
ENSG00000013573.17	DDX11	-0.06398	0.8422	0.05203	0.3002	0.04271	0.8453	0.1482	0.8809	0.02683	-	0.2555	0.2881	-	-	-	-
ENSG00000223972.5	DDX11L1	-0.04421	0.8895	0.2094	0.1366	-0.06799	0.7142	-0.176	0.7733	0.05603	-	0.173	0.7344	-	-	-	-
ENSG00000233614.6	DDX11L10	-0.1837	0.3	0.01125	0.9109	-0.05486	0.6734	-0.07445	0.6914	-0.05942	-	1.263	0.125	-	-	-	-
ENSG00000236397.3	DDX11L2	-0.04666	0.7733	0.02526	0.6842	0.1291	0.3127	-0.03517	0.8089	0.02565	-	0.6837	0.04042	-	-	-	-
ENSG00000248472.8	DDX11L9	-0.001186	0.9906	-0.03905	0.7548	-0.0598	0.5811	0.1357	0.7585	-0.02182	-	-0.5183	0.3934	-	-	-	-
ENSG00000214826.5	DDX12P	-0.02264	0.8724	0.02218	0.2999	0.09119	0.8319	-0.09888	0.7874	0.01759	-	0.6261	0.1465	-	-	-	-
ENSG00000088205.13	DDX18	-0.03352	0.005308	0.0178	1.011e-13	0.01778	0.09397	-0.005208	0.9937	0.003021	-	0.02809	0.6584	-	-	-	-
ENSG00000168872.17	DDX19A	0.02836	1.392e-05	0.004024	0.985	-0.03799	0.8649	0.04377	0.9344	0.003707	-	0.02429	0.6713	-	-	-	-
ENSG00000157349.16	DDX19B	-0.0007275	0.998	-0.000463	0.9979	0.008308	0.5984	-0.009093	0.9851	0.0008171	-	-0.05993	0.4407	-	-	0.06746	0.457
ENSG00000064703.12	DDX20	-0.01153	0.04886	0.0138	0.000697	0.04639	0.7792	0.02081	0.04575	0.01501	-	-0.0102	0.9315	-	-	-	-
ENSG00000165732.13	DDX21	-0.03833	0.9308	-0.008938	0.9744	-0.003554	0.9889	0.0355	0.1651	-0.01222	-	0.09524	0.441	-	-	-	-
ENSG00000089737.17	DDX24	-0.05402	2.154e-05	0.01735	0.9471	0.01063	0.9679	0.0151	0.983	-0.002629	-	-0.3701	0.002692	-	-	-	-
ENSG00000124228.14	DDX27	-0.03038	0.04284	0.003621	0.9867	0.03496	0.0001564	0.009239	0.9875	0.002229	-	0.1261	0.06862	-	-	-	-
ENSG00000182810.6	DDX28	0.06672	2.687e-17	0.02907	1.165e-07	0.02173	0.9016	-0.03074	0.9477	0.03297	-	-0.1861	0.2391	-	-	-	-
ENSG00000125485.17	DDX31	0.008122	0.364	0.02101	0.0008263	-0.001593	0.9924	0.02222	0.9614	0.01277	-	0.09457	0.3952	-	-	-	-
ENSG00000123136.15	DDX39A	-0.02507	0.07031	-0.009434	0.01919	0.01552	0.008142	-0.0008571	0.9988	-0.007319	-	0.3703	0.01048	-	-	-	-
ENSG00000198563.14	DDX39B	-0.02402	0.08316	-0.01314	0.9606	0.01782	0.9694	0.01035	0.9885	-0.007441	-	0.05219	0.4805	-	-	0.06492	0.4671
ENSG00000215301.10	DDX3X	-0.04012	0.0006474	-0.01134	0.9758	0.0357	0.001374	0.01303	0.9897	-0.006607	-	0.107	0.1976	-	-	-	-
ENSG00000067048.17	DDX3Y	-0.05597	0.8843	0.03427	0.9114	0.1067	0.7076	0.1654	0.391	0.03623	-	0.1016	0.6041	-	-	-	-
ENSG00000183258.12	DDX41	0.004294	0.726	-0.007023	0.9745	0.009131	0.9767	0.003063	0.9964	0.0001658	-	-0.2148	0.02046	-	-	-	-
ENSG00000198231.13	DDX42	-0.05616	6.129e-06	0.0007997	0.9259	0.0282	0.9151	-0.0263	0.1749	-0.009628	-	-0.2165	0.006585	-	-	-	-
ENSG00000145833.16	DDX46	-0.04316	0.9149	-0.006701	0.9785	0.0101	0.2438	-0.02623	0.1071	-0.01369	-	0.01433	0.8421	-	-	0.118	0.1783
ENSG00000213782.7	DDX47	-0.006273	0.2187	0.01381	0.0001559	-0.001663	0.9194	0.01128	0.9839	0.005044	-	-0.0174	0.8341	-	-	-	-
ENSG00000108654.15	DDX5	0.01409	0.3084	0.007892	0.4097	0.007025	0.5973	-0.03097	0.9762	0.006601	-	-0.005215	0.9488	-	-	-	-
ENSG00000107625.13	DDX50	0.003714	0.83	-0.00785	0.9684	-0.01669	0.5928	0.003192	0.9953	-0.006075	-	-0.1031	0.2879	-	-	-	-
ENSG00000229816.1	DDX50P1	0.03233	0.8825	-0.004792	0.9737	-0.07189	0.6163	-0.006145	0.9803	-0.01024	-	-0.01664	0.9165	-	-	-	-
ENSG00000278053.5	DDX52	-0.009358	0.06863	0.004612	0.9826	0.01641	0.2911	0.01937	0.02701	0.004664	-	0.1846	0.02001	-	-	-	-
ENSG00000111364.16	DDX55	-0.001872	0.9952	0.0005568	0.9976	0.01085	0.6969	0.01777	0.9723	0.003409	-	-0.007368	0.9372	-	-	-	-
ENSG00000136271.10	DDX56	0.08079	1.753e-43	0.0183	2.811e-06	-0.04784	2.462e-07	-0.01032	0.9858	0.0177	-	0.2091	0.009247	-	-	-	-
ENSG00000107201.10	DDX58	0.01507	0.9808	-0.0254	0.9288	0.02597	0.9205	0.0258	0.9737	-6.196e-05	-	0.2802	0.1176	-0.06854	0.5038	-0.02772	0.7545
ENSG00000118197.14	DDX59	0.092	4.582e-07	-0.004236	0.3406	-0.03221	0.02496	-0.01633	0.9761	0.01344	-	0.156	0.1353	-	-	-	-
ENSG00000110367.13	DDX6	-0.006352	0.988	0.003465	0.99	0.007165	0.9674	-0.01041	0.9888	0.0008035	-	-0.0113	0.8804	-	-	0.04858	0.5874
ENSG00000137628.17	DDX60	-0.01999	0.9788	-0.03509	0.9128	-0.02288	0.9226	0.02021	0.9771	-0.02467	-	-0.03715	0.8935	-	-	-	-
ENSG00000181381.13	DDX60L	0.02811	0.9676	-0.01925	0.9515	0.01592	0.9651	0.02295	0.9788	0.003636	-	0.4367	0.08903	-	-	-	-
ENSG00000104325.7	DECR1	0.006009	0.6837	0.01783	0.07525	0.001108	0.91	-0.02762	0.236	0.007936	-	-0.002238	0.9856	-0.2738	0.2101	-0.0707	0.438
ENSG00000242612.7	DECR2	-0.09337	0.584	-0.01994	0.8239	0.00327	0.9006	-0.04143	0.8518	-0.03514	-	-0.4155	7.835e-05	-	-	-	-
ENSG00000158796.17	DEDD	-0.02111	0.9303	-0.005928	0.9672	0.02281	0.01815	-0.01544	0.9702	-0.004109	-	0.09615	0.2061	-	-	-	-
ENSG00000160570.14	DEDD2	0.004181	0.988	0.009399	0.9455	-0.01941	0.1447	-0.001604	0.9979	0.0009059	-	0.3553	0.0353	-	-	-	-
ENSG00000023892.11	DEF6	0.03916	0.9284	0.02108	0.02887	-0.04854	6.371e-19	-0.03331	0.9646	0.006511	-	0.3737	0.1761	-	-	-0.04881	0.6097
ENSG00000140995.16	DEF8	0.03324	0.9379	0.01859	0.9373	-0.04827	0.0004749	-0.03811	0.9579	0.003592	-	0.03763	0.5535	-	-	-	-
ENSG00000206047.2	DEFA1	1.459	0.6875	-0.3722	0.9047	0.1303	0.7385	0.8821	0.2713	0.2965	-	0.1355	0.952	-	-	0.04346	0.62
ENSG00000240247.7	DEFA1B	0.08999	0.9802	0.1616	0.2032	0.1825	0.7428	-0.6496	0.8349	0.0917	-	-	-	-	-	-	-
ENSG00000239839.7	DEFA3	-0.1293	0.9715	-0.1071	0.9049	-0.3709	0.6273	0.1155	0.8995	-0.1559	-	2.214	0.181	-	-	-	-
ENSG00000164821.5	DEFA4	0.08904	0.7431	0.002459	0.9783	0.04951	0.8802	-0.02997	0.9795	0.03289	-	-0.5882	0.8001	-	-	-	-
ENSG00000143753.13	DEGS1	0.05992	0.0003426	0.02562	0.01682	-0.06042	4.083e-07	0.03778	0.2036	0.01618	-	0.05293	0.612	-	-	-	-
ENSG00000168350.8	DEGS2	-0.1212	0.1921	-0.1643	0.1028	0.03753	0.7942	-0.03829	0.841	-0.09973	-	-0.03293	0.8357	-	-	-	-
ENSG00000124795.17	DEK	-0.01855	0.9657	-0.01964	0.9405	0.04953	1.772e-07	0.03048	0.3279	-0.0005445	-	0.4562	0.0009386	-	-	-	-
ENSG00000081791.9	DELE1	-0.01709	0.9588	-0.006595	0.9749	-0.01119	0.9663	0.002081	0.997	-0.009708	-	0.05269	0.4296	-	-	-	-
ENSG00000119979.18	DENND10	0.03779	0.005024	0.003615	0.6739	-0.01621	0.07326	0.03254	0.9601	0.01	-	0.08735	0.2241	-	-	-	-
ENSG00000257093.7	DENND11	-0.001592	0.8909	0.02636	0.0003273	0.02639	0.8983	4.719e-05	0.998	0.01736	-	0.3098	0.02083	-	-	-	-
ENSG00000119522.16	DENND1A	-0.01088	0.9826	-0.02277	0.9316	-0.008124	0.9806	0.008861	0.9878	-0.01428	-	0.06997	0.3668	-	-	-	-
ENSG00000213047.13	DENND1B	-0.01544	0.9677	-0.02016	0.03742	0.001142	0.9325	0.02547	0.9676	-0.01106	-	-0.08859	0.4512	-	-	-	-
ENSG00000205744.10	DENND1C	-0.01398	0.9514	-0.03419	0.8222	-0.01274	0.9655	0.09365	0.02289	-0.01539	-	0.3641	0.2096	-	-	-	-
ENSG00000166444.19	DENND2B	-0.0894	0.3939	-0.1256	0.279	-0.05674	0.7172	0.05207	0.947	-0.08874	-	0.1586	0.2176	-	-	-	-
ENSG00000175984.15	DENND2C	-0.07363	0.5175	0.03414	0.6111	-0.02768	0.8623	-0.0971	0.5887	-0.01634	-	0.02679	0.9029	-	-	-	-
ENSG00000162777.17	DENND2D	-0.001339	0.9975	0.003108	0.9906	0.002527	0.9921	-0.0213	0.9766	0.0001467	-	0.5099	0.0511	-	-	-	-
ENSG00000105339.10	DENND3	0.04239	0.002947	0.002161	0.825	-0.01246	0.3022	0.004342	0.9961	0.009402	-	0.134	0.3302	-	-	-	-
ENSG00000174485.15	DENND4A	-0.03906	0.9156	-0.02103	0.9205	0.04939	0.8365	0.02383	0.9308	-0.006933	-	0.044	0.6142	-	-	-	-
ENSG00000198837.10	DENND4B	-0.01401	0.9716	-0.004994	0.9823	0.0117	0.9789	0.007106	0.7752	-0.002769	-	0.1703	0.1398	-	-	-	-
ENSG00000184014.8	DENND5A	0.05222	4.121e-05	0.0134	0.131	-0.008663	0.4879	-0.008838	0.9912	0.01694	-	0.1255	0.3094	-	-	-	-
ENSG00000170456.16	DENND5B	0.00334	0.9984	0.002649	0.997	0.0533	0.9523	-0.0446	0.9806	0.01079	-	-0.07996	0.4353	-	-	-	-
ENSG00000174839.13	DENND6A	-0.01304	0.9725	0.003558	0.9878	-0.08357	0.6874	-0.0277	0.9652	-0.0222	-	0.04502	0.5734	-	-	-	-
ENSG00000205593.12	DENND6B	-0.04449	0.8974	-0.03068	0.8803	0.03821	0.9625	-0.1317	0.927	-0.02594	-	-0.269	0.0836	-	-	-	-
ENSG00000139726.11	DENR	-0.03391	0.008832	-0.01836	6.216e-07	-0.06278	0.0001218	0.03785	9.202e-06	-0.02832	-	-0.1921	0.09088	-	-	-	-
ENSG00000100150.20	DEPDC5	-0.01069	0.975	0.003621	0.9862	-0.01341	0.9574	0.02056	0.9718	-0.002658	-	-0.04454	0.5549	-	-	-	-
ENSG00000023697.13	DERA	0.002465	0.9938	0.01516	0.9431	0.03574	0.964	-0.008309	0.9867	0.01484	-	0.03014	0.8617	-	-	-	-
ENSG00000136986.10	DERL1	0.01098	0.9782	-0.001671	0.4864	-0.02853	0.1472	0.003671	0.5247	-0.004011	-	0.05572	0.3623	-	-	0.02936	0.7475
ENSG00000072849.11	DERL2	-0.003956	0.9908	0.01234	0.0007672	-0.005926	0.6944	-0.02467	0.003929	0.001539	-	0.05817	0.5615	-	-	-	-
ENSG00000099958.14	DERL3	-0.04964	0.9462	0.003899	0.991	0.1015	0.8871	0.001282	0.9994	0.01161	-	0.6998	0.01806	-	-	-	-
ENSG00000286140.1	DERPC	0.03637	0.9009	0.07164	0.9133	0.3255	0.5826	-0.395	0.8552	0.08659	-	-0.1825	0.8634	-	-	-	-
ENSG00000100418.8	DESI1	0.001682	0.9291	0.001563	0.9938	-0.01741	0.939	-0.005268	0.9912	-0.003088	-	0.06534	0.3083	-	-	-	-
ENSG00000140543.14	DET1	-0.01181	0.9653	0.02209	0.8927	-0.08848	2.967e-07	0.01055	0.9747	-0.01195	-	-0.1312	0.2302	-	-	-	-
ENSG00000182108.11	DEXI	0.0595	3.81e-20	-0.004921	0.9796	0.01128	0.959	0.01941	0.09285	0.0169	-	0.03449	0.7163	-	-	-	-
ENSG00000160049.12	DFFA	-0.0136	0.006039	0.008338	0.01614	-0.03865	0.002586	-0.0155	0.06036	-0.00937	-	0.3046	0.007511	-0.1615	0.3195	-	-
ENSG00000169598.15	DFFB	0.04624	1.162e-08	0.01243	0.9436	-0.0545	0.7638	-0.000616	0.9991	0.005364	-	0.08373	0.4436	-	-	-	-
ENSG00000232303.2	DFFBP1	0.03969	0.03761	0.01835	0.2047	-0.04613	0.7529	0.06591	0.8497	0.01282	-	-0.07371	0.7282	-	-	-	-
ENSG00000185000.12	DGAT1	0.03792	0.04422	0.001591	0.9166	-0.007735	0.9807	-0.01116	0.9851	0.007971	-	0.3215	0.0005378	-	-	-	-
ENSG00000062282.15	DGAT2	0.05876	0.8589	0.04829	0.8001	-0.04221	0.8244	-0.0358	0.9558	0.02508	-	-0.5007	0.004984	-	-	-	-
ENSG00000273311.1	DGCR11	0.02305	0.9327	-0.02381	0.0003262	-0.06004	0.6939	0.01743	0.2559	-0.01696	-	0.2482	0.03368	-	-	-	-
ENSG00000070413.20	DGCR2	-0.0148	0.9709	0.002503	0.9899	-0.0311	0.9245	0.03435	0.9603	-0.00719	-	-0.1446	0.03353	-	-	0.07037	0.4211
ENSG00000183628.14	DGCR6	0.08156	0.7713	0.009972	0.9212	-0.0273	0.9074	0.04474	0.8703	0.0225	-	0.196	0.1605	-	-	0.1319	0.1522
ENSG00000128185.10	DGCR6L	0.04304	0.02648	0.01215	0.9462	-0.1761	0.3154	-0.01859	0.9719	-0.0238	-	-0.09769	0.2271	-	-	-	-
ENSG00000128191.16	DGCR8	-0.02075	0.9472	-0.02576	0.08373	0.07473	1.513e-15	-0.03281	0.9496	-0.002668	-	0.1228	0.2133	-	-	-	-
ENSG00000065357.20	DGKA	-0.04957	0.907	-0.006282	0.9852	0.02183	0.9521	-0.03673	0.06443	-0.01327	-	0.04873	0.7632	-	-	-	-
ENSG00000077044.10	DGKD	-0.01561	0.9677	0.01196	0.9592	0.0539	0.8627	-0.01871	0.9771	0.01206	-	0.04817	0.6903	-	-	-	-
ENSG00000153933.10	DGKE	0.0008152	0.95	-0.000496	0.9979	0.01706	0.9189	-0.008544	0.7287	0.003178	-	-0.229	0.05756	-	-	-	-
ENSG00000058866.15	DGKG	0.01127	0.9707	0.003255	0.9883	-0.02836	0.8815	-0.03627	0.9486	-0.004439	-	-0.03078	0.8269	-	-	-	-
ENSG00000102780.16	DGKH	0.03026	0.1068	-0.007189	0.9733	-0.00812	0.5308	-0.02184	0.9697	0.001207	-	-0.4752	0.0002792	-	-	-	-
ENSG00000157680.15	DGKI	-0.05391	0.6994	0.04884	0.5833	0.06027	0.8846	0.1975	0.6423	0.03528	-	-0.5515	0.002701	-	-	-	-
ENSG00000274588.2	DGKK	0.04247	0.9161	0.0581	0.7168	-0.00801	0.9712	0.1711	0.5371	0.04724	-	-1.07	0.03376	-	-	-	-
ENSG00000145214.14	DGKQ	0.01082	0.9709	-0.006473	0.9604	0.01234	0.9611	-0.06184	0.9028	-0.001692	-	-0.1238	0.2845	-	-	-	-
ENSG00000149091.15	DGKZ	0.000442	0.9991	-0.008806	0.9705	0.008138	0.983	0.01898	0.9769	-0.0007475	-	-0.005251	0.9743	-0.1227	0.1891	-	-
ENSG00000133943.20	DGLUCY	0.007798	0.7029	0.001165	0.9965	-0.02438	0.2319	0.0285	0.3438	-0.0009049	-	0.0948	0.2306	-	-	-	-
ENSG00000114956.20	DGUOK	-0.02697	0.9113	0.02034	0.03348	-0.08617	0.8232	-0.06459	0.8709	-0.02132	-	-0.2437	0.05097	-	-	-	-
ENSG00000116133.13	DHCR24	-0.02012	0.9296	-0.07188	0.646	0.01356	0.9139	0.1089	0.7739	-0.02711	-	-0.01364	0.9463	-	-	-	-
ENSG00000172893.15	DHCR7	-0.003133	0.9875	0.003764	0.9646	-0.0263	0.8581	0.02786	0.8412	-0.003008	-	0.1384	0.4731	-	-	-	-
ENSG00000117682.17	DHDDS	-0.0257	0.9268	-0.009229	0.9589	0.005936	0.7513	-0.007299	0.9893	-0.009963	-	-0.05972	0.442	-	-	-	-
ENSG00000225891.2	DHDDS-AS1	-0.02089	0.9371	-0.007837	0.962	-0.04837	0.7905	0.01951	0.9564	-0.01829	-	0.1543	0.553	-	-	-	-
ENSG00000228716.7	DHFR	-0.032	0.1731	-0.001718	0.9167	-0.02059	0.2494	0.01009	0.9841	-0.01286	-	0.5937	0.00307	-	-	0.09672	0.2744
ENSG00000178700.8	DHFR2	-0.05601	4.147e-13	-0.01372	0.01325	-0.03082	0.8351	0.003396	0.8028	-0.02719	-	0.01837	0.9134	-	-	-	-
ENSG00000102967.12	DHODH	-0.02061	0.07487	0.0006049	0.9432	-0.0747	0.6867	-0.02907	0.1495	-0.0236	-	0.3497	0.003515	-	-	-	-
ENSG00000095059.16	DHPS	0.003924	0.5936	0.01303	0.02084	0.02939	0.0007321	-0.004034	0.7588	0.01314	-	-0.03435	0.6821	-	-	0.0764	0.3953
ENSG00000157379.14	DHRS1	-0.01172	0.9623	-0.001441	0.8641	0.02615	0.3141	0.02024	0.628	0.003541	-	0.02598	0.8243	-	-	-	-
ENSG00000278535.5	DHRS11	-0.01067	0.9521	-0.01167	0.9103	0.0001419	0.9988	0.02574	0.9291	-0.006204	-	-0.3088	0.08716	-	-	-	-
ENSG00000167536.14	DHRS13	0.05603	0.8678	0.04067	0.8453	0.005238	0.8965	-0.04678	0.367	0.0307	-	0.1712	0.2828	-	-	-	-
ENSG00000162496.9	DHRS3	-0.08157	0.7659	0.01318	0.911	-0.09521	0.6565	-0.0313	0.934	-0.03828	-	0.06346	0.6799	-	-	-	-
ENSG00000157326.19	DHRS4	0.02033	0.9725	-0.002519	0.994	0.02336	0.9188	-0.03441	0.9751	0.006883	-	0.2218	0.1133	-	-	-	-
ENSG00000215256.4	DHRS4-AS1	-0.01374	0.4817	-0.00579	0.337	0.0002083	0.9889	-0.03003	0.9587	-0.008179	-	-0.01328	0.8875	-	-	-	-
ENSG00000187630.17	DHRS4L2	0.006552	0.9883	0.01559	0.9673	-0.1121	0.7358	-0.09327	0.9392	-0.02259	-	0.03131	0.8254	-	-	-	-
ENSG00000100612.14	DHRS7	0.01821	0.961	0.01611	0.9448	-0.04058	0.8778	-0.02789	0.9682	0.001027	-	-0.05607	0.5474	-	-	-	-
ENSG00000109016.17	DHRS7B	0.0344	0.9151	0.005907	0.9758	-0.08264	0.6768	-0.03527	0.949	-0.009269	-	-0.2289	0.005302	-	-	-	-
ENSG00000073737.16	DHRS9	0.0867	0.791	-0.04774	0.8312	0.005601	0.9771	0.1233	0.786	0.01047	-	0.427	0.4098	-	-	-	-
ENSG00000169084.15	DHRSX	0.02252	0.3146	0.009403	0.4827	-0.03357	0.8846	-0.05615	0.1066	-0.001302	-	0.2822	0.007497	-	-	-	-
ENSG00000181192.12	DHTKD1	0.03522	0.9189	0.01272	0.9551	-0.02864	0.8796	0.01708	0.9774	0.009624	-	-0.04152	0.6745	-	-	-	-
ENSG00000109606.13	DHX15	-0.01256	0.1098	0.003202	0.06093	-0.00541	0.3889	-0.002676	0.5258	-0.003164	-	-0.07067	0.2773	-	-	-	-
ENSG00000204560.10	DHX16	-0.007427	0.9843	0.001371	0.6185	0.0004659	0.9529	-0.01403	0.5004	-0.002156	-	-0.01662	0.8054	-	-	-	-
ENSG00000067248.10	DHX29	-0.04418	0.005046	-0.04107	0.0002126	0.02698	0.06923	0.008377	0.988	-0.02335	-	-0.1109	0.1462	-	-	-	-
ENSG00000132153.15	DHX30	0.02058	0.0002402	-0.007423	0.05331	-0.003044	0.7062	0.02023	0.02711	0.002656	-	-0.05617	0.3433	-	-	-	-
ENSG00000089876.12	DHX32	0.004929	0.9919	0.001964	0.9914	0.0008057	0.9976	-0.005444	0.9937	0.001955	-	-0.08101	0.3992	-	-	-	-
ENSG00000134815.19	DHX34	0.04068	0.9049	0.008183	0.9645	-0.01225	0.3852	0.03605	0.9533	0.01393	-	0.3898	0.002106	-	-	-	-
ENSG00000101452.15	DHX35	0.01527	0.05199	0.01948	0.0004424	0.04517	0.00932	-0.002037	0.997	0.02261	-	-0.2032	0.01968	-	-	-	-
ENSG00000174953.14	DHX36	0.01639	0.08832	-4.097e-05	0.9874	0.01208	0.2517	0.007106	0.6966	0.007362	-	-0.2077	0.0286	-	-	-	-
ENSG00000150990.8	DHX37	-0.01793	0.945	-0.01175	0.9411	0.006904	0.9743	-0.01797	0.3044	-0.009631	-	0.05485	0.5066	-	-	-	-
ENSG00000140829.12	DHX38	-0.03071	0.0485	-0.006609	0.5419	0.0007375	0.9177	-0.01151	0.9861	-0.01151	-	0.008358	0.9026	-	-	0.02037	0.826
ENSG00000108406.10	DHX40	-0.01363	0.9606	-0.005556	0.9752	-0.007194	0.5883	0.0006818	0.9985	-0.007562	-	-0.1239	0.2158	-	-	-	-
ENSG00000163214.21	DHX57	-0.03438	0.9463	0.002048	0.9955	-0.01649	0.9669	-0.01399	0.989	-0.01253	-	-0.3308	0.004374	-	-	-	-
ENSG00000108771.13	DHX58	0.01563	0.981	-0.02563	0.921	0.01278	0.974	-0.02123	0.9873	-0.006208	-	-0.2834	0.1323	-	-	0.2291	0.01097
ENSG00000135829.17	DHX9	-0.004577	0.6956	-0.006769	0.3096	0.02586	0.0003536	0.01439	0.3448	0.002498	-	-0.06002	0.4753	-	-	0.03431	0.6991
ENSG00000184047.19	DIABLO	0.01607	0.004781	0.02108	1.03e-07	-0.04245	0.0003219	0.004111	0.9941	0.004526	-	-0.1389	0.06921	0.1264	0.6377	0.1103	0.2342
ENSG00000131504.17	DIAPH1	-0.01567	0.9713	0.00234	0.9929	0.05553	0.871	-0.02157	0.9763	0.00786	-	-0.09075	0.4003	-	-	-	-
ENSG00000147202.18	DIAPH2	0.001906	0.9981	-0.006876	0.985	0.02301	0.9539	0.01694	0.9879	0.003658	-	0.04698	0.7171	-	-	-	-
ENSG00000139734.19	DIAPH3	-0.0002287	0.9988	-0.02218	0.7862	0.05094	0.7654	0.03303	0.9559	0.003501	-	0.6811	0.131	-	-	-	-
ENSG00000100697.14	DICER1	0.01477	0.2621	0.0171	0.9583	0.03751	0.007085	-0.03459	0.9689	0.01745	-	0.09747	0.4203	-	-	-	-
ENSG00000235706.8	DICER1-AS1	0.0212	0.9109	0.0367	0.01591	-0.001058	0.9938	-0.009123	0.9789	0.02117	-	-0.02938	0.8645	-	-	-	-
ENSG00000101191.17	DIDO1	0.04981	0.9118	-0.002169	0.2222	0.006216	0.9846	0.01608	0.2263	0.01431	-	0.2322	0.003055	-	-	0.1356	0.1353
ENSG00000086189.10	DIMT1	0.01588	0.04058	0.01118	0.9493	-0.003634	0.8343	0.00422	0.9929	0.008616	-	0.05788	0.6315	-	-	0.05496	0.5399
ENSG00000160305.18	DIP2A	0.02642	0.9497	-0.0008848	0.9972	0.001822	0.9958	0.03282	0.9613	0.009063	-	0.01158	0.8956	-	-	-	-
ENSG00000066084.13	DIP2B	0.03544	0.9421	0.008649	0.2938	-0.004985	0.9867	0.02485	0.2198	0.01363	-	0.1315	0.4426	-	-	-	-
ENSG00000151240.17	DIP2C	0.02421	0.92	0.008752	0.9428	-0.01198	0.7874	-0.03594	0.9312	0.005026	-	-0.1147	0.1849	-	-	-	-
ENSG00000154511.12	DIPK1A	0.02657	0.8644	-0.01338	0.915	-0.02415	0.355	0.01093	0.9787	-0.003823	-	-0.07385	0.6306	-	-	-	-
ENSG00000165716.11	DIPK1B	0.0645	0.7854	0.008155	0.8621	-0.006622	0.9702	0.05157	0.8516	0.02235	-	-0.08454	0.4875	-	-	-	-
ENSG00000181744.8	DIPK2A	-0.03389	0.9311	-0.02036	3.448e-08	0.01246	0.2972	-0.01276	0.9822	-0.01603	-	0.1536	0.113	-	-	-	-
ENSG00000176490.5	DIRAS1	-0.1671	0.7832	-0.01583	0.9581	0.0642	0.9023	-0.05408	0.8453	-0.03958	-	-0.37	0.1219	-	-	-	-
ENSG00000231672.7	DIRC3	0.03856	0.8787	-0.01091	0.6597	-0.03082	0.8162	-0.0779	0.8226	-0.007258	-	0.1458	0.3983	-	-	-	-
ENSG00000083520.15	DIS3	0.02363	0.01584	-0.01303	4.541e-07	0.006738	0.4953	0.02344	0.0002055	0.003298	-	-0.1513	0.05268	-	-	-	-
ENSG00000166938.13	DIS3L	0.05456	0.0001975	0.01767	3.914e-05	-0.01486	0.2651	-0.01648	0.1088	0.01756	-	-0.1482	0.05638	-	-	-	-
ENSG00000162946.22	DISC1	0.0361	0.9649	-0.009145	0.979	-0.05495	0.8993	-0.04661	0.964	-0.01028	-	0.5512	0.001613	-	-	-	-
ENSG00000154309.8	DISP1	0.03318	0.02768	0.007112	0.9578	0.01926	0.8963	-0.005938	0.9875	0.0156	-	0.08398	0.4642	-	-	-	-
ENSG00000140323.6	DISP2	0.06288	0.6427	0.02746	0.7763	-0.01312	0.9434	-0.05551	0.934	0.02181	-	-0.09212	0.6086	-	-	-	-
ENSG00000150764.14	DIXDC1	0.007066	0.9736	-0.0121	0.9252	-0.07964	0.4934	0.08994	0.2988	-0.01509	-	0.1159	0.2772	-	-	0.2676	0.003259
ENSG00000130826.18	DKC1	-0.03284	3.748e-09	0.01876	4.199e-06	0.03884	0.8326	0.002419	0.8057	0.00883	-	-0.1274	0.1692	-	-	-	-
ENSG00000050165.18	DKK3	-0.02803	0.8836	0.01538	0.9753	0.08402	0.5961	-0.2609	0.3802	0.0003194	-	-0.3938	0.003651	0.05393	0.3951	-	-
ENSG00000150768.15	DLAT	-0.04951	0.8568	-0.02489	0.0001289	0.03382	0.07814	0.02201	0.1759	-0.01494	-	-0.1937	0.09123	-	-	-	-
ENSG00000164741.15	DLC1	-0.1213	0.0179	-0.05332	0.03654	0.06741	0.8013	-0.08329	0.8871	-0.04607	-	0.3613	0.01421	-	-	-	-
ENSG00000008226.20	DLEC1	0.04897	0.8366	0.002418	0.9847	0.008862	0.9647	-0.06278	0.236	0.01129	-	0.2882	0.3904	-	-	-	-
ENSG00000176124.14	DLEU1	0.0089	0.9794	-0.004869	0.9795	-0.03271	0.8948	-0.01367	0.983	-0.008119	-	0.2557	0.13	-	-	-	-
ENSG00000231607.12	DLEU2	-0.07867	3.7e-05	-0.01988	0.1342	0.002155	0.9946	-0.05683	0.9287	-0.03265	-	0.2229	0.1515	-	-	-	-
ENSG00000116652.6	DLEU2L	0.00852	0.5266	-0.006548	0.9541	-0.07146	0.4325	-0.02713	0.3207	-0.0185	-	0.09882	0.5098	-	-	-	-
ENSG00000186047.10	DLEU7	-0.02009	0.9545	0.02822	0.9356	0.0568	0.7014	0.1152	0.873	0.02818	-	-0.5354	0.0212	-	-	-	-
ENSG00000075711.21	DLG1	-0.002449	0.5201	-0.009216	0.0008335	0.0005618	0.9464	-0.01152	0.5503	-0.005468	-	0.1041	0.4206	-	-	-	-
ENSG00000150672.17	DLG2	0.02607	0.8318	0.02417	0.6711	-0.0261	0.8499	-0.02203	0.8627	0.01031	-	-0.3437	0.1046	-	-	-	-
ENSG00000082458.12	DLG3	0.0207	0.9344	0.01844	0.9032	0.1167	7.209e-07	-0.03533	0.9252	0.03709	-	-0.5374	0.006158	-	-	0.02528	0.7755
ENSG00000132535.20	DLG4	-0.00135	0.9982	-0.02524	0.9371	0.02831	0.9761	-0.007916	0.9894	-0.006024	-	-0.3759	0.03732	-	-	-0.2926	0.0007357
ENSG00000151208.17	DLG5	0.01169	0.9651	-0.009632	0.95	0.03816	0.8618	0.006153	0.9888	0.00754	-	0.412	0.001274	-	-	-	-
ENSG00000170579.17	DLGAP1	-0.07247	0.6431	-0.03967	0.6494	0.02536	0.8797	-0.09596	0.9274	-0.03757	-	-0.521	0.06024	-	-	-	-
ENSG00000177337.8	DLGAP1-AS1	0.000107	0.9996	0.02034	0.8899	-0.001991	0.9868	0.04812	0.9064	0.01211	-	0.3105	0.06328	-	-	-	-
ENSG00000262001.1	DLGAP1-AS2	0.04357	0.8307	0.03066	0.741	-0.04386	0.7736	0.0001863	0.9996	0.01533	-	0.2744	0.1806	-	-	-	-
ENSG00000116544.12	DLGAP3	0.1177	0.5798	-0.007365	0.9302	0.05217	0.8382	-0.1128	0.9166	0.03066	-	0.1136	0.6941	-	-	-	-
ENSG00000080845.17	DLGAP4	-0.08118	0.007588	-0.06165	0.665	0.04675	0.8168	0.09153	0.8236	-0.03201	-	-0.005377	0.9656	-	-	-	-
ENSG00000232907.8	DLGAP4-AS1	0.02444	0.889	0.07581	0.008451	-0.06856	0.7364	0.01415	0.9849	0.02632	-	0.6137	0.11	-	-	-	-
ENSG00000126787.13	DLGAP5	-0.01558	0.9321	-0.06451	0.2592	0.328	0.2634	0.08593	0.8024	0.04556	-	3.198	0.201	-	-	-	-
ENSG00000198719.9	DLL1	-0.05152	0.7847	0.01897	0.8189	0.009037	0.9583	0.01393	0.9487	-0.001686	-	0.7008	0.0009987	-0.00111	0.983	-	-
ENSG00000119689.15	DLST	0.03007	3.507e-11	0.007876	0.9713	0.007582	0.3652	-0.03146	0.9584	0.01079	-	-0.0572	0.2476	-	-	-	-
ENSG00000137038.8	DMAC1	0.004379	0.5255	0.01399	0.003279	-0.07503	0.8404	-0.01481	0.9793	-0.01022	-	-0.1965	0.1086	-	-	-	-
ENSG00000105341.18	DMAC2	0.03066	0.8885	-0.009436	0.9534	-0.01118	0.9614	0.001975	0.9956	0.001265	-	-0.03362	0.6551	-	-	-	-
ENSG00000178028.14	DMAP1	-0.01669	0.2705	-0.00207	0.867	0.00546	0.5371	0.01592	0.5554	-0.002908	-	0.03929	0.5781	-	-	-	-
ENSG00000161249.21	DMKN	0.03739	0.8198	0.09235	0.3724	0.06603	0.7067	-0.156	0.7725	0.05519	-	-0.5341	0.03971	-	-	-	-
ENSG00000104936.17	DMPK	-0.006287	0.9721	-0.03237	0.7281	0.1042	0.5102	0.008083	0.8829	0.007437	-	0.388	0.003931	-	-	0.2219	0.00856
ENSG00000135164.18	DMTF1	0.03009	0.0001878	-0.003266	0.09228	0.01354	0.02466	0.001175	0.7923	0.009338	-	0.01122	0.8926	-	-	-	-
ENSG00000158856.18	DMTN	-0.1646	0.5984	-0.09127	0.2154	0.04386	0.8402	0.1009	0.4148	-0.06681	-	-0.4363	0.08001	-	-	-	-
ENSG00000172869.14	DMXL1	-0.02538	0.9536	0.001058	0.9968	0.02538	0.9254	-0.02339	0.2317	-0.002029	-	-0.06354	0.4182	-	-	-	-
ENSG00000104093.13	DMXL2	0.01393	0.9934	-0.007131	0.9908	-0.001078	0.9991	-0.01699	0.9925	-0.001062	-	-0.3936	0.01319	-	-	-	-
ENSG00000138346.15	DNA2	-0.0838	0.1841	-0.0441	0.5432	0.06093	0.4495	-0.0121	0.9084	-0.02878	-	0.4725	0.01157	-	-	-	-
ENSG00000165506.14	DNAAF2	0.002953	0.8012	-0.0007279	0.996	-0.02556	0.8871	-0.006285	0.9874	-0.005677	-	0.2813	0.01907	-	-	-	-
ENSG00000164818.16	DNAAF5	-0.04288	0.00186	-0.03948	5.544e-05	0.03779	0.01737	0.01859	0.9624	-0.01919	-	0.004837	0.9578	-	-	-	-
ENSG00000114841.17	DNAH1	0.03124	0.03146	-0.008559	0.9712	-0.01982	0.9524	0.02483	0.9701	0.001477	-	-0.2479	0.2055	-	-	-	-
ENSG00000250091.3	DNAH10OS	0.04465	0.8148	-0.02284	0.8416	0.01157	0.9386	-0.01122	0.9207	0.002932	-	-0.043	0.8002	-	-	-	-
ENSG00000105877.18	DNAH11	-0.07141	0.6201	0.04222	0.6556	0.1701	0.6899	-0.06037	0.6588	0.03429	-	1.497	0.0005053	-	-	-	-
ENSG00000185842.15	DNAH14	-0.1755	0.3157	-0.1103	0.3667	-0.0468	0.03123	0.1787	0.7629	-0.09294	-	-0.2423	0.1858	-	-	-	-
ENSG00000187775.17	DNAH17	0.03503	0.7434	-0.05305	0.8449	-0.05604	0.7242	-0.01284	0.9912	-0.02831	-	-0.1135	0.7567	-	-	-	-
ENSG00000183914.14	DNAH2	-0.02497	0.9235	-0.01931	0.8712	0.17	0.7758	-0.1464	0.8806	0.01243	-	-0.4983	0.07438	-	-	-	-
ENSG00000115423.19	DNAH6	0.02965	0.8968	0.006721	0.961	-0.1658	0.4251	-0.004864	0.983	-0.02648	-	-0.3032	0.1482	-	-	-	-
ENSG00000086061.16	DNAJA1	0.07165	0.8569	-0.06054	2.633e-05	0.0578	0.7969	0.04308	0.2696	0.00684	-	0.282	0.0935	-	-	-	-
ENSG00000069345.12	DNAJA2	-0.01419	0.9703	-0.02331	0.001243	0.01057	0.2825	0.0005029	0.9994	-0.0118	-	-0.3047	0.008331	-0.278	0.2073	-0.1531	0.09027
ENSG00000103423.14	DNAJA3	-0.01212	0.4169	-0.004528	0.2558	-0.009937	0.3637	0.0202	0.03681	-0.005966	-	-0.06971	0.192	-	-	-	-
ENSG00000140403.12	DNAJA4	-0.1314	0.3808	-0.09566	0.01728	0.0962	0.2323	0.01118	0.9767	-0.05488	-	0.4555	0.1208	-	-	0.1711	0.04588
ENSG00000132002.8	DNAJB1	-0.01241	0.9668	-0.01207	0.9566	0.01876	0.936	0.004724	0.9929	-0.004155	-	1.672	7.514e-06	-0.1245	0.6086	0.1119	0.2187
ENSG00000148719.15	DNAJB12	0.006622	0.1454	0.008198	0.971	-0.03961	4.942e-08	0.0249	0.0004919	-0.001656	-	0.02499	0.6584	-	-	-0.3374	0.0001638
ENSG00000164031.17	DNAJB14	-0.04061	0.9277	-0.01247	0.963	-0.01569	0.1107	0.003628	0.8689	-0.0193	-	-0.1902	0.1488	-	-	-	-
ENSG00000135924.15	DNAJB2	-0.1172	0.5477	-0.05884	0.2679	0.02047	0.5454	0.01534	0.9584	-0.05109	-	0.2672	0.09063	-	-	-0.2681	0.002233
ENSG00000162616.9	DNAJB4	-0.1213	0.1854	-0.002754	0.9751	0.1692	0.06223	0.01813	0.9008	0.006397	-	0.4085	0.02017	-	-	-	-
ENSG00000105993.15	DNAJB6	-0.004268	0.992	0.01411	0.1711	0.008728	0.9724	-0.03738	0.9583	0.004628	-	0.5433	0.0002945	-	-	-0.06326	0.4843
ENSG00000128590.5	DNAJB9	-0.02345	0.9381	-0.01859	0.9194	-0.04902	0.8203	0.03801	0.9392	-0.02267	-	-0.1839	0.1724	-	-	-0.1509	0.08962
ENSG00000077232.18	DNAJC10	-0.02073	0.9659	0.001945	0.9942	0.008514	0.9764	-0.001288	0.9989	-0.002645	-	-0.16	0.06441	-	-	-0.1387	0.1015
ENSG00000007923.16	DNAJC11	-0.01604	0.04122	0.003521	0.9874	0.005002	0.7029	-0.01146	0.9826	-0.002212	-	-0.07279	0.2048	-	-	0.0252	0.7765
ENSG00000138246.17	DNAJC13	-0.01007	0.9831	0.0003919	0.9989	0.04415	5.242e-08	0.001807	0.9981	0.007511	-	-0.002923	0.9659	-	-	-	-
ENSG00000135392.16	DNAJC14	-0.006438	0.167	0.02114	0.9237	-0.04255	0.8103	-0.0007684	0.999	-0.001589	-	-0.004143	0.9587	-	-	-	-
ENSG00000120675.6	DNAJC15	0.006614	0.9835	-0.005381	0.78	0.02204	0.9005	-0.01308	0.9806	0.003249	-	0.08073	0.5442	-	-	0.1601	0.06588
ENSG00000116138.13	DNAJC16	-0.009328	0.1306	-0.007323	0.09844	0.01735	0.9051	-0.004039	0.994	-0.002138	-	-0.1054	0.05958	-	-	-0.006284	0.9464
ENSG00000104129.10	DNAJC17	0.04919	3.602e-09	-0.004421	0.9804	-0.04928	0.001806	-0.02739	0.04806	-0.002194	-	0.09607	0.275	-	-	0.203	0.0189
ENSG00000170464.10	DNAJC18	0.05213	0.8135	-0.02598	0.012	0.0002778	0.9957	0.007306	0.7784	0.002214	-	-0.1879	0.0204	-	-	-0.2494	0.005904
ENSG00000205981.8	DNAJC19	-0.004426	0.4962	0.003343	0.5008	0.004476	0.8224	-0.01939	0.1263	2.455e-05	-	-0.202	0.03333	-	-	0.09227	0.2921
ENSG00000225808.1	DNAJC19P5	-0.0008385	0.99	0.03281	0.6967	-0.01276	0.9322	0.0194	0.4944	0.01313	-	-0.2576	0.567	-	-	-	-
ENSG00000105821.15	DNAJC2	0.01214	0.9667	-9.709e-05	0.9857	0.001102	0.9427	-0.009077	0.9852	0.00269	-	0.2531	0.001586	-	-	-	-
ENSG00000168724.17	DNAJC21	-0.02913	1.061e-08	-0.01072	0.003381	0.01223	0.4243	0.0161	0.4991	-0.008502	-	0.08096	0.353	-	-	-	-
ENSG00000170946.15	DNAJC24	-0.04232	4.5e-12	0.01421	0.001816	-0.07617	0.000301	0.005716	0.6133	-0.02095	-	-0.01859	0.8401	-	-	-	-
ENSG00000244115.1	DNAJC25-GNG10	-0.05547	0.795	-0.03413	0.1885	0.06517	0.791	-0.06605	0.8727	-0.01979	-	0.2281	0.4003	-	-	-	-
ENSG00000115137.12	DNAJC27	0.006762	0.5867	5.306e-05	0.9997	0.02939	0.8362	-0.04315	0.05311	0.005294	-	-0.2069	0.04413	-	-	-0.1625	0.07759
ENSG00000224165.6	DNAJC27-AS1	0.009806	0.7668	-0.03883	0.3074	-0.09897	0.6193	0.01673	0.9467	-0.03583	-	-0.1021	0.5473	-	-	-	-
ENSG00000102580.15	DNAJC3	-0.03438	0.9382	0.003637	0.7509	0.01309	0.9592	0.0009069	0.9989	-0.004221	-	0.2979	0.01023	-	-	-	-
ENSG00000247400.4	DNAJC3-DT	0.01475	0.614	-0.0318	0.8313	0.02897	0.8532	0.02059	0.935	-0.002736	-	0.1142	0.3907	-	-	-	-
ENSG00000176410.8	DNAJC30	0.06881	0.7401	0.02277	0.07227	-0.1091	1.316e-12	0.03753	0.9075	0.006358	-	-0.1354	0.119	-	-	-0.094	0.3096
ENSG00000110011.13	DNAJC4	-0.03879	0.8655	-0.008594	0.9514	0.001718	0.9946	-0.01875	0.9625	-0.01476	-	0.01917	0.8579	-	-	-	-
ENSG00000101152.11	DNAJC5	0.0002006	0.9875	0.0219	0.02103	-0.03091	1.403e-12	-0.04173	0.9539	0.0002059	-	-0.2507	0.008187	-	-	-	-
ENSG00000116675.16	DNAJC6	-0.1585	0.5604	-0.06625	0.3613	0.1168	0.324	-0.00158	0.997	-0.04487	-	-0.4404	0.0319	-	-	-	-
ENSG00000168259.16	DNAJC7	0.01961	0.9628	0.0008406	0.9976	-0.02256	0.9281	0.005503	0.9939	0.0007927	-	-0.09755	0.1629	-	-	-	-
ENSG00000126698.11	DNAJC8	0.03215	0.05472	-0.002139	0.9922	0.06155	0.8271	-0.003403	0.8797	0.02071	-	0.04147	0.6128	-	-	-	-
ENSG00000213551.7	DNAJC9	0.04762	7.435e-13	0.01917	4.234e-05	0.02776	0.3208	-0.03184	0.9516	0.02485	-	-0.006869	0.9415	-	-	-	-
ENSG00000119661.15	DNAL1	-0.0246	0.9248	0.005119	0.974	-0.01899	0.9086	-0.01121	0.9787	-0.008994	-	-0.1111	0.3184	-	-	-	-
ENSG00000100246.13	DNAL4	-0.02005	0.1578	0.01152	0.2409	0.03215	0.198	-0.02369	0.9503	0.005548	-	-0.09314	0.401	-	-	-	-
ENSG00000213918.10	DNASE1	0.04419	0.9122	-0.0005545	0.9982	-0.01466	0.9561	-0.0118	0.6609	0.00703	-	0.3529	0.003798	-	-	-	-
ENSG00000013563.14	DNASE1L1	-0.00797	0.9845	0.01167	0.9691	0.003654	0.991	-0.0433	0.97	0.001039	-	-0.2658	0.0555	-	-	-	-
ENSG00000167968.13	DNASE1L2	0.01434	0.9335	-0.02462	0.176	0.1788	0.1877	0.01379	0.981	0.03319	-	0.5717	0.007466	-	-	0.02501	0.7688
ENSG00000105612.9	DNASE2	0.02055	0.9503	-0.0391	0.02417	-0.04752	0.0001819	-0.01171	0.9838	-0.02375	-	-0.04166	0.7234	-	-	-	-
ENSG00000256453.2	DND1	0.06068	0.04465	0.03591	0.1101	0.01617	0.8168	-0.08327	0.5859	0.02964	-	0.3222	0.1154	-	-	-	-
ENSG00000179532.13	DNHD1	0.001488	0.9964	-0.00765	0.0728	0.04078	0.8848	-0.01721	0.9751	0.00478	-	0.07648	0.669	-	-	-	-
ENSG00000213221.5	DNLZ	-0.03348	0.8599	0.04352	0.2011	0.08131	0.6438	-0.04594	0.8972	0.02593	-	0.3544	0.06866	-	-	-	-
ENSG00000106976.20	DNM1	-0.00099	0.9952	-0.0207	0.8363	0.0648	0.769	-0.06855	0.6947	1.57e-05	-	-0.4613	0.09982	-	-	-	-
ENSG00000087470.18	DNM1L	0.003979	0.9931	-0.01091	0.9648	-0.05184	1.627e-05	-0.000527	0.9994	-0.01544	-	-0.2879	0.03908	-	-	-	-
ENSG00000182397.14	DNM1P46	0.02122	0.8375	0.01014	0.8654	-0.08968	0.4761	0.002285	0.9985	-0.009703	-	0.02198	0.9579	-	-	-	-
ENSG00000259660.2	DNM1P47	0.09515	0.6943	0.008203	0.9254	-0.003126	0.9702	0.03985	0.9166	0.03021	-	-0.2073	0.4962	-	-	-	-
ENSG00000235370.6	DNM1P51	-0.09418	0.7406	0.06695	0.7322	0.1077	0.8713	-0.02106	0.9585	0.02851	-	0.3581	0.07785	-	-	-	-
ENSG00000079805.16	DNM2	0.04617	0.0001001	-0.004862	0.4791	-0.02238	1.318e-14	0.0155	0.9837	0.005768	-	0.2539	0.04861	-	-	-0.2783	0.001686
ENSG00000197959.14	DNM3	-0.05193	0.6147	-0.007408	0.9385	0.02814	0.766	0.02835	0.7155	-0.008481	-	-0.3269	0.04346	-	-	-	-
ENSG00000130816.16	DNMT1	-0.01682	0.9642	-0.01587	0.9457	0.0391	6.141e-10	0.02008	0.3903	-0.001427	-	0.1636	0.02814	-	-	-	-
ENSG00000119772.16	DNMT3A	-0.02863	0.9384	5.64e-05	0.9998	-0.02542	0.9237	-0.01607	0.9778	-0.01408	-	0.1033	0.1837	-	-	-	-
ENSG00000123992.19	DNPEP	0.006079	0.9852	0.02179	0.9188	-0.01935	0.9368	-0.01174	0.9841	0.006308	-	0.08368	0.3156	-	-	-	-
ENSG00000112667.12	DNPH1	-0.0247	0.921	0.02875	0.8089	-0.1176	0.8566	-0.07458	0.8769	-0.0246	-	-0.4853	0.0002195	-0.07632	0.576	-	-
ENSG00000101457.13	DNTTIP1	0.001935	0.9939	0.02804	0.2467	-0.03729	0.006478	-0.004549	0.993	0.004584	-	-0.1882	0.06395	-	-	-	-
ENSG00000067334.14	DNTTIP2	0.03742	0.07107	-0.01385	0.9469	0.021	0.9308	0.02283	0.9682	0.00959	-	0.1793	0.09746	-	-	-	-
ENSG00000272636.4	DOC2B	0.05847	0.7575	0.09955	0.6504	0.1318	0.4938	-0.07893	0.891	0.08379	-	-0.1887	0.3743	-	-	-0.4136	3.205e-06
ENSG00000231793.5	DOC2GP	-0.04502	0.8028	0.008827	0.9311	0.02658	0.8756	0.003976	0.9982	-0.001399	-	0.9521	0.001091	-	-	-	-
ENSG00000147251.15	DOCK11	0.03211	0.949	-0.007129	0.356	0.03272	2.289e-13	0.0001171	0.9999	0.01229	-	0.1417	0.3786	-	-	-	-
ENSG00000134516.17	DOCK2	0.005604	0.5839	-0.003613	0.5899	0.01152	0.2276	-0.01852	0.2573	0.001078	-	0.5658	0.02416	-	-	-	-
ENSG00000088538.13	DOCK3	0.04431	0.009469	-0.004545	0.9698	-0.00426	0.968	-0.02884	0.9337	0.006385	-	-0.5041	0.01605	-	-	-	-
ENSG00000147459.18	DOCK5	0.03948	0.9434	0.01323	0.9691	-0.01316	0.9739	0.001501	0.9987	0.01331	-	0.3981	0.1188	-	-	-	-
ENSG00000130158.14	DOCK6	-0.03881	0.7667	-0.06104	0.2549	0.02461	0.8738	-0.2643	0.6021	-0.05041	-	0.5999	0.006392	-	-	-	-
ENSG00000107099.15	DOCK8	0.01802	0.2084	-0.004586	0.6137	0.007657	0.571	0.03488	0.1524	0.00667	-	0.65	0.02231	-	-	-	-
ENSG00000088387.19	DOCK9	-0.003636	0.9915	-0.002459	0.9914	0.001897	0.9913	-0.008933	0.9846	-0.002243	-	0.2555	0.2169	-	-	0.1336	0.1579
ENSG00000129932.10	DOHH	-0.02319	0.7977	-0.0259	0.4164	0.05118	0.7508	-0.01074	0.9212	-0.007055	-	0.04771	0.7625	-	-	-	-
ENSG00000115325.13	DOK1	0.02574	0.9394	0.0364	0.8615	-0.009332	0.9748	-0.02822	0.9649	0.01904	-	0.6779	0.002753	-	-	-	-
ENSG00000125170.11	DOK4	0.08781	0.07708	0.009006	0.8657	-0.05348	0.06501	-0.1488	0.09225	0.004454	-	0.09533	0.5313	-	-	-	-
ENSG00000206052.11	DOK6	0.06165	0.866	-0.1683	0.05494	-0.02381	0.7227	-0.5129	0.3279	-0.101	-	-0.652	0.005635	-	-	-	-
ENSG00000175920.18	DOK7	0.04453	0.9585	0.001393	0.9926	-0.01466	0.8514	-0.08199	0.8829	0.003137	-	0.3858	0.152	-	-	-	-
ENSG00000175283.8	DOLK	0.06832	6.213e-08	0.03143	0.8223	-0.01541	0.486	-0.001187	0.9612	0.02825	-	-0.02592	0.8541	-	-	-	-
ENSG00000167130.18	DOLPP1	0.0558	1.585e-05	0.01198	0.9348	-0.03128	0.8936	0.02227	0.9568	0.01435	-	-0.05094	0.559	-	-	-	-
ENSG00000159147.18	DONSON	0.1123	2.766e-13	0.0262	0.01311	-0.03465	0.8081	-0.006196	0.9837	0.03256	-	0.1823	0.1441	-	-	-	-
ENSG00000142197.12	DOP1B	0.01226	0.5022	-0.01463	0.2333	-0.05156	0.8458	0.01283	0.6801	-0.01401	-	-0.2846	0.01884	-	-	-	-
ENSG00000104885.18	DOT1L	0.01161	0.9645	-0.07495	4.794e-25	0.05397	0.8574	0.02744	0.9367	-0.01702	-	0.2921	0.04198	-	-	-0.1312	0.1658
ENSG00000172269.19	DPAGT1	-0.002123	0.9944	-0.01423	0.9473	0.06091	0.8148	0.01385	0.9736	0.007493	-	0.1254	0.1022	-	-	-	-
ENSG00000167261.14	DPEP2	-0.04064	0.8605	0.0188	0.9331	-0.03921	0.9079	-0.001496	0.9982	-0.01074	-	0.1599	0.7123	-0.006012	0.8775	0.2006	0.02221
ENSG00000133884.10	DPF2	-0.01755	0.9552	-0.001748	0.9934	0.02042	0.9356	0.0109	0.9853	-1.528e-05	-	0.05031	0.5521	-	-	-	-
ENSG00000205683.11	DPF3	-0.06086	0.7494	-0.006299	0.9368	0.07647	0.4841	-0.05259	0.8593	-0.005156	-	0.2668	0.05352	-	-	-	-
ENSG00000108963.17	DPH1	-0.01041	0.3674	-0.01446	0.07764	0.0144	0.1392	0.04227	0.9266	-0.00309	-	-0.02413	0.8015	-	-	-	-
ENSG00000132768.14	DPH2	-0.00353	0.803	0.01416	0.9163	0.01521	0.3588	-0.07048	0.005532	0.003988	-	-0.1779	0.02199	-	-	-	-
ENSG00000154813.10	DPH3	-0.03288	0.9132	-0.03242	0.8615	-0.01882	0.9102	0.01009	0.9819	-0.02657	-	0.1373	0.2032	-	-	-	-
ENSG00000117543.21	DPH5	-0.02471	0.03269	-0.003297	0.7016	0.03244	0.8442	-0.01386	0.9737	-0.0016	-	-0.06618	0.6137	-	-	-	-
ENSG00000134146.12	DPH6	-0.03989	0.04805	0.004495	0.9781	-0.09292	0.0006035	-0.0035	0.9938	-0.02907	-	-0.5086	0.01249	-	-	-	-
ENSG00000148399.13	DPH7	-0.007809	0.2853	0.01856	0.0005649	-0.03609	0.006652	-0.06967	0.888	-0.006448	-	-0.1277	0.1882	-	-	-	-
ENSG00000000419.12	DPM1	0.05932	0.851	-0.02202	0.08706	0.02867	0.9436	-0.006809	0.9888	0.01117	-	-0.4416	0.001657	-	-	-	-
ENSG00000136908.17	DPM2	-0.08335	0.7411	-0.03953	0.6245	0.04301	0.5234	0.02455	0.9346	-0.02804	-	-0.05338	0.4905	-	-	-	-
ENSG00000179085.7	DPM3	-0.09808	0.6452	0.03267	0.7972	-0.03788	0.9281	-0.06663	0.02353	-0.02344	-	-0.127	0.234	-	-	-	-
ENSG00000254986.7	DPP3	-0.01133	0.9694	0.00179	0.9923	-0.06074	0.0002936	-0.01662	0.9711	-0.01673	-	0.3031	0.02044	-	-	-	-
ENSG00000197635.10	DPP4	-0.04548	0.9642	0.01565	0.9618	-0.076	0.825	0.02432	0.97	-0.01978	-	-0.169	0.6061	0.008169	0.8669	-	-
ENSG00000176978.14	DPP7	0.01477	0.9719	0.01483	0.9428	-0.02999	0.9398	-0.0009129	0.9991	0.003779	-	-0.05805	0.5581	0.01498	0.9053	-	-
ENSG00000074603.19	DPP8	-0.0218	7.755e-16	-0.0113	1.581e-08	-0.03529	2.773e-05	0.007655	0.1027	-0.01801	-	-0.2324	0.01985	-	-	-	-
ENSG00000142002.17	DPP9	-0.007903	0.6839	-0.0234	0.04024	0.01021	0.09995	0.04638	0.1033	-0.007131	-	0.328	0.002038	-	-	-	-
ENSG00000121570.12	DPPA4	-0.04892	0.8291	-0.04084	0.7665	-0.2227	0.7263	0.01437	0.9647	-0.07944	-	2.173	0.0738	-	-	-	-
ENSG00000264743.2	DPRXP4	0.03707	0.8999	-0.03928	0.8862	-0.111	0.1564	0.05592	0.8418	-0.02899	-	0.1275	0.7846	-	-	-	-
ENSG00000173852.14	DPY19L1	-0.009865	0.9795	-0.01191	0.9518	0.0732	0.6819	-0.02463	0.9689	0.006614	-	-0.1286	0.3314	-	-	-	-
ENSG00000229358.3	DPY19L1P1	-0.1566	0.6056	-0.03889	0.6963	0.1926	0.1751	-0.003156	0.9855	-0.01531	-	0.1332	0.4379	-	-	-	-
ENSG00000227855.3	DPY19L2P3	-0.0003377	0.9991	0.008112	0.928	-0.005532	0.9688	-0.05906	0.7986	-0.001737	-	-0.03017	0.8892	-	-	-	-
ENSG00000178904.19	DPY19L3	-0.0003165	0.9993	0.006513	0.9702	-0.06564	0.7187	-0.0454	0.1779	-0.01484	-	-0.09466	0.5346	-	-	-	-
ENSG00000156162.16	DPY19L4	-0.03898	0.8981	0.009747	0.4399	-0.0442	0.07012	0.006036	0.99	-0.01499	-	0.2072	0.1401	-	-	-	-
ENSG00000092964.18	DPYSL2	-0.08473	0.9653	-0.02099	0.9867	0.01523	0.9849	0.01895	0.9946	-0.02656	-	-0.11	0.1368	-	-	-0.04222	0.6407
ENSG00000151640.13	DPYSL4	-0.06367	0.9127	-0.04645	0.8797	-0.06734	0.8717	0.03845	0.9703	-0.04963	-	-0.1884	0.1286	-	-	-	-
ENSG00000117505.13	DR1	-0.05109	0.9106	-0.008867	0.3318	-0.007315	0.9794	0.01152	0.5725	-0.01796	-	-0.02354	0.7683	-	-	-	-
ENSG00000245750.9	DRAIC	0.009529	0.9555	0.00539	0.9638	-0.01236	0.9117	-0.0532	0.9015	-0.001543	-	0.08591	0.6763	-	-	-	-
ENSG00000136048.14	DRAM1	0.03401	0.9381	-0.01713	0.9507	0.0185	0.9347	0.01787	0.9754	0.006334	-	0.5172	0.1118	-	-	-	-
ENSG00000156171.14	DRAM2	0.001923	0.9967	-0.009742	0.9715	-0.03341	0.9529	-0.007931	0.9937	-0.01187	-	0.2534	0.03283	-	-	-	-
ENSG00000175550.8	DRAP1	-0.07627	0.0107	0.01138	0.9478	-0.03268	0.9344	-0.01067	0.9819	-0.02243	-	-0.1315	0.1686	-	-	-	-
ENSG00000171962.18	DRC3	-0.1058	0.2737	-0.1162	0.7223	-0.01268	0.9388	0.1307	0.5537	-0.07344	-	0.07066	0.7281	-	-	-	-
ENSG00000108591.10	DRG2	0.01424	0.4141	-0.001283	0.9944	-0.008806	0.369	-0.01503	0.2425	8.401e-05	-	0.08724	0.1119	-0.1759	0.1954	-	-
ENSG00000113360.16	DROSHA	0.04904	8.687e-13	0.003273	0.5107	0.03384	0.8947	-0.02465	0.03038	0.01987	-	-0.1208	0.03599	-	-	-	-
ENSG00000134765.9	DSC1	0.06486	0.9645	0.04996	0.9588	-0.1114	0.8203	0.1314	0.8243	0.02364	-	-0.3129	0.5221	-	-	0.05171	0.5688
ENSG00000134755.17	DSC2	-0.08715	0.8195	-0.08853	0.7095	-0.008752	0.9578	0.0166	0.9792	-0.0632	-	-0.03993	0.8381	0.03323	0.5527	0.03304	0.6981
ENSG00000230366.9	DSCR9	0.1265	0.03003	0.05989	0.138	0.0001021	0.9981	-0.07043	0.8987	0.05471	-	-0.3181	0.1361	-	-	-	-
ENSG00000046604.13	DSG2	-0.02001	0.9132	0.1327	0.2284	-0.09057	0.8284	-0.01549	0.9802	0.0337	-	1.24	0.1022	0.07804	0.1061	-	-
ENSG00000149636.15	DSN1	-0.005657	0.5838	0.007273	0.9631	-0.0142	0.5576	-0.01693	0.6647	-0.002487	-	-0.4447	0.003982	-	-	-	-
ENSG00000096696.14	DSP	0.2789	0.8612	-0.1135	0.9052	0.02047	0.98	-0.003928	0.9987	0.02462	-	1.642	2.599e-05	-	-	-	-
ENSG00000151914.20	DST	-0.0331	0.9779	-0.02057	0.9652	0.0105	0.9877	0.06202	0.9456	-0.01118	-	0.1969	0.1889	-	-	-	-
ENSG00000125868.16	DSTN	0.003228	0.9916	-0.001867	0.992	-0.02277	0.9005	-0.01045	0.9832	-0.00579	-	-0.2305	0.1235	-	-	-	-
ENSG00000248593.3	DSTNP2	-0.07178	0.01222	-0.01176	0.9256	-0.1225	0.6861	0.0206	0.9422	-0.04951	-	0.1749	0.2742	-	-	-	-
ENSG00000133059.17	DSTYK	-0.01838	0.07808	0.01613	7.742e-09	-0.009691	0.3306	0.004562	0.4973	0.0007358	-	-0.1931	0.02765	-	-	-	-
ENSG00000125821.12	DTD1	0.02464	0.9379	0.03215	0.8684	-0.04626	0.005271	0.01505	0.9767	0.01164	-	-0.4656	0.0007705	-	-	-	-
ENSG00000129480.13	DTD2	-0.00975	0.2894	0.01488	0.02359	-0.1923	0.2889	0.02368	0.957	-0.0368	-	-0.09475	0.4055	-	-	-	-
ENSG00000197057.9	DTHD1	0.01343	0.9669	0.001112	0.9954	0.04884	0.7353	-0.05047	0.9224	0.01129	-	-0.3834	0.4969	-	-	-	-
ENSG00000143476.18	DTL	-0.1036	0.5478	-0.05668	0.3282	0.05697	0.2888	-0.07798	0.7858	-0.04499	-	1.357	0.08529	-	-	-	-
ENSG00000134769.21	DTNA	-0.04238	0.9605	-0.02122	0.9564	-0.03749	0.9329	0.03204	0.9695	-0.02657	-	0.3665	0.1697	-	-	-	-
ENSG00000138101.18	DTNB	-0.01875	0.9374	-0.004856	0.9697	0.0003283	0.9985	0.03376	0.926	-0.0046	-	-0.2066	0.06003	-	-	-	-
ENSG00000047579.19	DTNBP1	0.02979	0.9059	-0.003086	0.8561	-0.04505	0.1216	0.04513	0.9167	-0.0006127	-	-0.2383	0.01546	-	-	-	-
ENSG00000104047.15	DTWD1	-0.01325	0.0506	0.01294	0.9441	0.01086	0.9509	0.01705	0.9731	0.006037	-	0.1296	0.1744	-	-	-	-
ENSG00000135144.7	DTX1	0.01378	0.9776	-0.005877	0.9755	-0.03249	0.9757	-0.004083	0.9968	-0.00661	-	0.3681	0.02807	-	-	0.1521	0.08672
ENSG00000091073.19	DTX2	-0.01549	0.2549	-0.01886	0.8934	0.01015	0.1024	0.03147	0.08884	-0.008074	-	0.1394	0.3992	-	-	-	-
ENSG00000265479.6	DTX2P1-UPK3BP1-PMS2P11	0.04187	0.1583	-0.04548	0.7718	-0.005026	0.9846	0.06366	0.8909	-0.006513	-	-0.04479	0.7264	-	-	-	-
ENSG00000178498.16	DTX3	-0.04561	0.7285	-0.06317	0.5761	0.01609	0.929	-0.03045	0.9079	-0.03881	-	0.1085	0.2501	-0.002974	0.944	-	-
ENSG00000163840.10	DTX3L	0.01398	0.9798	-0.004109	0.9889	0.02784	0.9261	0.03376	0.965	0.01025	-	0.5698	0.01947	-	-	0.07809	0.3802
ENSG00000110042.8	DTX4	-0.02775	0.9273	0.0007751	0.997	-0.04944	0.8645	-0.04565	0.9541	-0.02091	-	-0.02642	0.8413	-	-	-	-
ENSG00000168393.13	DTYMK	0.04076	0.8538	-0.008424	0.414	0.02526	0.8685	0.01829	0.9642	0.01353	-	0.2668	0.1437	-	-	-	-
ENSG00000243701.7	DUBR	0.06147	0.7504	-0.002936	0.9742	-0.01802	0.8833	-0.01099	0.9705	0.009703	-	0.1642	0.2834	-	-	-	-
ENSG00000169718.18	DUS1L	0.049	0.8837	0.005395	0.9788	0.006518	0.6982	-0.04523	1.097e-06	0.01334	-	0.0232	0.7183	-	-	-	-
ENSG00000167264.18	DUS2	-0.01951	0.9494	0.02705	0.8878	0.03372	0.8712	-0.03442	0.963	0.01231	-	-0.1661	0.1602	-	-	0.131	0.1414
ENSG00000141994.16	DUS3L	-0.03024	0.1169	0.01645	0.9216	-0.03658	0.8707	0.04862	0.9205	-0.005079	-	-0.1751	0.2121	-	-	-	-
ENSG00000105865.11	DUS4L	-0.0004382	0.976	0.004336	0.6917	0.1016	0.5549	-0.01812	0.4769	0.02314	-	-0.3414	0.02073	-	-	-	-
ENSG00000143507.18	DUSP10	0.01697	0.9764	0.004325	0.9907	-0.03024	0.9351	0.06072	0.9334	0.00381	-	-0.07051	0.7286	-	-	-	-
ENSG00000144048.10	DUSP11	-0.03093	0.01738	0.02325	0.9102	-0.05436	0.7807	-0.008404	0.3507	-0.01007	-	-0.08997	0.3272	-	-	-	-
ENSG00000081721.12	DUSP12	0.05258	6.132e-08	0.008678	0.2069	-0.02326	0.8746	0.007362	0.9887	0.01278	-	0.1009	0.3767	-	-	-	-
ENSG00000276023.5	DUSP14	0.05854	0.767	0.01787	0.8756	0.03396	0.3219	-0.06684	0.8423	0.02602	-	-0.1599	0.2505	-	-	-	-
ENSG00000167065.13	DUSP18	0.03442	0.9147	-0.009546	0.9565	-0.04183	0.0001534	0.02383	0.9606	-0.003104	-	0.4195	0.001117	-	-	-	-
ENSG00000162999.13	DUSP19	-0.01011	0.9253	0.007569	0.946	-0.04205	0.314	-0.03484	0.7564	-0.01092	-	0.1722	0.3438	-	-	-	-
ENSG00000158050.5	DUSP2	0.1275	0.5564	0.05152	0.514	0.09454	0.2205	-0.02835	0.9799	0.07505	-	0.06806	0.8307	-	-	-	-
ENSG00000112679.14	DUSP22	0.06101	0.8798	0.0177	0.07347	0.02179	0.937	-0.02156	0.9764	0.02701	-	0.1267	0.1217	-	-	-	-
ENSG00000158716.9	DUSP23	0.01508	0.9587	0.0357	0.823	-0.08942	0.6614	-0.04707	0.912	-0.003087	-	0.1317	0.4326	-	-	-	-
ENSG00000188542.9	DUSP28	0.0741	3.493e-16	0.01037	0.1007	-0.05785	0.7865	-0.007767	0.9866	0.01035	-	0.04997	0.5895	-	-	0.01768	0.845
ENSG00000108861.9	DUSP3	0.01013	0.9923	-0.0008559	0.999	-0.03908	0.9546	0.07128	0.9556	-0.00152	-	-0.02312	0.8134	0.1229	0.4773	-0.0915	0.2999
ENSG00000120875.9	DUSP4	-0.06189	0.7261	-0.1033	2.74e-08	-0.02854	0.8884	0.07118	0.8768	-0.06399	-	-0.0809	0.875	-	-	0.1629	0.08208
ENSG00000138166.6	DUSP5	0.00897	0.9896	-0.03299	0.9011	-0.002871	0.9944	-0.01749	0.9621	-0.01446	-	0.1217	0.6641	-	-	-	-
ENSG00000139318.8	DUSP6	0.03265	0.9781	0.001233	0.9979	-0.05304	0.9479	0.03876	0.9774	-0.00014	-	-0.06328	0.7755	-	-	-0.005769	0.9487
ENSG00000164086.10	DUSP7	-0.01086	0.9808	0.00657	0.9768	-0.03954	0.9052	0.02011	0.9774	-0.007199	-	0.1486	0.2214	-	-	-	-
ENSG00000184545.11	DUSP8	0.2353	0.01077	-0.04499	0.5809	0.1092	0.3771	-0.008751	0.9766	0.06372	-	0.1274	0.5439	-	-	-	-
ENSG00000235316.1	DUSP8P5	0.04103	0.8823	0.005931	0.7594	-0.02919	0.03759	0.06085	0.8374	0.01096	-	0.2765	0.06919	-	-	-	-
ENSG00000128951.14	DUT	0.03767	0.9167	0.03312	0.8446	0.02804	0.8962	-0.05726	0.9251	0.0269	-	-0.1592	0.01949	-	-	-0.1744	0.04477
ENSG00000232815.1	DUX4L50	0.08621	0.5226	0.002348	0.9821	-0.02914	0.8912	0.07093	0.8131	0.02165	-	-0.04779	0.8698	-	-	-	-
ENSG00000206195.11	DUXAP8	-0.03029	0.9355	0.05228	0.6731	-0.06668	0.8899	-0.002338	0.9922	0.0008976	-	-0.5099	0.0757	-	-	-	-
ENSG00000225210.10	DUXAP9	0.1421	0.4551	0.1211	0.4269	-0.08183	0.6051	-0.2153	0.5169	0.05818	-	0.1676	0.5919	-	-	-	-
ENSG00000107404.20	DVL1	0.071	0.8241	0.02628	0.8503	0.002861	0.9915	-0.01288	0.9802	0.02986	-	0.1595	0.1181	-	-	-	-
ENSG00000004975.12	DVL2	-0.07979	5.115e-10	-0.008004	0.418	0.05138	4.139e-06	0.03997	0.9119	-0.009946	-	0.126	0.08155	-	-	0.1289	0.1367
ENSG00000161202.20	DVL3	0.05189	4.665e-08	-0.0184	0.9121	0.03721	0.899	0.008677	0.5535	0.01386	-	0.04165	0.5263	-	-	-	-
ENSG00000204348.10	DXO	-0.06051	4.006e-05	0.002106	0.8477	0.03186	0.8879	0.05067	0.05725	-0.004012	-	0.2238	0.007579	-	-	-	-
ENSG00000141627.13	DYM	0.0528	4.39e-06	0.001383	0.6331	-0.03626	3.952e-06	0.0005734	0.9346	0.006181	-	0.0869	0.1716	-	-	-	-
ENSG00000197102.12	DYNC1H1	-0.01845	0.9709	-0.007479	0.9807	0.05271	2.371e-05	-0.01128	0.9892	0.002793	-	-0.1865	0.012	-	-	-	-
ENSG00000077380.15	DYNC1I2	-0.004862	0.991	-0.001489	0.9955	-0.03541	0.9026	0.005451	0.9922	-0.0094	-	0.0382	0.7155	-	-	-	-
ENSG00000144635.9	DYNC1LI1	-0.007387	0.7109	0.001029	0.9391	-0.02566	0.004584	0.02003	0.9762	-0.005737	-	-0.1427	0.1689	-	-	-	-
ENSG00000135720.13	DYNC1LI2	-0.04079	0.000218	0.001506	0.8258	0.004983	0.4818	0.002458	0.8705	-0.00852	-	0.1866	0.2775	-	-	-	-
ENSG00000187240.16	DYNC2H1	-0.006854	0.9809	0.02081	0.251	0.07702	0.6612	0.01275	0.9769	0.02561	-	-0.05018	0.5677	-	-	-	-
ENSG00000138036.18	DYNC2LI1	-0.03675	0.1038	0.04336	0.6938	0.03901	0.5447	-0.01832	0.9604	0.01755	-	-0.3182	0.03668	-	-	-	-
ENSG00000264364.3	DYNLL2	-0.09701	0.7078	-0.01354	0.9499	0.01676	0.9216	-0.02318	0.96	-0.02892	-	-0.1305	0.1577	-	-	-0.3309	0.0001635
ENSG00000125971.16	DYNLRB1	-0.03154	0.8038	-0.0283	0.2181	0.02434	0.2266	0.04137	0.9273	-0.01263	-	-0.1901	0.06014	-	-	-0.05364	0.5559
ENSG00000146425.11	DYNLT1	0.04084	0.9293	-0.013	0.9569	0.002083	0.9949	-0.0009157	0.9989	0.005013	-	-0.162	0.3773	-	-	0.131	0.1482
ENSG00000165169.11	DYNLT3	-0.03844	0.8887	-0.03898	0.8198	-0.04996	0.8462	0.07255	0.8488	-0.03355	-	-0.2407	0.2303	-	-	0.05656	0.5068
ENSG00000105204.14	DYRK1B	-0.01923	0.9095	0.009395	0.8897	0.0269	0.9106	0.005333	0.977	0.005646	-	0.07634	0.3888	-	-	-	-
ENSG00000127334.10	DYRK2	0.00177	0.997	0.005512	0.9836	-0.05468	0.8125	0.03663	0.01995	-0.006648	-	0.001739	0.9851	-	-	-	-
ENSG00000143479.17	DYRK3	-0.1134	0.7082	-0.09109	0.5314	0.09499	0.7246	0.006051	0.9909	-0.04881	-	0.5305	0.003119	-	-	0.02199	0.807
ENSG00000010219.13	DYRK4	0.03584	0.002871	0.0187	0.02001	0.01246	0.9355	-0.01428	0.9755	0.01943	-	-0.06953	0.3666	-	-	-	-
ENSG00000135636.14	DYSF	-0.002948	0.909	-0.0189	0.9439	0.02636	0.9382	0.04188	0.9447	-0.0005536	-	-0.05856	0.7902	-	-	-	-
ENSG00000089091.16	DZANK1	0.0267	0.2042	0.008702	0.5813	-0.08684	0.01686	0.0319	0.3518	-0.006264	-	-0.1774	0.09037	-	-	-	-
ENSG00000158163.15	DZIP1L	0.042	0.9531	0.0714	0.8408	-0.1325	0.776	-0.07802	0.951	0.008266	-	0.3116	0.02849	-	-	-	-
ENSG00000198919.13	DZIP3	-0.06108	0.7915	-0.01324	0.9321	0.07893	7.636e-05	0.0002932	0.9985	-0.004146	-	-0.2251	0.05862	-	-	-	-
ENSG00000007968.7	E2F2	-0.1516	0.6192	-0.09765	0.1769	0.03557	0.8776	0.0581	0.8709	-0.07117	-	-0.01791	0.9891	-	-	-	-
ENSG00000112242.15	E2F3	-0.006083	0.9861	0.0002901	0.9989	0.002066	0.9928	-0.00616	0.8264	-0.001399	-	-0.1614	0.1287	-	-	-	-
ENSG00000205250.9	E2F4	-0.001438	0.9949	-0.0339	0.8043	0.0005775	0.9705	0.005739	0.9747	-0.01517	-	0.1913	0.01071	-	-	-	-
ENSG00000133740.11	E2F5	0.006331	0.9956	-0.01538	0.9759	-0.05035	0.8446	-0.02388	0.9864	-0.01815	-	0.4996	0.004276	-	-	-	-
ENSG00000169016.17	E2F6	0.009622	0.9762	-0.001564	0.9922	0.006216	0.9875	0.006502	0.8737	0.003594	-	-0.03235	0.7396	-	-	-	-
ENSG00000167967.16	E4F1	0.04373	0.002041	0.01047	0.938	-0.0006463	0.9394	-0.01206	0.9832	0.01499	-	0.1393	0.1211	-	-	-	-
ENSG00000144597.14	EAF1	-0.02907	0.937	-1.824e-05	0.9999	0.0217	0.9007	0.01321	0.07279	-0.001747	-	-0.1802	0.06038	-	-	-	-
ENSG00000249786.7	EAF1-AS1	-0.07148	0.6134	-0.01578	0.9023	0.1337	0.003316	-0.009164	0.9491	0.003534	-	-0.2672	0.3507	-	-	-	-
ENSG00000145088.9	EAF2	-0.02561	0.9737	-0.01432	0.9624	0.04207	0.9384	-0.04188	0.9688	-0.006618	-	0.1208	0.4992	-	-	-	-
ENSG00000129518.9	EAPP	0.04725	0.004347	0.018	0.9305	-0.04557	0.8531	-0.009245	0.9869	0.009524	-	-0.2015	0.1039	-	-	-	-
ENSG00000147654.15	EBAG9	0.0104	0.9691	0.005183	0.4093	-0.01922	0.9112	-0.00858	0.5714	0.0001579	-	-0.05912	0.5464	-0.1477	0.5065	-	-
ENSG00000164330.17	EBF1	0.04039	0.9866	-0.02975	0.9817	-0.02702	0.9778	-0.08564	0.9726	-0.015	-	0.532	0.05182	-	-	-	-
ENSG00000255423.1	EBLN2	0.01921	0.05103	-0.001349	0.9933	-0.05044	0.7416	0.02833	0.9496	-0.004903	-	0.3994	0.02355	-	-	-	-
ENSG00000281649.2	EBLN3P	-0.008478	0.9845	-0.0005057	0.9984	-0.01144	0.9629	0.02232	5.936e-06	-0.003399	-	-0.06406	0.3832	-	-	-	-
ENSG00000117395.12	EBNA1BP2	0.03088	0.9114	0.005374	0.975	-0.04019	0.8426	-0.01043	0.9823	0.000723	-	-0.4269	0.0006761	-	-	-	-
ENSG00000147155.11	EBP	0.002518	0.9926	-0.004157	0.9804	-0.0408	0.8037	-0.01868	0.9676	-0.01158	-	-0.4821	0.002667	-	-	-	-
ENSG00000123179.14	EBPL	-0.01467	0.629	0.03191	0.1429	-0.08144	0.51	-0.09169	0.8258	-0.01376	-	-0.1156	0.5182	-	-	-	-
ENSG00000122882.11	ECD	0.01778	0.0005453	0.008191	0.02222	-0.01805	0.1461	0.02689	0.001595	0.006129	-	-0.009647	0.879	-	-	-	-
ENSG00000231105.2	ECE1-AS1	0.03449	0.7887	-0.02285	0.7993	0.01543	0.8818	0.07624	0.8035	0.007236	-	0.5086	0.2324	-	-	-	-
ENSG00000104823.9	ECH1	0.05741	0.851	-0.005926	0.9756	-0.04621	0.8699	0.05558	0.09582	0.005663	-	-0.04074	0.6211	-	-	0.03633	0.6969
ENSG00000093144.19	ECHDC1	-0.02678	0.9535	-0.03102	0.9026	7.558e-05	0.9998	0.009184	0.7243	-0.02025	-	-0.05106	0.6366	-	-	-	-
ENSG00000121310.17	ECHDC2	-0.01528	0.4166	0.006297	0.1743	-0.005402	0.9715	0.009083	0.7657	-0.001647	-	0.2607	0.1021	-	-	-	-
ENSG00000134463.15	ECHDC3	0.02112	0.9594	0.0113	0.94	0.008064	0.9639	-0.04023	0.9255	0.009535	-	-0.3878	0.242	-	-	-	-
ENSG00000127884.5	ECHS1	-0.03484	0.07434	0.01093	0.9608	-0.05098	0.8421	-0.02646	0.9662	-0.01715	-	-0.1499	0.05356	-	-	-	-
ENSG00000167969.13	ECI1	0.004281	0.989	0.01688	0.9198	0.003432	0.9905	-0.03441	0.9673	0.007109	-	0.2576	0.01388	-	-	-	-
ENSG00000198721.12	ECI2	0.02874	0.09891	0.03008	6.737e-10	0.03515	0.02363	-0.04331	0.0004035	0.02578	-	-0.02427	0.8516	-	-	0.1507	0.114
ENSG00000136813.14	ECPAS	0.001027	0.9982	0.0009849	0.9972	0.02097	0.9432	-0.01075	0.9884	0.004617	-	-0.08716	0.1517	-	-	-	-
ENSG00000114346.13	ECT2	-0.01953	0.9469	-0.03589	0.04047	0.04276	0.8366	0.005055	0.9906	-0.01141	-	-0.1328	0.544	-	-	-	-
ENSG00000158813.18	EDA	-0.06136	0.9294	-0.06299	0.6827	-0.07678	0.8958	0.003707	0.9774	-0.06101	-	0.4124	0.03626	-	-	-	-
ENSG00000135960.10	EDAR	0.001705	0.9991	0.01414	0.9789	-0.1585	0.8539	0.06006	0.9352	-0.02417	-	0.3637	0.4469	-0.1013	0.5891	0.1737	0.04517
ENSG00000186197.14	EDARADD	0.03236	0.8683	0.01336	0.9054	-0.08625	0.6606	0.0184	0.9692	-0.003508	-	-1.3	0.1412	-	-	-	-
ENSG00000179151.13	EDC3	-0.02385	0.2428	-0.01851	0.9106	0.008887	0.9548	-0.009785	0.9832	-0.0132	-	0.09846	0.1633	-	-	-	-
ENSG00000038358.15	EDC4	-0.01734	0.2425	-0.01554	0.0007651	0.0372	5.161e-09	-0.008852	0.9867	-0.003841	-	-0.02132	0.7611	-	-	-0.2222	0.01657
ENSG00000134109.11	EDEM1	0.02093	0.962	0.01632	0.9507	-0.02202	0.9314	0.005401	0.8208	0.00824	-	-0.3598	0.001351	-	-	-	-
ENSG00000088298.13	EDEM2	0.05373	5.362e-05	0.03428	0.8769	-0.0775	0.7237	0.001112	0.9987	0.01218	-	-0.07393	0.5441	-	-	-	-
ENSG00000116406.19	EDEM3	-0.001047	0.93	-0.007706	0.36	0.03546	0.0001033	0.009852	0.5736	0.004796	-	-0.01779	0.8374	-	-	-	-
ENSG00000107223.13	EDF1	0.007903	0.6001	0.03447	0.001398	-0.05861	0.813	-0.04038	0.9534	0.001813	-	-0.3253	0.0002162	-	-	-0.1713	0.05796
ENSG00000107938.18	EDRF1	0.01158	0.008688	0.005559	0.07705	-0.005069	0.6206	-0.01977	0.007625	0.002993	-	-0.03087	0.6958	-	-	-	-
ENSG00000102189.17	EEA1	-0.04014	0.01114	-0.01562	0.1567	0.0555	0.7685	-0.004823	0.8652	-0.005394	-	-0.01594	0.8699	-	-	0.018	0.8435
ENSG00000074266.21	EED	-0.03492	2.623e-10	-0.01932	5.963e-06	0.007488	0.651	-0.03983	0.9413	-0.0188	-	0.01805	0.8257	-	-	-	-
ENSG00000156508.18	EEF1A1	0.00169	0.9199	-0.03726	0.0007342	-0.02945	0.9725	0.01327	0.5238	-0.02203	-	-0.2955	0.08298	-	-	-	-
ENSG00000243746.1	EEF1A1P10	0.0004455	0.9769	7.675e-05	0.9995	-0.01153	0.7499	0.01083	0.9765	-0.001659	-	-0.5188	0.1567	-	-	-	-
ENSG00000233057.1	EEF1A1P14	0.02989	0.8324	0.02892	0.9235	0.07844	0.4488	-0.1192	0.8893	0.0299	-	-0.3319	0.7238	-	-	-	-
ENSG00000249855.1	EEF1A1P19	0.0002318	0.9987	0.04594	0.5926	-0.06928	0.6435	-0.05449	0.8523	0.001685	-	-0.4048	0.08829	-	-	-	-
ENSG00000232587.1	EEF1A1P3	0.01816	0.2905	-0.007197	0.9679	0.002525	0.8755	-0.01048	0.9728	0.001246	-	-0.06357	0.6691	-	-	-	-
ENSG00000237757.2	EEF1A1P30	0.007809	0.8053	-0.01694	0.4644	-0.1582	0.2258	0.0193	0.9475	-0.03941	-	0.06458	0.81	-	-	-	-
ENSG00000196205.8	EEF1A1P5	-0.1715	0.5868	0.02393	0.905	0.06317	0.8789	-0.03796	0.9508	-0.02185	-	0.2425	0.3763	-	-	-	-
ENSG00000233476.3	EEF1A1P6	-0.1167	0.5782	0.01417	0.9155	-0.03883	0.9499	-0.3004	0.3937	-0.05298	-	0.1191	0.7089	-	-	-	-
ENSG00000150456.11	EEF1AKMT1	-0.08204	0.6205	0.02103	0.2717	-0.09972	0.7059	-0.02307	0.9334	-0.03528	-	-0.04611	0.6942	-	-	-	-
ENSG00000203791.15	EEF1AKMT2	-0.01921	0.003574	0.003073	0.9869	0.02126	0.5677	-0.05583	4.67e-06	-0.002696	-	-0.1011	0.2451	-	-	-	-
ENSG00000123427.17	EEF1AKMT3	0.0322	0.8876	-0.009907	0.928	-0.02656	0.8365	0.03966	0.8953	0.0006476	-	0.3028	0.08404	-	-	-	-
ENSG00000284753.1	EEF1AKMT4	0.02299	0.9411	0.004199	0.9847	-0.1089	0.8524	-0.04315	0.9592	-0.01933	-	0.2999	0.3733	-	-	-	-
ENSG00000010165.20	EEF1AKNMT	-0.03213	6.936e-08	0.009248	0.03628	-0.03504	0.006174	0.02669	0.01292	-0.009998	-	-0.04942	0.5383	-	-	-	-
ENSG00000114942.14	EEF1B2	-0.01574	0.9668	-0.01671	0.9514	0.0256	0.9733	-0.03044	0.9609	-0.008028	-	-0.2343	0.1588	-	-	0.1751	0.05104
ENSG00000104529.17	EEF1D	0.05352	0.9142	-0.004644	0.5781	-0.004865	0.6597	-0.01037	0.9901	0.00985	-	0.2086	0.0931	-	-	-	-
ENSG00000263883.1	EEF1DP7	-0.02028	0.9203	0.02049	0.8626	0.01467	0.6647	0.005289	0.9916	0.007672	-	-0.549	0.06479	-	-	-	-
ENSG00000124802.12	EEF1E1	-0.03712	0.8926	-0.06709	0.5858	0.04771	0.9411	0.02458	0.3824	-0.02757	-	-0.08889	0.6089	-	-	-	-
ENSG00000254772.10	EEF1G	0.01301	0.9826	-0.001919	0.8578	-0.04144	0.9284	0.008362	0.6551	-0.006142	-	-0.4156	0.005866	-	-	-	-
ENSG00000167658.16	EEF2	0.009444	0.9866	-0.01346	0.9715	-0.06127	2.375e-05	0.04182	0.9687	-0.01436	-	-0.3619	0.0001264	-	-	-	-
ENSG00000103319.12	EEF2K	-0.04796	0.06179	0.01536	0.9336	-0.02378	0.9173	-0.04039	0.9358	-0.01345	-	0.1126	0.2996	-	-	0.02566	0.7759
ENSG00000118894.15	EEF2KMT	0.05493	0.0002307	0.02765	0.006588	-0.001224	0.99	-0.003019	0.9946	0.02613	-	0.1969	0.1814	-	-	-	-
ENSG00000132394.11	EEFSEC	0.0188	0.9303	0.000376	0.9977	-0.05833	5.699e-05	-0.0005285	0.9988	-0.007978	-	-0.1962	0.03816	-	-	-	-
ENSG00000122547.11	EEPD1	0.03155	0.9072	0.008378	0.9387	-0.05636	0.8141	-0.01562	0.9754	-0.001693	-	0.05668	0.7118	-	-	-	-
ENSG00000140025.16	EFCAB11	-0.009417	0.7709	0.05096	9.254e-05	-0.01058	0.9415	-0.05209	0.8771	0.01466	-	-0.06265	0.6906	-	-	-	-
ENSG00000172771.12	EFCAB12	0.0004338	0.9981	0.01191	0.6883	0.02281	0.8453	-0.02623	0.9267	0.00874	-	0.1007	0.6679	-	-	-	-
ENSG00000178852.16	EFCAB13	-0.1194	0.6473	-0.02165	0.883	0.04513	0.8548	0.07349	0.3294	-0.02535	-	0.6763	0.000234	-	-	-	-
ENSG00000159658.12	EFCAB14	-0.03292	0.9388	0.005679	0.9827	0.02134	0.9408	0.001559	0.9132	-0.001046	-	0.2683	0.08051	-	-	-	-
ENSG00000203666.12	EFCAB2	0.02399	0.911	-0.03763	0.7725	0.002069	0.9911	-0.03556	0.8753	-0.01285	-	0.2362	0.05111	-	-	-	-
ENSG00000186976.15	EFCAB6	-0.0687	0.4847	0.01147	0.7408	-0.01927	0.9303	-0.1779	0.5944	-0.02906	-	-0.003247	0.9809	-	-	-	-
ENSG00000203965.13	EFCAB7	-0.002359	0.8547	-5.245e-05	0.9997	0.04009	0.3183	-0.008021	0.7125	0.007709	-	0.06365	0.6237	-	-	-	-
ENSG00000215529.12	EFCAB8	0.01734	0.9087	-0.009003	0.9151	-0.0267	0.4671	-0.009577	0.9724	-0.006201	-	-0.6654	0.3146	-	-	-	-
ENSG00000172638.13	EFEMP2	0.02829	0.9098	0.002138	0.8765	0.04192	0.869	-0.01007	0.9806	0.01683	-	0.1246	0.5763	-	-	-	-
ENSG00000096093.16	EFHC1	0.02631	0.288	0.006969	0.6693	0.00931	0.555	-0.05158	0.1717	0.008402	-	0.08962	0.289	-	-	-	-
ENSG00000183690.13	EFHC2	-0.00715	0.9753	0.02728	0.7855	0.009042	0.8947	-0.005814	0.9716	0.0121	-	-0.07489	0.7691	-	-	-	-
ENSG00000142634.13	EFHD2	0.03315	0.9421	0.01958	0.9237	-0.02896	0.9434	0.009049	0.9907	0.01157	-	-0.09969	0.5911	-	-	-	-
ENSG00000140598.15	EFL1	0.03565	1.91e-05	-0.001313	0.8203	0.04203	0.1873	-0.002854	0.8378	0.01769	-	0.08419	0.3816	-	-	-	-
ENSG00000169242.12	EFNA1	0.1113	0.8234	0.0605	0.8437	-0.177	0.01905	0.1485	0.8828	0.02698	-	0.1476	0.5834	0.006801	0.8859	-	-
ENSG00000243364.8	EFNA4	0.08871	0.6832	0.04984	4.278e-07	0.02813	0.8711	-0.006922	0.9854	0.05108	-	0.1723	0.6451	-0.0477	0.3635	-	-
ENSG00000184349.13	EFNA5	0.01394	0.9349	0.01544	0.7921	0.05526	0.6938	-0.2186	0.376	0.007678	-	-0.2216	0.2578	-	-	-0.2869	0.0007507
ENSG00000090776.6	EFNB1	-0.0796	0.7611	-0.001101	0.9934	0.02178	0.942	-0.03449	0.9279	-0.0185	-	0.6367	0.05798	-	-	-	-
ENSG00000125266.8	EFNB2	-0.1046	0.263	-0.001182	0.9898	0.01111	0.8548	-0.2724	0.58	-0.04381	-	0.05176	0.7264	-	-	-	-
ENSG00000132294.15	EFR3A	-0.02404	0.057	-0.0177	0.02857	0.01279	0.1377	0.02933	0.2097	-0.009308	-	-0.2083	0.2086	-	-	-	-
ENSG00000108883.13	EFTUD2	-0.03267	0.931	-0.00697	0.983	0.008892	0.611	0.003266	0.9962	-0.009343	-	-0.2812	0.0009788	-	-	-	-
ENSG00000138798.13	EGF	-0.06774	0.4324	0.01252	0.8368	0.1205	0.06956	0.008627	0.9774	0.01558	-	0.3619	0.09457	-0.09753	0.6755	-	-
ENSG00000172889.16	EGFL7	-0.05114	0.4156	0.02559	0.8533	0.02988	0.897	-0.02881	0.7994	0.003067	-	0.1688	0.2465	-0.05706	0.3933	-	-
ENSG00000241404.7	EGFL8	-0.07922	0.65	-0.02174	0.255	-0.05814	0.7237	0.07288	0.5368	-0.03802	-	0.3009	0.0812	-	-	-	-
ENSG00000135766.9	EGLN1	0.04114	0.9279	0.004865	0.9821	-0.009349	0.9642	0.03119	0.9538	0.01285	-	0.2963	0.004392	-0.1619	0.04073	0.111	0.2314
ENSG00000269858.6	EGLN2	0.0112	0.9796	0.0284	0.8963	-0.05104	0.0002645	0.003195	0.9966	0.004611	-	-0.004504	0.9473	-	-	-	-
ENSG00000120738.8	EGR1	-0.09825	0.5704	0.03853	0.752	0.2398	0.1644	0.05226	0.9351	0.04899	-	-0.1135	0.7697	-	-	-	-
ENSG00000179388.9	EGR3	-0.01623	0.8775	-0.1473	0.3999	0.1742	0.02288	-0.08586	0.926	-0.03806	-	-0.3844	0.1725	-	-	-	-
ENSG00000115504.14	EHBP1	0.006216	0.3668	0.01545	0.001833	0.02131	0.2208	-0.0197	0.9692	0.01194	-	-0.1016	0.265	-	-	0.1668	0.05985
ENSG00000173442.13	EHBP1L1	-0.04493	0.9341	-0.02492	0.9375	0.0184	0.9613	-0.07417	0.002589	-0.02386	-	0.7383	0.002675	-	-	-	-
ENSG00000110047.18	EHD1	-0.006794	0.9728	0.006023	0.9515	-0.01277	0.936	0.02054	0.9589	-0.0004326	-	0.1019	0.4114	-	-	-	-
ENSG00000013016.16	EHD3	-0.05892	0.621	0.00876	0.9221	0.03716	0.5349	-0.02608	0.7562	-0.004735	-	-0.3698	0.04452	-	-	-	-
ENSG00000103966.11	EHD4	-0.02531	0.951	-0.006872	0.98	-0.008818	0.9758	0.008288	0.9906	-0.01099	-	0.727	0.0002905	-	-	-0.2322	0.006631
ENSG00000113790.11	EHHADH	-0.0001337	0.9998	0.004758	0.9788	-0.039	0.6737	-0.02119	0.9544	-0.008003	-	-0.07964	0.6781	-	-	-	-
ENSG00000181090.21	EHMT1	-0.005161	0.7063	-0.01411	0.1274	0.01398	0.9614	-0.003829	0.8398	-0.004866	-	0.2912	0.002936	-	-	-	-
ENSG00000204371.11	EHMT2	-0.07667	7.379e-05	-0.02461	5.649e-07	0.03661	6.943e-06	8.909e-05	0.9999	-0.02269	-	-0.06205	0.3049	-	-	0.06455	0.4483
ENSG00000255302.5	EID1	0.000148	0.9909	-0.01958	0.01593	-0.04971	0.8063	-0.03226	0.1367	-0.02207	-	-0.2928	0.009919	-	-	-	-
ENSG00000176396.11	EID2	0.05781	0.8266	0.01962	0.002678	-0.06636	0.784	-0.01576	0.3389	0.007903	-	-0.3031	0.03862	-	-	-	-
ENSG00000176401.6	EID2B	0.01659	0.1878	0.04181	1.043e-05	-0.08872	0.4684	-0.001073	0.9981	0.003405	-	-0.3231	0.06182	-	-	-	-
ENSG00000173812.11	EIF1	-0.03344	0.09245	-0.01399	0.949	0.03035	0.9278	0.007914	0.9843	-0.007634	-	0.009388	0.9242	-	-	-	-
ENSG00000175376.9	EIF1AD	-0.0233	0.000196	0.006024	0.9755	0.02944	0.005684	0.04486	1.074e-05	0.006377	-	0.1136	0.2816	-	-	-0.168	0.05134
ENSG00000173674.11	EIF1AX	-0.08777	2.744e-06	-0.03552	0.004875	-0.03932	0.013	0.03941	0.1567	-0.0446	-	-0.1154	0.286	-	-	0.1093	0.2272
ENSG00000198692.10	EIF1AY	-0.04111	0.6456	-0.02811	0.9124	0.2054	0.3036	0.0001291	0.9998	0.0223	-	-0.01741	0.9612	-	-	-	-
ENSG00000114784.4	EIF1B	-0.07081	0.6505	-0.02993	0.8315	0.1087	0.483	-0.03163	0.9011	-0.009796	-	-0.1366	0.2452	-	-	0.052	0.5698
ENSG00000280739.3	EIF1B-AS1	0.006498	0.9833	-0.01087	0.9534	-0.0687	0.7451	-0.03929	0.9392	-0.0212	-	-0.06766	0.5984	-	-	-	-
ENSG00000280739.3	EIF1B-AS1	0.006498	0.9833	-0.01087	0.9534	-0.0687	0.7451	-0.03929	0.9392	-0.0212	-	-0.06766	0.5984	-	-	-	-
ENSG00000144895.12	EIF2A	0.007669	0.9865	-0.02342	0.9205	0.0365	0.9088	0.02042	0.2915	0.0008951	-	-0.02117	0.8479	-	-	-	-
ENSG00000086232.13	EIF2AK1	-0.1044	0.5925	-0.06825	0.1418	0.1008	0.06204	-0.006571	0.987	-0.03576	-	-0.08575	0.1744	-	-	-	-
ENSG00000055332.18	EIF2AK2	0.02349	0.978	-0.01623	0.9601	0.04209	0.8822	-0.04149	0.9593	0.00516	-	0.07125	0.4606	-	-	-	-
ENSG00000172071.14	EIF2AK3	0.001157	0.9331	0.0004976	0.8911	0.02098	0.9199	-0.01262	0.9825	0.004303	-	0.07218	0.4203	-	-	-	-
ENSG00000234028.3	EIF2AK3-DT	-0.0007332	0.9849	0.03882	0.0175	-0.03938	0.2954	-0.0395	0.8535	0.005887	-	-0.0637	0.7865	-	-	-	-
ENSG00000128829.12	EIF2AK4	0.03032	0.9533	-0.01192	0.9673	0.005472	0.9837	-0.01319	0.985	0.002699	-	-0.1206	0.0593	-	-	0.00708	0.9379
ENSG00000111361.13	EIF2B1	-0.02363	0.9499	0.007332	0.9765	-0.01949	0.9512	-0.005305	0.9948	-0.007445	-	-0.001445	0.9819	-	-	-0.07782	0.4067
ENSG00000119718.11	EIF2B2	0.005012	0.4959	0.01276	0.01651	-0.02769	0.8867	0.02711	0.03265	0.002791	-	0.02527	0.7511	-	-	-	-
ENSG00000070785.17	EIF2B3	0.05172	0.8875	0.004849	0.9811	-0.00691	0.9653	-0.02436	0.9671	0.01226	-	-0.06382	0.4476	-	-	-	-
ENSG00000115211.15	EIF2B4	-0.004531	0.9882	-0.005959	0.9761	0.01317	0.9704	-0.003789	0.9953	-0.001197	-	0.0241	0.7049	-	-	-	-
ENSG00000145191.15	EIF2B5	-0.01129	0.01365	0.01185	0.0002386	0.0001281	0.9888	-0.008381	0.7063	0.001907	-	0.0051	0.9454	-	-	-	-
ENSG00000143486.16	EIF2D	0.02679	0.9357	0.01627	4.41e-05	-0.04141	0.0003069	0.01375	0.9802	0.006002	-	0.08249	0.2711	-	-	-	-
ENSG00000134001.14	EIF2S1	-0.02007	0.958	-0.01344	0.9545	0.016	0.3372	0.004324	0.5837	-0.007384	-	-0.2609	0.004247	-	-	-	-
ENSG00000125977.7	EIF2S2	0.05038	0.8907	-0.0008965	0.7524	-0.01426	0.2246	-0.02582	0.2058	0.007583	-	0.1284	0.2805	-	-	-	-
ENSG00000130741.11	EIF2S3	-0.02863	0.00708	0.008219	0.2576	-0.01809	0.0006914	-0.001726	0.9983	-0.00777	-	-0.2581	0.005831	-	-	-	-
ENSG00000107581.13	EIF3A	-0.01281	0.377	-0.01792	0.04063	0.04059	1.717e-11	0.01441	0.4629	-0.001391	-	-0.1262	0.165	-	-	-	-
ENSG00000106263.18	EIF3B	-0.03965	0.8957	-0.03989	0.8483	0.02835	0.1387	0.02414	0.9387	-0.02025	-	-0.05808	0.4032	-	-	-	-
ENSG00000184110.14	EIF3C	0.02308	0.9476	-0.02639	0.9173	0.004096	0.9143	0.03423	0.5414	-0.002723	-	-0.1242	0.2722	-	-	-	-
ENSG00000205609.12	EIF3CL	-0.1658	0.8283	0.04222	0.9316	-0.05251	0.9853	0.2807	0.6674	-0.01572	-	-0.4467	0.1433	-	-	-	-
ENSG00000100353.18	EIF3D	0.0447	0.9165	-0.005453	0.4676	-0.002697	0.9929	0.001834	0.998	0.008545	-	-0.3249	0.003008	-	-	-	-
ENSG00000104408.10	EIF3E	0.05362	0.9149	-0.02413	0.9307	-0.01889	0.9762	0.002798	0.9097	-0.001132	-	-0.01806	0.8862	-	-	-	-
ENSG00000175390.14	EIF3F	0.08062	1.619e-10	0.007275	0.4182	-0.03715	0.8996	0.02809	0.1426	0.0177	-	-0.1335	0.09507	-	-	-	-
ENSG00000130811.12	EIF3G	0.004134	0.7354	0.008823	0.3167	-0.04049	0.9209	-0.01641	0.9852	-0.005069	-	-0.0009843	0.9913	-	-	0.1948	0.03608
ENSG00000147677.11	EIF3H	-0.0917	1.395e-06	-0.01339	0.2687	-0.007056	0.9872	0.00847	0.9905	-0.03059	-	-0.2852	0.001597	-	-	-	-
ENSG00000084623.11	EIF3I	0.04998	1.012e-27	0.0056	0.9837	-0.06081	0.869	-0.004786	0.9948	0.001546	-	-0.3334	0.002166	-	-	-	-
ENSG00000104131.13	EIF3J	-0.04392	0.00181	-0.03007	7.666e-15	0.009749	0.4818	0.01452	0.9771	-0.02171	-	0.03236	0.6475	-	-	-0.1396	0.1269
ENSG00000179523.5	EIF3J-DT	0.03477	0.8975	0.005998	0.9708	-0.089	2.403e-06	0.04944	0.9108	-0.00468	-	0.04103	0.5832	-	-	-	-
ENSG00000178982.10	EIF3K	-0.0644	0.8755	0.002454	0.8237	-0.07718	0.8524	-0.006329	0.7427	-0.03299	-	-0.2007	0.004795	-	-	-	-
ENSG00000100129.18	EIF3L	0.01933	0.2063	0.005881	0.9864	-0.03975	0.9259	-0.005417	0.9955	-0.00157	-	-0.4108	0.0008491	-	-	-	-
ENSG00000149100.13	EIF3M	0.02436	0.9561	0.008564	0.9737	-0.008503	0.983	-0.01113	0.9873	0.00747	-	-0.112	0.2075	-	-	-	-
ENSG00000161960.15	EIF4A1	0.007061	0.9932	-0.00303	0.9959	-0.01468	0.9846	-0.007338	0.9962	-0.00332	-	-0.3349	0.0373	-	-	-	-
ENSG00000156976.17	EIF4A2	-0.01252	0.2926	0.00654	0.2893	0.02333	0.9387	-0.01836	0.9828	0.003646	-	-0.294	0.06465	-	-	-	-
ENSG00000141543.12	EIF4A3	-0.02697	0.07956	0.03223	0.00193	0.003831	0.7274	-0.02921	0.9619	0.006467	-	-0.2575	0.06641	-	-	0.2988	0.001159
ENSG00000063046.17	EIF4B	-0.01189	0.4139	0.01025	0.9766	0.006877	0.6118	0.004582	0.9961	0.003422	-	-0.3438	0.0009977	-0.03276	0.8753	-0.02692	0.7648
ENSG00000197258.5	EIF4BP6	-0.08712	0.623	0.05023	0.2057	-0.09506	0.4823	-0.1097	0.7008	-0.02836	-	0.03223	0.8862	-	-	-	-
ENSG00000151247.12	EIF4E	-0.03794	1.086e-19	-0.002681	0.9904	-0.07689	1.977e-07	0.02535	0.0009925	-0.02626	-	-0.1559	0.1776	-	-	-	-
ENSG00000187840.5	EIF4EBP1	0.05394	0.9104	0.007398	0.9808	-0.01201	0.9846	0.005195	0.9951	0.01489	-	0.7637	0.01901	-0.1184	0.3938	-	-
ENSG00000148730.7	EIF4EBP2	-0.01616	0.9724	0.0132	0.1821	0.03139	0.9257	-0.01275	0.9839	0.0079	-	0.06362	0.6864	-	-	0.00835	0.9255
ENSG00000243056.2	EIF4EBP3	0.05682	0.7028	0.01149	0.915	-0.0479	0.8363	-0.04758	0.7817	0.005866	-	-0.5216	0.07375	-	-	-	-
ENSG00000184708.18	EIF4ENIF1	-0.07218	1.128e-22	-0.01563	0.003747	0.01038	0.3188	0.03821	0.001041	-0.02066	-	-0.07969	0.1097	-	-	-	-
ENSG00000114867.20	EIF4G1	-0.05636	0.001057	-0.02865	0.007874	0.04571	6.794e-22	-0.02029	0.4266	-0.01869	-	0.04985	0.5053	-0.3124	0.241	-	-
ENSG00000110321.17	EIF4G2	0.01298	0.3266	-0.006641	0.9832	0.03412	1.959e-22	-0.01643	0.9847	0.006763	-	0.04451	0.5353	-	-	-0.1345	0.09912
ENSG00000075151.20	EIF4G3	0.01667	0.9644	-0.005736	0.9802	0.05394	0.8525	0.06484	0.9196	0.01814	-	-0.03584	0.6193	-	-	0.1486	0.08299
ENSG00000106682.14	EIF4H	0.01153	0.1841	0.005951	0.3987	-0.03834	2.669e-12	-0.02105	0.9792	-0.00431	-	-0.2153	0.002961	-	-	-0.05859	0.4991
ENSG00000100664.11	EIF5	-0.0001211	0.9904	-0.01269	0.0472	-0.008276	0.1373	0.00795	0.9915	-0.007053	-	0.0204	0.8541	-	-	-0.01807	0.8484
ENSG00000132507.18	EIF5A	-0.02839	0.9152	-0.006481	0.9789	0.002584	0.9929	0.003021	0.994	-0.009438	-	-0.333	0.0003351	-0.02321	0.6991	-0.01225	0.8923
ENSG00000163577.8	EIF5A2	0.002059	0.993	0.003168	0.9802	0.03561	0.8027	-0.01468	0.9631	0.008845	-	-0.3788	0.05709	-	-	0.06588	0.471
ENSG00000158417.11	EIF5B	0.002655	0.8617	-0.008323	0.0246	0.03048	0.03233	0.01484	0.5296	0.004709	-	0.09981	0.4681	-	-	-	-
ENSG00000242372.8	EIF6	0.02203	0.1466	0.02511	0.9252	-0.03803	0.8826	-0.04391	0.9557	0.005534	-	-0.4574	0.002953	-	-	-	-
ENSG00000032389.12	EIPR1	0.004468	0.5213	0.01922	0.0001171	0.004322	0.9698	-0.06559	1.134e-07	0.006252	-	-0.1025	0.185	-	-	-	-
ENSG00000141642.9	ELAC1	-0.0004882	0.9663	0.01918	0.02077	-0.03595	0.4014	0.01716	0.3883	0.001759	-	-0.2716	0.06162	-	-	-	-
ENSG00000006744.19	ELAC2	-0.006326	0.1983	0.01038	0.002663	0.005875	0.5339	-0.003843	0.9948	0.004106	-	-0.1574	0.004761	-	-	-	-
ENSG00000197561.7	ELANE	0.1546	0.1195	-0.03746	0.7724	-0.2927	0.6177	0.07662	0.8071	-0.03684	-	-0.5413	0.535	-	-	-	-
ENSG00000066044.15	ELAVL1	0.0102	0.08613	0.005911	0.1601	0.01652	0.115	-0.009512	0.7172	0.008298	-	0.02328	0.6721	-	-	-0.08361	0.3413
ENSG00000120690.16	ELF1	-0.05519	8.71e-05	0.01447	0.9614	0.06268	0.836	0.04124	0.07958	0.009129	-	0.5656	0.002982	-	-	-	-
ENSG00000109381.20	ELF2	0.02774	0.01327	0.02279	0.9338	-0.009736	0.1116	-0.0007239	0.9992	0.01522	-	0.1949	0.03774	-	-	-	-
ENSG00000163435.16	ELF3	0.04548	0.8707	-0.0377	0.6832	-0.02103	0.9406	-0.0756	0.1396	-0.01526	-	-0.4282	0.3475	-	-	-	-
ENSG00000102034.16	ELF4	0.03001	0.9285	-0.009743	0.9616	0.02555	6.015e-08	0.01197	0.9831	0.009802	-	0.8321	0.01058	-	-	-	-
ENSG00000126767.18	ELK1	0.009234	0.372	0.0065	0.3596	-0.05338	0.7695	0.01806	0.2769	-0.00528	-	0.1328	0.5252	-	-	0.06954	0.4471
ENSG00000111145.8	ELK3	-0.03215	0.9427	-0.02281	0.9188	0.00262	0.9917	0.002759	0.9957	-0.0178	-	0.5914	0.01611	-	-	0.1032	0.2579
ENSG00000158711.14	ELK4	-0.08181	1.855e-11	-0.017	0.06226	0.009322	0.9701	0.0172	0.9804	-0.02544	-	0.3488	0.004145	-	-	-	-
ENSG00000105656.13	ELL	-0.02772	0.9307	0.007952	0.9467	-0.03714	0.8733	-0.01158	0.9828	-0.01257	-	-0.03076	0.7704	-	-	0.02225	0.8107
ENSG00000118985.16	ELL2	-0.01451	0.5238	-0.0278	0.8295	-0.01657	0.2788	0.0508	0.4854	-0.01645	-	-0.0768	0.5582	-	-	-0.03544	0.705
ENSG00000128886.12	ELL3	0.04894	0.9539	0.01986	0.9642	0.04506	0.9113	-0.03806	0.9739	0.02891	-	0.2455	0.3267	-	-	-	-
ENSG00000155849.15	ELMO1	0.04971	0.9103	0.01158	0.2575	-0.04385	0.8927	0.02873	0.9684	0.01027	-	-0.1016	0.6544	-	-	0.04612	0.5948
ENSG00000062598.18	ELMO2	-0.005333	0.9881	-0.01305	0.9535	0.05768	5.706e-15	0.03736	0.9519	0.008116	-	-0.05794	0.4213	-	-	-	-
ENSG00000102890.16	ELMO3	0.05671	0.02497	-0.004051	0.8857	0.01751	0.9407	-0.08431	0.7769	0.01078	-	0.2791	0.1795	-	-	-	-
ENSG00000115459.18	ELMOD3	0.02833	4.092e-06	-0.00805	0.9716	0.007193	0.9753	-0.02547	0.9652	0.00347	-	0.1698	0.03997	-	-	-	-
ENSG00000156030.13	ELMSAN1	-0.06065	6.231e-06	-0.00857	0.387	0.01242	0.9701	0.02981	0.1542	-0.01463	-	0.1398	0.1285	-	-	-	-
ENSG00000011007.12	ELOA	0.021	0.9578	-0.005785	0.9824	-0.00455	0.7143	-0.008784	0.9881	0.00116	-	0.1519	0.04617	-0.173	0.03531	-	-
ENSG00000236810.6	ELOA-AS1	-0.01403	0.935	0.03665	0.02665	-0.02767	0.8519	-0.04259	0.2011	0.003878	-	0.185	0.1599	-	-	-	-
ENSG00000241975.1	ELOCP19	-0.04203	0.8224	0.005775	0.9551	-0.1053	0.7362	0.06069	0.8741	-0.02734	-	0.03425	0.9197	-	-	-	-
ENSG00000130165.10	ELOF1	-0.04431	0.7463	-0.03175	0.4116	-0.002811	0.9784	0.001282	0.997	-0.02627	-	-0.1212	0.1175	-	-	-	-
ENSG00000066322.15	ELOVL1	0.0331	0.02596	-0.001229	0.745	-0.01595	0.9594	-0.04159	0.9445	0.001526	-	0.2009	0.4081	-	-	-	-
ENSG00000118402.6	ELOVL4	-0.003356	0.996	0.02297	0.6431	0.06217	0.2862	0.2041	0.6275	0.03744	-	-0.4802	0.0314	-	-	-	-
ENSG00000012660.14	ELOVL5	-0.01511	0.9664	0.004371	0.9872	0.00135	0.9955	0.02496	0.9732	0.0001221	-	0.2252	0.1551	-	-	-	-
ENSG00000170522.9	ELOVL6	0.03078	0.9061	-0.0043	0.9758	0.02315	0.8859	0.005511	0.9806	0.01148	-	-0.03979	0.7534	-	-	-	-
ENSG00000164181.14	ELOVL7	-0.0666	0.291	0.02418	0.5079	0.03122	0.7471	-0.03303	0.8696	-0.001538	-	0.5402	0.05352	-	-	-	-
ENSG00000070061.15	ELP1	-0.02545	0.03389	0.00727	0.01435	0.004144	0.7063	-0.02638	0.9659	-0.004157	-	-0.009152	0.9137	-	-	-	-
ENSG00000134759.14	ELP2	-0.02986	0.008227	0.01285	2.871e-06	-0.01971	0.9313	-0.03047	0.1017	-0.008343	-	-0.04912	0.424	-	-	-	-
ENSG00000134014.17	ELP3	-0.0287	0.9312	0.0007699	0.997	0.00541	0.6871	-0.05332	0.9328	-0.009515	-	-0.2108	0.01624	-	-	-	-
ENSG00000109911.19	ELP4	-0.002667	0.8467	0.002376	0.8014	-0.04853	0.0006849	0.02194	0.31	-0.008857	-	0.192	0.1433	-	-	-	-
ENSG00000170291.15	ELP5	-0.04078	3.589e-05	0.007553	0.9626	-0.01153	0.5096	0.03412	0.9444	-0.007255	-	0.05858	0.4385	-	-	-	-
ENSG00000163832.16	ELP6	0.02002	0.3693	0.02574	0.0003799	-0.08328	0.0004623	-0.02218	0.9609	-0.003232	-	-0.1153	0.1479	-	-	-	-
ENSG00000170571.12	EMB	0.0001002	0.9998	-0.01481	0.2058	0.004477	0.988	-0.02806	0.9728	-0.007618	-	0.1236	0.3781	-	-	-	-
ENSG00000231752.6	EMBP1	0.02644	0.9221	-0.008416	0.9569	0.00141	0.9934	0.05853	0.8974	0.007353	-	0.1626	0.4163	-	-	-	-
ENSG00000127463.15	EMC1	-0.007957	0.9807	0.01254	0.9513	-0.02883	0.002799	-0.01406	0.9769	-0.003745	-	-0.0416	0.5089	-	-	0.02689	0.7735
ENSG00000161671.16	EMC10	-0.02071	0.9557	-0.005344	0.6432	-0.007471	0.979	0.01246	0.9854	-0.008529	-	-0.008861	0.9472	-	-	-	-
ENSG00000104412.8	EMC2	-0.02294	0.943	0.0008552	0.8419	-0.05562	0.8553	0.005059	0.9924	-0.01749	-	-0.03549	0.7653	-	-	-	-
ENSG00000125037.12	EMC3	-0.05179	0.2342	-0.01685	0.8066	0.0615	0.6231	0.01571	0.8942	-0.006189	-	-0.197	0.02134	-	-	-	-
ENSG00000180385.8	EMC3-AS1	0.02584	0.8988	0.007132	0.9539	-0.02177	0.4092	-0.01775	0.9571	0.003802	-	-0.05382	0.7174	-	-	-	-
ENSG00000128463.13	EMC4	0.04539	0.0008583	0.0189	3.653e-07	-0.003899	0.9837	-0.04023	0.9452	0.01655	-	-0.2123	0.03589	-	-	-0.2199	0.0126
ENSG00000127774.7	EMC6	0.06325	3.698e-07	0.03377	0.8189	-0.1138	0.3953	-0.03594	0.08025	0.00378	-	-0.0053	0.9699	-	-	-	-
ENSG00000134153.10	EMC7	0.03697	0.8998	0.0006809	0.997	-0.09578	1.06e-07	-0.003056	0.9949	-0.01166	-	-0.1207	0.2849	-	-	-	-
ENSG00000131148.9	EMC8	0.02404	0.9241	0.01202	0.1396	-0.05682	2.06e-05	-0.005823	0.9887	-0.0014	-	-0.03999	0.6935	-	-	-	-
ENSG00000100908.14	EMC9	-0.02929	0.1239	0.02186	0.8507	0.03209	0.8277	-0.03405	0.9164	0.00712	-	-0.3348	0.004868	-	-	-	-
ENSG00000102119.11	EMD	0.005981	0.9766	0.02978	0.8115	-0.04066	0.8403	0.009485	0.9606	0.006635	-	-0.2509	0.03245	-	-	-	-
ENSG00000154920.14	EME1	-0.007673	0.8281	0.03257	0.7456	0.008895	0.8479	0.133	0.02559	0.02394	-	0.974	0.02545	-	-	-	-
ENSG00000197774.13	EME2	-0.07051	0.007758	-0.03501	0.06395	0.0243	0.9347	-0.02774	0.9646	-0.03047	-	0.1832	0.1461	-	-	-	-
ENSG00000126749.16	EMG1	0.03223	4.901e-11	0.01043	0.003241	0.01647	0.1202	-0.01506	0.979	0.01561	-	0.1373	0.1239	-	-	-	-
ENSG00000186998.16	EMID1	-0.05455	0.8383	-0.09666	0.6629	0.08742	0.0927	0.1536	0.8002	-0.02768	-	0.3763	0.0833	-	-	-	-
ENSG00000138080.14	EMILIN1	-0.06095	0.7308	-0.02435	0.7268	0.06425	0.8023	-0.03818	0.5757	-0.01506	-	0.6304	0.02058	-	-	-	-
ENSG00000132205.11	EMILIN2	0.006087	0.9975	-0.002141	0.9983	-0.006549	0.9938	-0.002603	0.9992	-0.001038	-	0.4825	0.07611	-	-	-	-
ENSG00000125746.16	EML2	-0.05599	0.8588	-0.007216	0.9703	0.034	0.001048	-0.03584	0.952	-0.01258	-	0.007351	0.9574	-	-	-	-
ENSG00000267757.4	EML2-AS1	0.02595	0.8886	0.006454	0.9392	0.08584	0.8368	-0.06504	0.9129	0.02412	-	0.9005	0.06509	-	-	-	-
ENSG00000149499.11	EML3	-0.04241	0.009276	0.008838	0.4688	0.01837	0.9497	-0.0002153	0.9997	-0.002837	-	0.138	0.4814	-	-	-	-
ENSG00000143924.19	EML4	0.01043	0.4687	-0.02209	0.9373	-0.03596	0.03153	0.02003	0.9785	-0.0139	-	-0.1865	0.09866	-	-	-	-
ENSG00000214595.12	EML6	0.1132	0.9088	0.008271	0.9749	-0.001107	0.9951	0.02432	0.9874	0.03425	-	-0.1986	0.3187	-	-	-	-
ENSG00000134531.10	EMP1	-0.1284	0.9318	-0.06657	0.9306	0.03537	0.944	0.07799	0.9288	-0.04982	-	-0.2896	0.4214	-	-	-	-
ENSG00000142227.11	EMP3	-0.07196	0.9021	0.007451	0.986	-0.03423	0.9255	0.01245	0.9932	-0.02185	-	0.5879	0.09077	-	-	-	-
ENSG00000158636.16	EMSY	0.002237	0.8538	-0.001324	0.8752	-0.006868	0.9795	0.003272	0.9953	-0.001321	-	0.2168	0.03195	-	-	-	-
ENSG00000171617.14	ENC1	-0.04797	0.9244	-0.02046	0.9344	0.006219	0.9917	-0.09214	0.9255	-0.02657	-	-0.4019	0.2287	-	-	-	-
ENSG00000149218.5	ENDOD1	-0.04758	0.7176	-0.01647	0.8784	0.06254	0.2164	0.001259	0.9878	-0.005707	-	-0.1338	0.3275	-	-	-	-
ENSG00000167136.7	ENDOG	0.03765	0.8786	0.006278	0.749	0.01111	0.9404	-0.007499	0.9845	0.01445	-	-0.1663	0.1997	-	-	-	-
ENSG00000173818.17	ENDOV	0.0009075	0.997	0.009391	0.9467	-0.03987	0.8196	-0.04084	0.9367	-0.007196	-	-0.1216	0.07054	-	-	-	-
ENSG00000106991.13	ENG	-0.1074	0.8288	-0.0426	0.9119	-0.006821	0.9933	0.04427	0.9599	-0.04528	-	0.2312	0.4906	0.003388	0.9179	-0.07315	0.4108
ENSG00000167280.16	ENGASE	-0.01831	0.9685	0.02041	0.9248	0.03432	0.9291	-0.02329	0.9701	0.01053	-	0.4614	0.009663	-	-	-	-
ENSG00000124074.12	ENKD1	-0.002826	0.8442	0.006838	0.934	-0.005583	0.9793	-0.07815	0.0006796	-0.004285	-	-0.013	0.913	-	-	-	-
ENSG00000151023.17	ENKUR	-0.1286	0.08375	0.01719	0.6719	0.06708	0.6582	-0.05917	0.7798	-0.01448	-	0.1256	0.6251	-	-	-	-
ENSG00000074800.16	ENO1	-0.05011	0.9217	0.002155	0.9964	0.01218	0.9746	0.005791	0.9963	-0.008793	-	-0.1272	0.2729	-0.1404	0.5028	-0.1391	0.1214
ENSG00000111674.9	ENO2	-0.004694	0.98	0.003892	0.9789	0.04923	0.7113	-0.01024	0.982	0.01077	-	-0.6331	0.00566	-0.1267	0.4792	-	-
ENSG00000108515.17	ENO3	0.009843	0.9559	0.04053	0.6968	0.0466	0.2004	-0.003635	0.991	0.03093	-	0.4259	0.05421	-	-	-	-
ENSG00000145293.16	ENOPH1	0.01382	0.06738	-0.01185	0.02678	-0.04098	0.02976	0.04822	0.9207	-0.007558	-	-0.3073	0.00412	-	-	-	-
ENSG00000132199.20	ENOSF1	0.03001	0.3125	-0.01202	0.5376	-0.08916	0.705	0.06647	0.8797	-0.0129	-	-0.6995	0.0204	-	-	-	-
ENSG00000165675.16	ENOX2	-0.05421	2.303e-11	-0.005701	0.9758	0.02437	0.3512	0.01823	0.9723	-0.009831	-	-0.1115	0.4523	-	-	0.2475	0.006405
ENSG00000197594.13	ENPP1	0.03862	0.9005	0.1051	0.665	-0.1708	0.7604	0.005976	0.9957	0.01993	-	0.6194	0.02206	-	-	-	-
ENSG00000136960.12	ENPP2	-0.05075	0.7919	0.01858	0.8666	0.001959	0.9868	0.08315	0.7985	0.001558	-	0.3624	0.2587	-0.003713	0.9443	-	-
ENSG00000154269.15	ENPP3	-0.007531	0.936	0.07287	0.3961	0.1899	0.5945	0.1973	0.7135	0.08679	-	0.5508	0.1076	-	-	-	-
ENSG00000001561.7	ENPP4	-0.01951	0.941	0.002052	0.9913	0.02605	0.1646	0.07725	0.844	0.007045	-	0.007456	0.9676	-	-	-	-
ENSG00000143420.18	ENSA	0.009697	0.979	-0.001607	0.6231	0.007721	0.3516	-0.01209	0.5833	0.00264	-	-0.09384	0.2693	-	-	-	-
ENSG00000138185.20	ENTPD1	0.05892	0.9202	0.03713	0.9072	-0.004594	0.7708	-0.02531	0.9764	0.02914	-	0.6247	0.002705	-	-	-	-
ENSG00000226688.7	ENTPD1-AS1	0.02425	2.914e-05	-0.00905	0.4829	-0.01537	0.9531	-0.01262	0.9812	-0.002146	-	-0.1109	0.1816	-	-	-	-
ENSG00000197217.13	ENTPD4	0.06141	0.8917	0.01776	0.03196	0.01642	0.002791	-0.001334	0.9499	0.02735	-	-0.09588	0.3506	-	-	-	-
ENSG00000187097.12	ENTPD5	-0.07991	0.4402	-0.04009	0.6003	0.04141	0.8089	0.01673	0.8621	-0.0283	-	-0.1399	0.2017	-0.04971	0.1789	0.08473	0.321
ENSG00000197586.13	ENTPD6	-0.0291	0.9496	0.004127	0.9842	0.01043	0.9728	0.01412	0.9823	-0.002316	-	-0.2172	0.03126	0.03907	0.3233	-0.2031	0.0238
ENSG00000198018.7	ENTPD7	0.02568	0.9537	-0.008194	0.9669	-0.03259	0.04162	0.009057	0.9854	-0.00371	-	0.02051	0.8544	-	-	-	-
ENSG00000120533.13	ENY2	0.009151	0.9826	-0.011	0.9568	-0.01086	0.9761	-0.01783	0.09219	-0.006265	-	-0.1894	0.05682	-	-	-	-
ENSG00000163378.14	EOGT	-0.008293	0.9734	-0.0003389	0.9656	0.01183	0.9392	0.0206	0.9608	0.001767	-	0.03313	0.8416	-	-	-	-
ENSG00000163508.13	EOMES	-0.001317	0.9975	-5.542e-05	0.9998	0.05872	0.8079	-3.287e-05	1	0.01266	-	0.5002	0.5598	-	-	-	-
ENSG00000100393.14	EP300	0.0259	0.006531	-0.01172	0.08358	0.03311	0.9325	0.01471	0.9811	0.00972	-	0.1531	0.02746	-	-	-	-
ENSG00000183495.14	EP400	-0.07126	4.812e-05	-0.02259	0.04597	0.01921	0.952	-0.008965	0.7578	-0.02487	-	-0.05722	0.4056	-	-	-	-
ENSG00000185684.15	EP400P1	-0.003049	0.9922	-0.02378	0.1725	0.02549	0.008968	-0.04837	0.2459	-0.009229	-	-0.08961	0.4679	-	-	-	-
ENSG00000116016.14	EPAS1	-0.08912	0.06478	0.005087	0.966	0.02544	0.6272	0.007642	0.9804	-0.01442	-	0.1778	0.4566	-	-	-	-
ENSG00000159023.21	EPB41	-0.139	0.4025	-0.06398	0.4069	0.09057	0.4734	0.05152	0.6725	-0.04096	-	0.0496	0.7765	-	-	0.05903	0.526
ENSG00000079819.19	EPB41L2	-0.008963	0.9923	-0.01493	0.9627	0.0001575	0.9997	-0.03923	0.9343	-0.01173	-	0.1139	0.2229	-	-	-	-
ENSG00000082397.17	EPB41L3	-0.03535	0.9874	-0.009339	0.9935	0.001076	0.9991	0.002095	0.9992	-0.01292	-	-0.2866	0.08636	-	-	-	-
ENSG00000224032.7	EPB41L4A-AS1	-0.09885	3.669e-06	0.002793	0.9876	0.03964	0.8068	-0.01361	0.285	-0.01628	-	-0.1135	0.3581	-	-	-	-
ENSG00000166947.14	EPB42	-0.1748	0.6038	-0.1198	0.08695	-0.002536	0.9929	0.0905	0.5243	-0.09337	-	0.1073	0.9192	-	-	-	-
ENSG00000120616.16	EPC1	0.03662	6.909e-06	0.004287	0.02525	-0.02303	0.0006954	0.02831	9.082e-10	0.008197	-	0.06277	0.4125	-	-	-	-
ENSG00000135999.12	EPC2	0.01047	0.00816	0.0003944	0.8869	-0.0116	0.2024	-0.0002528	0.9688	0.0002772	-	0.03725	0.6448	-	-	-	-
ENSG00000086289.12	EPDR1	0.02219	0.8908	0.01767	0.8645	-0.1761	0.05333	-0.004335	0.9749	-0.02569	-	-0.467	0.05384	-	-	-0.1086	0.2186
ENSG00000146904.9	EPHA1	0.02655	0.9834	0.001182	0.998	-0.008405	0.9654	-0.007281	0.9946	0.004985	-	-0.1924	0.6303	-0.0609	0.2828	0.05118	0.5544
ENSG00000229153.5	EPHA1-AS1	-0.07513	0.8717	0.02632	0.8772	-0.03612	0.8256	-0.04365	0.916	-0.01843	-	-0.06759	0.8372	-	-	-	-
ENSG00000142627.13	EPHA2	-0.2806	0.6053	0.05938	0.7837	0.07441	0.6347	-0.1052	0.8995	-0.03602	-	0.6932	0.05478	0.02715	0.5738	-0.07345	0.402
ENSG00000116106.12	EPHA4	0.06986	0.8899	-0.0005932	0.9973	-0.01073	0.9362	-0.03802	0.9437	0.01266	-	-0.3611	0.1528	-	-	-0.4741	1.328e-07
ENSG00000154928.18	EPHB1	0.0321	0.9294	0.01719	0.9391	-0.05165	0.09179	0.01446	0.9822	0.005558	-	0.09399	0.546	-	-	-	-
ENSG00000133216.16	EPHB2	-0.08278	0.9403	-0.1086	0.8635	0.02503	0.9782	-0.05558	0.9285	-0.06864	-	0.1378	0.3672	-	-	-	-
ENSG00000182580.3	EPHB3	-0.01459	0.9773	0.02839	0.9262	-0.08343	0.8864	-0.2193	0.8042	-0.02461	-	0.2633	0.07644	-	-	-0.2148	0.01459
ENSG00000196411.10	EPHB4	0.08821	0.6874	0.02303	0.7893	-0.01285	0.7593	-0.02945	0.7218	0.02818	-	0.5852	0.04691	2.919e-05	0.9995	0.07841	0.3666
ENSG00000106123.12	EPHB6	-0.04657	0.8425	0.007873	0.9555	-0.001901	0.9931	-0.004348	0.931	-0.009126	-	-0.2414	0.3206	-0.004111	0.9391	-	-
ENSG00000120915.14	EPHX2	-0.01649	0.9881	1.562e-06	1	-0.09837	0.885	-0.03386	0.9744	-0.0284	-	0.03731	0.8436	-0.1247	0.08248	-	-
ENSG00000112425.15	EPM2A	-0.01754	0.9511	0.007197	0.9666	-0.01334	0.9416	-0.06367	0.7781	-0.00862	-	-0.04474	0.739	-	-	-	-
ENSG00000178567.8	EPM2AIP1	-0.0116	0.2307	-0.006264	0.98	-0.01777	0.9462	0.001979	0.7349	-0.009617	-	-0.1197	0.2526	-	-	-	-
ENSG00000063245.14	EPN1	-0.02417	0.9399	-0.02132	0.9111	-0.03816	1.059e-15	0.03146	0.9412	-0.02213	-	-0.06273	0.5089	-	-	-	-
ENSG00000187266.14	EPOR	-0.05836	0.1507	-0.0006593	0.9904	-0.02622	0.8083	0.001187	0.9949	-0.02102	-	0.2942	0.06244	-	-	0.1701	0.06224
ENSG00000136628.18	EPRS1	-0.04762	0.000433	-0.002512	0.9918	0.01357	0.2401	0.01897	0.9772	-0.009042	-	-0.0487	0.5622	-	-	-	-
ENSG00000085832.17	EPS15	-0.01942	0.0752	-0.001134	0.8768	0.01749	0.2701	-0.03233	0.09353	-0.00386	-	-0.1384	0.1284	-	-	-	-
ENSG00000127527.14	EPS15L1	-0.01401	0.3712	-0.008235	0.9662	0.0001036	0.9996	0.0734	0.008266	-0.002216	-	-0.009946	0.8892	-	-	-0.1082	0.2487
ENSG00000131037.15	EPS8L1	0.002238	0.9924	-0.01096	0.9142	0.06866	0.7071	-0.1246	0.6074	0.002226	-	0.1098	0.8335	-	-	-	-
ENSG00000177106.16	EPS8L2	0.06863	0.6749	0.03261	0.3883	0.1141	0.6364	-0.004397	0.9894	0.05739	-	-0.1272	0.464	-0.1041	0.043	-	-
ENSG00000133106.14	EPSTI1	0.03901	0.9563	-0.02508	0.9602	0.09774	0.3326	-0.02754	0.983	0.01846	-	0.3041	0.3336	-	-	-	-
ENSG00000132591.12	ERAL1	0.004443	0.7023	0.0003911	0.998	-0.003216	0.9863	0.03576	0.06385	0.003081	-	-0.04853	0.4058	-	-	-	-
ENSG00000164307.13	ERAP1	0.03824	0.02477	-0.005756	0.9826	-0.009358	0.1323	-0.01407	0.9844	0.004169	-	0.1287	0.1384	-	-	0.08346	0.3627
ENSG00000112851.14	ERBIN	-0.05063	0.9224	-0.01015	0.2099	0.02506	4.69e-09	0.02863	0.9728	-0.01005	-	0.3788	0.07084	-0.1427	0.5459	-	-
ENSG00000082805.20	ERC1	0.01041	0.9775	0.002092	0.9926	0.01481	0.9508	-0.006022	0.9921	0.006486	-	0.1227	0.2486	-	-	-	-
ENSG00000012061.15	ERCC1	0.04416	0.897	0.003795	0.9857	-0.0112	0.9731	-0.004675	0.9936	0.01025	-	0.1303	0.06697	-	-	-0.01833	0.8446
ENSG00000104884.15	ERCC2	-0.05046	0.0003613	-0.03109	0.001404	0.01922	0.1993	0.01895	0.9607	-0.02144	-	-0.03436	0.6771	-	-	-	-
ENSG00000163161.14	ERCC3	0.04267	2.766e-20	0.01376	4.848e-05	0.02526	0.003934	-0.03019	0.000378	0.02069	-	-0.02877	0.672	-	-	-	-
ENSG00000175595.15	ERCC4	-0.0261	0.000557	0.0001759	0.9745	-0.04034	0.03904	0.009607	0.4602	-0.01491	-	0.1249	0.08423	-	-	0.2046	0.02461
ENSG00000225830.13	ERCC6	-0.03765	0.0001754	0.01601	0.04063	0.006966	0.967	-0.01959	0.3148	-0.002243	-	-0.1447	0.0627	-	-	-	-
ENSG00000186871.7	ERCC6L	0.0412	0.7854	-0.03077	0.4623	0.03585	0.1852	-0.1891	0.3478	-0.008471	-	1.526	0.01361	-	-	-	-
ENSG00000182150.16	ERCC6L2	0.01787	0.1411	-7.245e-06	1	-0.01735	0.9415	0.02301	5.688e-05	0.002331	-	-0.001534	0.982	-	-	-	-
ENSG00000049167.14	ERCC8	0.0006373	0.9983	-0.01212	0.9381	-0.06412	0.7929	0.04972	0.9343	-0.0161	-	-0.1436	0.2304	-	-	-	-
ENSG00000124882.4	EREG	0.03656	0.9798	0.04852	0.9467	-0.1312	0.7867	-0.01256	0.9956	0.001343	-	-0.3032	0.8184	-0.1222	0.2912	0.1259	0.1779
ENSG00000105722.10	ERF	-0.02897	0.8931	0.02105	0.8042	0.001892	0.9143	-0.003258	0.9933	0.002269	-	0.172	0.2571	-	-	-	-
ENSG00000178752.16	ERFE	-0.0743	0.7949	-0.1393	0.3926	0.01658	0.8782	0.1623	0.8478	-0.06713	-	0.2708	0.3739	-	-	-	-
ENSG00000157554.19	ERG	0.06421	0.7483	-0.06966	0.5038	-3.636e-05	0.9999	-0.1241	0.6313	-0.02361	-	0.4872	0.08934	-	-	-	-
ENSG00000133935.7	ERG28	0.07384	1.139e-08	0.01973	0.02656	-0.05301	0.6155	-0.008452	0.9828	0.01554	-	-0.1091	0.2417	-	-	-	-
ENSG00000113719.16	ERGIC1	0.06206	0.8936	0.03062	0.9087	0.006603	0.9825	-0.008822	0.9906	0.03063	-	0.3116	0.001428	-	-	-	-
ENSG00000087502.18	ERGIC2	-0.009005	0.9793	-0.005999	0.9743	0.009095	0.4559	0.002607	0.9956	-0.002826	-	0.1303	0.1989	-	-	-	-
ENSG00000125991.19	ERGIC3	0.02089	0.2402	0.01214	0.9504	-0.02294	0.9468	-0.00567	0.9915	0.005374	-	-0.2611	0.01551	-	-	-	-
ENSG00000100632.11	ERH	0.01223	0.9733	-0.04056	0.8575	-0.01471	0.9782	-0.06171	0.9135	-0.02273	-	-0.303	0.02744	-	-	-0.08531	0.3567
ENSG00000104626.15	ERI1	-0.0005905	0.9698	-0.001527	0.7454	0.02602	0.1655	0.01635	0.6078	0.006062	-	-0.1261	0.2935	-	-	-	-
ENSG00000196678.14	ERI2	-0.03379	0.9345	0.004379	0.9864	0.03354	0.947	0.009803	0.9878	0.001419	-	-0.1692	0.2802	-	-	-	-
ENSG00000117419.16	ERI3	-0.01175	0.3331	0.02189	0.01554	-0.04852	0.005248	-0.008342	0.8427	-0.004461	-	-0.09958	0.1338	-	-	-	-
ENSG00000233602.1	ERI3-IT1	-0.2229	0.07091	0.05183	0.863	0.01584	0.8881	0.002066	0.9967	-0.03017	-	0.7783	0.0005851	-	-	-	-
ENSG00000104714.14	ERICH1	-0.06978	0.8666	-0.001013	0.9969	0.001843	0.9503	0.007691	0.881	-0.01744	-	-0.1299	0.1935	-	-	-	-
ENSG00000178965.14	ERICH3	0.04645	0.8377	0.03556	0.772	-0.04858	0.921	-0.08834	0.8773	0.01111	-	-0.8732	0.01389	-	-	-	-
ENSG00000240137.6	ERICH6-AS1	0.0425	0.8471	0.01002	0.9386	-0.07931	0.6222	-0.001858	0.9959	-0.002275	-	-0.4063	0.08704	-	-	-	-
ENSG00000147475.17	ERLIN2	-0.07487	0.8212	0.01258	0.9515	-0.01944	0.9261	-0.02775	0.968	-0.01978	-	0.1843	0.1473	-	-	-	-
ENSG00000164010.15	ERMAP	-0.08782	0.7625	-0.03355	0.8579	-0.0339	0.8641	0.006982	0.9797	-0.04476	-	-0.1053	0.4616	-	-	-	-
ENSG00000130023.16	ERMARD	-0.0243	0.003538	0.02106	0.0006954	-0.01069	0.7606	-0.03585	0.278	-0.001576	-	-0.2837	0.02808	-	-	-	-
ENSG00000136541.14	ERMN	-0.03991	0.1193	0.02845	0.8288	-0.02373	0.8718	-0.01832	0.9503	-0.003922	-	0.4577	0.2219	-	-	-	-
ENSG00000099219.14	ERMP1	-0.007113	0.9843	0.008605	0.9682	-0.004202	0.9856	-0.03188	0.957	-0.001077	-	0.09691	0.4859	-	-	-	-
ENSG00000197930.13	ERO1A	0.01845	0.9668	0.00885	0.9741	-0.004006	0.9868	-0.009868	0.9895	0.007169	-	-0.1112	0.4246	-	-	0.2242	0.01406
ENSG00000086619.14	ERO1B	0.002532	0.8401	-0.002164	0.991	-0.01419	0.4289	-0.01123	0.2446	-0.004253	-	0.08073	0.4233	-	-	0.1859	0.04039
ENSG00000139055.7	ERP27	0.01791	0.9391	0.006972	0.4929	-0.07829	0.001417	-0.0567	0.891	-0.01354	-	-1.016	0.3342	-	-	-0.003433	0.9689
ENSG00000089248.7	ERP29	-0.03174	0.9287	0.03218	0.896	-0.01224	0.9733	-0.02064	0.9765	0.00225	-	-0.2731	0.00434	-	-	-	-
ENSG00000023318.8	ERP44	0.00548	0.6946	-0.01525	0.1499	-0.01495	0.4985	0.02494	0.2607	-0.007077	-	0.008643	0.9103	-0.02358	0.6023	0.1378	0.1177
ENSG00000213462.5	ERV3-1	0.05419	0.8971	0.01007	0.632	-0.05532	0.8472	0.07103	0.9219	0.01112	-	0.09278	0.4674	-	-	-	-
ENSG00000260565.7	ERVK13-1	0.06077	0.004094	0.009759	0.9711	-0.07068	0.00133	0.03889	0.9606	0.007033	-	-0.04229	0.6384	-	-	-	-
ENSG00000142396.10	ERVK3-1	0.1083	0.7696	0.02721	4.263e-20	-0.0509	1.068e-06	0.0314	0.9592	0.03099	-	-0.2433	0.001822	-	-	-	-
ENSG00000230426.4	ERVMER61-1	-0.006101	0.9378	-0.01298	0.847	0.06177	0.6949	-0.07769	0.4941	0.0008862	-	1.722	0.04989	-	-	-	-
ENSG00000149564.12	ESAM	-0.06248	0.3469	0.008538	0.8513	0.03822	0.5419	0.03125	0.8898	-0.001546	-	0.9137	0.0022	0.001575	0.9756	-	-
ENSG00000141446.11	ESCO1	-0.01044	0.9756	-0.01989	0.9193	-0.004321	0.7395	0.04149	0.9105	-0.009758	-	-0.02581	0.8212	-	-	-	-
ENSG00000171320.15	ESCO2	0.0008584	0.9957	-0.04828	0.02657	-0.1369	0.4617	-0.08077	0.7794	-0.05757	-	0.1449	0.9157	-	-	-	-
ENSG00000139684.15	ESD	0.03007	0.9403	0.01241	0.9649	-0.05876	0.8668	0.002482	0.9973	0.0004722	-	-0.02783	0.7635	-	-	-0.3239	0.0007349
ENSG00000089048.14	ESF1	-0.01897	0.9388	-0.02585	0.8683	0.01761	0.8895	0.02863	0.9452	-0.01067	-	-0.08807	0.4607	-	-	-	-
ENSG00000135476.12	ESPL1	-0.02989	0.716	-0.021	0.8063	0.02746	0.8387	0.04946	0.9296	-0.007655	-	0.1388	0.9047	-	-	-	-
ENSG00000187017.17	ESPN	0.08279	0.7291	-0.08908	0.6388	-0.01262	0.9222	0.1009	0.636	-0.01481	-	0.08765	0.892	-	-	-	-
ENSG00000268869.6	ESPNP	-0.01958	0.9044	0.0213	0.8607	0.1165	0.6548	0.00581	0.9941	0.03085	-	-0.516	0.1906	-	-	-	-
ENSG00000091831.23	ESR1	0.04048	0.7816	-0.005972	0.9579	-0.04927	0.7892	-0.02319	0.9047	-0.004839	-	-0.01223	0.9494	-	-	0.1163	0.2005
ENSG00000265992.1	ESRG	-0.1609	0.7391	-0.05733	0.8463	0.01105	0.9793	0.4922	0.6868	-0.0307	-	0.4212	0.4053	-	-	-	-
ENSG00000173153.15	ESRRA	0.06099	1.357e-05	0.01533	0.9423	-0.05121	3.863e-06	-0.04799	0.9389	0.007912	-	0.1976	0.1515	-	-	0.002846	0.9736
ENSG00000100056.12	ESS2	-0.02113	0.003962	0.0008891	0.9962	0.002275	0.9908	0.03595	0.002802	-0.00203	-	0.1566	0.0821	-	-	-	-
ENSG00000139641.12	ESYT1	-0.05477	0.8779	-0.003975	0.9877	0.00175	0.9935	0.0003661	0.9996	-0.01545	-	-0.1993	0.06969	-	-	-	-
ENSG00000117868.17	ESYT2	0.01172	0.9794	-0.01572	0.9551	-0.03113	0.9132	-0.003716	0.9956	-0.01126	-	-0.02316	0.8139	-	-	-	-
ENSG00000143971.9	ETAA1	-0.02828	0.9194	-0.005425	0.9749	-0.007523	0.9666	0.06701	0.8866	-0.006744	-	-0.05629	0.653	-	-	-	-
ENSG00000120705.13	ETF1	-0.0246	0.01233	0.008129	0.00163	0.01747	0.1167	0.03243	0.9603	0.003479	-	-0.05329	0.5686	-	-	-	-
ENSG00000105379.9	ETFB	-0.03028	0.06434	0.007383	0.9691	-0.01223	0.9511	-0.04712	0.9262	-0.01042	-	-0.2894	0.01914	-	-	-	-
ENSG00000139160.13	ETFBKMT	-0.01492	0.6395	0.005498	0.6499	0.02294	0.8507	-0.01394	0.9666	0.002778	-	0.003672	0.973	-	-	-	-
ENSG00000171503.12	ETFDH	0.0007432	0.998	0.008413	0.1214	-0.02174	0.2734	0.007834	0.5284	-0.0002866	-	-0.02412	0.8202	-	-	-	-
ENSG00000205707.11	ETFRF1	-0.04798	0.1113	-0.03604	0.0001101	0.04636	0.05813	0.008571	0.8465	-0.01774	-	-0.02331	0.8396	-	-	-	-
ENSG00000105755.8	ETHE1	0.04144	0.922	0.0104	0.9609	-0.07244	0.8976	0.02053	0.9825	0.0006971	-	-0.2566	0.1152	-	-	0.1164	0.2126
ENSG00000139163.16	ETNK1	-0.07092	0.8766	-0.0231	0.01444	-0.03606	8.64e-06	0.01743	0.3794	-0.03545	-	-0.1417	0.215	-	-	0.2343	0.008164
ENSG00000134954.14	ETS1	-0.04708	0.9254	-0.001521	0.9963	0.01376	0.9603	-0.02624	0.9731	-0.01154	-	0.6242	0.004976	-	-	-	-
ENSG00000157557.13	ETS2	0.01769	0.353	0.0164	0.1639	-0.02022	0.01731	-0.02405	0.9724	0.005808	-	0.1617	0.2988	-	-	0.1815	0.0432
ENSG00000117036.12	ETV3	-0.04438	0.91	0.001483	0.9951	0.03527	0.0003008	0.02033	0.9751	-0.001497	-	-0.07444	0.4011	-	-	-	-
ENSG00000139083.11	ETV6	0.05112	0.9206	-0.0004173	0.9986	0.001346	0.9255	0.01474	0.6351	0.01426	-	0.1394	0.2709	-	-	-	-
ENSG00000142694.6	EVA1B	-0.008213	0.9719	0.05331	0.5551	-0.03078	0.9153	-0.01099	0.9786	0.0144	-	1.046	0.004295	-	-	-0.04683	0.6118
ENSG00000072840.13	EVC	0.05059	0.9219	-0.06108	0.779	-0.08414	0.892	-0.1692	0.2326	-0.045	-	0.4004	0.1035	-	-	-	-
ENSG00000173040.13	EVC2	0.0604	0.7269	-0.003926	0.9698	-0.04341	0.4681	-0.06284	0.8217	-0.0002411	-	0.8971	0.005397	-	-	-	-
ENSG00000126860.11	EVI2A	-0.11	0.78	-0.08703	0.801	0.05758	0.9418	0.08408	0.9001	-0.049	-	0.5986	0.09168	-	-	-	-
ENSG00000185862.7	EVI2B	0.01407	0.9737	-0.03126	0.9112	0.03247	0.9434	0.1183	0.8786	0.00488	-	0.4581	0.1216	-	-	0.07582	0.3883
ENSG00000142459.8	EVI5L	-0.03481	0.8731	-0.05002	3.364e-06	0.04111	0.007752	0.03404	0.9281	-0.02007	-	-0.1008	0.2805	-	-	-	-
ENSG00000196405.13	EVL	0.003284	0.7735	-0.009972	0.1536	-0.0001913	0.9995	-0.0005528	0.9751	-0.003745	-	-0.1381	0.2003	-	-	-0.3533	6.228e-05
ENSG00000167880.7	EVPL	-0.2539	0.3934	-0.1485	0.5075	0.1021	0.3526	-0.004376	0.9927	-0.11	-	0.04893	0.9014	-	-	0.1859	0.03919
ENSG00000182944.17	EWSR1	-0.01989	0.02715	-0.006845	0.2974	0.01304	0.0009919	0.0009892	0.9422	-0.005241	-	0.006736	0.8931	-	-	-0.2213	0.008874
ENSG00000081177.18	EXD2	-0.02175	0.02601	0.03353	3.624e-06	-0.009796	0.6821	0.008786	0.8167	0.008006	-	0.1333	0.0572	-	-	-	-
ENSG00000187609.16	EXD3	-0.06677	5.102e-06	0.0006402	0.9955	-0.0197	0.5245	0.02143	0.9564	-0.01975	-	-0.08367	0.5204	-	-	-	-
ENSG00000164002.11	EXO5	0.02764	0.9179	-0.01682	0.9172	0.04036	0.1333	-0.009758	0.9823	0.007771	-	-0.1428	0.3201	-	-	-	-
ENSG00000090989.18	EXOC1	-0.02412	0.03648	-0.0009954	0.7077	0.004866	0.9838	0.00307	0.6262	-0.005353	-	-0.1783	0.0598	-	-	-	-
ENSG00000112685.14	EXOC2	0.02107	0.1148	-0.006637	0.4443	0.006921	0.5016	-0.008531	0.6971	0.003355	-	-0.1141	0.06951	-	-	-	-
ENSG00000180104.16	EXOC3	-0.03612	0.007496	-0.01872	7.529e-07	-0.03054	5.12e-07	0.005863	0.7995	-0.02411	-	-0.2256	0.001202	-	-	-	-
ENSG00000221990.4	EXOC3-AS1	0.03265	0.88	0.007575	0.9421	-0.07547	0.6131	-0.06884	0.8584	-0.0097	-	-0.06983	0.6853	-	-	-	-
ENSG00000179044.16	EXOC3L1	0.06101	0.9173	-0.08359	0.5205	0.05133	0.8917	0.0232	0.9836	-0.009124	-	-0.2103	0.4488	-	-	-	-
ENSG00000070367.16	EXOC5	-0.0422	0.9156	-0.02238	0.0077	-0.0259	0.0492	0.01895	0.3157	-0.02539	-	0.07186	0.4254	-	-	-	-
ENSG00000138190.17	EXOC6	0.01841	0.2811	-0.009646	0.3565	0.01639	0.9367	0.03132	0.9548	0.006174	-	-0.179	0.1151	-	-	-	-
ENSG00000144036.15	EXOC6B	-0.01099	0.972	0.008688	0.9634	0.03166	0.03034	0.01312	0.9764	0.009037	-	-0.1623	0.05284	-	-	-	-
ENSG00000182473.22	EXOC7	-0.01592	0.1134	-0.00246	0.7263	0.005832	0.2113	-0.009426	0.989	-0.004561	-	0.003173	0.9596	-	-	-	-
ENSG00000116903.7	EXOC8	0.03801	0.001411	0.006826	0.3661	-0.02602	0.9189	0.03268	0.9607	0.00934	-	-0.1294	0.1327	-	-	-	-
ENSG00000157036.13	EXOG	0.009836	0.2805	-0.003508	0.6097	-0.04701	0.769	-0.01899	0.225	-0.0108	-	0.1188	0.1511	-	-	-	-
ENSG00000171311.13	EXOSC1	0.05639	1.056e-16	0.02357	3.564e-07	-0.03292	0.8683	-0.0229	0.9709	0.01625	-	0.04804	0.5588	-	-	0.1247	0.1651
ENSG00000171824.14	EXOSC10	0.01819	0.168	0.0007631	0.9972	0.04361	5.409e-06	-0.02184	0.007525	0.01318	-	0.06036	0.4892	-	-	-	-
ENSG00000130713.16	EXOSC2	-0.01798	0.002862	0.005293	0.9782	-0.04932	0.0008112	-0.007634	0.4642	-0.0137	-	0.01994	0.7973	-	-	-	-
ENSG00000107371.13	EXOSC3	0.03064	0.9223	0.009697	0.9594	-0.06462	0.0004242	-0.01948	0.07441	-0.00343	-	0.02594	0.7488	-	-	0.1685	0.07273
ENSG00000178896.9	EXOSC4	-0.02089	0.4031	0.01721	0.8405	0.03574	0.9244	-0.02547	0.5607	0.00858	-	-0.02987	0.7992	-	-	-	-
ENSG00000077348.9	EXOSC5	0.001142	0.9963	0.03259	0.8241	-0.1106	0.9081	-0.00753	0.9899	-0.01004	-	-0.1694	0.1156	-	-	-	-
ENSG00000223496.3	EXOSC6	0.008676	0.6674	0.01799	0.1851	-0.02483	0.02453	-0.008776	0.7769	0.004245	-	-0.008991	0.9244	-	-	-	-
ENSG00000075914.13	EXOSC7	0.01341	0.06756	0.03208	3.767e-09	-0.0005043	0.9817	-0.04407	0.9281	0.01478	-	-0.2609	0.004121	-	-	-	-
ENSG00000120699.13	EXOSC8	-0.02005	0.006137	0.002845	0.5922	-0.009748	0.9552	-0.01641	0.2106	-0.007163	-	-0.09688	0.5289	-	-	-	-
ENSG00000123737.12	EXOSC9	0.01588	0.01255	0.005497	0.2179	-0.002291	0.9893	0.02387	0.4263	0.007709	-	-0.2863	0.01916	-	-	-	-
ENSG00000110723.12	EXPH5	0.04603	0.8576	0.008569	0.9417	-0.05467	0.83	0.07905	0.501	0.009044	-	0.1993	0.4267	-	-	-	-
ENSG00000182197.11	EXT1	0.06155	0.9253	0.01856	0.9456	-0.006976	0.9824	-0.02596	0.9685	0.02085	-	-0.3838	0.04506	-	-	-	-
ENSG00000151348.14	EXT2	0.01252	0.9728	0.009951	0.9649	0.004197	0.6967	-0.03498	0.168	0.006223	-	-0.02329	0.6818	-	-	-	-
ENSG00000162694.14	EXTL2	-0.03391	0.8672	0.002004	0.9867	-0.003134	0.9409	-0.03402	0.9205	-0.01086	-	-0.2164	0.2152	-	-	-0.2275	0.01005
ENSG00000012232.9	EXTL3	-0.009693	0.9795	-0.002551	0.992	-0.007352	0.9683	0.002666	0.997	-0.005089	-	-0.1545	0.01757	-	-	-	-
ENSG00000246339.6	EXTL3-AS1	0.06541	0.6575	-0.01255	0.8884	-0.03305	0.8349	0.09977	0.7062	0.01071	-	-0.03487	0.8437	-	-	-	-
ENSG00000158161.16	EYA3	0.05697	0.002612	-0.004133	0.9844	0.01566	0.9479	0.02658	0.2541	0.01808	-	0.1084	0.08112	-	-	-	-
ENSG00000188107.15	EYS	0.06529	0.6768	0.1024	0.1912	0.02286	0.2306	-0.04659	0.8817	0.0649	-	-0.1456	0.5993	-	-	0.1774	0.04352
ENSG00000106462.11	EZH2	-0.06339	0.7827	-0.01785	0.8954	0.04178	0.7969	-0.04194	0.8461	-0.01799	-	0.1665	0.6236	-	-	-	-
ENSG00000092820.18	EZR	-0.02906	0.9431	-0.01777	0.139	0.02789	0.9271	0.007122	0.9925	-0.008814	-	0.309	0.1295	0.02857	0.5253	-0.1179	0.1764
ENSG00000158769.18	F11R	0.03876	0.05316	0.0147	0.949	-0.008602	0.688	-0.009722	0.9875	0.01402	-	0.5215	0.0316	-0.06489	0.6138	-	-
ENSG00000131187.9	F12	0.08948	0.5508	0.01793	0.8173	0.01326	0.7696	-0.05995	0.647	0.02988	-	-0.07828	0.7106	-	-	-	-
ENSG00000124491.16	F13A1	-0.1004	0.8419	-0.008905	0.7795	0.1391	0.005475	0.03886	0.9309	0.003735	-	1.078	0.003998	-	-	-	-
ENSG00000164251.5	F2RL1	0.08017	0.8236	-0.001299	0.9928	-0.03024	0.8368	-0.009444	0.9061	0.01264	-	-0.5294	0.3322	-	-	-	-
ENSG00000127533.4	F2RL3	-0.07879	0.4886	0.04538	0.2807	-0.03374	0.8706	-0.06037	0.7904	-0.01139	-	0.1861	0.8237	-	-	-	-
ENSG00000198734.12	F5	0.02112	0.9561	-0.01395	0.9533	0.009391	0.9726	-0.112	0.8628	-0.006559	-	-0.2355	0.4118	-	-	0.09298	0.3078
ENSG00000185010.15	F8	-0.04714	0.0004391	0.03883	3.353e-05	-0.03934	0.1753	-0.07349	0.8502	-0.008369	-	-0.3109	0.02099	-	-	0.1945	0.03285
ENSG00000277203.1	F8A1	0.1661	0.5775	0.01337	0.9136	-0.03857	0.8819	0.03431	0.9542	0.04253	-	-	-	-	-	-	-
ENSG00000117480.16	FAAH	-0.05156	0.9444	0.006662	0.9776	-0.09726	0.9218	-0.03604	0.9775	-0.0343	-	-0.3574	0.05853	-	-	-	-
ENSG00000165591.6	FAAH2	0.02341	0.9674	-0.0005982	0.9973	0.01582	0.9816	0.09622	0.4954	0.01592	-	0.06736	0.7688	-	-	-0.1901	0.03436
ENSG00000232022.7	FAAHP1	0.0759	0.7798	0.02913	0.8955	0.09297	0.815	-0.01267	0.983	0.05241	-	0.2899	0.3598	-	-	-	-
ENSG00000185504.17	FAAP100	0.01693	0.9504	0.002185	0.989	-0.03068	0.0004646	0.07298	1.869e-05	0.003583	-	-0.09067	0.4605	-	-	-	-
ENSG00000162585.17	FAAP20	-0.008966	0.9716	0.01718	0.8991	-0.01381	0.1706	-0.004617	0.9916	0.002082	-	0.4268	0.002267	-	-	-	-
ENSG00000131944.10	FAAP24	0.04372	0.8203	0.02138	0.1107	-0.068	0.637	0.04762	0.8848	0.00911	-	0.1239	0.7869	-	-	-	-
ENSG00000164687.11	FABP5	0.07567	0.7637	-0.03287	0.8494	-0.03929	0.8342	-0.02618	0.9286	-0.005954	-	-0.5123	0.0486	-0.02843	0.8529	-0.166	0.06832
ENSG00000168040.4	FADD	0.02825	0.9267	0.0256	0.868	-0.00621	0.973	-0.05538	0.9274	0.01362	-	-0.1694	0.1722	-0.08082	0.7027	-	-
ENSG00000149485.19	FADS1	0.0101	0.9926	-0.009937	0.9871	0.02037	0.9664	0.05174	0.9786	0.006205	-	-0.0499	0.7415	-	-	-	-
ENSG00000134824.14	FADS2	0.01858	0.9641	-0.05293	0.8891	-0.006544	0.9796	0.06548	0.9707	-0.01607	-	-0.2517	0.1496	-	-	-	-
ENSG00000185104.20	FAF1	0.08163	0.8115	0.013	0.0001504	-0.05491	4.277e-06	-0.03585	2.4e-05	0.01218	-	0.03644	0.5279	-	-	-	-
ENSG00000113194.13	FAF2	0.01918	6.184e-05	0.01145	0.0005779	-0.03895	0.0007473	0.01859	0.9752	0.00275	-	-0.08104	0.1593	-	-	-	-
ENSG00000103876.12	FAH	0.01006	0.9678	0.007736	0.3388	0.005054	0.8244	-0.0213	0.9588	0.005726	-	-0.02675	0.8861	-	-	-0.03281	0.7172
ENSG00000180185.11	FAHD1	-0.02349	0.9001	-0.0375	0.6093	-0.02297	0.2363	0.02025	0.9015	-0.02668	-	-0.1629	0.1307	-	-	-	-
ENSG00000144199.11	FAHD2B	-0.01179	0.933	0.03052	0.6958	-0.002267	0.9877	0.005374	0.9718	0.01064	-	-0.2989	0.01273	-	-	-	-
ENSG00000231584.8	FAHD2CP	0.02843	0.7796	0.02505	0.2347	0.1069	0.3501	-0.08424	0.5677	0.03651	-	-0.4797	0.02513	-	-	-	-
ENSG00000158234.12	FAIM	0.03754	0.8518	0.01146	0.9185	-0.01909	0.6068	-0.02112	0.9458	0.009127	-	0.1493	0.3007	-	-	-0.1715	0.06787
ENSG00000167106.12	FAM102A	-0.02859	0.9306	-0.02735	0.8405	-0.02807	0.9528	0.03635	0.9352	-0.02342	-	0.03975	0.8166	-	-	-	-
ENSG00000162636.16	FAM102B	-0.007583	0.9903	0.003355	0.9919	-0.0009008	0.9972	0.02322	0.9725	0.0009772	-	-0.2375	0.2099	-	-	-	-
ENSG00000133193.12	FAM104A	-0.0651	0.7093	-0.07026	0.1129	0.0604	0.2449	0.07602	0.8339	-0.02982	-	-0.07306	0.2332	-	-	-	-
ENSG00000182518.13	FAM104B	-0.0524	0.492	-0.05088	0.578	0.04203	0.9054	-0.01662	0.8984	-0.02828	-	0.1102	0.3172	-	-	-	-
ENSG00000273018.6	FAM106A	0.06806	0.8467	0.02908	0.8993	-0.1976	0.4248	-0.1186	0.8465	-0.02144	-	-0.626	0.05738	-	-	-	-
ENSG00000288235.1	FAM106C	-0.2502	0.4321	-0.09728	0.6326	0.1872	0.2652	0.1225	0.893	-0.0582	-	0.1258	0.6847	-	-	-	-
ENSG00000065809.13	FAM107B	0.01597	0.2699	-0.0008015	0.9976	-0.02163	0.9303	-0.01628	0.9802	-0.002186	-	0.5272	0.04239	-	-	-	-
ENSG00000169122.11	FAM110B	-0.01288	0.9673	-0.03317	0.7141	0.06958	0.895	0.05745	0.8148	0.001111	-	0.08077	0.4658	-	-	-	-
ENSG00000184731.6	FAM110C	-0.0001176	0.9995	0.01247	0.9157	0.1024	0.0203	0.05786	0.5837	0.03232	-	-0.06015	0.7502	-	-	-	-
ENSG00000166801.15	FAM111A	0.02635	0.9611	-0.005876	0.5592	0.06181	0.0001845	0.02961	0.2682	0.01987	-	0.4906	0.02296	-	-	-	-
ENSG00000245571.7	FAM111A-DT	0.03946	0.0004011	0.02075	0.01106	-0.09625	0.5174	-0.002436	0.902	-0.002005	-	0.0613	0.7798	-	-	-	-
ENSG00000189057.11	FAM111B	0.00731	0.993	-0.07088	0.8036	-0.0009299	0.9981	-0.09641	0.9109	-0.03705	-	1.029	0.3935	-	-	-	-
ENSG00000197712.12	FAM114A1	0.01017	0.9846	0.0306	0.9124	-0.009912	0.9726	0.06814	0.9162	0.01896	-	0.3153	0.3129	-	-	-	-
ENSG00000055147.19	FAM114A2	-0.04116	2.58e-10	0.01115	0.01906	0.006215	0.9721	0.009968	0.3715	-0.003463	-	0.04246	0.6954	-	-	-	-
ENSG00000121104.8	FAM117A	-0.04661	0.7385	-0.02634	0.665	0.1111	0.1151	0.01302	0.9663	0.001662	-	-0.1058	0.4204	-	-	-	-
ENSG00000197798.9	FAM118B	-0.02003	0.9688	-0.01686	0.9593	0.02162	0.8956	-0.0003216	0.9997	-0.00799	-	0.2056	0.02986	-	-	-	-
ENSG00000048828.17	FAM120A	0.0001403	0.9912	-0.005577	0.4968	0.001513	0.6799	0.01131	0.5794	-0.001367	-	0.1663	0.03911	-	-	-	-
ENSG00000188938.17	FAM120AOS	0.03072	0.9363	-0.002211	0.9926	-0.04694	2.346e-09	0.06067	0.002304	0.0006805	-	0.14	0.03205	-	-	-	-
ENSG00000112584.13	FAM120B	0.02742	0.008841	0.02071	4.985e-15	0.02248	0.003754	-0.001085	0.8618	0.02131	-	-0.01303	0.8131	-	-	-	-
ENSG00000184083.12	FAM120C	0.02628	0.9209	0.01951	0.005456	-0.02998	0.8781	-0.009991	0.5449	0.008226	-	0.1439	0.1466	-	-	-	-
ENSG00000187866.10	FAM122A	-0.03913	0.004587	-0.01534	0.0003089	-0.005667	0.6619	0.01573	0.9702	-0.01715	-	0.1631	0.1148	-	-	-	-
ENSG00000156504.16	FAM122B	-0.03927	0.906	-0.04041	2.236e-20	0.01161	0.9594	-0.01092	0.9757	-0.02654	-	0.03483	0.7008	-	-	-	-
ENSG00000156500.15	FAM122C	0.02028	0.9327	-0.02988	0.001213	-0.03311	0.03681	0.06931	0.0009636	-0.01085	-	-0.01466	0.9098	-	-	-	-
ENSG00000155744.9	FAM126B	-0.006875	0.9888	0.01226	0.965	0.00702	0.98	-0.003867	0.9951	0.005065	-	-0.2533	0.06559	-	-	-	-
ENSG00000175182.15	FAM131A	0.02921	0.9242	0.02383	2.642e-06	0.02349	0.3231	-0.025	0.03697	0.02176	-	-0.2253	0.04805	-	-	-	-
ENSG00000159784.17	FAM131B	0.04124	0.8305	0.002447	0.9841	-0.05125	0.2005	-0.01028	0.9629	-0.0003818	-	-0.2127	0.1904	-	-	-	-
ENSG00000234545.8	FAM133B	-0.03792	1.538e-13	0.001454	0.6983	-0.007126	0.9703	0.01635	0.05084	-0.009532	-	0.142	0.1715	-	-	-	-
ENSG00000082269.16	FAM135A	-0.01708	0.9753	-0.01147	0.9598	-0.04753	0.9166	0.04865	0.9269	-0.01675	-	-0.01155	0.8877	-	-	-	-
ENSG00000035141.8	FAM136A	-0.002051	0.9954	0.006447	0.2414	-0.02672	0.9294	0.004576	0.9927	-0.003224	-	-0.123	0.3679	-	-	-	-
ENSG00000248019.3	FAM13A-AS1	0.04604	0.0001075	0.03054	0.002137	0.004813	0.3784	-0.01772	0.9805	0.02547	-	0.207	0.08534	-	-	-	-
ENSG00000031003.10	FAM13B	0.02042	0.05364	0.003772	0.6161	0.04599	2.317e-10	-0.01842	0.9778	0.01588	-	-0.001871	0.9852	-	-	-	-
ENSG00000138286.15	FAM149B1	0.007795	0.3529	-0.0074	0.9659	-0.04364	0.001561	-0.01111	0.419	-0.01179	-	0.0565	0.4798	-	-	-	-
ENSG00000152380.10	FAM151B	-0.02032	0.9713	-0.01635	0.9518	0.02616	0.941	0.05745	0.9228	-0.002829	-	0.06428	0.7188	-	-	-	-
ENSG00000170074.19	FAM153A	0.03636	0.9575	0.006553	0.9892	-0.009113	0.9903	0.06505	0.5653	0.01479	-	-0.3644	0.2942	-	-	-	-
ENSG00000182230.12	FAM153B	0.01553	0.9563	0.1437	0.7205	-0.001679	0.9978	0.0371	0.8288	0.07114	-	-	-	-	-	-	-
ENSG00000204677.13	FAM153CP	0.05203	0.9042	0.0005466	0.9975	-0.08791	0.7958	-0.008152	0.9467	-0.006454	-	-0.09768	0.7463	-	-	-	-
ENSG00000268350.7	FAM156A	-0.03005	0.962	0.0079	0.9817	-0.03946	0.952	0.02251	0.9791	-0.01134	-	0.0312	0.7967	-	-	-	-
ENSG00000179304.16	FAM156B	-0.02176	0.8946	0.221	0.4467	0.1322	0.5346	-0.683	0.2534	0.07636	-	-0.6062	0.2891	-	-	-	-
ENSG00000236438.7	FAM157A	-0.04325	0.1645	-0.001804	0.9933	-0.01756	0.962	0.07657	0.8637	-0.01052	-	0.2242	0.3856	-	-	-	-
ENSG00000233013.10	FAM157B	0.07013	0.8617	0.002431	0.9918	-0.001415	0.9781	0.0518	0.9254	0.02238	-	-0.287	0.6911	-	-	-	-
ENSG00000260528.5	FAM157C	0.02005	0.9661	0.01147	0.5236	-0.05879	0.03054	0.01379	0.9861	-0.001753	-	0.0635	0.7891	-	-	-	-
ENSG00000164142.16	FAM160A1	0.01444	0.9828	0.03353	0.8095	-0.04558	0.7816	0.00679	0.9853	0.009227	-	0.2752	0.2106	-	-	-	-
ENSG00000051009.10	FAM160A2	0.007405	0.6609	0.00277	0.5415	-0.04272	4.651e-12	-0.01636	0.9762	-0.007455	-	-0.2191	0.00524	-	-	-	-
ENSG00000151553.15	FAM160B1	-0.0257	0.9495	-0.009373	0.9673	0.009881	0.9535	-0.01757	0.9635	-0.009863	-	-0.09262	0.2888	-	-	-	-
ENSG00000158863.22	FAM160B2	-0.02035	0.0495	-0.0119	0.9397	0.07619	1.674e-26	-0.003971	0.9929	0.006021	-	-0.03253	0.6911	-	-	-	-
ENSG00000170264.13	FAM161A	0.06393	0.6777	-0.004761	0.9449	-0.2117	0.6278	0.06594	0.233	-0.02813	-	0.06421	0.5842	-	-	-	-
ENSG00000156050.10	FAM161B	0.0029	0.8182	-0.004612	0.6108	-0.04852	0.04106	0.02173	0.313	-0.0106	-	-0.1852	0.02699	-	-	-	-
ENSG00000114023.15	FAM162A	0.06644	0.8026	0.05449	1.848e-17	-0.0622	0.08331	-0.005934	0.7158	0.02749	-	-0.4808	0.0005715	-	-	0.05233	0.5543
ENSG00000154319.16	FAM167A	0.1424	0.877	-0.004032	0.9916	0.07106	0.8947	-0.05004	0.9224	0.04704	-	0.3941	0.07671	-	-	-	-
ENSG00000054965.10	FAM168A	0.04494	0.0001121	0.009196	0.3622	-0.005166	0.2339	-0.002111	0.9972	0.01441	-	-0.06185	0.2846	-	-	-	-
ENSG00000152102.18	FAM168B	-0.06419	3.56e-07	0.01584	0.9479	0.001591	0.9948	-0.03597	0.9562	-0.01146	-	-0.1468	0.0469	-	-	-	-
ENSG00000148468.17	FAM171A1	0.01024	0.9716	-0.02658	0.7474	-0.05676	0.9007	0.06423	0.6907	-0.01753	-	0.08343	0.4195	-	-	-0.3064	0.0003175
ENSG00000113391.19	FAM172A	0.04666	0.8911	-0.001291	0.9949	-0.006516	0.6312	0.01174	0.982	0.01077	-	0.01609	0.8318	-	-	0.1193	0.1907
ENSG00000174132.9	FAM174A	0.03632	0.8803	0.05446	0.3866	-0.01341	0.9246	0.009681	0.9858	0.03164	-	-0.4186	0.0002865	-	-	0.2392	0.008077
ENSG00000228300.14	FAM174C	0.007772	0.7661	0.01265	0.7448	-0.04461	0.8445	-0.01019	0.9805	-0.00289	-	0.1472	0.2902	-	-	-	-
ENSG00000151327.12	FAM177A1	-0.007687	0.6579	0.01493	0.004956	-0.07384	0.7362	-0.01832	0.9726	-0.01287	-	-0.07021	0.6172	-	-	-0.2423	0.007132
ENSG00000197520.10	FAM177B	0.009087	0.9927	0.0318	0.9547	-0.007968	0.9847	0.0199	0.9905	0.01632	-	0.9838	0.05942	-	-	-	-
ENSG00000125804.14	FAM182A	0.05571	0.7554	0.09863	0.3695	0.005254	0.9782	-0.01784	0.9512	0.05883	-	0.1162	0.5949	-	-	-	-
ENSG00000175170.16	FAM182B	-0.07573	0.5415	0.07941	0.4193	-0.01007	0.9574	-0.0718	0.8095	0.009236	-	-0.2407	0.122	-	-	-	-
ENSG00000111879.20	FAM184A	0.04156	0.9403	-0.005097	0.9595	-0.08744	0.4655	-0.01696	0.8253	-0.0122	-	-0.03945	0.8296	-	-	-	-
ENSG00000222011.9	FAM185A	0.04499	0.8659	0.0131	0.9357	-0.009807	0.9503	-0.03085	0.9521	0.01317	-	-0.04806	0.5629	-	-	-	-
ENSG00000214439.4	FAM185BP	0.0317	0.8651	0.03431	0.7271	-0.02062	0.3769	-0.02869	0.9481	0.01709	-	0.004954	0.9766	-	-	-	-
ENSG00000160767.21	FAM189B	-0.03782	0.147	-0.04866	0.009007	0.02307	0.9089	0.003634	0.9895	-0.02634	-	0.1621	0.1566	-	-	-	-
ENSG00000125386.15	FAM193A	0.02584	2.947e-06	-0.02073	2.526e-07	0.0008859	0.8615	0.0007821	0.9988	-0.002483	-	0.1195	0.06441	-	-	-	-
ENSG00000146067.16	FAM193B	0.001449	0.9461	-0.02322	0.9027	0.02212	0.9435	0.04844	0.9262	-0.001863	-	0.1588	0.1017	-	-	-	-
ENSG00000248429.5	FAM198B-AS1	-0.03841	0.9872	-0.008139	0.9949	0.03161	0.9838	-0.03715	0.9888	-0.009105	-	0.5688	0.04771	-	-	-	-
ENSG00000123575.9	FAM199X	-0.03173	0.939	0.007095	0.9774	0.01093	0.9565	-0.009447	0.9888	-0.003174	-	-0.09822	0.2486	-	-	-	-
ENSG00000221909.3	FAM200A	-0.02559	0.0254	0.003236	0.6908	-0.006463	0.8313	0.06062	0.002047	-0.002347	-	-0.1076	0.2901	-	-	-	-
ENSG00000237765.7	FAM200B	-0.01499	0.9658	-0.005286	0.1812	-0.05876	0.8785	0.01058	0.2754	-0.01854	-	0.1083	0.3179	-	-	-	-
ENSG00000204860.5	FAM201A	0.05295	0.8067	0.0285	0.5579	-0.1103	0.5991	0.01765	0.9518	0.003232	-	-0.2025	0.4501	-	-	-	-
ENSG00000160256.13	FAM207A	-0.004542	0.9849	0.03375	0.744	0.06843	0.7758	-0.03159	0.9398	0.02708	-	-0.08042	0.5331	-	-	-	-
ENSG00000116199.12	FAM20B	-0.05768	0.8781	-0.02765	0.905	0.05936	0.5692	0.01956	0.9614	-0.01279	-	-0.1946	0.05775	-	-	-0.2576	0.003499
ENSG00000177150.13	FAM210A	-0.001315	0.8909	-0.006492	0.3599	-0.07869	0.5891	0.009361	0.9825	-0.02008	-	0.141	0.1485	-	-	0.05798	0.53
ENSG00000124098.10	FAM210B	-0.1435	0.6104	-0.08782	0.2524	0.1029	0.5488	0.08757	0.5595	-0.04768	-	0.05607	0.57	-	-	-	-
ENSG00000047346.12	FAM214A	-0.003293	0.9923	0.004966	0.9792	-0.0241	0.9078	0.004171	0.9943	-0.003658	-	0.004958	0.9594	-	-	-	-
ENSG00000005238.19	FAM214B	-0.01969	0.8571	-0.06124	0.4497	-0.002372	0.9937	0.005599	0.963	-0.03288	-	-0.1909	0.05063	-	-	-	-
ENSG00000232300.1	FAM215B	-0.07907	0.7692	-0.02772	0.8909	-0.008752	0.8442	0.2676	0.5234	-0.01625	-	0.1986	0.3244	-	-	-	-
ENSG00000204856.12	FAM216A	0.04394	0.8629	0.0213	0.8925	-0.005198	0.9749	0.02984	0.118	0.02183	-	-0.04416	0.7661	-	-	-	-
ENSG00000196227.11	FAM217B	-0.001258	0.925	0.0205	0.02995	-0.007661	0.5014	-0.01325	0.9827	0.006326	-	-0.1438	0.2359	-	-	-	-
ENSG00000164970.15	FAM219A	-0.06797	9.038e-10	-0.001707	0.837	0.03112	0.8857	-0.03793	0.9281	-0.01395	-	-0.05081	0.5652	-	-	-	-
ENSG00000178761.15	FAM219B	0.05158	7.198e-06	0.0281	6.808e-19	0.01748	0.9386	-0.04081	0.9498	0.027	-	0.04832	0.3948	-	-	-	-
ENSG00000237840.6	FAM21FP	-0.0002896	0.9989	0.009842	0.9346	0.07771	0.586	-0.0829	0.8225	0.01587	-	-0.3426	0.3826	-	-	-	-
ENSG00000188732.11	FAM221A	0.01594	0.9455	0.01376	0.2111	-0.1305	0.6838	-0.05582	0.0313	-0.0225	-	-0.1417	0.4121	-	-	-	-
ENSG00000139438.6	FAM222A	0.09845	0.743	0.04627	0.3426	0.1459	0.7435	-0.1282	0.8711	0.06968	-	0.3561	0.1808	-	-	-	-
ENSG00000173065.13	FAM222B	0.01299	0.942	-0.06931	0.5285	0.03441	0.873	0.0847	0.6013	-0.01449	-	0.09966	0.1885	-	-	-	-
ENSG00000279245.1	FAM223A	0.6332	0.5301	0.04301	0.9096	-0.2949	0.6176	0.03444	0.9849	0.119	-	0.3848	0.6542	-	-	-	-
ENSG00000272681.2	FAM223B	-0.7105	0.173	-0.002029	0.9944	0.2908	0.3857	-0.2087	0.837	-0.1333	-	0.3579	0.6246	-	-	-	-
ENSG00000231528.3	FAM225A	-0.004914	0.9964	0.1709	0.7686	0.5645	0.3486	-0.2354	0.8865	0.1849	-	0.1456	0.6926	-	-	-	-
ENSG00000225684.4	FAM225B	0.0728	0.9244	-0.07677	0.8455	-0.2572	0.6622	0.2768	0.7827	-0.05389	-	-0.1698	0.8385	-	-	-	-
ENSG00000269911.1	FAM226B	-0.01179	0.9035	0.01413	0.8561	0.09383	0.7419	0.04157	0.709	0.02705	-	0.008526	0.9653	-	-	-	-
ENSG00000166262.16	FAM227B	-0.001908	0.9861	-0.004669	0.9286	0.002097	0.983	0.009696	0.9491	-0.001464	-	-0.1783	0.3579	-	-	-	-
ENSG00000219626.9	FAM228B	0.06939	6.954e-14	-0.01437	0.01739	0.02517	0.8934	0.05802	4.809e-05	0.02093	-	0.1392	0.1629	-	-	-	-
ENSG00000084444.14	FAM234B	0.01024	0.968	-0.01255	0.1399	-0.01194	0.6531	0.01608	0.9681	-0.00458	-	-0.5111	0.007925	-	-	-	-
ENSG00000233261.3	FAM238A	0.01167	0.8064	-0.08672	0.02884	-0.07219	0.5858	-0.01095	0.9561	-0.05297	-	0.4958	0.5781	-	-	-	-
ENSG00000283709.1	FAM238C	-0.02159	0.9032	-0.01051	0.8935	0.02605	0.846	-0.02682	0.8366	-0.006375	-	-0.4801	0.03694	-	-	-	-
ENSG00000174749.6	FAM241A	-0.01554	0.9604	-0.006458	0.9707	-0.04783	0.8825	0.02886	0.9508	-0.01552	-	0.3498	0.01287	-	-	-	-
ENSG00000213185.7	FAM24B	-0.006235	0.71	0.01313	0.914	-0.1164	0.7764	-0.09494	0.7867	-0.02806	-	-0.1913	0.478	-	-	-0.06926	0.4349
ENSG00000231527.7	FAM27C	0.02186	0.921	-0.0002909	0.9982	-0.01963	0.8794	-0.04104	0.8584	-0.001715	-	-0.3974	0.02074	-	-	-	-
ENSG00000226777.7	FAM30A	-0.05648	0.9876	-0.02292	0.9822	0.07767	0.9733	-0.0577	0.9728	-0.01163	-	1.124	0.3186	-	-	-	-
ENSG00000105058.12	FAM32A	0.06966	0.8544	0.01049	0.9652	-0.03954	0.9013	-0.01913	0.9773	0.01253	-	-0.1322	0.09441	-	-	-	-
ENSG00000071889.16	FAM3A	0.02167	0.9257	-0.007041	0.9277	0.02665	0.008504	-0.02816	0.9431	0.006344	-	-0.0264	0.7507	-	-	-	-
ENSG00000183844.17	FAM3B	-0.5268	0.5486	-0.4483	0.02494	0.07316	0.8853	0.06145	0.9661	-0.3175	-	-1.245	0.2231	-0.133	0.0207	-	-
ENSG00000196937.11	FAM3C	-0.04514	0.8873	0.001517	0.9945	0.03288	0.9178	0.01614	0.976	-0.002498	-	-0.4931	0.01584	-0.004179	0.9342	-	-
ENSG00000230368.2	FAM41C	-0.01119	0.9546	0.03808	0.6846	0.008016	0.9626	0.005519	0.9878	0.0165	-	1.17	0.007185	-	-	-	-
ENSG00000185112.6	FAM43A	0.03267	0.9352	0.01819	0.9237	-0.03262	0.8931	0.02027	0.9774	0.01078	-	0.3636	0.09381	-	-	-	-
ENSG00000189157.14	FAM47E	-0.006368	0.9874	-0.05682	0.6747	0.1035	0.8059	-0.3109	0.4903	-0.0259	-	-0.3937	0.0234	-	-	-	-
ENSG00000197872.11	FAM49A	0.02223	0.9659	0.01059	0.9678	-0.01717	0.9487	-0.01986	0.9785	0.005311	-	-0.3278	0.07178	-	-	-	-
ENSG00000153310.19	FAM49B	0.01647	0.9731	0.004432	0.9884	0.01933	0.954	-0.004808	0.9954	0.01019	-	-0.2333	0.08051	-	-	-	-
ENSG00000071859.15	FAM50A	-0.06112	1.815e-13	0.01183	0.04024	0.01805	0.9541	-0.05915	1.449e-05	-0.01044	-	0.01914	0.8386	-	-	-	-
ENSG00000145945.7	FAM50B	0.03374	0.8948	-0.00907	0.9523	-0.01548	0.4911	-0.00848	0.6688	0.0005446	-	-0.1875	0.1551	-	-	-	-
ENSG00000174137.12	FAM53A	-0.03397	0.8204	0.03329	0.3593	-0.03629	0.9265	0.000221	0.9993	-0.001712	-	-0.08503	0.6935	-	-	-	-
ENSG00000189319.14	FAM53B	-0.003359	0.9937	0.006051	0.9791	-0.01456	0.9522	-0.02655	0.971	-0.003196	-	0.3105	0.04543	-	-	-	-
ENSG00000120709.11	FAM53C	0.0559	0.0004113	0.04166	0.8583	0.006457	0.9741	-0.01472	0.9812	0.0336	-	0.08694	0.2001	-	-	-	-
ENSG00000215374.6	FAM66B	0.03072	0.7204	0.01175	0.7332	-0.09763	0.4868	0.005952	0.9847	-0.008044	-	-0.1207	0.5151	-	-	-	-
ENSG00000226711.7	FAM66C	0.003591	0.9856	0.03636	0.008936	-0.003761	0.9437	-0.004276	0.9866	0.01623	-	-0.087	0.4939	-	-	-	-
ENSG00000255052.5	FAM66D	0.002421	0.9911	0.08273	0.3055	0.02875	0.7653	-0.1212	0.7122	0.036	-	-0.08812	0.7125	-	-	-	-
ENSG00000205085.11	FAM71F2	-0.04892	0.7756	-0.01371	0.4645	-0.05478	0.7514	0.1176	0.00452	-0.02278	-	-0.09204	0.5936	-	-	-	-
ENSG00000196550.10	FAM72A	-0.04366	0.9651	0.00592	0.9863	0.06583	0.8101	0.03224	0.9457	0.0083	-	-0.4609	0.1661	-	-	-	-
ENSG00000215784.6	FAM72D	0.1244	0.868	-0.0658	0.8921	0.2459	0.3312	-0.1956	0.9088	0.04321	-	2.615	0.03709	-	-	-	-
ENSG00000009780.15	FAM76A	-0.001469	0.9958	0.006802	0.9686	-0.02354	0.8836	0.04792	0.0006063	0.0007944	-	-0.2105	0.04522	-	-	-	-
ENSG00000077458.13	FAM76B	-0.03582	0.08602	-0.006189	0.5401	0.02543	0.9056	-0.00681	0.9908	-0.006827	-	-0.05187	0.6191	-	-	-	-
ENSG00000126882.13	FAM78A	0.004791	0.9898	-0.01306	0.1452	-0.01091	0.03323	0.02918	0.964	-0.005073	-	0.2581	0.09975	-	-	-	-
ENSG00000147689.16	FAM83A	-0.3411	0.484	-0.2231	0.445	0.1465	0.3252	0.04592	0.9186	-0.1528	-	-0.8742	0.2789	-	-	-	-
ENSG00000101447.15	FAM83D	0.03119	0.8148	0.02623	0.2025	0.05867	0.6672	-0.02115	0.8847	0.03142	-	-0.3252	0.3218	-	-	-	-
ENSG00000133477.17	FAM83F	-0.04172	0.7222	-0.02827	0.7631	0.08992	0.5231	-0.009253	0.9836	-0.004187	-	-0.4809	0.1774	-	-	-	-
ENSG00000188522.15	FAM83G	0.01959	0.5127	0.003936	0.9727	-0.008374	0.94	0.05871	0.8706	0.00902	-	0.1676	0.6382	-	-	-	-
ENSG00000180921.7	FAM83H	0.04557	0.7893	-0.01002	0.92	0.02805	0.9323	0.04421	0.8743	0.01646	-	-0.05138	0.7645	-	-	-	-
ENSG00000186523.14	FAM86B1	0.09995	0.5251	0.08583	0.387	-0.01732	0.6246	-0.07452	0.9508	0.05547	-	0.1021	0.7323	-	-	-	-
ENSG00000173295.7	FAM86B3P	-0.003165	0.9848	0.0186	0.8565	-0.02877	0.7425	-0.1124	0.8875	-0.006575	-	-0.5674	0.04042	-	-	-	-
ENSG00000158483.16	FAM86C1	0.003243	0.9853	-0.001792	0.9111	0.000854	0.9865	0.01163	0.8572	0.001018	-	-0.2073	0.189	-	-	-	-
ENSG00000160172.10	FAM86C2P	0.02995	0.8262	0.06454	0.03637	-0.1105	0.411	0.06407	0.5076	0.01679	-	-0.2764	0.328	-	-	-	-
ENSG00000244026.6	FAM86DP	0.1012	0.5952	-0.03075	0.02727	-0.05727	0.626	0.02826	0.9361	0.001342	-	-0.2509	0.1062	-	-	-	-
ENSG00000182118.8	FAM89A	0.07818	0.7219	0.05135	0.6756	0.04545	0.735	-0.03023	0.9227	0.05128	-	0.1997	0.4484	-	-	-	-
ENSG00000176973.8	FAM89B	0.05185	0.8285	0.003431	0.9434	-0.02226	0.01083	-0.006619	0.9822	0.009471	-	0.1721	0.1058	-	-	-	-
ENSG00000137414.6	FAM8A1	0.04975	0.9123	0.01678	0.9504	-0.02178	0.3436	0.06291	0.9117	0.01989	-	0.1324	0.1122	-	-	-	-
ENSG00000284842.1	FAM91A2P	-0.02173	0.8357	0.02516	0.6085	-0.08396	0.7154	0.1009	0.6571	-0.005841	-	1.318	0.1852	-	-	-	-
ENSG00000223839.8	FAM95B1	-0.1326	0.362	0.02376	0.7765	-0.113	0.8718	-0.2157	0.4808	-0.06334	-	-0.05254	0.8438	-	-	-	-
ENSG00000283486.2	FAM95C	-0.05983	0.7931	-0.02263	0.8257	0.04718	0.585	-0.009398	0.9839	-0.01578	-	-	-	-	-	-	-
ENSG00000119812.19	FAM98A	-0.07552	4.544e-05	-0.009357	0.1121	0.009594	0.9565	0.01915	0.9683	-0.02017	-	-0.07206	0.4488	-	-	-	-
ENSG00000171262.11	FAM98B	-0.003979	0.5234	0.01166	0.01371	-0.0202	0.1499	0.003515	0.9945	1.001e-05	-	-0.1589	0.07862	-	-	-	-
ENSG00000130244.12	FAM98C	0.00568	0.502	0.01516	0.2685	-0.02244	0.05038	-0.05826	7.023e-05	-0.000703	-	0.1814	0.0944	-	-	-	-
ENSG00000198690.10	FAN1	-0.04547	0.04704	0.0126	0.401	-0.02971	0.9045	-0.002581	0.9429	-0.01275	-	0.2246	0.006559	-	-	-	-
ENSG00000187741.15	FANCA	0.02317	0.9289	-0.03	0.8524	0.01584	0.9433	-0.09211	0.8359	-0.01047	-	-0.2062	0.2988	-	-	-	-
ENSG00000181544.15	FANCB	-0.07521	0.5071	-0.03588	0.6987	0.04489	0.7724	0.03883	0.5732	-0.02289	-	0.5694	0.03946	-	-	-	-
ENSG00000158169.13	FANCC	0.05493	2.142e-06	0.03195	0.0002344	-0.007203	0.9564	0.01861	0.3789	0.02824	-	-0.05505	0.6989	-	-	-	-
ENSG00000183161.6	FANCF	0.02069	0.01493	0.01299	0.03601	-0.06284	0.7094	0.008117	0.6164	-0.002193	-	0.1442	0.2564	-	-	0.05679	0.5326
ENSG00000221829.9	FANCG	0.01167	0.4315	0.03411	0.7969	-0.007018	0.9621	-0.0223	0.6449	0.01532	-	0.1928	0.06486	-	-	-	-
ENSG00000140525.17	FANCI	-0.03245	0.9051	-0.03443	4.052e-07	0.002375	0.9878	-0.003743	0.9903	-0.02363	-	-0.2247	0.3165	-	-	-	-
ENSG00000115392.11	FANCL	-0.04221	0.2678	-0.008578	0.946	0.06731	0.648	0.01802	0.9609	0.001462	-	0.09009	0.534	-	-	0.2117	0.01885
ENSG00000187790.11	FANCM	-0.06481	1.678e-17	-0.02277	0.8956	-0.006887	0.9643	0.03726	0.9255	-0.02589	-	-0.3647	0.01065	-	-	-	-
ENSG00000197601.13	FAR1	-0.04134	0.9263	-0.0231	0.03014	0.0001611	0.9996	0.03865	0.1388	-0.01835	-	0.01594	0.8942	-	-	-	-
ENSG00000254791.1	FAR1-IT1	0.0148	0.8774	0.02749	0.7837	-0.05793	0.7696	0.09722	0.796	0.01011	-	0.4132	0.4413	-	-	-	-
ENSG00000064763.11	FAR2	0.02525	0.9566	-0.01592	0.9397	-0.001454	0.8974	-0.0234	0.6026	-0.002653	-	-0.3789	0.02491	-	-	-	-
ENSG00000178162.8	FAR2P2	0.1018	0.7929	0.1112	0.05605	-0.1168	0.8022	-0.097	0.8826	0.04379	-	0.1618	0.2372	-	-	-	-
ENSG00000152767.17	FARP1	-0.09735	0.819	0.01651	0.9434	-0.03454	0.871	0.0261	0.9669	-0.02339	-	0.07928	0.5817	-	-	-	-
ENSG00000145982.12	FARS2	0.026	0.9332	0.03129	1.391e-10	-0.05661	8.884e-05	-0.009718	0.9845	0.007593	-	-0.04459	0.607	-	-	0.1812	0.04719
ENSG00000179115.11	FARSA	-0.0239	0.01716	0.006609	0.3616	-0.02088	0.06408	-0.01549	0.3752	-0.008856	-	-0.2665	0.009386	-	-	-	-
ENSG00000116120.11	FARSB	-0.03416	6.264e-07	0.008224	0.9649	-0.0365	0.02933	0.01708	0.9701	-0.01197	-	-0.3735	0.00666	-	-	-	-
ENSG00000026103.22	FAS	0.0417	0.9171	-0.00375	0.988	0.01932	0.4858	0.04147	0.9297	0.01617	-	0.1866	0.4384	-0.00764	0.8683	-	-
ENSG00000117560.8	FASLG	0.005213	0.9836	-0.002957	0.9831	0.03102	0.765	0.03003	0.8566	0.008963	-	0.3605	0.7895	0.04391	0.4504	-0.03152	0.7339
ENSG00000169710.9	FASN	-0.05019	0.8236	-0.05526	0.02522	0.02309	0.003011	0.0605	0.8799	-0.02856	-	-0.04534	0.6611	-	-	-0.05185	0.5844
ENSG00000164896.20	FASTK	-0.03816	4.962e-09	0.01256	0.01079	0.001383	0.9961	-0.04585	0.0001319	-0.006991	-	0.04394	0.5978	-	-	-	-
ENSG00000138399.18	FASTKD1	-0.03029	0.9373	-0.02842	3.016e-08	0.04832	0.7787	-0.0352	0.9451	-0.01235	-	0.1657	0.08041	-	-	-	-
ENSG00000118246.14	FASTKD2	-0.03861	3.705e-15	-0.002557	0.4778	-0.0157	0.2828	0.0005921	0.9482	-0.01451	-	-0.2066	0.0148	-	-	-	-
ENSG00000124279.12	FASTKD3	0.03275	0.8985	-0.0136	0.06872	-0.01086	0.9252	0.004089	0.9926	0.0001345	-	-0.09807	0.4817	-	-	-	-
ENSG00000215251.4	FASTKD5	0.0461	1.459e-17	0.001092	0.7678	-0.008931	0.5013	0.0226	0.01269	0.01192	-	-0.01236	0.8979	-	-	-	-
ENSG00000083857.14	FAT1	-0.1078	0.7734	-0.1408	0.4208	0.01071	0.9728	0.05125	0.9339	-0.08542	-	0.5257	0.03492	-	-	-	-
ENSG00000196159.11	FAT4	0.1056	0.6954	0.01389	0.9296	-0.04922	0.8195	-0.1437	0.619	0.01253	-	0.3841	0.08434	-	-	-	-
ENSG00000170271.11	FAXDC2	-0.06823	0.8314	-0.09462	0.1824	0.006818	0.9767	0.05888	0.8674	-0.05471	-	0.03224	0.8757	-	-	-0.05423	0.5536
ENSG00000188878.19	FBF1	0.01743	0.2426	0.00634	0.9616	0.05671	0.7289	-0.002635	0.9916	0.01974	-	0.1943	0.07887	-	-	-	-
ENSG00000105202.9	FBL	0.0003419	0.9858	0.01833	0.2333	-0.01682	0.9475	0.01422	0.9798	0.005626	-	-0.1276	0.3528	-	-	0.09456	0.2665
ENSG00000163520.14	FBLN2	0.009472	0.9926	0.001824	0.9957	0.08473	0.8977	-0.006413	0.9952	0.02161	-	0.2718	0.4068	-	-	-	-
ENSG00000140092.14	FBLN5	0.0183	0.9383	0.03169	0.859	-0.02283	0.8806	0.01917	0.9906	0.01529	-	0.1247	0.6356	-	-	0.03841	0.66
ENSG00000144152.13	FBLN7	0.02054	0.9617	0.01363	0.9362	-0.1338	0.3712	-0.01373	0.9837	-0.01919	-	-0.264	0.3806	-	-	-	-
ENSG00000166147.13	FBN1	-1.329e-05	1	-0.01313	0.9197	-0.02959	0.8284	0.001967	0.9955	-0.01237	-	-0.2466	0.1689	-	-	-	-
ENSG00000138829.12	FBN2	-0.01426	0.992	-0.02143	0.9842	0.01235	0.9857	0.02401	0.9895	-0.008949	-	-0.2448	0.6631	-	-	-	-
ENSG00000156860.16	FBRS	0.009995	0.5448	-0.008556	0.9636	0.04059	4.331e-27	0.008249	0.9895	0.008274	-	0.3954	0.001469	-	-	-	-
ENSG00000112787.13	FBRSL1	-0.01055	0.9632	-0.08088	0.002579	0.03166	3.149e-08	0.1569	0.004481	-0.02138	-	0.4133	0.004569	-	-	-	-
ENSG00000171823.7	FBXL14	0.08841	0.7597	0.009095	0.9344	-0.02195	0.9189	0.02013	0.1275	0.02335	-	0.2053	0.1894	-	-	-	-
ENSG00000107872.12	FBXL15	0.03751	0.8821	0.03637	0.7228	-0.04907	0.7988	-0.02564	0.9592	0.01342	-	-0.3417	0.01822	-	-	-	-
ENSG00000127585.12	FBXL16	0.02068	0.8982	0.04296	0.548	-0.004532	0.982	0.04758	0.9217	0.02702	-	-0.3548	0.1579	-	-	-	-
ENSG00000145743.16	FBXL17	0.002065	0.9945	-0.01727	0.001465	-0.001967	0.9255	-0.006358	0.9896	-0.008152	-	-0.1154	0.3014	-	-	-	-
ENSG00000155034.19	FBXL18	-0.01165	0.9598	-0.0257	0.1745	-0.01194	0.9581	0.07742	0.8437	-0.0119	-	0.05883	0.6479	-	-	-	-
ENSG00000099364.16	FBXL19	0.005726	0.9834	-0.003105	0.9855	0.08024	6.472e-11	-0.005473	0.9908	0.01749	-	0.1276	0.3348	-	-	-	-
ENSG00000260852.1	FBXL19-AS1	0.1173	0.4938	-0.05337	0.003381	-0.02455	0.2993	0.007839	0.9832	0.001098	-	0.8756	2.968e-05	-	-	-	-
ENSG00000197361.7	FBXL22	0.06143	0.6435	0.08959	0.01309	-0.1275	0.1972	0.1018	0.7278	0.03504	-	-0.02892	0.9049	-	-	-	-
ENSG00000005812.11	FBXL3	-0.009304	0.9826	-0.0003202	0.999	0.002479	0.9919	0.02062	0.9776	-0.0005565	-	0.01603	0.8441	-	-	-	-
ENSG00000112234.9	FBXL4	-0.03619	0.9176	-0.001753	0.9925	0.02644	0.8784	-0.02091	0.9684	-0.00567	-	0.2074	0.0592	-	-	-	-
ENSG00000118564.15	FBXL5	0.01366	0.2968	0.0026	0.7451	-0.03712	0.9108	0.01353	0.5283	-0.002615	-	0.03405	0.6693	-	-	-0.02386	0.8004
ENSG00000182325.11	FBXL6	0.07626	0.7737	0.0002633	0.9728	0.0463	0.0779	-0.0651	0.8779	0.02547	-	0.1803	0.1509	-	-	-	-
ENSG00000135722.9	FBXL8	0.03658	0.8935	0.0106	0.937	0.007946	0.9825	-0.04217	0.9192	0.01303	-	0.222	0.2698	-	-	-	-
ENSG00000147912.13	FBXO10	0.09641	0.8358	-0.03769	0.9307	0.0633	0.7083	-0.01525	0.9919	0.02071	-	0.01318	0.9057	-	-	-	-
ENSG00000138081.20	FBXO11	0.01643	0.2042	-0.01505	0.0781	0.003062	0.6686	-0.00298	0.9965	-0.002108	-	-0.01138	0.8898	-	-	-	-
ENSG00000141665.13	FBXO15	-0.01066	0.9386	0.08711	0.3216	-0.121	0.585	0.01057	0.9789	0.01054	-	0.2054	0.2237	-	-	-	-
ENSG00000116661.11	FBXO2	0.03195	0.7336	0.02555	0.7014	-0.04552	0.9292	-0.05319	0.8633	0.005977	-	0.1247	0.5408	-	-	-	-
ENSG00000135108.14	FBXO21	-0.02914	0.9331	0.02097	1.628e-09	0.002623	0.9889	0.006855	0.424	0.003053	-	-0.2403	0.003653	-	-	-	-
ENSG00000167196.14	FBXO22	-0.0146	0.001158	-0.003435	0.6995	-0.07093	0.7229	0.02623	0.9644	-0.01922	-	-0.07892	0.3913	-	-	-	-
ENSG00000147364.16	FBXO25	0.01009	0.08188	0.01059	0.01307	-0.0375	0.004962	-2.189e-05	0.9994	-0.0009394	-	-0.07073	0.3633	-	-	-	-
ENSG00000143756.12	FBXO28	0.009759	0.3294	0.003583	0.1876	-0.001762	0.8973	-0.002376	0.7274	0.003571	-	-0.02744	0.7844	-	-	-	-
ENSG00000110429.14	FBXO3	0.00637	0.5431	0.0139	0.955	-0.02768	0.00243	-0.01741	0.2846	0.0005741	-	-0.08364	0.2973	-	-	0.1363	0.1574
ENSG00000118496.5	FBXO30	-0.08877	1.146e-09	-0.03747	0.000177	0.03665	0.8579	-0.0007622	0.9761	-0.03166	-	0.1352	0.1702	-	-	-	-
ENSG00000103264.18	FBXO31	-0.02289	0.933	0.001553	0.9177	0.02519	0.8667	0.01515	0.3698	0.00146	-	0.07574	0.5402	-	-	-	-
ENSG00000165355.7	FBXO33	0.01593	0.963	0.01704	0.9283	-0.02877	0.01284	-0.01446	0.9823	0.004412	-	-0.1542	0.2815	-	-	-	-
ENSG00000178974.10	FBXO34	0.02754	0.01187	-0.008702	0.004599	0.03548	0.8271	0.0003431	0.9641	0.01103	-	-0.3165	0.05179	-	-	-	-
ENSG00000153832.12	FBXO36	0.0163	0.9229	0.02774	0.402	-0.09477	0.5912	0.01461	0.7855	-0.003286	-	-0.254	0.08433	-	-	-	-
ENSG00000145868.16	FBXO38	-0.004338	0.728	0.0168	0.03539	0.009851	0.9698	-0.02259	0.2856	0.0071	-	-0.04804	0.4626	-	-	-	-
ENSG00000163013.11	FBXO41	-0.01343	0.9677	-0.02818	0.8595	0.0568	3.792e-08	-0.02127	0.9685	-0.005058	-	-0.1025	0.6504	-	-	-	-
ENSG00000037637.11	FBXO42	0.02958	4.618e-12	0.005988	0.04887	0.01479	0.08721	-0.008375	0.2519	0.013	-	0.003624	0.9597	-	-	-	-
ENSG00000156509.14	FBXO43	0.1125	0.2172	0.01752	0.6495	0.06192	0.8835	-0.2721	0.7143	0.03171	-	-1.596	0.005366	-	-	-	-
ENSG00000132879.14	FBXO44	0.05808	0.8174	0.004511	0.9768	0.03359	0.8789	-0.02643	0.9517	0.02258	-	-0.1701	0.1477	-	-	-	-
ENSG00000177051.6	FBXO46	-0.00189	0.9919	-0.02423	0.2814	-0.004511	0.9829	0.07424	0.1729	-0.007299	-	0.1888	0.07441	-	-	-	-
ENSG00000204923.4	FBXO48	-0.04827	0.825	-0.02045	0.01791	-0.0224	0.3249	0.01752	0.9593	-0.0254	-	0.1528	0.2888	-	-	-	-
ENSG00000112029.10	FBXO5	0.01689	0.1667	0.002389	0.9867	0.01612	0.6553	-0.0279	0.9454	0.007062	-	0.4301	0.1373	-	-	-	-
ENSG00000116663.11	FBXO6	0.06339	0.8719	-0.01631	0.9517	-0.02922	0.8882	0.03218	0.9477	0.004656	-	0.02473	0.8587	-	-	-	-
ENSG00000100225.18	FBXO7	-0.1133	0.5054	-0.07471	0.1929	0.1101	0.3052	0.06394	0.5041	-0.03402	-	-0.008933	0.9504	-	-	-	-
ENSG00000164117.14	FBXO8	0.03325	1.751e-06	-0.005645	0.2461	-0.03942	0.806	-0.006089	0.9903	-0.003177	-	0.1816	0.122	-	-	-	-
ENSG00000112146.16	FBXO9	-0.07134	0.4527	-0.06915	0.5035	0.03871	0.8543	0.01678	0.8568	-0.03983	-	-0.1787	0.1098	-	-	-	-
ENSG00000072803.17	FBXW11	0.001221	0.7324	0.01624	2.756e-10	0.03583	0.864	-0.01685	0.007208	0.01444	-	0.01809	0.8126	-	-	-	-
ENSG00000119402.17	FBXW2	-0.01648	0.9709	0.01601	0.02705	0.01127	0.9674	-0.03608	0.06277	0.003005	-	-0.1232	0.0309	-	-	-	-
ENSG00000107829.15	FBXW4	-0.04782	0.8517	-0.01753	0.9055	0.0001218	0.9995	-0.02515	0.9582	-0.02192	-	0.3384	0.08317	-	-	-	-
ENSG00000230701.2	FBXW4P1	-0.01837	0.9372	-0.0185	0.06995	0.01581	0.8969	-0.05777	0.01888	-0.01357	-	0.2078	0.2514	-	-	-	-
ENSG00000159069.14	FBXW5	0.099	5.262e-11	0.01503	0.9145	-0.02118	0.9432	-0.02291	0.9723	0.02594	-	-0.0267	0.7592	-	-	-	-
ENSG00000109670.16	FBXW7	0.009324	0.3595	0.008364	0.9734	0.04235	9.642e-11	-0.04036	0.089	0.01277	-	-0.5213	0.02092	-	-	-	-
ENSG00000174989.13	FBXW8	0.04049	0.876	0.01477	0.9235	0.000206	0.9991	-0.03321	0.9393	0.01482	-	0.03013	0.7838	-	-	-	-
ENSG00000132004.13	FBXW9	-0.01525	0.9363	-0.02146	0.2126	-0.07848	0.6655	0.006594	0.8744	-0.03057	-	-0.3167	0.05028	-	-	-	-
ENSG00000186431.19	FCAR	0.08618	0.8102	0.03317	0.1232	0.01715	0.6418	-0.01187	0.9855	0.04012	-	0.757	0.1614	0.1649	0.04319	0.1032	0.2483
ENSG00000179639.10	FCER1A	-0.01508	0.9798	-0.0008814	0.9972	0.06582	0.9392	0.08039	0.9213	0.0159	-	2.479	0.1818	-	-	0.3018	0.0005864
ENSG00000158869.11	FCER1G	0.02667	0.9742	-0.0004745	0.9995	0.00249	0.9984	0.02221	0.9911	0.008727	-	0.3919	0.3066	-	-	-	-
ENSG00000104921.15	FCER2	-0.05702	0.9706	0.003809	0.9965	0.08807	0.9573	0.0753	0.9746	0.01183	-	1.689	0.04739	-0.1302	0.1064	-0.2509	0.006232
ENSG00000119616.11	FCF1	-0.07263	8.544e-08	-0.005725	0.9773	-0.01544	0.1927	0.01877	0.05734	-0.02337	-	0.06107	0.5312	-	-	-	-
ENSG00000150337.13	FCGR1A	0.1228	0.9424	-0.01058	0.9893	-0.0166	0.9798	0.06404	0.9383	0.0275	-	0.3812	0.3217	-	-	-0.003327	0.9702
ENSG00000265531.3	FCGR1CP	0.08089	0.9375	0.02127	0.9642	-0.04431	0.9591	0.1024	0.8161	0.02765	-	0.5757	0.2473	-	-	-	-
ENSG00000143226.14	FCGR2A	0.1475	5.588e-10	0.03584	0.9247	-0.009388	0.5803	0.1013	0.001239	0.05903	-	0.9287	0.007397	-0.0638	0.4145	-0.1208	0.181
ENSG00000072694.21	FCGR2B	0.05657	0.8999	-0.01962	0.952	0.0412	0.9085	0.07473	0.9492	0.01997	-	1.576	0.001949	-0.215	0.02158	-0.07411	0.4184
ENSG00000244682.7	FCGR2C	0.04172	0.9841	0.05795	0.9479	-0.1118	0.8996	0.03881	0.99	0.01479	-	0.4483	0.3001	-	-	-	-
ENSG00000203747.11	FCGR3A	0.03057	0.955	0.04918	0.9218	-0.03977	0.931	-0.006275	0.9957	0.02083	-	0.2951	0.4142	-	-	-	-
ENSG00000162747.11	FCGR3B	0.01191	0.9855	0.0004432	0.9989	-0.0006908	0.9986	0.06803	0.9442	0.007818	-	1.008	0.3165	0.00424	0.9572	-0.173	0.04376
ENSG00000104870.13	FCGRT	0.01748	0.2682	0.02816	0.02952	0.00679	0.9856	-0.03787	0.9612	0.0161	-	0.5281	0.01488	-	-	-	-
ENSG00000130475.14	FCHO1	0.006564	0.9822	0.007439	0.9685	-0.01595	0.9555	0.009459	0.9861	0.002165	-	0.1754	0.3548	-	-	-	-
ENSG00000157107.14	FCHO2	-0.03676	0.8727	-0.01562	0.9174	0.01411	0.9504	-0.0003253	0.999	-0.0134	-	0.1709	0.08263	-	-	-	-
ENSG00000197948.11	FCHSD1	-0.003789	0.8132	0.009851	0.958	0.06133	2.2e-23	0.009775	0.9849	0.01776	-	0.1021	0.4491	-	-	-	-
ENSG00000137478.15	FCHSD2	0.04053	0.9087	0.02755	0.01329	0.0162	0.9574	-0.06909	0.9044	0.02167	-	0.2636	0.05357	-	-	-	-
ENSG00000162894.12	FCMR	0.005107	0.9826	0.00139	0.9949	0.01045	0.9803	-0.02396	0.97	0.0026	-	0.9345	0.2151	-	-	0.08866	0.3215
ENSG00000085265.11	FCN1	-0.02894	0.9913	0.002595	0.9986	-0.03746	0.9871	-0.02085	0.9946	-0.01602	-	0.9267	0.04661	-	-	0.1424	0.09503
ENSG00000163534.15	FCRL1	-0.03129	0.9931	-0.04011	0.9859	0.04698	0.9868	-0.04214	0.9892	-0.01867	-	1.528	0.2385	-0.1017	0.2069	0.1643	0.07532
ENSG00000132704.16	FCRL2	-0.006214	0.9986	-0.02254	0.9926	0.06827	0.9705	-0.07138	0.9817	-0.001584	-	2.4	0.2118	-0.1682	0.04684	-	-
ENSG00000160856.21	FCRL3	-0.02997	0.9353	-0.02526	0.9451	0.07175	0.8126	-0.04871	0.9603	-0.006572	-	1.38	0.2411	-0.1235	0.2805	0.09068	0.3129
ENSG00000143297.19	FCRL5	-0.02725	0.9938	-0.05396	0.9835	0.1001	0.9601	-0.2248	0.9424	-0.02475	-	0.6225	0.7471	-0.0901	0.4183	-0.1017	0.2597
ENSG00000132185.16	FCRLA	0.03222	0.9921	0.007416	0.9973	0.04723	0.9666	-0.004992	0.9987	0.02176	-	0.2234	0.7619	-	-	-	-
ENSG00000157353.17	FCSK	-0.03211	0.01462	-0.01608	0.09952	0.00407	0.7348	0.006273	0.7878	-0.01418	-	0.06608	0.4725	-	-	-	-
ENSG00000079459.13	FDFT1	0.009567	0.9739	-0.01429	0.9509	-0.008392	0.9456	0.001331	0.9975	-0.005773	-	0.07063	0.5874	-	-	-	-
ENSG00000160752.14	FDPS	0.01076	0.02589	0.008763	0.9678	-0.0287	0.01258	-0.04901	0.9337	-0.003037	-	-0.21	0.08827	-	-	-	-
ENSG00000258872.2	FDPSP3	-0.06912	0.9112	-0.1006	0.7614	0.08653	0.841	0.1039	0.6939	-0.03683	-	-0.788	0.3792	-	-	-	-
ENSG00000137714.3	FDX1	0.0146	0.04318	0.01307	0.01187	0.0163	0.9534	-0.02102	0.9721	0.01182	-	-0.02857	0.7611	-	-	-	-
ENSG00000267673.6	FDX2	-0.03603	0.09762	0.0009668	0.9484	0.008427	0.9828	-0.02381	0.9511	-0.008598	-	-0.1047	0.3459	-	-	-	-
ENSG00000255561.7	FDXACB1	0.007468	0.6217	0.02509	0.01635	-0.02181	0.8243	0.02916	0.9346	0.01044	-	0.009334	0.9675	-	-	-	-
ENSG00000161513.12	FDXR	-0.001786	0.9187	0.007125	0.9546	0.06648	0.0432	-0.05306	0.8914	0.01384	-	-0.2845	0.07157	-	-	-	-
ENSG00000066926.11	FECH	-0.1873	0.5344	-0.1084	0.3582	0.1612	0.3049	0.05418	0.7852	-0.05758	-	-0.2184	0.03071	-	-	-	-
ENSG00000141965.5	FEM1A	0.006416	0.9744	-0.03225	0.7975	0.002765	0.9889	0.01971	0.9435	-0.01095	-	0.02457	0.7267	-	-	-	-
ENSG00000169018.6	FEM1B	-0.02338	0.03935	-0.01365	0.03751	-0.06362	2.05e-12	0.0108	0.5335	-0.02554	-	-0.1203	0.2606	-	-	-	-
ENSG00000145780.8	FEM1C	0.01841	0.2801	-0.00451	0.6759	-0.01405	0.5205	0.09576	0.0004301	0.006205	-	-0.06044	0.4914	-	-	-	-
ENSG00000168496.4	FEN1	-0.01437	0.1566	-0.001797	0.9909	0.007659	0.9553	0.008258	0.9847	-0.002233	-	-0.5338	0.002598	-0.2189	0.03183	-0.02498	0.7858
ENSG00000073712.15	FERMT2	0.04076	0.93	-0.07765	0.114	-0.179	0.008836	0.2123	0.6243	-0.04964	-	0.1455	0.3458	-	-	-	-
ENSG00000149781.12	FERMT3	-0.04981	0.8918	-0.01012	0.5019	0.004691	0.7977	0.01733	0.9783	-0.01513	-	0.7171	0.04406	-	-	0.1109	0.2116
ENSG00000182511.12	FES	0.003158	0.9962	-0.0009012	0.9532	-0.05283	0.9204	0.002854	0.9978	-0.01112	-	0.6579	0.009065	0.006005	0.9437	-	-
ENSG00000149557.14	FEZ1	0.02332	0.9148	0.01798	0.8801	-0.01456	0.9393	0.04483	0.6393	0.01399	-	-0.003342	0.9831	-	-	-	-
ENSG00000171055.15	FEZ2	0.004182	0.7367	0.009328	0.3064	0.01006	0.9573	-0.0312	8.431e-05	0.005362	-	0.002264	0.98	-	-	-	-
ENSG00000126262.4	FFAR2	0.02449	0.9526	0.001227	0.9962	-0.04196	0.8934	0.03901	0.9551	0.0002365	-	0.7218	0.5356	-	-	-	-
ENSG00000185897.7	FFAR3	-0.03188	0.8464	0.08206	0.4828	0.02592	0.8167	0.002689	0.993	0.03484	-	-0.004979	0.9945	-	-	-	-
ENSG00000186188.10	FFAR4	0.0317	0.9622	0.1433	0.7114	-0.01329	0.9805	-0.103	0.5503	0.06284	-	-0.3732	0.2376	-	-	-	-
ENSG00000146192.15	FGD2	-0.02879	0.9874	-0.01966	0.9829	0.0216	0.987	0.01247	0.9958	-0.01063	-	0.7317	0.03432	-	-	-	-
ENSG00000127084.19	FGD3	0.005634	0.9893	0.0001227	0.9996	-0.06391	2.88e-05	0.03438	0.9561	-0.01029	-	0.7451	0.006385	-	-	-	-
ENSG00000139132.14	FGD4	0.02834	0.9691	0.01293	0.9681	0.02954	0.9422	-0.01166	0.99	0.01887	-	0.2581	0.0631	-	-	-	-
ENSG00000225733.6	FGD5-AS1	0.009827	0.2847	-0.01029	0.09306	-0.05104	3.605e-14	-0.01288	0.986	-0.01434	-	0.2223	0.02298	-	-	-	-
ENSG00000161958.11	FGF11	-0.04045	0.9211	0.1029	0.7342	-0.03023	0.9323	-0.119	0.6623	0.02116	-	0.4334	0.1044	-	-	-	-
ENSG00000129682.16	FGF13	-0.04756	0.8301	-0.1184	0.4043	0.1322	0.5087	-0.1249	0.809	-0.04504	-	-0.4169	0.07453	-	-	-	-
ENSG00000227449.8	FGF7P6	-0.2029	0.3176	0.05931	0.7009	-0.2269	0.5899	-0.2115	0.7083	-0.09029	-	0.09688	0.8122	-	-	-	-
ENSG00000137441.8	FGFBP2	0.09369	0.8111	0.01316	0.9456	0.04221	0.8391	-0.02143	0.935	0.03789	-	-0.3099	0.7123	-	-	-	-
ENSG00000174721.10	FGFBP3	-0.03872	0.007843	0.01245	0.2607	0.02847	0.3545	-0.01729	0.9612	0.0008016	-	0.2246	0.4509	-	-	0.05621	0.523
ENSG00000077782.20	FGFR1	0.004855	0.9831	0.007958	0.9524	-0.007896	0.9695	-0.02742	0.9047	0.001194	-	0.2777	0.05218	-	-	-0.1886	0.03688
ENSG00000213066.13	FGFR1OP	0.01144	0.9737	0.01414	0.2998	0.04006	0.0004828	-0.02915	0.9598	0.0162	-	-0.05049	0.6077	-0.08631	0.5988	-	-
ENSG00000111790.14	FGFR1OP2	-0.04629	0.8935	-0.03365	0.861	0.03929	0.8747	-0.01088	0.9722	-0.01914	-	-0.09006	0.3665	-	-	-	-
ENSG00000066468.22	FGFR2	-0.1099	0.511	0.05583	0.6814	-0.09002	0.3712	0.1321	0.743	-0.01381	-	0.3336	0.1743	-0.05441	0.1673	0.1872	0.0347
ENSG00000127418.15	FGFRL1	0.007346	0.9774	-0.01823	0.8969	0.01109	0.9749	-0.06694	0.002207	-0.008532	-	0.3648	0.1079	-	-	-	-
ENSG00000172456.17	FGGY	0.02905	0.9088	0.03614	4.975e-06	-0.008453	0.959	0.02294	0.9583	0.02351	-	0.202	0.1852	-	-	-	-
ENSG00000127951.7	FGL2	-0.02073	0.9854	-0.02149	0.9725	-0.02378	0.9748	0.03513	0.9825	-0.01788	-	0.6388	0.02129	-	-	-	-
ENSG00000000938.13	FGR	0.04327	0.008272	0.003063	0.7772	0.01292	0.9766	-0.04206	0.9688	0.01245	-	0.6357	0.0894	-0.07812	0.3882	0.1382	0.135
ENSG00000091483.6	FH	-0.01135	0.9717	0.009587	0.9674	-0.009901	0.9725	-0.01925	0.9786	-0.002111	-	-0.3509	0.01198	-	-	-0.1592	0.0788
ENSG00000142621.19	FHAD1	-0.009491	0.9895	-0.005663	0.9367	-0.01639	0.8373	0.1601	0.5766	0.002457	-	-0.2556	0.3849	-	-	-	-
ENSG00000137460.8	FHDC1	0.04869	0.7728	-0.002582	0.9784	0.03264	0.8377	0.01575	0.8731	0.01967	-	0.2633	0.1286	-	-	-	-
ENSG00000189283.10	FHIT	0.00284	0.9957	-0.04585	0.7421	-0.1398	0.8302	-0.03175	0.9043	-0.05322	-	-0.09197	0.5135	-0.2787	0.2454	-0.2589	0.002361
ENSG00000022267.19	FHL1	-0.003103	0.9816	0.02163	0.7677	0.03991	0.6091	0.04279	0.5995	0.0208	-	-0.222	0.04094	-	-	-	-
ENSG00000115641.19	FHL2	-0.05851	0.7734	-0.09805	0.3314	-0.02178	0.8726	0.01328	0.9691	-0.06326	-	-0.3305	0.2423	-	-	-	-
ENSG00000183386.10	FHL3	0.0161	0.9525	-0.03673	0.2691	-0.08323	0.8973	-0.12	0.8053	-0.03924	-	0.4828	0.01323	-	-	-	-
ENSG00000135723.14	FHOD1	-0.01699	0.9614	-0.01114	0.9448	0.01872	0.9606	0.02012	0.9648	-0.003852	-	0.5718	0.003034	-	-	-	-
ENSG00000172500.12	FIBP	-0.01345	0.9643	0.02119	0.9211	-0.02261	0.9337	-0.0154	0.9844	4.222e-05	-	-0.3377	0.0101	-	-	-	-
ENSG00000198855.7	FICD	0.01719	0.1018	0.01111	0.1319	-0.06209	0.0005448	0.01537	0.9718	-0.003271	-	-0.09558	0.3427	-	-	-	-
ENSG00000112367.10	FIG4	-0.0001476	0.9996	-0.002498	0.9913	0.03958	0.8589	0.002717	0.9968	0.007802	-	-0.2339	0.04256	-	-	0.2237	0.01699
ENSG00000182263.14	FIGN	-0.007097	0.9628	0.08541	0.4956	0.1262	0.4983	-0.5778	0.3918	0.02477	-	0.1447	0.2588	-	-	-	-
ENSG00000132436.11	FIGNL1	-0.002934	0.9918	0.01147	0.04123	0.05663	0.02457	-0.006538	0.8467	0.01654	-	-0.1969	0.1033	-	-	-	-
ENSG00000168386.18	FILIP1L	0.01335	0.8859	0.03584	0.9161	0.02422	0.6358	-0.0088	0.995	0.0244	-	-0.3293	0.121	-	-	-	-
ENSG00000145216.16	FIP1L1	-0.04991	4.026e-36	0.003061	0.281	0.05602	4.592e-12	-0.01961	0.002373	-0.0003655	-	-0.01195	0.8868	-	-	-	-
ENSG00000213468.7	FIRRE	0.01385	0.9773	-0.0341	0.7824	-0.03568	0.9414	0.007818	0.9823	-0.01923	-	0.5072	0.06192	-	-	-	-
ENSG00000139914.6	FITM1	-0.02683	0.7097	-0.04004	0.0284	0.002706	0.929	0.05092	0.7615	-0.02087	-	0.8852	0.03119	-	-	-	-
ENSG00000197296.6	FITM2	-0.01008	0.3095	0.005272	0.973	-0.04956	0.006275	0.01093	0.5538	-0.01044	-	-0.01418	0.8588	-	-	-	-
ENSG00000179943.8	FIZ1	-0.02887	0.889	-0.0415	0.7478	0.04355	0.002915	-0.01591	0.9387	-0.01761	-	0.5075	0.0001063	-	-	-	-
ENSG00000106080.11	FKBP14	0.005381	0.6518	0.01456	0.1048	-0.07148	0.6675	0.02909	0.9392	-0.005877	-	0.01212	0.9162	-	-	-0.1519	0.08395
ENSG00000119321.9	FKBP15	0.03893	0.9576	-0.01855	0.9681	-0.00456	0.993	-0.02572	0.9849	-0.001179	-	0.06107	0.5042	-	-	-	-
ENSG00000088832.17	FKBP1A	0.001121	0.9975	0.03381	0.003703	-0.03131	0.9179	-0.01664	0.5791	0.007475	-	-0.2989	0.008008	-	-	-	-
ENSG00000119782.14	FKBP1B	-0.1691	0.5423	-0.08635	0.3357	-0.01919	0.8668	0.02185	0.9599	-0.08522	-	-0.5795	0.002914	-0.2678	0.2016	-0.2579	0.005382
ENSG00000173486.13	FKBP2	0.07327	0.8287	0.006449	0.2159	0.006669	0.9819	-0.02084	0.9675	0.02177	-	-0.103	0.2824	-	-	-0.1915	0.03186
ENSG00000100442.11	FKBP3	-0.006308	0.7821	-0.01066	0.4857	0.04037	0.923	-0.01627	0.6288	0.001387	-	-0.03171	0.7543	-	-	-	-
ENSG00000004478.8	FKBP4	-0.0003371	0.999	-0.02892	0.8661	0.08337	1.679e-09	-0.01554	0.9732	0.004258	-	0.5583	0.005163	-0.1238	0.2919	-	-
ENSG00000096060.14	FKBP5	0.07807	0.9299	-0.001223	0.9965	0.1153	0.7081	-0.04627	0.9489	0.04186	-	0.1525	0.4593	-0.1007	0.6571	-	-
ENSG00000105701.16	FKBP8	-0.08206	0.7509	-0.03723	0.732	-0.01488	0.8932	0.07346	0.9	-0.03612	-	-0.1482	0.05594	-	-	-	-
ENSG00000122642.11	FKBP9	0.01553	0.9454	-0.01693	0.9042	0.02164	0.8936	-0.08463	0.8679	-0.004725	-	-0.1732	0.1555	-	-	-	-
ENSG00000204315.4	FKBPL	-0.002907	0.8936	0.01858	0.8662	-0.03915	0.726	-0.01895	0.9498	-0.002343	-	0.1535	0.3683	-	-	-	-
ENSG00000181027.11	FKRP	0.01292	0.5894	-0.02412	0.8767	-0.03549	0.005391	0.03169	0.09146	-0.01326	-	-0.1579	0.09045	-	-	-	-
ENSG00000106692.14	FKTN	0.01506	0.02555	0.03074	0.8703	-0.04626	0.02665	0.01111	0.7041	0.00827	-	-0.1894	0.04963	-	-	-	-
ENSG00000155749.12	FLACC1	-0.1523	0.4179	-0.0559	0.3744	0.09637	0.1284	0.02539	0.9393	-0.04125	-	0.03823	0.8618	-	-	-	-
ENSG00000160688.19	FLAD1	0.00277	0.6634	0.0138	0.002065	-0.01284	0.3462	0.003212	0.9954	0.004323	-	-0.02589	0.7675	-	-	-	-
ENSG00000154803.13	FLCN	-0.0213	0.9296	-0.02852	0.8907	0.03476	0.1148	0.03015	0.9436	-0.008565	-	0.07161	0.5966	-	-	-	-
ENSG00000237975.7	FLG-AS1	0.1577	0.8367	0.06549	0.5261	0.1918	0.5314	-0.0145	0.9732	0.1117	-	-	-	-	-	-	-
ENSG00000151702.17	FLI1	-0.01528	0.1089	0.002827	0.7397	0.008879	0.4192	0.01613	0.9843	0.0004408	-	0.7624	0.004517	-0.3355	0.1536	-	-
ENSG00000177731.16	FLII	-0.03202	0.0447	-0.02119	0.03602	0.0293	2.772e-17	-0.001449	0.9985	-0.0114	-	0.163	0.0771	-	-	-0.352	4.034e-05
ENSG00000196924.18	FLNA	-0.06307	0.9157	-0.03335	0.9288	0.03187	0.9508	0.02543	0.9801	-0.02244	-	0.1895	0.5836	-	-	-	-
ENSG00000136068.14	FLNB	-0.04891	0.05041	-0.01527	0.9454	-0.03095	0.8888	0.00885	0.8325	-0.02572	-	-0.07994	0.6719	-	-	-	-
ENSG00000137312.15	FLOT1	0.02657	0.9228	0.009844	0.959	-0.03748	0.09243	-0.0455	0.9444	-0.0001915	-	-0.05061	0.4972	-	-	-	-
ENSG00000132589.16	FLOT2	0.007729	0.9827	0.02878	0.9032	-0.0001487	0.9996	-0.0184	0.9728	0.01369	-	-0.1566	0.09815	-	-	-	-
ENSG00000102755.12	FLT1	0.02499	0.9412	-0.1026	0.4559	0.02064	0.9164	0.01857	0.9317	-0.03409	-	1.116	0.001138	0.006624	0.882	-0.2473	0.00526
ENSG00000122025.15	FLT3	0.002091	0.9986	0.06685	0.8879	0.0974	0.6094	-0.07708	0.9476	0.04703	-	-0.2306	0.5396	0.05421	0.2975	-0.06616	0.4718
ENSG00000090554.13	FLT3LG	-0.03379	0.877	-0.03065	0.001982	-0.05058	0.8295	0.07155	0.8577	-0.0288	-	0.5029	0.05705	-0.08792	0.1409	-	-
ENSG00000037280.16	FLT4	-0.009755	0.9621	0.0273	0.7422	0.09171	0.08689	0.1417	0.8079	0.04	-	0.7338	0.00964	0.09731	0.07913	0.02865	0.7466
ENSG00000119686.10	FLVCR2	-0.02029	0.9917	-0.01911	0.9862	-0.07925	0.9388	0.02017	0.9931	-0.03003	-	0.5204	0.06431	-	-	-	-
ENSG00000059122.16	FLYWCH1	-0.005345	0.8587	0.0209	0.8857	0.03236	0.3838	0.01063	0.7928	0.01599	-	-0.1578	0.07037	-	-	-	-
ENSG00000162076.13	FLYWCH2	0.05565	0.8159	0.03435	0.7605	-0.07992	0.6112	-0.02828	0.9447	0.01013	-	-0.06918	0.4879	-	-	-	-
ENSG00000164898.13	FMC1	-0.05545	0.07402	0.03515	0.8035	-0.1748	0.659	-0.06844	0.8935	-0.04186	-	0.149	0.5112	-	-	-	-
ENSG00000269955.2	FMC1-LUC7L2	0.4627	0.1231	0.2912	0.3518	-0.2452	0.7752	-0.04157	0.9637	0.1932	-	-0.2276	0.3806	-	-	-	-
ENSG00000184922.14	FMNL1	-0.08864	0.8275	-0.02921	0.9065	0.02085	0.9625	0.08765	0.8957	-0.02527	-	-0.06749	0.7506	-0.2009	0.02335	-	-
ENSG00000157827.20	FMNL2	0.05955	0.967	-0.03686	0.9394	0.05981	0.8553	-0.03184	0.9803	0.009698	-	0.4405	0.01029	-	-	-	-
ENSG00000076258.10	FMO4	-0.004676	0.979	-0.03081	0.04649	0.01936	0.8959	0.0903	0.7768	-0.004582	-	0.1536	0.671	-	-	-	-
ENSG00000131781.13	FMO5	0.02032	0.9792	0.03019	0.9516	-0.02135	0.9415	0.02564	0.9851	0.01591	-	0.4456	0.08678	-	-	-	-
ENSG00000102081.14	FMR1	-0.06446	0.8736	-0.007745	0.4164	0.03776	1.537e-05	0.04468	0.05602	-0.008587	-	-0.09853	0.302	-0.09522	0.4508	-	-
ENSG00000115414.20	FN1	-0.192	0.739	0.003998	0.991	-0.0969	0.5478	0.0573	0.9464	-0.06502	-	0.781	0.08656	-	-	-	-
ENSG00000167363.14	FN3K	-0.06163	0.07557	0.02441	0.7458	0.04746	0.5791	-0.04474	0.9016	0.002634	-	-0.1961	0.2045	-	-	-	-
ENSG00000141560.15	FN3KRP	0.004084	0.8706	0.02191	0.895	-0.0001112	0.9962	0.007212	0.9872	0.01143	-	-0.2191	0.01533	-	-	-	-
ENSG00000187239.17	FNBP1	-0.02626	0.9508	0.001815	0.7949	0.04735	2.502e-32	-0.01399	0.9844	0.003613	-	0.1515	0.2675	-	-	-	-
ENSG00000137942.16	FNBP1L	-0.08094	0.7582	-0.004628	0.9719	0.1088	0.4817	0.006415	0.9731	0.001701	-	-0.1804	0.2982	-	-	-	-
ENSG00000257800.1	FNBP1P1	-0.002994	0.9869	0.0332	0.04696	-0.2048	0.2124	-0.01675	0.9576	-0.03237	-	0.04148	0.8579	-	-	-	-
ENSG00000109920.13	FNBP4	0.02457	0.005493	0.01163	0.1014	0.04098	1.502e-12	-0.008276	0.08273	0.02009	-	-0.1126	0.2546	-	-	-	-
ENSG00000125531.7	FNDC11	0.08529	0.3081	0.06799	0.346	0.1667	0.2944	-0.005521	0.9875	0.08925	-	1.904	0.004811	-	-	-	-
ENSG00000102531.16	FNDC3A	-0.01731	0.1396	0.02372	0.002191	-0.005366	0.5044	0.01662	0.4353	0.006235	-	-0.009829	0.8653	-	-	-	-
ENSG00000075420.13	FNDC3B	0.007538	0.987	-0.004964	0.986	0.01196	0.971	-0.001037	0.9989	0.002273	-	0.6578	0.0002987	-	-	-	-
ENSG00000217128.12	FNIP1	-0.003843	0.9929	0.02362	0.9271	-0.01121	0.09252	0.03228	0.9541	0.009441	-	0.1511	0.1428	-	-	-	-
ENSG00000052795.13	FNIP2	-0.01048	0.9897	0.01692	0.9655	0.008215	0.9813	-0.004439	0.9954	0.006471	-	-0.075	0.4171	-	-	-	-
ENSG00000168522.13	FNTA	0.03082	0.0003463	-0.009349	6.42e-06	-0.03788	3.749e-05	0.007504	0.1469	-0.004193	-	0.127	0.154	-	-	-	-
ENSG00000257365.8	FNTB	-0.003997	0.904	0.02341	0.8895	-0.002141	0.8922	0.05995	0.2514	0.01323	-	0.1825	0.2802	-	-	-	-
ENSG00000188352.12	FOCAD	-0.04325	0.8998	0.02583	0.09999	-0.02222	0.8915	-0.02086	0.6476	-0.005806	-	-0.1836	0.1392	-	-	-	-
ENSG00000165457.14	FOLR2	-0.03718	0.9748	0.01635	0.9837	-0.1027	0.848	-0.08407	0.9701	-0.03077	-	0.902	0.01118	-0.01553	0.7814	-	-
ENSG00000110203.9	FOLR3	0.02408	0.9798	0.1591	0.5631	0.05711	0.5251	-0.1724	0.8417	0.07882	-	0.6147	0.6756	-	-	-0.07171	0.4325
ENSG00000133393.13	FOPNL	-0.01584	0.03211	-0.01458	0.937	0.01408	0.9538	0.03473	0.9439	-0.005128	-	0.04646	0.6607	-0.2048	0.1799	-	-
ENSG00000170345.10	FOS	0.09452	0.7899	0.008517	0.9627	-0.01128	0.9731	0.03925	0.9364	0.02834	-	0.7667	0.06812	-	-	-	-
ENSG00000125740.14	FOSB	-0.03152	0.8616	-0.05042	0.6862	0.02589	0.8974	-0.06377	0.7878	-0.02956	-	0.01715	0.9704	0.02489	0.7052	-	-
ENSG00000075426.12	FOSL2	0.0115	0.9804	0.01892	0.947	0.004906	0.9895	-0.01486	0.9849	0.01157	-	0.5012	0.009272	-	-	-	-
ENSG00000186564.5	FOXD2	0.09402	0.7939	0.01039	0.9123	-0.05912	0.7414	-0.03787	0.9662	0.01311	-	0.8865	0.1067	-	-	-	-
ENSG00000237424.1	FOXD2-AS1	-0.03236	0.8502	-0.02275	0.8125	0.01227	0.9378	-0.002943	0.991	-0.01608	-	0.4238	0.3596	-	-	-	-
ENSG00000184492.6	FOXD4L1	0.01753	0.6347	-0.01964	0.8158	0.01488	0.8858	0.04405	0.8426	0.001975	-	0.4883	0.08983	-	-	-	-
ENSG00000184659.5	FOXD4L4	0.04695	0.7709	-0.03809	0.6901	0.01701	0.9096	-0.01064	0.9503	-0.00212	-	0.09341	0.7513	-	-	-	-
ENSG00000204779.2	FOXD4L5	0.03113	0.2917	0.06295	0.5223	0.06358	0.6319	-0.01034	0.966	0.04984	-	0.09124	0.7415	-	-	-	-
ENSG00000129654.8	FOXJ1	0.2923	0.197	-0.02405	0.8411	0.1838	0.7373	-0.05658	0.9273	0.1011	-	2.273	4.092e-06	-	-	-	-
ENSG00000065970.9	FOXJ2	-0.01107	0.5282	0.009331	0.9578	0.02319	0.914	0.01634	0.9439	0.007651	-	0.00987	0.8987	-	-	0.3082	0.0008164
ENSG00000198815.9	FOXJ3	0.02164	0.02036	0.009634	0.0003516	0.0003288	0.999	-0.0313	0.9608	0.007818	-	-0.1124	0.1068	-	-	-	-
ENSG00000164916.11	FOXK1	-0.1026	0.7791	-0.02414	0.03696	0.01177	0.9683	-0.004814	0.864	-0.03499	-	0.05977	0.4519	-	-	-	-
ENSG00000141568.21	FOXK2	0.04223	7.456e-13	-0.002793	0.4902	-0.01921	0.02045	0.04596	2.517e-06	0.008505	-	0.1187	0.06934	-	-	-	-
ENSG00000111206.12	FOXM1	0.03319	0.7174	-0.09759	0.004431	-0.001894	0.9898	0.01643	0.9704	-0.03487	-	-0.109	0.8075	-	-	0.1163	0.2149
ENSG00000170802.16	FOXN2	-0.02537	0.1297	-0.01383	0.2105	-0.01057	0.607	0.06893	0.009207	-0.01034	-	0.3491	0.03438	-	-	-	-
ENSG00000053254.15	FOXN3	-0.03594	0.9367	0.008317	0.4112	0.008177	0.9781	0.0277	0.9658	-0.001739	-	0.3438	0.005271	-	-	-	-
ENSG00000150907.10	FOXO1	-0.03054	0.9079	-0.006572	0.9736	-0.008212	0.9728	0.003669	0.9921	-0.01238	-	0.3487	0.06416	-0.2853	0.1626	-	-
ENSG00000118689.15	FOXO3	-0.106	0.1667	-0.05479	0.4589	0.1612	0.004311	0.01075	0.8714	-0.0155	-	0.02135	0.7136	-0.1642	0.3944	0.2253	0.01554
ENSG00000240445.4	FOXO3B	-0.006603	0.97	0.003902	0.9632	0.0397	0.03387	-0.006042	0.7121	0.008457	-	0.1581	0.1519	-	-	-	-
ENSG00000184481.17	FOXO4	-0.143	0.5371	-0.06503	0.132	0.02105	0.8791	0.03765	0.8687	-0.05885	-	0.7852	0.00392	-	-	-	-
ENSG00000114861.21	FOXP1	-0.01763	0.9685	0.002657	0.9925	0.003905	0.9877	0.0001436	0.9999	-0.002451	-	-0.01786	0.8261	-	-	-	-
ENSG00000242094.1	FOXP1-IT1	0.01824	0.9679	0.002005	0.9914	0.006045	0.7375	-0.04718	0.9267	0.003665	-	0.5124	0.01177	-	-	-	-
ENSG00000049768.16	FOXP3	0.07946	0.8865	-0.0194	0.6972	-0.07922	0.7517	0.3022	0.05245	0.01499	-	-0.192	0.5818	-	-	-	-
ENSG00000137166.15	FOXP4	0.07022	0.7786	-0.0465	0.6575	0.08119	0.7239	-0.03395	0.9078	0.01268	-	0.2287	0.06235	-	-	-	-
ENSG00000110074.11	FOXRED1	-0.05067	1.091e-05	0.01671	0.9093	0.01776	0.253	-0.05633	0.9235	-0.005421	-	-0.238	0.005756	-	-	-0.02218	0.7996
ENSG00000100350.14	FOXRED2	-0.02966	0.8528	-0.03367	0.6999	-0.02826	0.9313	0.1177	0.5865	-0.02095	-	-0.05639	0.5191	-	-	-	-
ENSG00000136877.15	FPGS	-0.0128	0.1358	0.008984	0.1417	0.002009	0.8613	0.01209	0.9799	0.002056	-	-0.2152	0.1161	-	-	-	-
ENSG00000254685.6	FPGT	-0.03558	0.916	-0.0128	0.4628	-0.02615	0.9168	0.02435	0.4872	-0.01904	-	0.1233	0.3376	-	-	-	-
ENSG00000259030.7	FPGT-TNNI3K	0.0287	0.882	-0.007994	0.6123	-0.1446	0.04374	-0.0347	0.8849	-0.03072	-	-0.2892	0.154	-	-	-	-
ENSG00000171051.8	FPR1	0.03665	0.9408	0.04491	0.8983	-0.04088	0.9211	-0.007776	0.9886	0.02011	-	0.4548	0.2669	-	-	-	-
ENSG00000187474.5	FPR3	0.1041	0.9406	-0.01076	0.9901	0.1613	0.0009204	0.1055	0.964	0.06497	-	-0.8065	0.024	-	-	-	-
ENSG00000148690.12	FRA10AC1	-0.03592	0.04449	0.008932	0.9632	-0.03015	0.8551	0.02516	0.9622	-0.01014	-	-0.03636	0.7661	-	-	-	-
ENSG00000165879.9	FRAT1	0.1113	0.7899	0.02567	0.8588	-0.01582	0.5128	-0.03656	0.347	0.03416	-	-0.08549	0.5627	-	-	-	-
ENSG00000181274.7	FRAT2	0.07082	0.8877	0.02594	0.9195	-0.02022	0.3475	0.005577	0.9942	0.02582	-	0.2374	0.1176	-	-	-	-
ENSG00000109536.12	FRG1	0.0605	0.8315	0.00979	0.9588	-0.03688	0.9096	-0.01624	0.9737	0.01066	-	-0.1231	0.3456	-	-	-	-
ENSG00000282826.2	FRG1CP	0.07997	0.1077	-0.02181	0.8904	-0.0752	0.5963	0.126	0.1159	0.002725	-	-0.1007	0.5798	-	-	-	-
ENSG00000276291.5	FRG1HP	0.05063	0.02068	0.01181	0.9473	0.02512	0.8841	-0.02394	0.4828	0.02226	-	-0.04765	0.6663	-	-	-	-
ENSG00000172159.16	FRMD3	-0.03174	0.91	0.01645	0.9179	0.07338	0.6545	0.1064	0.6807	0.02293	-	0.112	0.5447	-	-	-	-
ENSG00000151474.23	FRMD4A	-0.1236	0.6848	-0.09869	0.3317	0.0528	0.3329	0.07197	0.9014	-0.05967	-	0.1147	0.1789	-	-	-	-
ENSG00000114541.15	FRMD4B	-0.02306	0.9636	0.002408	0.9935	0.0175	0.9526	0.02964	0.9569	0.001101	-	0.2986	0.2615	-	-	-	-
ENSG00000273888.1	FRMD6-AS1	0.07756	0.6885	0.04513	0.04401	-0.01555	0.9497	-0.02963	0.8944	0.03482	-	-	-	-	-	-	-
ENSG00000147234.10	FRMPD3	-0.02952	0.9695	-0.05013	0.3227	0.09766	0.1195	0.05712	0.7082	-0.004623	-	-0.1158	0.3757	-	-	-	-
ENSG00000166225.8	FRS2	-0.02088	2.159e-05	-0.01538	0.1094	0.02247	0.9057	0.03564	8.148e-05	-0.004861	-	0.05956	0.5997	-	-	-0.2306	0.01309
ENSG00000137218.10	FRS3	-0.008581	0.9578	-0.02779	0.1587	-0.02749	0.9063	0.03664	0.4135	-0.01833	-	-0.1818	0.1619	-	-	-	-
ENSG00000073910.22	FRY	0.02224	0.1565	0.01644	0.1374	-0.01453	0.3697	0.01096	0.9897	0.01068	-	-0.2916	0.04029	-	-	-	-
ENSG00000237637.1	FRY-AS1	-0.01086	0.9461	0.01924	0.843	-0.03142	0.9331	-0.03009	0.9143	-0.003145	-	-0.5046	0.1016	-	-	-	-
ENSG00000075539.15	FRYL	-0.008036	0.9867	-0.005502	0.3545	0.02256	1.195e-05	-0.01136	0.4325	-0.0003337	-	0.1413	0.3946	-	-	-	-
ENSG00000265817.3	FSBP	-0.05395	0.7518	0.0001038	0.9991	-0.05978	0.6815	0.06375	0.5442	-0.02266	-	0.07083	0.6356	-	-	-	-
ENSG00000075618.18	FSCN1	0.01806	0.5368	0.005068	0.9216	-0.00431	0.9899	0.03517	0.6765	0.00841	-	-0.02984	0.8261	-	-	-	-
ENSG00000186765.11	FSCN2	0.02672	0.8673	0.002502	0.9521	0.1272	0.7033	-0.1501	0.8025	0.02581	-	0.4249	0.06762	-	-	-	-
ENSG00000106328.10	FSCN3	0.07655	0.5469	-0.04127	0.232	-0.1713	0.4054	0.02198	0.9495	-0.03547	-	0.9716	0.02808	-	-	-	-
ENSG00000105255.11	FSD1	0.06889	0.7002	0.06827	0.4998	0.07319	0.673	-0.1564	0.3811	0.05396	-	-0.02293	0.8857	-	-	-	-
ENSG00000188738.15	FSIP2	-0.01268	0.9844	0.1201	0.1326	-0.04563	0.8764	0.1661	0.6709	0.05241	-	-0.3066	0.4346	-	-	-	-
ENSG00000163430.12	FSTL1	-0.03802	0.6861	-0.006008	0.916	0.06068	0.49	-0.03737	0.8629	-0.001606	-	0.4737	0.09375	-	-	-	-
ENSG00000226124.7	FTCDNL1	-0.004154	0.99	0.0206	0.9175	0.007765	0.9724	-0.0101	0.9805	0.009269	-	-0.4762	0.001591	-	-	-	-
ENSG00000167996.16	FTH1	-0.07756	0.8535	-0.008064	0.9782	0.01112	0.9821	0.04007	0.8085	-0.01832	-	0.06305	0.6271	-	-	-	-
ENSG00000227376.1	FTH1P16	0.0708	0.87	-0.09728	0.05774	0.02408	0.8588	0.02884	0.8435	-0.01845	-	0.1917	0.5627	-	-	-	-
ENSG00000087086.15	FTL	-0.0004066	0.9991	0.01625	0.9602	-0.03204	0.128	0.02445	0.9636	0.001828	-	0.1954	0.3025	-	-	-	-
ENSG00000226608.3	FTLP3	-0.1609	0.1164	0.07799	0.5112	-0.02608	0.9627	0.03512	0.8481	-0.009426	-	0.5951	0.08039	-	-	-	-
ENSG00000140718.21	FTO	0.01836	0.0001667	0.02348	2.506e-11	-0.001825	0.9938	-0.02117	0.0111	0.01346	-	-0.2208	0.00133	-	-	-	-
ENSG00000108592.17	FTSJ3	-0.02284	0.1364	-0.0005593	0.998	0.02055	0.9365	-0.01807	0.462	-0.002812	-	0.1271	0.225	-	-	-	-
ENSG00000230590.11	FTX	-0.002931	0.8142	0.01141	0.9706	-0.02521	0.08759	-0.05931	0.9436	-0.005298	-	-0.009893	0.8817	-	-	-	-
ENSG00000162613.16	FUBP1	-0.03243	0.0007238	0.01007	0.14	0.01684	0.3228	0.00319	0.8158	0.0001782	-	0.08851	0.2294	-	-	-	-
ENSG00000179163.11	FUCA1	-0.001082	0.998	-0.004581	0.9873	0.0219	0.9197	-0.07429	0.9304	-0.002634	-	-0.8119	0.002149	-0.02706	0.8073	-	-
ENSG00000001036.14	FUCA2	-0.006451	0.9945	0.009192	0.9871	-0.04984	0.9233	-0.04974	0.9763	-0.012	-	0.05115	0.7201	-	-	-	-
ENSG00000069509.6	FUNDC1	0.05848	0.7951	0.0234	0.009549	-0.1082	0.7248	-0.04221	0.3625	-0.00134	-	-0.1587	0.2871	-	-	-	-
ENSG00000165775.18	FUNDC2	-0.05955	0.7051	-0.03296	0.6875	0.02725	0.8773	0.04639	0.4256	-0.02094	-	0.1329	0.1848	-	-	-	-
ENSG00000148803.12	FUOM	-0.03084	0.956	0.02288	0.8916	0.01414	0.9834	-0.008988	0.9945	0.004936	-	-0.5564	0.1017	-	-	-	-
ENSG00000140564.12	FURIN	-0.07065	0.1503	-0.05191	0.189	0.02675	0.892	0.05154	0.8401	-0.03211	-	0.3023	0.02614	-0.1015	0.1111	0.2244	0.01115
ENSG00000089280.18	FUS	-0.05161	0.0005753	0.01061	0.2599	0.006246	0.623	-0.01446	0.9848	-0.008076	-	-0.1703	0.06672	-0.08966	0.2278	-	-
ENSG00000172728.16	FUT10	0.02323	0.9339	0.0649	0.7038	-0.01874	0.8652	0.07262	0.8165	0.03618	-	0.0559	0.7296	-	-	-0.1296	0.1308
ENSG00000196968.11	FUT11	-0.007052	0.9837	0.01336	0.949	0.01414	0.9307	0.003352	0.9954	0.007596	-	0.2283	0.03898	-	-	-	-
ENSG00000196371.3	FUT4	0.04004	0.9567	0.01069	0.9717	-0.04706	0.8342	0.0291	0.9787	0.006695	-	-0.02463	0.8116	-	-	-	-
ENSG00000180549.8	FUT7	0.05626	0.8797	0.02374	0.7814	-0.01315	0.954	-0.1091	0.8583	0.01471	-	-0.6499	0.2352	-	-	-	-
ENSG00000033170.17	FUT8	0.02792	0.9225	0.01218	0.9397	-0.01121	0.9444	0.002126	0.9965	0.01034	-	0.1242	0.2833	-0.1993	0.01056	-0.2462	0.00561
ENSG00000276116.2	FUT8-AS1	0.05983	0.7543	0.02578	0.6069	-0.02837	0.7658	0.09015	0.8237	0.02697	-	0.0614	0.8142	-	-	-	-
ENSG00000010361.14	FUZ	-0.04446	0.5085	0.002117	0.9369	-0.0154	0.3863	-0.03271	0.8811	-0.01614	-	-0.06753	0.5181	-	-	-	-
ENSG00000165060.14	FXN	0.05164	0.8517	0.009199	0.1376	-0.07885	0.6747	-0.008781	0.557	-0.0006781	-	0.06424	0.5057	-0.09127	0.6285	-0.0149	0.8709
ENSG00000114416.18	FXR1	0.0306	0.008849	-0.009064	0.000154	0.04819	1.979e-07	0.01214	0.479	0.01529	-	0.2736	0.01096	-	-	0.1231	0.1832
ENSG00000129245.12	FXR2	-0.02314	0.9227	-0.00822	0.9641	0.02159	0.09174	-0.0007882	0.9985	-0.004926	-	0.0537	0.4712	-	-	-	-
ENSG00000137731.14	FXYD2	0.003843	0.9722	-0.02059	0.8602	-0.02785	0.8274	-0.06248	0.8165	-0.01883	-	0.1741	0.5134	-	-	-	-
ENSG00000089327.15	FXYD5	-0.01909	0.9379	-0.007637	0.9603	-0.01078	0.9756	0.04615	0.9203	-0.007552	-	0.4668	0.08943	-0.01218	0.9378	-0.002727	0.976
ENSG00000137726.17	FXYD6	-0.05567	0.946	0.04206	0.928	0.0156	0.9865	0.03498	0.9791	0.0106	-	-0.3005	0.1588	-	-	-	-
ENSG00000221946.7	FXYD7	0.1128	0.2531	0.08355	0.3258	0.08027	0.5195	-0.04509	0.9608	0.08142	-	-0.1943	0.219	-	-	-	-
ENSG00000082074.18	FYB1	0.01623	0.9764	-0.0068	0.5367	-0.02139	0.1202	0.02656	0.9713	-0.001811	-	0.7715	0.01132	-0.1217	0.6005	-	-
ENSG00000163820.15	FYCO1	0.004573	0.9897	-0.01599	5.911e-06	0.02511	0.9003	0.01727	0.5048	0.0007149	-	0.3577	0.04822	-	-	-	-
ENSG00000010810.17	FYN	0.04655	0.9174	0.01304	0.9627	0.01849	0.9537	-0.01494	0.9845	0.02092	-	0.1898	0.1467	-	-	-	-
ENSG00000122068.13	FYTTD1	0.001959	0.9959	-0.008192	0.9724	-0.01891	0.1758	0.06758	0.9156	-0.002715	-	0.01818	0.811	-	-	-	-
ENSG00000157240.4	FZD1	0.002508	0.999	-0.003913	0.9947	0.0558	0.9473	-0.02578	0.9884	0.00947	-	0.4189	0.03002	-	-	-	-
ENSG00000180340.7	FZD2	0.05689	0.9725	0.02473	0.9712	-0.01037	0.992	0.04044	0.9878	0.02629	-	1.309	0.00361	-	-	-	-
ENSG00000163251.4	FZD5	-0.02832	0.9062	-0.05758	0.6404	0.1388	0.0008019	0.05615	0.5647	0.001375	-	0.1979	0.3315	-	-	-	-
ENSG00000164930.12	FZD6	0.03835	0.8776	-0.003633	0.9766	0.116	0.005107	-0.09574	0.7878	0.02732	-	0.2275	0.3282	-	-	-	-
ENSG00000177283.7	FZD8	0.08881	0.5633	0.07582	0.01724	0.05097	0.7912	-0.03698	0.9434	0.06583	-	0.5521	0.03819	-	-	-	-
ENSG00000105325.14	FZR1	-0.05431	0.6972	-0.03022	0.4209	0.02918	0.8897	0.01624	0.948	-0.02001	-	-0.003051	0.9662	-	-	-	-
ENSG00000123689.6	G0S2	0.0645	0.7131	-0.01361	0.9298	-0.05441	0.5643	-0.09334	0.7939	-0.008117	-	2.016	2.717e-05	-	-	-0.1896	0.03047
ENSG00000092140.16	G2E3	-0.0547	0.8705	-0.03073	3.847e-14	-0.02735	0.8777	0.0228	0.01624	-0.03243	-	-0.02359	0.8272	-	-	-	-
ENSG00000145907.15	G3BP1	-0.0631	0.8927	0.0024	0.6803	0.002904	0.686	-0.01634	0.2557	-0.01561	-	0.1825	0.06176	-	-	-	-
ENSG00000138757.14	G3BP2	-0.08422	0.8498	-0.0149	0.08197	0.04337	0.8492	0.01194	0.987	-0.01792	-	-0.4209	0.01554	-	-	-0.0007545	0.993
ENSG00000141349.8	G6PC3	-0.0121	0.9756	0.02364	0.8944	-0.03292	0.9154	0.01025	0.9882	0.0009861	-	-0.08411	0.357	-	-	-	-
ENSG00000160211.19	G6PD	-0.002621	0.9891	-0.009962	0.9466	0.003133	0.9918	0.01827	0.9407	-0.003216	-	-0.1503	0.04643	-	-	-	-
ENSG00000171298.13	GAA	-0.07636	0.8764	-0.02949	0.1967	-0.05489	0.9127	0.01958	0.9735	-0.04377	-	-0.1073	0.2212	-	-	-0.1151	0.2108
ENSG00000109458.8	GAB1	-0.01329	0.9601	0.007222	0.9637	0.03753	0.8666	-0.008472	0.7496	0.007589	-	0.3456	0.05753	-	-	-	-
ENSG00000033327.13	GAB2	-0.01555	0.9692	0.02684	0.9121	0.06009	3.436e-06	0.08069	0.9042	0.02706	-	0.04541	0.8174	-	-	-	-
ENSG00000160219.12	GAB3	0.0383	0.9333	0.02036	0.93	0.03093	0.9118	-0.007179	0.9908	0.02541	-	0.508	0.07242	-	-	-	-
ENSG00000170296.10	GABARAP	-0.01876	0.3608	0.01452	0.3446	0.01169	0.4628	0.002339	0.9975	0.004502	-	-8.344e-05	0.9992	-	-	-	-
ENSG00000139112.11	GABARAPL1	0.04506	0.9125	0.01818	0.9126	0.02331	0.9333	-0.03775	0.9415	0.02235	-	-0.5363	0.0029	-	-	-0.3728	1.976e-05
ENSG00000034713.8	GABARAPL2	-0.1328	0.01044	-0.06133	0.2288	0.0719	0.7334	-0.01846	0.8951	-0.04718	-	-0.1838	0.03879	-	-	-0.2582	0.003378
ENSG00000204681.11	GABBR1	-0.0455	0.9178	-0.03238	0.916	0.02423	0.9685	-0.06323	0.9413	-0.02533	-	-0.209	0.1346	-	-	-0.3458	9.152e-05
ENSG00000154727.10	GABPA	-0.0513	0.0002941	-0.02044	0.02339	-0.008597	0.5211	0.05145	0.934	-0.02076	-	0.3228	0.01067	-	-	-	-
ENSG00000244879.8	GABPB1-AS1	0.009255	0.983	0.05461	0.8383	-0.006131	0.9801	0.1096	0.8794	0.03329	-	0.03434	0.8391	-	-	-	-
ENSG00000285410.1	GABPB1-IT1	0.01614	0.0002114	0.009812	0.964	-0.0001467	0.9865	-0.02644	0.9646	0.006718	-	-0.1172	0.1331	-	-	-	-
ENSG00000111886.11	GABRR2	0.08604	0.8893	-0.0587	0.7923	-0.05507	0.7854	0.01088	0.9879	-0.0159	-	1.377	6.263e-05	-	-	-	-
ENSG00000116717.13	GADD45A	-0.06842	0.4308	-0.03815	0.229	0.0334	0.7955	-0.05072	0.7884	-0.03092	-	-0.5925	0.06378	-	-	-	-
ENSG00000130222.11	GADD45G	0.01556	0.8979	0.01575	0.7346	0.01695	0.7795	-0.02421	0.9219	0.0132	-	0.4539	0.1771	-	-	-	-
ENSG00000179271.3	GADD45GIP1	0.117	0.6472	-0.002739	0.9866	-0.009096	0.7874	0.01648	0.9694	0.02794	-	-0.2317	0.04373	-	-	0.03303	0.7158
ENSG00000178950.17	GAK	-0.05213	0.0004534	-0.02305	0.02516	0.01302	0.0001723	0.006748	0.7417	-0.02045	-	0.04696	0.4342	-	-	-	-
ENSG00000197093.11	GAL3ST4	-0.02242	0.972	-0.07621	0.599	-0.02284	0.8929	0.01049	0.9312	-0.04455	-	0.7029	0.0003622	-	-	-	-
ENSG00000054983.17	GALC	0.01395	0.9775	-0.01147	0.2777	0.01076	0.3782	-0.004515	0.9942	0.000471	-	-0.01901	0.855	-	-	-	-
ENSG00000117308.15	GALE	0.009288	0.9707	0.01263	0.1713	0.06966	0.7725	-0.07096	0.9272	0.01864	-	-0.1732	0.1777	-	-	-0.1196	0.1943
ENSG00000108479.12	GALK1	0.02203	0.9566	0.03315	0.8547	-0.05753	0.8851	-0.08282	0.9353	0.002145	-	-0.09347	0.5999	-	-	0.1467	0.1022
ENSG00000156958.15	GALK2	0.03243	0.01202	-0.006006	0.116	0.04108	0.004721	-0.01934	0.9723	0.01339	-	-0.00862	0.9068	-	-	-	-
ENSG00000141012.13	GALNS	-0.03438	0.9074	-0.05063	3.097e-20	0.0159	0.9565	0.03239	0.3284	-0.02595	-	0.08086	0.3757	-	-	-	-
ENSG00000141429.13	GALNT1	-0.02638	0.9442	-0.02074	0.93	-0.0539	0.8154	0.02058	0.9744	-0.02668	-	-0.115	0.3398	-	-	-0.2236	0.01137
ENSG00000164574.16	GALNT10	-0.03151	0.937	-0.02717	0.9098	0.003912	0.9891	-0.003503	0.9953	-0.01975	-	0.3623	0.08268	-0.04424	0.397	-0.172	0.05092
ENSG00000178234.13	GALNT11	0.02967	0.9287	0.0014	0.9945	0.02081	0.0315	-0.01665	0.9758	0.01172	-	-0.3339	0.00208	-	-	0.09815	0.2612
ENSG00000119514.7	GALNT12	0.01226	0.9504	0.01251	0.9071	0.0264	0.8526	-0.004235	0.9737	0.01437	-	-0.3114	0.2767	-	-	-	-
ENSG00000158089.15	GALNT14	0.03531	0.8483	0.02359	0.8661	-0.0893	0.9064	-0.08401	0.9596	-0.005892	-	-0.1726	0.4948	-	-	-	-
ENSG00000143641.10	GALNT2	-0.0331	0.9332	0.006226	0.9763	-0.01957	0.03981	0.001344	0.9982	-0.009937	-	0.09729	0.3623	-0.1494	0.001985	-0.2545	0.00376
ENSG00000136542.9	GALNT5	-0.1541	0.6377	-0.0629	0.7	0.1391	0.116	0.1276	0.8393	-0.02831	-	0.2746	0.7012	-	-	-	-
ENSG00000139629.16	GALNT6	-0.03527	0.9123	-0.04204	0.08557	-0.06293	6.969e-06	0.0005704	0.9992	-0.04198	-	0.2367	0.4489	-	-	-	-
ENSG00000109586.12	GALNT7	0.009666	0.4014	0.007009	0.02652	0.03116	0.005786	-0.004455	0.5618	0.01226	-	0.1008	0.4294	-0.07073	0.05423	0.04766	0.5994
ENSG00000130035.8	GALNT8	0.008174	0.965	-0.00265	0.9951	-0.001923	0.9971	-0.04955	0.8727	-0.002957	-	-0.0455	0.7735	-	-	-	-
ENSG00000174473.16	GALNTL6	0.1923	0.8176	0.01301	0.9765	0.206	0.693	-0.02159	0.9658	0.09946	-	-0.2004	0.4503	-	-	-	-
ENSG00000213930.11	GALT	-0.05173	0.0001357	-0.01517	4.473e-06	0.02815	0.9221	-0.03233	0.1985	-0.01614	-	-0.06682	0.3923	-	-	-	-
ENSG00000130005.13	GAMT	-0.0177	0.8786	0.02698	0.0767	-0.1025	0.0007934	0.003258	0.9909	-0.01485	-	-0.1364	0.23	-	-	-	-
ENSG00000261609.7	GAN	-0.003591	0.9902	6.356e-05	0.9909	0.06013	0.008655	-0.01001	0.4681	0.01175	-	-0.08535	0.4051	-	-	0.0889	0.3528
ENSG00000089597.18	GANAB	-0.04628	0.9051	-0.006499	0.9783	0.006945	0.2122	0.00466	0.9943	-0.01296	-	-0.0324	0.6594	-	-	-	-
ENSG00000214013.9	GANC	-0.003395	0.994	0.005288	0.9837	0.02073	0.9396	-0.01157	0.9878	0.005316	-	0.111	0.3616	-	-	-	-
ENSG00000111640.15	GAPDH	0.02536	0.9695	0.006951	0.9895	-0.02186	0.9801	0.01855	0.9893	0.006094	-	-0.3486	0.004236	-	-	0.1735	0.05494
ENSG00000243033.2	GAPDHP47	-0.06931	0.7203	0.04926	0.8679	0.09734	0.6671	-0.1902	0.398	0.01289	-	0.06489	0.8323	-	-	-	-
ENSG00000251013.1	GAPDHP62	-0.007259	0.966	0.003798	0.8433	-0.005299	0.9867	0.03698	0.4655	0.001238	-	0.5553	0.1422	-	-	-	-
ENSG00000175857.8	GAPT	-0.003947	0.9934	-0.04737	0.8449	0.01805	0.9602	0.05496	0.934	-0.01462	-	0.2239	0.7179	-	-	-	-
ENSG00000165219.22	GAPVD1	-0.02983	0.002419	-0.02111	0.0006862	0.005354	0.725	-0.01649	0.9815	-0.01716	-	-0.06171	0.2675	-	-	-	-
ENSG00000136895.19	GARNL3	-0.00576	0.9769	0.02103	0.1181	-0.03573	0.7994	0.007216	0.9823	0.0006007	-	-0.1283	0.2982	-	-	-	-
ENSG00000196295.12	GARS-DT	0.02035	0.9686	0.001209	0.9969	-0.0274	0.01289	0.003545	0.8223	-6.004e-05	-	0.09685	0.2634	-	-	-	-
ENSG00000106105.14	GARS1	0.03956	1.597e-07	0.02161	2.499e-05	-0.004656	0.7307	-0.01171	0.691	0.01809	-	-0.38	0.01809	-	-	-	-
ENSG00000159131.17	GART	-0.03973	0.002442	-0.008317	0.4025	0.04442	0.00133	0.02349	0.007328	-0.002483	-	0.02893	0.6815	-	-	-	-
ENSG00000180447.7	GAS1	0.1853	0.2065	0.05549	0.5943	0.1367	0.8162	-0.187	0.3257	0.09005	-	1.551	9.223e-07	-	-	-0.1913	0.02914
ENSG00000148935.11	GAS2	0.08491	0.02006	0.0172	0.8439	-0.01846	0.8626	-0.06158	0.812	0.02123	-	-0.1144	0.4303	-	-	-	-
ENSG00000185340.15	GAS2L1	0.007047	0.9857	0.01995	0.8713	0.04386	0.8795	-6.512e-05	0.9999	0.02055	-	0.4208	0.01281	-	-	-	-
ENSG00000139354.11	GAS2L3	-0.08689	0.7777	0.00224	0.9868	0.1016	0.003234	-0.008062	0.9295	0.0006668	-	1.064	0.004959	-	-	-	-
ENSG00000234741.8	GAS5	-0.0859	6.322e-05	-0.02728	0.8962	0.01405	0.9654	-0.05256	0.2142	-0.03492	-	-0.3518	0.04012	-	-	-	-
ENSG00000183087.15	GAS6	-0.07751	0.9258	-0.08671	0.7376	0.00925	0.9742	-0.1139	0.909	-0.06494	-	0.01625	0.8577	-0.04837	0.3157	-	-
ENSG00000233695.2	GAS6-AS1	-0.05359	0.8411	-0.06578	0.7117	0.02771	0.9586	-0.06455	0.8759	-0.04182	-	0.6959	0.02837	-	-	-	-
ENSG00000141013.17	GAS8	0.01015	0.9695	0.006434	0.9583	0.07471	0.6766	-0.002196	0.9951	0.02194	-	-0.08568	0.5907	-	-	-	-
ENSG00000164125.15	GASK1B	0.0157	0.9964	-0.01983	0.9904	-0.07073	0.9634	0.0263	0.993	-0.0188	-	0.1538	0.4103	-	-	-	-
ENSG00000102145.15	GATA1	-0.06242	0.8298	-0.05924	0.6815	-0.0186	0.9248	0.07909	0.6578	-0.04146	-	-0.04405	0.9607	-	-	-	-
ENSG00000179348.12	GATA2	-0.1234	0.1738	0.1045	0.2104	0.08113	0.7451	0.2332	0.1177	0.04971	-	0.4087	0.1986	-	-	-	-
ENSG00000141448.10	GATA6	-0.126	0.3959	0.1389	0.07714	0.00122	0.9984	-0.1781	0.8346	0.01834	-	0.5235	0.5157	-	-	-	-
ENSG00000157259.8	GATAD1	0.0493	0.9153	0.01605	0.9416	-0.04488	0.8396	-0.01388	0.9849	0.009002	-	0.04732	0.6365	-	-	-	-
ENSG00000167491.17	GATAD2A	0.01411	0.9657	-0.001496	0.9945	0.02355	0.9236	-0.001883	0.9966	0.008042	-	0.1542	0.2421	-	-	-	-
ENSG00000143614.10	GATAD2B	-0.04302	0.001394	-0.002059	0.5291	0.04186	0.8577	0.008765	0.9871	-0.002087	-	-0.1229	0.06046	-	-	-	-
ENSG00000059691.12	GATB	-0.001547	0.9954	0.006221	0.9749	0.004323	0.9843	0.0003079	0.9996	0.003395	-	-0.05231	0.564	-	-	-	-
ENSG00000257218.6	GATC	0.08171	2.376e-08	-0.00989	0.005551	-0.03751	0.001999	0.006906	0.9903	0.008672	-	0.07692	0.4298	-	-	-	-
ENSG00000177225.17	GATD1	0.08306	7.85e-05	0.003464	0.8052	0.01688	0.1175	-0.003114	0.8375	0.02643	-	-0.0005887	0.9942	-	-	-	-
ENSG00000160221.18	GATD3A	0.3894	0.02533	0.1369	0.542	-0.01714	0.9344	-0.1456	0.7425	0.148	-	-1.049	0.01378	-	-	-	-
ENSG00000280071.4	GATD3B	-0.1332	0.7026	-0.104	0.7361	-0.003936	0.9891	0.05317	0.9605	-0.07844	-	0.1856	0.3346	-	-	-	-
ENSG00000177628.16	GBA	-0.02182	0.9353	-0.01469	0.9398	0.009437	0.9699	0.03027	0.4231	-0.008056	-	-0.1387	0.1281	-	-	-	-
ENSG00000070610.14	GBA2	0.05202	0.0004443	-0.001177	0.724	0.0003904	0.9796	0.0258	0.2309	0.0147	-	-0.0005139	0.9945	-	-	-	-
ENSG00000160766.14	GBAP1	-0.06065	0.6769	0.003077	0.9771	0.06388	0.8372	-0.03802	0.8982	-0.002648	-	0.09421	0.5364	-	-	-	-
ENSG00000114480.13	GBE1	0.02442	0.1292	0.01312	0.001355	-0.01078	0.8852	-0.02042	0.9713	0.0084	-	-0.01818	0.9353	-	-	-	-
ENSG00000107862.5	GBF1	-0.02177	0.117	-0.01639	0.9379	0.04645	1.066e-15	0.004674	0.9937	-0.002371	-	-0.1132	0.05339	-	-	-	-
ENSG00000148288.13	GBGT1	0.0282	0.9316	0.001165	0.9955	-0.0535	0.8808	0.02569	0.9636	-0.002319	-	0.4085	0.02545	-	-	-	-
ENSG00000117228.10	GBP1	0.03529	0.9624	-0.03868	0.8961	0.04366	0.866	0.05813	0.9266	0.005288	-	-0.1151	0.7256	-	-	-	-
ENSG00000162645.13	GBP2	0.05802	0.09046	-0.02362	0.2464	0.01783	0.9583	0.0306	0.973	0.0103	-	0.2527	0.4199	-0.0531	0.6676	-	-
ENSG00000162654.9	GBP4	-0.02019	0.9759	-0.02828	0.9172	-0.01602	0.9532	0.0355	0.9526	-0.01906	-	0.9119	0.01063	-0.0722	0.4217	-	-
ENSG00000154451.14	GBP5	0.02616	0.9736	-0.008629	0.9797	0.004573	0.988	0.06483	0.9363	0.008324	-	0.1412	0.7007	-	-	-	-
ENSG00000183347.14	GBP6	0.1005	0.6628	-0.03839	0.7453	-0.0778	0.5083	0.06297	0.7661	-0.004436	-	0.653	0.2574	-	-	-0.078	0.3695
ENSG00000115271.11	GCA	0.006419	0.9907	0.01192	0.9688	-0.0183	0.3505	-0.00309	0.9973	0.002765	-	-0.1228	0.4186	-	-	-0.0122	0.8954
ENSG00000179562.3	GCC1	-0.004347	0.7156	0.007031	0.3836	0.002863	0.9897	-0.01072	0.9871	0.001955	-	0.1332	0.1786	-	-	-	-
ENSG00000135968.21	GCC2	-0.008468	0.9835	-0.01603	0.9441	0.004402	0.9816	0.059	0.862	-0.004357	-	-0.1686	0.1348	-	-	-	-
ENSG00000105607.13	GCDH	-0.01951	0.0101	0.01226	0.02429	0.0008483	0.9965	-0.0242	0.07524	-0.0009554	-	-0.1945	0.1132	-	-	-	-
ENSG00000005436.14	GCFC2	-0.007202	0.3836	-0.02083	0.0003549	0.01431	0.532	0.001695	0.9033	-0.007973	-	-0.06806	0.4353	-	-	-	-
ENSG00000131979.19	GCH1	0.02993	0.9745	-0.01047	0.9754	-0.02859	0.9377	0.03264	0.9748	-0.001129	-	0.3348	0.1599	-	-	0.4565	1.698e-07
ENSG00000137880.6	GCHFR	0.02655	0.294	0.01312	0.929	0.00377	0.9929	-0.07963	0.8651	0.008075	-	0.2847	0.1508	-	-	-	-
ENSG00000001084.13	GCLC	-0.1019	0.00831	-0.06788	0.5194	0.1226	0.4792	-0.01233	0.9279	-0.0305	-	-0.009752	0.9407	-	-	-	-
ENSG00000023909.10	GCLM	-0.005275	0.9832	0.005724	0.9624	0.005956	0.9706	-0.01535	0.7268	0.001491	-	0.03276	0.7955	-	-	-	-
ENSG00000089154.11	GCN1	-0.03779	0.0002184	-0.008878	0.9698	0.04075	0.8713	0.005628	0.9931	-0.00429	-	0.1043	0.1285	-	-	-	-
ENSG00000147174.11	GCNA	0.05252	1.786e-05	-0.009466	0.5923	0.07598	0.6498	-0.02638	0.9479	0.02424	-	0.6618	0.002322	-	-	-	-
ENSG00000187210.14	GCNT1	-0.0204	0.9744	-0.0185	0.9496	-0.001729	0.995	0.01547	0.9819	-0.01292	-	0.06215	0.728	-0.09942	0.08595	0.1201	0.1648
ENSG00000231047.1	GCNT1P3	0.02357	0.9049	0.02064	0.8535	-0.04136	0.6451	0.02751	0.9385	0.008116	-	-0.1816	0.6732	-	-	-	-
ENSG00000111846.17	GCNT2	-0.03515	0.9385	0.008649	0.9782	-0.002546	0.9938	-0.01157	0.9884	-0.006485	-	0.5727	0.003821	-	-	-0.1576	0.07308
ENSG00000176928.7	GCNT4	-0.01429	0.9883	-0.007435	0.9719	-0.03728	0.9516	0.02571	0.9707	-0.01352	-	-0.2355	0.2975	-	-	-	-
ENSG00000174500.13	GCSAM	0.07238	0.8947	-0.007009	0.9675	-0.05544	0.8742	-0.01504	0.9744	0.002082	-	0.1563	0.8158	-	-	-	-
ENSG00000169224.13	GCSAML	-0.0224	0.8295	0.1003	0.116	0.0846	0.4842	0.3864	0.1141	0.08513	-	-0.8071	0.4604	-	-	-	-
ENSG00000140905.11	GCSH	-0.03827	0.8102	0.02143	0.3813	-0.1312	0.271	0.02473	0.9024	-0.02754	-	0.001613	0.9911	-	-	0.1272	0.1525
ENSG00000104381.13	GDAP1	-0.01906	0.9405	-0.01233	0.9367	0.03046	0.4272	-0.009558	0.6128	-0.004373	-	-0.5021	0.006288	-	-	-	-
ENSG00000196505.11	GDAP2	0.0219	0.0398	0.002245	0.9928	-0.007987	0.6569	-0.03263	0.0496	0.002609	-	-0.06452	0.3692	-	-	-	-
ENSG00000006007.12	GDE1	-0.02023	0.9298	-0.0271	0.859	0.02159	0.915	-0.004737	0.9866	-0.01298	-	-0.07194	0.4639	-	-	-	-
ENSG00000143869.7	GDF7	0.08853	0.8521	0.07028	0.8306	0.08279	0.4483	-0.1054	0.9144	0.06557	-	-0.1319	0.5753	-	-	-	-
ENSG00000203879.12	GDI1	-0.04388	0.003064	-0.01014	0.962	0.03635	0.0009649	0.03356	0.1673	-0.005465	-	-0.3139	0.003851	-	-	-	-
ENSG00000057608.17	GDI2	-0.0497	0.01024	-0.03284	0.9189	0.001374	0.996	-0.02181	0.9777	-0.02882	-	-0.1186	0.2755	-	-	-0.3167	0.0003495
ENSG00000153982.11	GDPD1	-0.03783	0.8494	-0.01323	0.9115	-0.1009	0.4338	0.0007817	0.9894	-0.03803	-	-0.1847	0.2165	-	-	-	-
ENSG00000102886.15	GDPD3	0.04809	0.07087	0.01609	0.8769	0.04349	0.9112	-0.06685	0.8388	0.02464	-	0.6575	0.01206	-	-	-	-
ENSG00000158555.15	GDPD5	0.01116	0.9682	-0.03446	0.7738	0.05777	0.7873	-0.008495	0.9854	-0.0004842	-	-0.07789	0.5516	-	-	-	-
ENSG00000183208.12	GDPGP1	0.02494	0.08941	0.008906	0.3888	-0.05585	0.005867	0.01678	0.4959	-0.0007959	-	0.1736	0.1598	-	-	-	-
ENSG00000092208.17	GEMIN2	0.01105	0.9679	-0.002671	0.9853	0.0129	0.9126	-0.03865	0.9102	0.001815	-	0.2145	0.1417	-	-	-	-
ENSG00000152147.11	GEMIN6	-0.009525	0.3384	0.004801	0.98	-0.005725	0.9844	0.01151	0.9844	-0.0007489	-	0.08827	0.4333	-	-	-	-
ENSG00000142252.11	GEMIN7	0.005179	0.6836	0.0256	0.003526	-0.04612	0.7959	-0.02767	0.9528	0.0007556	-	-0.1423	0.2806	-	-	-	-
ENSG00000046647.13	GEMIN8	0.05079	0.00867	0.0203	0.8621	-0.01478	0.7363	-0.005694	0.8337	0.01855	-	-0.1148	0.4028	-	-	-	-
ENSG00000178295.15	GEN1	0.05644	0.9022	-0.01107	0.9622	-0.01077	0.9682	0.02853	0.9623	0.009079	-	-0.3391	0.05566	-	-	-	-
ENSG00000182093.16	GET1	0.01945	0.5549	-0.02171	0.891	-0.02123	0.8031	0.09407	0.08536	-0.003014	-	-0.07017	0.4095	-	-	-	-
ENSG00000239857.7	GET4	0.02087	0.001491	0.003005	0.9849	-0.04937	5.022e-07	-0.04079	0.9373	-0.00706	-	0.04205	0.5985	-	-	-	-
ENSG00000127554.13	GFER	-0.01016	0.3856	0.03164	8.36e-05	0.02533	0.8756	-0.004228	0.9918	0.01702	-	0.1057	0.2201	-0.2279	0.1132	-	-
ENSG00000162676.12	GFI1	0.02947	0.9473	-0.001454	0.9934	0.04733	0.7354	-0.02366	0.9564	0.01577	-	-0.2005	0.7066	-	-	-	-
ENSG00000165702.14	GFI1B	-0.05937	0.6016	-0.01315	0.789	0.004926	0.9105	0.009931	0.9686	-0.01941	-	0.3341	0.6537	-	-	-	-
ENSG00000145990.11	GFOD1	-0.01259	0.9736	-0.009728	0.9664	0.0003462	0.9988	0.0001671	0.9998	-0.007544	-	-0.1898	0.4428	-	-	-	-
ENSG00000198380.12	GFPT1	-0.02509	0.9431	-0.0136	0.0002057	0.0385	0.007301	0.02198	0.01691	-0.00253	-	-0.136	0.1757	-	-	-	-
ENSG00000168546.11	GFRA2	-0.07697	0.9184	-0.06196	0.894	0.09054	0.8677	-0.1938	0.8046	-0.04111	-	-0.177	0.5322	-0.01545	0.6435	-0.454	2.303e-07
ENSG00000100083.19	GGA1	0.016	0.9591	-0.00304	0.8177	0.01992	0.000931	0.0225	0.972	0.008712	-	0.06915	0.3312	-0.01906	0.8261	-0.1825	0.0318
ENSG00000103365.15	GGA2	-0.019	0.9694	0.006723	0.9802	0.02968	0.9355	-0.008462	0.9913	0.004157	-	-0.02935	0.7157	-	-	-	-
ENSG00000125447.17	GGA3	-0.02292	5.543e-05	-0.008794	0.9648	0.02826	4.623e-09	-0.01755	0.08602	-0.004808	-	0.04386	0.5539	-	-	-0.2512	0.003626
ENSG00000134864.10	GGACT	-0.01852	0.4879	0.03282	0.0003849	-0.02505	0.8723	-0.05227	0.2252	0.0009013	-	-0.06928	0.7949	-	-	-	-
ENSG00000006625.18	GGCT	4.071e-05	0.9999	0.006291	0.975	-0.01279	0.9788	-0.03153	0.9509	-0.002167	-	-0.3117	0.05524	-	-	-	-
ENSG00000115486.12	GGCX	0.03037	0.9213	-0.006454	0.973	0.02125	0.9296	-0.01372	0.2433	0.008645	-	0.3192	0.002748	-	-	-	-
ENSG00000278311.5	GGNBP2	0.02939	0.004814	0.007685	0.2862	-0.008984	0.9719	-0.01554	0.9821	0.007954	-	-0.1407	0.04828	-	-	-	-
ENSG00000152904.11	GGPS1	0.004123	0.503	-0.007974	0.06623	0.05442	0.003289	0.0295	0.004198	0.01157	-	0.1739	0.08255	-	-	-	-
ENSG00000100031.19	GGT1	-0.02273	0.6404	-0.01575	0.8996	-0.04966	0.8037	0.04204	0.5384	-0.02106	-	-0.3001	0.1083	0.0007063	0.9925	-	-
ENSG00000286070.1	GGT1	0.09351	0.7027	0.09044	0.5463	-0.02644	0.9775	-0.1014	0.9155	0.05202	-	1.36	0.001331	0.0007063	0.9925	-	-
ENSG00000099998.17	GGT5	-0.152	0.4243	-0.04511	0.7338	-0.09075	0.3971	0.09866	0.8467	-0.07275	-	0.2535	0.3886	0.03623	0.4091	-	-
ENSG00000131067.17	GGT7	0.03096	0.8953	0.005734	0.9648	-0.01495	0.9305	-0.003886	0.9921	0.006956	-	-0.1469	0.1621	-	-	-	-
ENSG00000204136.10	GGTA1P	0.06061	0.2841	-0.01064	0.763	0.04765	0.8511	-0.009765	0.9484	0.02065	-	0.2691	0.2714	-	-	-	-
ENSG00000167925.16	GHDC	-0.02059	0.9421	0.009132	0.3681	0.008486	0.9721	-0.002099	0.996	0.0005768	-	0.07613	0.5154	-	-	0.1818	0.04007
ENSG00000157017.16	GHRL	0.02174	0.9116	-0.004068	0.9721	-0.02974	0.8643	-0.0134	0.9881	-0.003781	-	-0.4285	0.2806	0.05273	0.6576	-	-
ENSG00000240288.8	GHRLOS	0.03268	0.2989	0.007864	0.9658	-0.04839	0.7519	-0.02886	0.9564	-0.0007856	-	0.3826	0.06603	-	-	-	-
ENSG00000141034.10	GID4	-0.06545	0.2713	-0.04918	0.4228	0.05468	0.5108	0.001726	0.9947	-0.0268	-	0.1268	0.1507	-	-	-	-
ENSG00000101193.8	GID8	-0.0447	0.8655	-0.02039	0.9088	0.01337	0.9208	-0.02611	0.9288	-0.01954	-	0.001164	0.9833	-	-	-	-
ENSG00000146830.10	GIGYF1	-0.08554	0.7984	-0.01797	0.9293	0.03729	0.9038	0.03839	0.9476	-0.01916	-	-0.02294	0.779	-	-	-	-
ENSG00000204120.14	GIGYF2	-0.02794	0.003536	0.004562	0.449	0.02003	0.005833	-0.009705	0.5299	-0.001343	-	0.09615	0.1895	-	-	-	-
ENSG00000257698.2	GIHCG	0.05366	0.002099	0.01405	0.906	-0.07512	0.56	-0.02769	0.9275	0.00155	-	-0.2049	0.146	-	-	-	-
ENSG00000213203.3	GIMAP1	0.04538	0.9414	0.001711	0.9951	-0.04954	0.8734	-0.02546	0.9749	-0.0003236	-	0.4926	0.1181	-	-	-	-
ENSG00000106560.11	GIMAP2	0.01223	0.9855	-0.05707	0.8666	-0.001726	0.9972	0.004539	0.9952	-0.02273	-	0.6731	0.0599	-	-	-	-
ENSG00000133574.10	GIMAP4	0.01379	0.9796	-0.01851	0.1197	-0.007222	0.9862	-0.001889	0.9577	-0.006558	-	1.094	0.0002323	-	-	-	-
ENSG00000196329.11	GIMAP5	0.02689	0.9617	-0.00488	0.6344	-0.07148	0.0004938	-0.01808	0.4681	-0.01241	-	1.004	0.001753	-	-	-	-
ENSG00000133561.15	GIMAP6	0.01988	0.9726	0.005428	0.9865	-0.02159	0.9387	0.003735	0.9968	0.003028	-	1.193	0.0004654	-	-	-	-
ENSG00000171115.4	GIMAP8	-0.05393	0.9644	-0.01283	0.9852	0.004512	0.996	-0.04992	0.9734	-0.02211	-	0.8725	0.006539	-	-	-	-
ENSG00000145723.17	GIN1	-0.0111	0.9638	-0.04012	3.744e-07	0.01545	0.9107	0.0129	0.9759	-0.01667	-	0.1465	0.2737	-	-	-	-
ENSG00000055211.14	GINM1	0.003909	0.8218	0.005829	0.2151	-0.05125	0.1081	-0.009832	0.9849	-0.008412	-	0.02714	0.8287	-	-	-	-
ENSG00000101003.10	GINS1	-0.04907	0.7423	0.01363	0.8765	0.02202	0.948	0.04877	0.5221	0.001821	-	-0.393	0.1855	-	-	-	-
ENSG00000131153.9	GINS2	0.009	0.9548	-0.01462	0.8832	0.01704	0.9363	-0.03235	0.9033	-0.002759	-	-0.5739	0.06525	-	-	-	-
ENSG00000181938.13	GINS3	0.08308	0.6923	0.009771	0.9338	-0.03261	0.828	-0.01225	0.9748	0.01768	-	-0.183	0.3199	-	-	-	-
ENSG00000147536.12	GINS4	0.01311	0.9462	-0.02202	0.843	-0.09319	0.5465	0.05411	0.869	-0.02351	-	-0.3279	0.3844	-	-	-	-
ENSG00000123159.16	GIPC1	-0.02218	0.9029	0.002089	0.9808	-0.01156	0.8457	-0.03264	0.9359	-0.009576	-	-0.2133	0.01511	-	-	-	-
ENSG00000179855.8	GIPC3	0.003218	0.9814	0.003526	0.9743	0.1909	0.07324	-0.09754	0.9093	0.03802	-	1.05	0.002946	-	-	-	-
ENSG00000010310.9	GIPR	0.004929	0.9796	-0.004016	0.7861	0.01525	0.4907	-0.02402	0.9398	0.00117	-	1.403	0.0009107	-	-	-	-
ENSG00000108262.15	GIT1	0.0502	1.979e-07	-0.001702	0.9083	0.006589	0.4008	0.02633	0.9542	0.01541	-	0.1694	0.1238	-	-	-	-
ENSG00000139436.21	GIT2	0.02689	0.0005121	0.00909	2.863e-07	0.02367	8.808e-11	-0.008673	0.5281	0.01567	-	-0.04312	0.5209	-	-	-	-
ENSG00000121743.4	GJA3	0.09266	0.8919	0.09541	0.7857	0.08503	0.8845	-0.07267	0.7495	0.08076	-	-0.5366	0.6015	-	-	-	-
ENSG00000236187.1	GJA6P	0.09335	0.5002	0.0607	0.4843	0.1457	0.0007077	-0.07584	0.8378	0.07848	-	0.1607	0.4353	-	-	-	-
ENSG00000198835.4	GJC2	-0.06163	0.7408	-0.1251	0.5001	0.1371	0.7136	0.04088	0.9417	-0.03915	-	0.4769	0.08779	-	-	-	-
ENSG00000198814.12	GK	0.06638	0.00643	0.02111	0.1755	-0.0311	0.2097	0.04743	0.9392	0.02298	-	-0.161	0.1975	-	-	-	-
ENSG00000175066.16	GK5	0.01231	0.9756	0.02588	0.9145	-0.03818	0.8813	-0.03051	0.9625	0.004277	-	-0.1288	0.2262	-	-	-	-
ENSG00000165113.13	GKAP1	0.009481	0.9611	-0.01009	0.8729	0.08533	0.8567	-0.1036	6.054e-05	0.009632	-	0.5649	0.001493	-	-	-	-
ENSG00000102393.11	GLA	0.001521	0.9965	0.01896	0.9373	-0.01002	0.9755	-0.1235	0.002677	-0.001812	-	0.1768	0.2978	-	-	-	-
ENSG00000170266.16	GLB1	-0.005564	0.9906	0.01366	0.9686	0.01528	0.9622	-0.02513	0.977	0.006395	-	-0.1963	0.07236	-0.06257	0.3571	-0.118	0.1905
ENSG00000163521.16	GLB1L	-0.08532	0.8623	0.01721	0.9772	-0.05407	0.8176	0.05585	0.9528	-0.02226	-	-0.0917	0.6729	-	-	-	-
ENSG00000149328.15	GLB1L2	0.0315	0.9729	0.006975	0.9757	-0.08892	0.8622	-0.1364	0.3556	-0.01793	-	0.02207	0.911	-	-	-	-
ENSG00000166105.16	GLB1L3	0.08427	0.5891	-0.06638	0.5757	-0.04317	0.7915	-0.3967	0.5479	-0.04541	-	-0.3065	0.3045	-	-	-	-
ENSG00000106415.13	GLCCI1	-0.02321	0.925	-0.01111	0.9398	0.02158	0.8438	0.001506	0.9973	-0.006092	-	0.0293	0.7845	-	-	-	-
ENSG00000138604.10	GLCE	-0.007701	0.9919	-0.0161	0.9657	0.02039	0.9699	-0.007794	0.9937	-0.005271	-	-0.2319	0.1662	-	-	-0.15	0.09275
ENSG00000178445.9	GLDC	0.1972	0.7691	-0.01899	0.9579	0.06674	0.8904	-0.06037	0.8359	0.0527	-	-0.09223	0.5852	-	-	-	-
ENSG00000119392.14	GLE1	-0.03624	0.9194	0.001654	0.994	-0.004114	0.9819	-0.003898	0.9949	-0.009744	-	-0.06212	0.3555	-	-	-	-
ENSG00000090863.11	GLG1	-0.02655	0.02617	-0.007932	0.9779	0.00853	0.5148	-0.03096	0.9686	-0.01066	-	-0.04307	0.4501	-	-	-	-
ENSG00000106571.14	GLI3	-0.06329	0.7753	-0.01844	0.8728	0.07971	0.8142	-0.1758	0.833	-0.01908	-	0.5648	0.02578	-	-	-	-
ENSG00000250571.7	GLI4	-0.03046	0.872	-0.0208	0.8244	-0.02048	0.9324	0.118	0.0001336	-0.0136	-	0.09047	0.4424	-	-	-	-
ENSG00000278175.4	GLIDR	0.006212	0.9792	0.008514	0.4717	-0.03777	0.801	0.06678	0.887	0.001691	-	-0.05617	0.7259	-	-	-	-
ENSG00000139278.10	GLIPR1	0.05612	0.928	0.01331	0.9677	-0.007357	0.9885	0.01179	0.9902	0.01962	-	0.01456	0.9518	-	-	-0.2343	0.006487
ENSG00000122694.16	GLIPR2	0.0588	0.9014	0.02792	0.004101	-0.03758	0.02091	0.01982	0.9801	0.02076	-	-0.3995	0.1256	-	-	-	-
ENSG00000107249.23	GLIS3	0.04116	0.8371	-0.02268	0.8373	-0.07363	0.005759	0.08168	0.6156	-0.01036	-	0.3652	0.04348	-	-	-	-
ENSG00000198715.13	GLMP	0.0229	0.9468	0.001562	0.994	0.008146	0.9768	-0.05498	0.9297	0.004586	-	-0.05184	0.7243	-	-	-	-
ENSG00000124767.7	GLO1	0.03903	0.9032	0.01465	0.0003062	0.06307	0.8059	-0.002296	0.9973	0.03048	-	-0.1074	0.3605	-0.1611	0.2481	-0.4335	1.214e-06
ENSG00000167699.13	GLOD4	0.03381	0.007249	0.04045	4.106e-33	0.006765	0.9721	-0.04179	7.615e-07	0.02558	-	-0.2147	0.04159	-0.06158	0.5934	-	-
ENSG00000173221.14	GLRX	0.03544	0.9627	-0.02236	0.9507	-0.009878	0.98	0.006225	0.9948	-0.002765	-	0.134	0.3092	-0.0752	0.4165	-	-
ENSG00000023572.9	GLRX2	-0.02242	0.9415	0.006682	0.175	-0.03097	0.1151	-0.0007196	0.9532	-0.00966	-	-0.2797	0.04727	-	-	-0.3213	0.00027
ENSG00000108010.12	GLRX3	0.02346	0.0002573	-0.002392	0.6064	-0.02088	0.2329	-0.01815	0.107	-0.000944	-	0.0159	0.8348	-	-	-	-
ENSG00000182512.5	GLRX5	-0.1083	0.675	-0.1112	0.2927	0.1697	0.1852	0.02149	0.8748	-0.03896	-	-0.2629	0.006846	-	-	-	-
ENSG00000115419.13	GLS	-0.04431	0.9213	-0.004157	0.9883	0.0182	0.9465	0.006608	0.9932	-0.008764	-	-0.3346	0.0995	-	-	-	-
ENSG00000135423.13	GLS2	0.02206	0.762	0.06327	0.3068	-0.01852	0.8717	0.1573	0.004847	0.04105	-	-0.7453	0.01557	-	-	-	-
ENSG00000151948.12	GLT1D1	0.06194	0.0004148	0.02242	0.9217	-0.01409	0.4145	-0.003973	0.9951	0.02264	-	-0.6916	0.02217	-	-	-	-
ENSG00000016864.18	GLT8D1	0.004665	0.5282	0.01829	0.1278	-0.01831	0.276	-0.05475	0.9148	0.001612	-	-0.1913	0.03863	-	-	0.1766	0.04826
ENSG00000139433.10	GLTP	0.05716	0.8798	0.005263	0.9836	-0.02562	0.9113	0.001586	0.9985	0.01149	-	0.4779	0.03051	-	-	-0.05923	0.5068
ENSG00000250959.2	GLUD1P3	0.03533	0.8462	-0.03711	0.3452	0.05255	0.7003	0.008696	0.9608	0.004559	-	-0.03681	0.8283	-	-	-	-
ENSG00000135821.18	GLUL	-0.06586	0.8015	-0.01448	0.9358	-0.003825	0.9871	0.02498	0.9294	-0.02258	-	0.1602	0.4219	-	-	-	-
ENSG00000168237.18	GLYCTK	-0.07098	0.8054	0.009738	0.9551	-0.01283	0.9588	-0.02267	0.9625	-0.01824	-	-0.2429	0.1777	-	-	-	-
ENSG00000140632.17	GLYR1	-0.05045	0.8866	-0.005942	0.9799	0.02798	2.903e-06	0.01287	0.04305	-0.008546	-	-0.07923	0.1758	-	-	-	-
ENSG00000196743.9	GM2A	-0.01919	0.9719	0.001099	0.998	0.007429	0.984	0.04354	0.972	0.0002301	-	-0.05389	0.7524	-	-	-	-
ENSG00000087338.5	GMCL1	0.0004001	0.9987	-0.003004	0.9811	-0.04913	0.7716	-0.004872	0.9917	-0.01249	-	-0.1524	0.07519	-	-	-	-
ENSG00000112699.11	GMDS	0.01807	0.9401	0.009964	0.9457	0.03767	0.04123	-0.04554	0.02386	0.01435	-	-0.06885	0.5695	-	-	-	-
ENSG00000250903.9	GMDS-DT	0.01826	0.9613	0.01723	0.9402	-0.01502	0.9495	0.01487	0.9809	0.01018	-	-0.3478	0.007914	-	-	-	-
ENSG00000162419.12	GMEB1	-0.002465	0.6764	0.009553	0.9621	-0.06077	2.98e-06	0.00211	0.9969	-0.009651	-	0.07224	0.3741	-	-	-	-
ENSG00000101216.11	GMEB2	0.01578	0.9552	0.01795	0.8807	0.02355	0.9012	-0.02074	0.9581	0.01596	-	0.0538	0.4946	-	-	0.1782	0.05758
ENSG00000197045.13	GMFB	-0.08931	0.8155	-0.02709	0.02406	-0.02134	0.1458	0.01417	0.9819	-0.03894	-	-0.03585	0.8113	-	-	-	-
ENSG00000130755.13	GMFG	0.0371	0.1584	-0.01337	0.9606	-0.00645	0.9883	-0.05145	0.945	-0.001509	-	0.05416	0.8723	-	-	-0.2244	0.01391
ENSG00000089639.11	GMIP	-0.08867	0.0001389	-0.03623	0.008818	0.004537	0.735	0.02815	0.9621	-0.03619	-	0.2187	0.2198	-	-	-	-
ENSG00000112312.10	GMNN	0.001846	0.9918	-0.02026	0.1971	-0.01523	0.9713	-0.02902	0.9277	-0.01407	-	-0.03799	0.8662	-	-	-	-
ENSG00000144591.18	GMPPA	-0.01468	0.9563	0.002851	0.9888	0.006985	0.9817	-0.02643	0.9461	-0.002763	-	0.1192	0.1473	-	-	-	-
ENSG00000173540.13	GMPPB	0.01703	0.2658	0.01667	0.0004188	0.008533	0.9748	-0.002352	0.9966	0.01364	-	-0.02326	0.7957	-	-	-	-
ENSG00000137198.10	GMPR	-0.0588	0.8407	-0.1019	0.3935	0.03135	0.8626	0.06162	0.7502	-0.04994	-	0.06714	0.8125	-0.03757	0.8199	-	-
ENSG00000100938.17	GMPR2	0.04656	0.0002223	0.02308	0.011	0.008214	0.3195	-0.05321	0.9355	0.02053	-	-0.131	0.07785	-	-	-	-
ENSG00000163655.16	GMPS	-0.01375	0.9688	-0.005982	0.08128	0.008396	0.4321	0.003809	0.8706	-0.004108	-	-0.05065	0.6218	-	-	-	-
ENSG00000088256.9	GNA11	-0.03249	0.8845	-0.03101	0.79	0.01918	0.9345	-0.001387	0.9965	-0.0182	-	0.1197	0.2144	-	-	-	-
ENSG00000146535.14	GNA12	-0.06461	0.6832	-0.08624	0.03462	0.03849	0.6502	0.01739	0.9274	-0.04584	-	0.2636	0.1508	-	-	-	-
ENSG00000120063.10	GNA13	0.003387	0.9942	-0.001491	0.996	0.0149	0.9499	0.03485	0.9553	0.005915	-	0.4515	0.003621	-	-	-	-
ENSG00000060558.4	GNA15	-0.01393	0.9867	0.002527	0.9937	-0.04309	0.9189	0.01383	0.9904	-0.01104	-	0.3368	0.2484	-	-	-	-
ENSG00000127955.17	GNAI1	0.0567	0.8471	0.02107	0.1575	-0.05207	0.9423	0.1981	0.2924	0.02625	-	0.01167	0.9437	-	-	-	-
ENSG00000114353.17	GNAI2	-0.01396	0.9755	0.02323	0.006112	-0.0263	0.008012	0.01705	0.9821	0.002263	-	0.05634	0.6743	-	-	-	-
ENSG00000065135.12	GNAI3	-0.01368	0.2106	0.01954	0.003231	-0.009096	0.1306	-0.01304	0.987	0.002398	-	-0.02045	0.7889	-	-	-	-
ENSG00000141404.16	GNAL	0.1022	0.643	0.04774	0.733	-0.03687	0.8554	0.04239	0.9148	0.04258	-	-0.5079	0.008315	-	-	-	-
ENSG00000087258.15	GNAO1	-0.06831	0.4771	-0.01671	0.7813	0.1383	0.3368	0.04146	0.773	0.008451	-	0.06038	0.6889	-	-	-	-
ENSG00000156052.11	GNAQ	-0.007546	0.6402	-0.005613	0.6041	0.002248	0.9024	-0.01688	0.9831	-0.005146	-	0.03359	0.662	-	-	-	-
ENSG00000087460.25	GNAS	-0.01345	0.9296	-0.02663	0.8809	0.03517	0.8782	0.04172	0.6146	-0.004801	-	-0.122	0.3153	-	-	0.05963	0.5031
ENSG00000235590.7	GNAS-AS1	-0.06422	0.6205	0.03351	0.3623	0.1304	0.4681	-0.3389	0.1158	0.004117	-	0.605	0.2071	-	-	-	-
ENSG00000128266.9	GNAZ	-0.01951	0.8251	0.01175	0.7523	0.04326	0.5687	-0.004568	0.977	0.009582	-	-0.04718	0.6901	-	-	-	-
