## SupplementaryTables for "A Comprehensive Study of Circulating Blood Linear RNA nominates CD55 and DLD as novel causal genes and early-stage biomarkers for Parkinson’s Disease" (part 2 of 3)

### Sheet: SuppTable2 (continued)
Supplementary Table 2. Results of the DE analyses including PPMI, PDBP, WUSTL, BioFIND and meta-analyses. Also included a comparison with RNA DE brain, and protein differential abundance in plasma and CSF
ENSG00000078369.18	GNB1	-0.01449	0.1907	0.000374	0.9587	-0.01467	8.522e-05	-0.002657	0.9971	-0.006991	-	-0.09116	0.2337	-	-	-	-
ENSG00000172354.10	GNB2	0.01321	0.9681	0.02137	0.88	-0.05729	6.033e-47	-0.009475	0.985	-0.0003111	-	-0.239	0.02211	-	-	-	-
ENSG00000114450.10	GNB4	-0.01888	0.9825	-0.01559	0.967	-0.01426	0.9593	0.01038	0.9912	-0.01434	-	0.2759	0.07865	-	-	-	-
ENSG00000069966.18	GNB5	0.00338	0.9856	0.005481	0.969	0.01751	0.91	-0.008353	0.8183	0.006653	-	-0.3378	0.03026	-	-	-	-
ENSG00000159921.16	GNE	-0.008171	0.2522	0.008492	0.9638	-0.01482	0.9359	0.02593	0.9595	0.0002477	-	0.07156	0.343	-0.2647	0.05541	-	-
ENSG00000242616.4	GNG10	-0.04268	0.9044	-0.02404	0.9058	-0.1308	0.6591	0.01843	0.974	-0.04956	-	0.02991	0.8372	-	-	-	-
ENSG00000127920.6	GNG11	-0.04705	0.4462	-0.002187	0.981	0.05869	0.7102	0.02863	0.9081	0.001928	-	1.142	0.0008426	-	-	-	-
ENSG00000174021.11	GNG5	0.03476	0.2276	0.02548	0.1927	-0.04013	0.8899	-0.07906	0.06018	0.006068	-	0.5542	0.00883	-	-	-	-
ENSG00000176533.13	GNG7	0.03334	0.9417	-0.004795	0.9795	-0.005149	0.9927	0.03276	0.9501	0.007522	-	-0.1126	0.6051	-	-	-	-
ENSG00000167083.7	GNGT2	-0.02332	0.913	0.009049	0.956	-0.009993	0.9603	-0.001043	0.998	-0.004187	-	-0.2387	0.5516	-	-	0.08012	0.3643
ENSG00000204590.12	GNL1	-2.263e-06	1	0.0296	7.461e-16	0.03465	0.004396	-0.01152	0.9838	0.02027	-	-0.2507	0.005665	-	-	-	-
ENSG00000134697.13	GNL2	0.04802	0.9191	-0.003937	0.9882	0.01652	0.9511	0.01473	0.9821	0.01524	-	-0.1373	0.2519	-	-	-	-
ENSG00000163938.17	GNL3	0.0003328	0.9993	-0.01603	0.9322	0.0562	0.8669	-0.007709	0.9882	0.004773	-	-0.3152	0.01789	-	-	-	-
ENSG00000130119.16	GNL3L	-0.08333	0.8089	-0.01809	0.9437	-0.03149	0.8748	0.01348	0.9797	-0.03563	-	0.09966	0.09309	-	-	-	-
ENSG00000215032.2	GNL3LP1	0.1039	0.7878	-0.1345	0.5432	0.2038	0.4945	-0.01563	0.9927	0.009995	-	-0.1307	0.714	-	-	-	-
ENSG00000115523.16	GNLY	0.0005012	0.9998	0.006671	0.9968	-0.001572	0.9996	-0.01823	0.9953	0.001533	-	1.08	0.002859	0.02635	0.7577	-	-
ENSG00000124713.6	GNMT	0.02437	0.8552	0.04415	0.7918	0.08364	0.2466	-0.09165	0.8325	0.03843	-	0.03877	0.8789	-	-	0.03987	0.6625
ENSG00000116906.13	GNPAT	0.004623	0.3923	-0.005723	0.9793	0.04867	0.09904	-0.03147	0.0006606	0.007217	-	-0.04455	0.592	-	-	-	-
ENSG00000113552.16	GNPDA1	-0.03066	0.9349	0.01804	0.9475	0.01871	0.9402	0.003278	0.9968	0.004657	-	0.0672	0.4863	-	-	-0.1283	0.1434
ENSG00000163281.12	GNPDA2	-0.04264	0.8802	-0.01141	0.0573	-0.0262	0.1726	0.03152	0.9464	-0.01974	-	-0.04676	0.7189	-	-	-	-
ENSG00000100522.10	GNPNAT1	-0.02251	0.9328	-0.008935	0.1867	-0.0656	0.006735	0.0156	0.3706	-0.02329	-	0.08101	0.531	-	-	-0.1794	0.05239
ENSG00000111670.16	GNPTAB	0.003698	0.9929	0.009202	0.9713	-0.001483	0.9956	0.01055	0.9881	0.005511	-	-0.06158	0.4806	-	-	-	-
ENSG00000090581.10	GNPTG	0.02363	0.9474	0.01971	9.768e-08	-0.01545	0.9546	-0.007021	0.9928	0.01106	-	-0.09199	0.1947	-	-	-0.04638	0.6129
ENSG00000147437.10	GNRH1	0.04865	0.8146	0.005268	0.9669	-0.00353	0.883	-0.04251	0.907	0.01115	-	1.028	8.714e-06	-	-	0.02706	0.7653
ENSG00000135677.11	GNS	0.009939	0.9894	0.004856	0.9922	0.005762	0.9871	-0.008008	0.9939	0.005472	-	0.04285	0.6792	-	-	-	-
ENSG00000136935.14	GOLGA1	-0.0004861	0.9451	0.009245	0.06941	0.01507	0.1742	-0.01703	0.1354	0.006218	-	-0.004808	0.947	-	-	-	-
ENSG00000167110.17	GOLGA2	-0.03367	0.9224	0.009142	0.4016	-0.009248	0.3755	-0.02394	0.9682	-0.008226	-	-0.05436	0.382	-	-	-	-
ENSG00000255769.7	GOLGA2P10	-0.02751	0.8889	0.01893	0.7132	-0.3038	0.6252	-0.03683	0.9187	-0.06845	-	0.1615	0.5036	-	-	-	-
ENSG00000238105.7	GOLGA2P5	0.03638	0.8802	0.02088	0.8965	0.0458	0.4464	-0.01929	0.9684	0.02761	-	-0.1461	0.3701	-	-	-	-
ENSG00000225151.10	GOLGA2P7	0.004429	0.9846	-0.0161	0.9069	0.06247	0.7681	0.03827	0.8855	0.01037	-	0.237	0.1804	-	-	-	-
ENSG00000090615.15	GOLGA3	-0.01828	0.2288	-0.02528	0.03109	0.007003	0.975	0.04437	0.9483	-0.0115	-	0.1315	0.08667	-	-	-	-
ENSG00000144674.16	GOLGA4	0.03317	0.08616	-0.01024	0.9699	0.0503	5.95e-11	0.006851	0.9914	0.01552	-	0.1686	0.1729	-	-	-	-
ENSG00000066455.13	GOLGA5	-0.02694	7.847e-07	0.001963	0.6105	0.01663	0.2745	0.01408	0.1168	-0.001367	-	-0.1154	0.2243	-	-	-	-
ENSG00000251215.1	GOLGA5P1	0.05123	0.05713	-0.03099	0.8309	0.02384	0.8829	0.03008	0.939	0.006518	-	0.3766	0.6451	-	-	-	-
ENSG00000278662.5	GOLGA6L10	-0.05374	0.7924	0.02853	0.8196	0.1281	0.3976	0.2133	0.6476	0.04229	-	0.6696	0.04641	-	-	-	-
ENSG00000184206.12	GOLGA6L4	-0.03836	0.8626	0.01315	0.9091	0.1034	0.2741	0.06915	0.6978	0.02382	-	0.124	0.559	-	-	-	-
ENSG00000230373.8	GOLGA6L5P	-0.02479	0.9133	0.006365	0.9617	0.05856	0.43	-0.05004	0.8979	0.006035	-	-0.03155	0.8651	-	-	-	-
ENSG00000197978.9	GOLGA6L9	-0.0564	0.1246	0.003999	0.9719	0.06889	0.6981	0.01111	0.9504	0.003373	-	0.2159	0.1682	-	-	-	-
ENSG00000147533.17	GOLGA7	0.01915	0.9594	0.005265	0.5541	-0.01871	0.9326	0.02676	0.161	0.005	-	0.1822	0.2561	-	-	-	-
ENSG00000215252.11	GOLGA8B	0.02168	0.96	0.006773	0.8004	0.01676	0.9564	-0.05251	0.3773	0.008712	-	-0.4851	0.04838	-	-	-	-
ENSG00000249931.4	GOLGA8K	0.166	0.6015	-0.01813	0.9485	-0.01787	0.9727	0.1615	0.7127	0.04165	-	0.1362	0.7641	-	-	-	-
ENSG00000232653.8	GOLGA8N	0.05387	0.8759	0.02073	0.9192	-0.003407	0.9908	0.02012	0.9707	0.02384	-	-0.2254	0.1795	-	-	-	-
ENSG00000206127.11	GOLGA8O	0.02934	0.9583	-0.006948	0.9748	0.001345	0.9966	-0.06645	0.9545	9.032e-05	-	-0.02284	0.9006	-	-	-	-
ENSG00000178115.11	GOLGA8Q	0.01308	0.9468	0.01151	0.92	-0.08229	0.5464	0.009613	0.9567	-0.009025	-	-0.02303	0.9513	-	-	-	-
ENSG00000186399.10	GOLGA8R	-0.007664	0.9862	-0.01577	0.9207	0.02236	0.9122	-0.1075	0.8486	-0.01158	-	-0.09088	0.5936	-	-	-	-
ENSG00000173230.15	GOLGB1	0.02452	0.1694	-0.0005392	0.9571	0.0427	1.773e-10	0.0282	0.9708	0.01748	-	0.01055	0.9009	-	-	-	-
ENSG00000135052.16	GOLM1	-0.02642	0.974	-0.004516	0.9933	0.01759	0.92	0.05161	0.9011	-0.00135	-	0.07081	0.4528	-	-	-	-
ENSG00000113384.14	GOLPH3	0.02779	0.003936	0.01104	0.133	-0.02048	0.9307	-0.02548	0.9706	0.005821	-	0.2628	0.001365	-	-	-	-
ENSG00000143457.11	GOLPH3L	-0.01626	0.03865	-0.01005	0.9549	0.04282	0.6797	0.05089	0.9051	0.004302	-	0.1023	0.3327	-	-	-	-
ENSG00000111711.10	GOLT1B	-0.07232	0.8257	-0.02268	0.9086	-0.1081	0.6864	0.0517	0.9226	-0.04923	-	-0.128	0.3492	-	-	-	-
ENSG00000116580.18	GON4L	-0.004819	0.6535	0.005044	0.9835	0.03428	1.777e-10	-0.01749	0.3633	0.007436	-	-0.04361	0.3993	-	-	-	-
ENSG00000047932.14	GOPC	-0.01713	0.07403	-0.008247	0.0024	-0.02544	0.8654	0.01134	0.9857	-0.01299	-	-0.2282	0.01064	-0.1615	0.5085	-	-
ENSG00000114745.13	GORASP1	-0.008442	0.9852	0.01927	0.938	-0.008923	0.9741	-0.02037	0.98	0.003155	-	-0.02685	0.6831	-	-	-	-
ENSG00000115806.13	GORASP2	-0.04691	0.8643	-0.001584	0.8122	0.02907	0.0008266	0.02447	0.08896	-0.004621	-	-0.07681	0.3455	-	-	-	-
ENSG00000108587.15	GOSR1	0.02321	8.496e-06	0.00612	0.1172	-0.01119	0.2017	-0.04165	4.828e-06	0.003361	-	0.02634	0.5949	-	-	0.3555	3.669e-05
ENSG00000108433.16	GOSR2	-0.02104	0.05278	0.002105	0.3864	-0.006461	0.9804	0.01696	0.003217	-0.004713	-	-0.02152	0.6925	-	-	0.1113	0.2152
ENSG00000120053.12	GOT1	-0.04668	0.8391	-0.03025	0.8276	0.03716	0.782	0.01914	0.6657	-0.01609	-	-0.5844	0.01595	-	-	-0.2359	0.008801
ENSG00000185245.8	GP1BA	-0.1019	0.2065	-0.01628	0.7989	0.01775	0.9337	-0.04773	0.8758	-0.0329	-	-0.6183	0.2024	0.05738	0.3366	0.1149	0.1732
ENSG00000178732.5	GP5	0.02017	0.9127	-0.01921	0.6243	-0.0253	0.8655	-0.04382	0.6474	-0.01215	-	-0.1381	0.8048	-	-	0.1555	0.07606
ENSG00000088053.11	GP6	-0.1081	0.2791	0.01819	0.6956	0.01138	0.8974	0.05001	0.9161	-0.01355	-	0.1332	0.6355	-0.03796	0.8504	0.2549	0.005009
ENSG00000143167.12	GPA33	-0.002741	0.9818	0.02433	0.7797	-0.06951	0.7308	0.05589	0.9198	-0.001252	-	-0.4674	0.498	0.2212	0.3538	0.004213	0.9643
ENSG00000197858.11	GPAA1	0.04217	1.081e-07	0.01913	0.8872	-0.03822	0.8688	-0.02338	0.9612	0.009381	-	-0.1511	0.02187	-	-	-	-
ENSG00000133114.18	GPALPP1	-0.0295	6.817e-08	0.01128	0.006072	-0.07925	0.6942	-0.007103	0.4955	-0.02055	-	-0.1072	0.1368	-	-	-	-
ENSG00000119927.14	GPAM	0.0009461	0.9974	-0.006838	0.2314	0.01064	0.9432	-0.004129	0.9931	-0.0007737	-	0.2837	0.1839	-	-	-	-
ENSG00000204438.11	GPANK1	0.01871	0.9514	0.02209	2.31e-06	-0.02461	0.07857	0.01617	0.1381	0.01045	-	0.05957	0.5256	-	-	-	-
ENSG00000186281.12	GPAT2	-0.1771	0.5458	0.01402	0.9217	0.04551	0.7725	-0.437	0.7904	-0.05933	-	0.2224	0.4084	-	-	-	-
ENSG00000138678.11	GPAT3	0.051	0.04751	0.05261	0.00224	-0.05719	2.215e-05	0.03383	0.9561	0.02654	-	-0.2568	0.4631	-	-	-	-
ENSG00000158669.11	GPAT4	0.006577	0.5417	0.006297	0.01702	0.03555	0.000119	-0.01538	0.9845	0.01136	-	0.01627	0.8778	-	-	-	-
ENSG00000076650.7	GPATCH1	0.04535	0.8653	-0.006063	0.363	0.0332	0.7698	0.02642	0.08983	0.0181	-	0.02079	0.7916	-	-	-	-
ENSG00000152133.14	GPATCH11	0.008478	0.6309	-0.006986	0.9698	0.02583	0.8786	0.1105	2.858e-19	0.0124	-	-0.00936	0.919	-	-	-	-
ENSG00000089916.18	GPATCH2L	-0.01658	0.06902	0.008632	0.142	0.01596	0.004463	0.001566	0.9157	0.003293	-	-0.05418	0.3197	-	-	-	-
ENSG00000198746.13	GPATCH3	0.07298	5.79e-12	0.01741	0.02002	-0.1017	0.7001	0.01437	0.4443	0.005039	-	-0.1213	0.1614	-	-	-	-
ENSG00000160818.16	GPATCH4	0.007892	0.977	-0.001131	0.8535	0.04253	0.004872	0.01908	0.1853	0.01227	-	-0.056	0.497	-	-	-	-
ENSG00000186566.13	GPATCH8	0.0563	0.8876	0.0009031	0.9971	0.01981	0.9487	-0.002647	0.9969	0.01908	-	-0.04445	0.5612	-	-	-	-
ENSG00000179921.15	GPBAR1	0.1006	0.9459	0.01423	0.984	-0.02325	0.9831	0.05101	0.9826	0.03064	-	0.5036	0.2913	-	-	-	-
ENSG00000062194.16	GPBP1	-0.04074	0.00355	-0.01563	0.05	0.02706	0.0003282	0.01633	0.9778	-0.0104	-	0.1556	0.08128	-	-	-	-
ENSG00000159592.11	GPBP1L1	-0.02768	0.9479	-0.01219	0.1065	0.02468	9.358e-06	-0.01431	0.9814	-0.008138	-	0.1182	0.1638	-	-	-	-
ENSG00000213420.8	GPC2	0.06121	0.8233	-0.002055	0.9792	0.03346	0.8344	0.03055	0.3026	0.02433	-	0.1679	0.6912	-	-	-0.1923	0.02563
ENSG00000125772.14	GPCPD1	-0.07077	0.000445	0.02521	0.9364	-0.005021	0.8192	-0.03135	0.3928	-0.01007	-	-0.4777	0.00757	-	-	-0.1738	0.05381
ENSG00000152642.10	GPD1L	0.007124	0.9829	0.01223	0.952	0.07254	0.6776	-0.03131	0.9539	0.02128	-	-0.2881	0.02607	-	-	-0.2113	0.02334
ENSG00000115159.16	GPD2	-0.009764	0.9784	0.002637	0.9905	0.02523	0.8966	0.03448	0.9548	0.006668	-	0.04749	0.6961	-	-	-	-
ENSG00000164850.15	GPER1	-0.05915	0.9156	-0.1131	0.5386	-0.01787	0.4673	0.06791	0.9391	-0.0656	-	0.9313	0.0004264	-	-	-	-
ENSG00000171723.15	GPHN	0.04818	0.01078	-0.004121	0.7691	-0.002429	0.8786	0.008409	0.979	0.01055	-	-0.2734	0.005893	-	-	-	-
ENSG00000068394.11	GPKOW	0.003477	0.9897	-0.01085	0.03253	-0.07314	0.02546	0.01366	0.2796	-0.01929	-	-0.1625	0.02014	-0.03285	0.343	-	-
ENSG00000112293.15	GPLD1	-0.0557	0.7523	-0.077	0.369	-0.03736	0.2032	0.09492	0.8012	-0.05083	-	-0.2042	0.2519	-	-	-	-
ENSG00000198522.14	GPN1	0.01652	0.02222	-0.002906	0.9874	0.007439	0.6512	-0.03287	0.9474	0.002304	-	-0.02516	0.8134	-	-	-	-
ENSG00000142751.15	GPN2	0.04788	1.614e-14	0.02431	3.4e-08	-0.02346	0.9028	-0.01331	0.2217	0.01716	-	-0.1213	0.04319	-	-	-	-
ENSG00000111231.9	GPN3	0.03521	0.8919	0.002681	0.8663	-0.0077	0.9809	0.0748	0.8606	0.01373	-	0.2186	0.05662	-	-	-	-
ENSG00000136235.16	GPNMB	-0.03482	0.9481	0.06504	0.8579	-0.09907	0.7958	-0.03224	0.9745	-0.003751	-	0.6409	0.03495	0.02979	0.5489	-	-
ENSG00000148358.19	GPR107	-0.03325	0.01076	-0.009304	0.2832	0.01896	0.005505	-0.01997	0.004262	-0.009923	-	-0.08375	0.1743	-	-	0.3481	0.0001414
ENSG00000125734.15	GPR108	0.02245	0.0001629	0.00283	0.9889	0.008768	0.2865	-0.04878	0.9296	0.005612	-	0.1486	0.1253	-	-	-	-
ENSG00000183484.12	GPR132	0.03555	0.9203	0.01045	0.9623	-0.08462	5.414e-06	-0.005099	0.9933	-0.005271	-	0.4833	0.132	-	-	-	-
ENSG00000181619.11	GPR135	0.0393	0.8627	0.007201	0.4975	-0.03145	0.9346	-0.03341	0.571	0.004059	-	0.221	0.044	-	-	-0.1083	0.2407
ENSG00000173264.14	GPR137	0.03857	0.01741	0.007075	0.5154	0.02386	0.06718	-0.002902	0.9938	0.0182	-	0.1769	0.05993	-	-	-	-
ENSG00000077585.14	GPR137B	0.02678	0.9411	-0.01883	0.9368	0.008047	0.8256	-0.03383	0.9568	-0.00219	-	0.01378	0.9195	-	-	-	-
ENSG00000180998.12	GPR137C	0.07113	0.6041	0.05994	0.1823	0.02483	0.9251	-0.1969	0.05738	0.03724	-	-0.2781	0.06846	-	-	-	-
ENSG00000187037.8	GPR141	0.003229	0.9931	0.03032	0.8722	0.02856	0.929	-0.05957	0.9077	0.01674	-	1.101	0.04295	-	-	-	-
ENSG00000283444.1	GPR141BP	0.01668	0.9495	-0.0007922	0.9944	-0.1069	0.7126	-0.06319	0.5617	-0.02417	-	-0.2152	0.8419	-	-	-	-
ENSG00000164849.10	GPR146	-0.04461	0.8886	-0.09211	0.5251	0.04889	0.4331	0.04289	0.8986	-0.03928	-	0.5784	0.01869	-	-	-	-
ENSG00000154165.5	GPR15	0.02685	0.9911	-0.1925	0.4652	-0.1482	0.5332	-0.2465	0.9081	-0.1301	-	-0.6968	0.2155	-	-	-	-
ENSG00000178015.5	GPR150	0.1156	0.4328	0.07525	0.01257	-0.04647	0.7652	0.09986	0.9328	0.06032	-	-0.1887	0.4744	-	-	-	-
ENSG00000158292.7	GPR153	0.1304	0.4714	0.02435	0.8154	0.09743	0.6343	-0.01921	0.9477	0.06479	-	0.2912	0.2249	-	-	-	-
ENSG00000163328.13	GPR155	0.0528	0.8995	-0.007583	0.9762	-0.1267	0.6214	-0.05478	0.1	-0.02178	-	-0.404	0.00732	-	-	-	-
ENSG00000173890.17	GPR160	0.04226	0.8602	-0.007392	0.9587	-0.01277	0.9452	-0.02364	0.9509	0.003043	-	0.127	0.6675	-	-	-	-
ENSG00000143147.14	GPR161	-0.1011	0.8011	-0.009601	0.9796	0.03447	0.2144	-0.03691	0.9376	-0.02523	-	0.2234	0.1397	-	-	-	-
ENSG00000174946.7	GPR171	0.08654	0.7649	0.001983	0.9912	-0.0148	0.971	0.02984	0.9337	0.02191	-	0.541	0.1792	-	-	-	-
ENSG00000147138.2	GPR174	-0.03076	0.9067	-0.007563	0.9735	0.038	0.8737	0.002451	0.9969	-0.002721	-	0.662	0.4361	-	-	-	-
ENSG00000125245.12	GPR18	0.01832	0.9505	-0.005066	0.9743	-0.005062	0.9797	0.04381	0.9186	0.004326	-	0.06946	0.884	-	-	-	-
ENSG00000152749.8	GPR180	-0.01745	0.4484	0.006863	0.6758	-0.0536	0.6605	-0.03881	0.3246	-0.01596	-	0.0542	0.6164	-	-	-	-
ENSG00000169508.7	GPR183	0.04955	0.8931	-0.00533	0.6906	-0.01199	0.9672	0.02631	0.9666	0.009478	-	0.1628	0.6733	-	-	-	-
ENSG00000204882.4	GPR20	-0.09296	0.8873	0.01618	0.8523	-0.01125	0.9892	-0.09411	0.8914	-0.02558	-	0.8798	0.06498	-	-	-	-
ENSG00000188394.6	GPR21	0.133	0.858	-0.07894	0.6929	-0.1102	0.6416	-0.09523	0.9407	-0.03258	-	-0.5301	0.2142	-	-	-	-
ENSG00000171659.15	GPR34	-0.05492	0.8958	-0.0321	0.9177	-0.05368	0.8921	0.03886	0.9664	-0.03783	-	0.7542	0.02384	-	-	-	-
ENSG00000203737.5	GPR52	-0.0563	0.8126	-0.02447	0.8545	0.0538	0.00891	-0.05414	0.2681	-0.01734	-	-0.312	0.1183	-	-	-	-
ENSG00000112218.9	GPR63	0.05375	0.8943	0.03357	0.7458	-0.02998	0.8267	0.03926	0.7173	0.02505	-	-0.0472	0.8095	-	-	-	-
ENSG00000140030.6	GPR65	0.004849	0.9922	-0.00874	0.9726	-0.01808	0.9546	0.02897	0.9666	-0.004709	-	1.339	0.0006329	-	-	-	-
ENSG00000119714.11	GPR68	0.0199	0.9508	0.01602	0.925	-0.008399	0.9745	-0.04624	0.9213	0.007288	-	-0.01944	0.9406	-	-	0.1	0.2906
ENSG00000119737.6	GPR75	0.06321	0.7611	-0.0149	0.9062	0.02812	0.8713	0.04496	0.09742	0.01885	-	-0.04098	0.8484	-	-	-	-
ENSG00000139572.4	GPR84	-0.03254	0.9497	-0.03574	0.9058	0.09049	0.5037	0.01584	0.9831	-0.003341	-	0.7226	0.1626	-	-	-	-
ENSG00000117262.19	GPR89A	0.0239	0.2038	0.01498	0.005202	0.03409	0.07811	-0.02761	0.9564	0.01856	-	0.0323	0.7999	-	-	-	-
ENSG00000188092.15	GPR89B	0.01409	0.965	0.01313	0.00261	-0.02771	0.8798	-0.03791	0.1817	0.0007804	-	-0.08844	0.5187	-	-	-	-
ENSG00000158301.18	GPRASP2	-0.007421	0.6962	0.01544	0.2789	0.03931	0.7649	-0.01655	0.9565	0.01265	-	-0.5117	0.0143	-	-	-	-
ENSG00000167191.12	GPRC5B	0.0002627	0.9997	-0.09436	0.8217	-0.05242	0.7791	0.05504	0.9168	-0.0504	-	0.7048	0.007371	-	-	-	-
ENSG00000170412.18	GPRC5C	-0.1116	0.8649	0.1012	0.778	0.1089	0.8399	0.0009769	0.9993	0.04132	-	0.1481	0.4725	-	-	-	-
ENSG00000247498.10	GPRC5D-AS1	0.1201	0.355	-0.02094	0.8869	0.06495	0.7177	0.1462	0.5274	0.04591	-	-0.2822	0.4734	-	-	-	-
ENSG00000169258.7	GPRIN1	0.0914	0.5484	-0.00351	0.9692	0.03706	0.7988	-0.02251	0.9273	0.02855	-	0.01732	0.9288	-	-	-	-
ENSG00000185477.5	GPRIN3	0.009199	0.9844	-0.02293	0.9362	-0.006262	0.9831	-0.00104	0.9726	-0.009462	-	-0.002501	0.9885	-	-	-	-
ENSG00000132522.16	GPS2	0.0002968	0.9987	-0.004176	0.9648	0.06566	2.314e-24	-0.02595	0.8976	0.01096	-	0.1931	0.01623	-	-	-	-
ENSG00000160360.13	GPSM1	-0.04773	0.8755	-0.008484	0.937	-0.01937	0.9611	0.0374	0.9101	-0.0178	-	0.1533	0.1008	-	-	-	-
ENSG00000121957.14	GPSM2	0.03718	0.8666	-0.0002072	0.9988	0.0006614	0.9795	0.002699	0.9887	0.00979	-	0.3976	0.02569	-	-	-	-
ENSG00000213654.10	GPSM3	-0.07258	0.8245	0.02214	0.9194	-0.02099	0.2068	-0.01109	0.9729	-0.01406	-	0.9281	0.0009955	-	-	-	-
ENSG00000166123.14	GPT2	-0.006959	0.9487	0.008471	0.9517	0.06538	0.8375	0.1163	0.6978	0.0246	-	0.18	0.3008	-	-	-	-
ENSG00000233276.5	GPX1	-0.04617	0.7021	-0.05566	0.1602	-0.1224	0.6284	0.04249	0.9351	-0.06124	-	-0.06584	0.6333	-	-	-	-
ENSG00000197582.5	GPX1P1	0.1298	0.7087	-0.05608	0.8411	0.06987	0.8957	0.5151	0.585	0.05916	-	1.21	0.05857	-	-	-	-
ENSG00000211445.12	GPX3	0.1437	0.3957	0.1399	0.1532	0.01516	0.9334	-0.1783	0.8955	0.09116	-	0.1832	0.4831	-	-	-	-
ENSG00000116157.6	GPX7	0.02462	0.9129	0.01408	0.9184	-0.03609	0.5769	-0.01129	0.819	0.0039	-	0.1629	0.4399	-	-	0.1086	0.2306
ENSG00000089351.14	GRAMD1A	-0.01072	0.9736	-0.03725	0.01045	-0.03413	0.08139	0.05145	0.1604	-0.0236	-	0.1392	0.1325	-	-	-	-
ENSG00000178075.20	GRAMD1C	0.00393	0.981	-0.01316	0.842	-0.02028	0.9062	0.03829	0.923	-0.006787	-	0.3124	0.2203	-	-	-	-
ENSG00000155324.10	GRAMD2B	0.05859	0.8164	-0.008928	0.9439	-0.02192	0.8526	0.03584	0.191	0.008632	-	0.4919	0.02322	-	-	-	-
ENSG00000075240.17	GRAMD4	0.003982	0.996	-0.008861	0.9785	0.006851	0.9893	-0.01268	0.992	-0.002341	-	0.1934	0.08027	-	-	-	-
ENSG00000154016.13	GRAP	0.05788	0.8818	0.01756	0.929	-0.03994	0.8974	-0.02205	0.9719	0.01242	-	0.1924	0.4951	-	-	-0.0636	0.5002
ENSG00000100351.17	GRAP2	-0.06256	0.848	-0.005177	0.9773	0.01188	0.958	0.0136	0.9629	-0.01483	-	0.9676	0.07711	-0.1226	0.6878	0.2005	0.02694
ENSG00000106070.19	GRB10	0.05141	0.2956	0.02692	0.8642	0.01931	0.8997	-0.04394	0.9161	0.02661	-	0.09144	0.2555	-	-	0.0923	0.3219
ENSG00000177885.15	GRB2	0.0002964	0.9995	0.02976	3.051e-05	0.004939	0.9867	-0.003508	0.8149	0.01438	-	-0.09832	0.1439	-	-	-0.3987	5.461e-06
ENSG00000180875.5	GREM2	-0.07296	0.6528	-0.03353	0.8475	0.1779	0.7279	0.1805	0.88	0.01807	-	-0.4883	0.09447	-	-	-0.1374	0.1155
ENSG00000137106.18	GRHPR	-0.01747	0.9585	0.01754	0.2989	-0.01749	0.9215	-0.04642	0.9612	-0.003652	-	0.04051	0.6554	-	-	-	-
ENSG00000182771.19	GRID1	0.01586	0.9149	-0.06833	0.3787	-0.07245	0.8163	-0.091	0.9128	-0.04919	-	-0.0836	0.5139	-	-	-0.02756	0.7537
ENSG00000149403.12	GRIK4	0.02383	0.9599	-0.1455	0.1731	-0.1475	0.7528	0.3701	0.2472	-0.06674	-	0.01202	0.9294	-	-	-	-
ENSG00000198785.7	GRIN3A	-0.004259	0.9959	-0.03453	0.9382	-0.04221	0.2385	0.1016	0.8993	-0.01904	-	-0.3377	0.1488	-	-	-	-
ENSG00000178719.17	GRINA	-0.05246	0.506	-0.02495	0.5409	0.03834	0.8678	0.03402	0.9317	-0.01389	-	-0.1263	0.1337	-	-	-	-
ENSG00000155974.12	GRIP1	-0.04408	0.9015	0.003711	0.9711	0.05504	0.472	-0.02913	0.918	0.0005481	-	-0.2486	0.2388	-	-	-	-
ENSG00000068400.13	GRIPAP1	-0.03062	0.06939	-0.01524	0.0001574	0.08015	2.221e-27	0.01325	0.6749	0.003945	-	-0.2061	0.02265	-	-	-	-
ENSG00000173020.11	GRK2	-0.01596	0.1876	-0.002942	0.7245	-0.0142	0.06129	0.01848	0.9812	-0.0073	-	0.01472	0.8839	-	-	-0.0371	0.6933
ENSG00000100077.15	GRK3	-0.05721	0.9592	-0.004989	0.994	0.002736	0.9964	-0.04742	0.9816	-0.01963	-	-0.306	0.09899	-	-	-	-
ENSG00000198873.12	GRK5	0.005514	0.9859	0.01597	0.9369	0.01417	0.9294	-0.02226	0.9664	0.01024	-	0.04208	0.8185	-0.04425	0.4442	-	-
ENSG00000198055.11	GRK6	0.04211	0.9067	0.01102	0.9417	-0.03096	0.9318	-0.005518	0.9928	0.008545	-	-0.0993	0.1833	-	-	-	-
ENSG00000215571.5	GRK6P1	0.08745	0.5833	0.01249	0.8662	-0.1321	0.3201	0.0792	0.6246	0.00428	-	0.273	0.2732	-	-	-	-
ENSG00000164082.15	GRM2	-0.07509	0.4881	0.002235	0.979	0.05973	0.6983	-0.02772	0.9078	-0.006945	-	0.08805	0.7221	-	-	-	-
ENSG00000030582.18	GRN	0.001993	0.9975	-0.0007387	0.9984	-0.005735	0.9932	0.03042	0.9781	0.001013	-	0.2575	0.112	0.0183	0.6532	0.3987	4.665e-06
ENSG00000109519.13	GRPEL1	0.01012	0.08358	0.01437	0.0004845	-0.01308	0.9474	-0.02053	0.9756	0.004772	-	-0.02464	0.7844	-0.0441	0.6572	0.04482	0.6195
ENSG00000164284.15	GRPEL2	-0.05473	3.746e-21	-0.01365	0.001813	0.00675	0.9527	0.008045	0.988	-0.01817	-	-0.09909	0.4102	-	-	-	-
ENSG00000132463.14	GRSF1	-0.0004897	0.9991	-0.003784	0.9873	0.007599	0.4082	-0.01101	0.9879	-0.0009129	-	-0.1162	0.1156	-	-	-	-
ENSG00000139835.14	GRTP1	0.08041	0.6191	0.04968	0.5897	-0.07362	0.1208	0.2968	0.498	0.04733	-	0.4949	0.06117	-	-	-	-
ENSG00000105447.13	GRWD1	-0.05906	0.8307	0.02674	1.637e-05	0.001677	0.904	-0.02758	0.9522	-0.004621	-	0.1391	0.1524	-	-	-	-
ENSG00000186088.16	GSAP	-0.0003181	0.9995	0.02061	0.9385	0.03707	0.889	0.01899	0.9832	0.01877	-	-0.284	0.07836	-0.1641	0.2424	-	-
ENSG00000073605.18	GSDMB	-0.04532	0.1286	-0.005197	0.7931	0.005605	0.9808	-0.07628	0.07684	-0.01803	-	0.2519	0.1183	-	-	-	-
ENSG00000104518.11	GSDMD	0.04259	0.9194	0.01113	0.9606	0.02597	0.9258	-0.01689	0.6595	0.02056	-	0.7586	0.00307	-	-	-	-
ENSG00000105928.16	GSDME	-0.04419	0.9528	-0.01371	0.9741	0.002463	0.9785	-0.02176	0.962	-0.01851	-	0.2365	0.03107	-	-	-	-
ENSG00000131149.19	GSE1	-0.04462	0.8784	0.01538	0.9004	0.0221	0.9442	0.01227	0.9757	0.001242	-	0.2421	0.03331	-	-	-	-
ENSG00000280832.1	GSEC	0.06153	0.8314	0.04891	0.05636	-0.07979	0.04823	-0.00212	0.9965	0.02006	-	0.3143	0.06678	-	-	-	-
ENSG00000105723.12	GSK3A	-0.02814	0.8984	-0.01561	0.8917	0.03079	0.8879	-0.02373	0.9246	-0.0091	-	-0.09211	0.2925	-	-	-	-
ENSG00000082701.15	GSK3B	0.02014	0.9615	0.01048	0.1938	-0.00756	0.1738	-0.007981	0.7362	0.007681	-	-0.1485	0.09553	-	-	-	-
ENSG00000100744.15	GSKIP	-0.08785	1.48e-05	-0.06011	3.194e-05	-0.008176	0.6439	0.02128	0.9668	-0.05008	-	-0.2503	0.09235	-	-	0.006785	0.9408
ENSG00000103342.13	GSPT1	-0.1259	0.4919	-0.07357	0.1774	0.06922	0.6298	0.02935	0.9187	-0.04821	-	0.03693	0.6135	-	-	-	-
ENSG00000189369.9	GSPT2	0.03025	0.02327	0.01465	0.9178	-0.05132	0.6915	0.04862	0.8991	0.006374	-	-0.36	0.001211	-	-	-	-
ENSG00000104687.14	GSR	-0.005645	0.989	0.005103	0.9842	-0.06667	7.021e-11	-0.01989	0.9765	-0.01531	-	-0.2351	0.008644	-	-	-	-
ENSG00000100983.12	GSS	0.01107	0.24	0.005695	0.9757	-0.009464	0.9635	0.01054	0.9812	0.004048	-	-0.416	0.0023	-	-	-	-
ENSG00000138780.15	GSTCD	-0.02162	0.9299	0.02865	0.0004765	0.0001361	0.9992	0.003087	0.9926	0.007641	-	-0.04813	0.6939	-	-	-	-
ENSG00000197448.14	GSTK1	0.0709	5.795e-05	-0.002416	0.9927	-0.02042	0.954	0.005987	0.9933	0.013	-	0.08626	0.1715	-	-	0.02539	0.772
ENSG00000134184.13	GSTM1	-0.3117	0.8814	0.2907	0.8338	-0.1464	0.8937	-0.02246	0.9943	0.01731	-	-2.299	0.5876	-	-	-0.1319	0.1617
ENSG00000213366.13	GSTM2	-0.03441	0.8957	0.06386	0.69	-0.02064	0.9157	0.003713	0.9904	0.01571	-	0.06265	0.7084	-	-	-	-
ENSG00000134202.11	GSTM3	0.1886	0.5565	0.1417	0.6848	-0.1002	0.8066	0.03271	0.8559	0.09254	-	-0.07007	0.6757	-	-	-0.0296	0.7465
ENSG00000168765.17	GSTM4	-0.0618	0.8053	0.02448	0.8851	0.04003	0.8345	0.06107	0.5019	0.008304	-	-0.2168	0.03361	-	-	-	-
ENSG00000148834.13	GSTO1	0.01152	0.9807	-0.004856	0.9859	-0.02563	0.969	-0.0003612	0.9995	-0.004948	-	-0.4127	0.007784	-	-	-0.1343	0.1348
ENSG00000065621.15	GSTO2	0.05024	0.7551	-0.03057	0.1259	0.02674	0.7607	-0.052	0.214	0.001416	-	-0.2258	0.1726	-	-	-	-
ENSG00000084207.18	GSTP1	-0.005916	0.9946	0.03104	0.9601	-0.06945	0.931	-0.01764	0.9935	-0.004118	-	0.01335	0.9314	-0.07572	0.5417	-	-
ENSG00000100577.19	GSTZ1	0.005282	0.9905	0.01792	0.9355	-0.01553	0.9262	-0.01291	0.9854	0.005118	-	-0.0688	0.5837	-	-	-	-
ENSG00000121964.14	GTDC1	0.01145	0.9743	0.004024	0.9844	-0.0006064	0.9969	-0.02859	0.9591	0.002645	-	0.03599	0.8033	-	-	-	-
ENSG00000165417.12	GTF2A1	-0.06019	0.8716	-0.001961	0.8132	0.03082	0.8056	0.005929	0.7719	-0.009097	-	-0.1972	0.02446	-	-	-	-
ENSG00000140307.11	GTF2A2	0.003949	0.9901	0.01715	0.0001315	0.01672	0.9524	-0.04685	0.9374	0.009233	-	0.1071	0.3513	-	-	-	-
ENSG00000137947.12	GTF2B	0.09507	0.7651	-0.001841	0.8618	0.03265	0.03987	-0.01613	0.5603	0.02971	-	-0.07848	0.5213	-	-	-	-
ENSG00000153767.10	GTF2E1	-0.0007775	0.8963	-0.01355	0.001548	-0.00481	0.7969	0.01408	0.6039	-0.006417	-	-0.06045	0.5297	-	-	-	-
ENSG00000197265.9	GTF2E2	0.06229	0.8452	0.0282	0.8868	-0.009513	0.6523	-0.01741	0.09344	0.02543	-	-0.1391	0.2094	-	-	-	-
ENSG00000188342.12	GTF2F2	0.01143	0.973	0.01387	0.008561	-0.03808	0.818	-0.02252	0.964	-0.0008026	-	0.1175	0.2728	-	-	-	-
ENSG00000110768.12	GTF2H1	0.008494	0.07851	0.004019	0.2282	-0.04977	0.8006	-0.001897	0.9974	-0.007175	-	-0.1376	0.1552	-	-	-	-
ENSG00000145736.14	GTF2H2	0.009953	0.9779	-0.05493	0.1304	0.01929	0.9302	-0.1009	0.8658	-0.02499	-	0.1152	0.5565	-	-	-	-
ENSG00000226259.10	GTF2H2B	0.03532	0.9105	-0.02609	0.8696	-0.08489	0.7171	-0.0626	0.8097	-0.02589	-	0.06417	0.8903	-	-	-	-
ENSG00000183474.15	GTF2H2C	0.01146	0.6681	-0.005275	0.7363	-0.01197	0.7288	-0.07458	0.1279	-0.007261	-	0.0924	0.5253	-	-	-	-
ENSG00000111358.14	GTF2H3	-0.03178	0.9145	0.009317	0.0824	-0.06303	0.8384	-0.02265	0.08953	-0.0195	-	-0.2433	0.0258	-	-	-	-
ENSG00000213780.11	GTF2H4	-0.005815	0.7032	-0.01672	0.8981	0.008281	0.9794	0.01611	0.7533	-0.006099	-	-0.05027	0.6301	-	-	-	-
ENSG00000272047.3	GTF2H5	0.03805	0.8819	-0.008899	0.228	-0.07728	0.8211	-0.04669	0.9081	-0.01463	-	-0.1808	0.1194	-	-	-	-
ENSG00000263001.6	GTF2I	0.01977	0.3061	-0.008614	0.4765	0.02072	0.3139	-0.01862	0.5881	0.004492	-	0.2179	0.0002331	-	-	0.1667	0.05198
ENSG00000277053.4	GTF2IP1	0.02256	0.9521	-0.01031	0.9651	0.05623	0.8431	-0.07205	0.8899	0.008616	-	0.3473	0.000899	-	-	-	-
ENSG00000283050.2	GTF2IP12	-0.01615	0.9464	-0.02631	0.4917	0.05089	0.8415	0.09865	0.7614	0.002079	-	0.2612	0.1867	-	-	-	-
ENSG00000272556.2	GTF2IP13	-0.09226	0.1641	-0.04053	0.09728	0.02281	0.9263	-0.008462	0.9604	-0.03755	-	0.4163	0.1768	-	-	-	-
ENSG00000272645.3	GTF2IP20	-0.04949	0.82	-0.003663	0.7411	0.07363	2.589e-06	0.006465	0.9864	0.002415	-	-0.1176	0.4919	-	-	-	-
ENSG00000233369.7	GTF2IP4	0.01272	0.9657	0.0191	0.9277	0.004932	0.9812	-0.03663	0.9205	0.01046	-	0.2027	0.1154	-	-	-	-
ENSG00000196275.14	GTF2IRD2	0.0436	0.8795	0.006711	0.7168	-0.04694	5.997e-05	-0.05355	0.9143	0.0001096	-	0.1958	0.291	-	-	-	-
ENSG00000174428.18	GTF2IRD2B	0.01685	0.959	-0.0006175	0.8812	-0.02085	0.8223	0.04464	0.1375	0.002513	-	0.2663	0.07399	-	-	-	-
ENSG00000122034.15	GTF3A	0.01089	0.4291	-0.02927	0.005028	-0.01035	0.1671	-0.01031	0.9854	-0.01345	-	0.04319	0.6444	-	-	-	-
ENSG00000077235.18	GTF3C1	0.00425	0.9906	-0.005113	0.9814	0.02068	0.9342	0.004673	0.9938	0.003691	-	-0.0818	0.09064	-	-	-	-
ENSG00000115207.13	GTF3C2	0.007523	0.2188	-0.005886	0.9764	0.01519	0.1	0.02679	0.005595	0.004496	-	-0.06599	0.1812	-	-	-	-
ENSG00000119041.11	GTF3C3	-0.02075	0.9504	-0.005263	0.1829	0.001704	0.9939	-0.01216	0.1931	-0.008174	-	0.06151	0.4365	-	-	-	-
ENSG00000125484.12	GTF3C4	-0.06882	6.457e-31	-0.007486	0.1097	0.02707	0.05435	-0.003789	0.9942	-0.01532	-	-0.05614	0.5692	-	-	-	-
ENSG00000148308.17	GTF3C5	0.03153	2.124e-07	0.01372	0.0005888	-0.0229	0.03007	0.004542	0.9935	0.009536	-	0.07931	0.294	-	-	-	-
ENSG00000155115.7	GTF3C6	-0.04146	5.395e-06	0.008847	0.9621	-0.04708	0.5485	0.01535	0.9753	-0.01603	-	0.1296	0.3395	-	-	-	-
ENSG00000100226.16	GTPBP1	-0.02279	0.9422	-0.01622	0.9364	0.01319	0.9647	0.02466	0.9372	-0.008553	-	-0.1831	0.03196	-	-	-	-
ENSG00000105793.15	GTPBP10	-0.05709	0.0002619	-0.001735	0.6181	-0.02368	0.1786	0.02809	0.9601	-0.01876	-	-0.0179	0.8655	-	-	-	-
ENSG00000172432.19	GTPBP2	-0.002671	0.9941	-0.01392	0.9426	0.02432	0.9411	0.02607	0.961	0.00022	-	-0.01904	0.7817	-	-	-	-
ENSG00000130299.17	GTPBP3	0.007855	0.9735	0.01755	0.9018	-0.0047	0.983	-0.03128	0.9525	0.006741	-	-0.05831	0.5187	-	-	-	-
ENSG00000107937.19	GTPBP4	-0.01444	0.01265	0.004628	0.2514	0.01766	0.9245	-0.01034	0.3005	0.001585	-	-0.3162	0.002193	-	-	-	-
ENSG00000163607.17	GTPBP8	-0.007412	0.3918	-0.01805	0.005125	-0.04716	0.8297	0.004881	0.7491	-0.02019	-	-0.02005	0.8591	-	-	-	-
ENSG00000277232.2	GTSE1-DT	0.03979	0.8095	0.01595	0.3985	-0.02443	0.9018	-0.05231	0.8442	0.008388	-	0.4245	0.1255	-	-	-	-
ENSG00000112599.9	GUCA1B	-0.007926	0.967	0.008622	0.9404	-0.1204	0.3556	-0.05369	0.08953	-0.02856	-	0.09051	0.7001	-	-	-	-
ENSG00000138867.16	GUCD1	-0.09967	0.5384	-0.05349	0.1265	-0.02946	0.603	0.05717	0.7853	-0.05235	-	0.1661	0.2232	-	-	-	-
ENSG00000164116.16	GUCY1A1	-0.03546	0.8891	0.005021	0.9724	-0.03034	0.9559	0.08279	0.4627	-0.007835	-	-0.04024	0.7977	-	-	-	-
ENSG00000061918.13	GUCY1B1	-0.04641	0.7225	-0.007115	0.9324	0.05026	0.3883	0.03887	0.7126	-0.001295	-	-0.6415	0.00619	-	-	-	-
ENSG00000132518.7	GUCY2D	-0.08772	0.8097	0.07415	0.7874	0.01868	0.9388	-0.1223	0.8861	0.006661	-	-0.04803	0.9417	-	-	-	-
ENSG00000151806.14	GUF1	-0.006214	0.9841	-0.01366	0.2407	-0.04528	0.8368	0.06273	3.371e-08	-0.01347	-	-0.01724	0.8122	-	-	-	-
ENSG00000143774.16	GUK1	-0.1175	0.5969	-0.05998	0.4308	-0.05742	0.5981	0.006776	0.9896	-0.06956	-	-0.05059	0.4449	-	-	-	-
ENSG00000169919.17	GUSB	0.01559	0.963	-0.007426	0.9723	-0.0401	0.8878	-0.03984	0.9388	-0.01101	-	-0.03135	0.7669	-0.1623	0.1217	-	-
ENSG00000183666.17	GUSBP1	0.02059	0.9423	-0.007571	0.9647	0.04499	0.8247	0.01475	0.7484	0.01287	-	-0.05153	0.7628	-	-	-	-
ENSG00000228315.12	GUSBP11	0.01461	0.3178	0.007473	0.4746	-0.0203	4.947e-05	-0.009512	0.6732	0.001968	-	0.06551	0.4846	-	-	-	-
ENSG00000241549.8	GUSBP2	0.1236	0.002888	0.01279	0.9154	-0.1387	2.326e-05	0.03531	0.9266	0.009219	-	-0.009242	0.9637	-	-	-	-
ENSG00000253203.6	GUSBP3	-0.001764	0.9941	0.004013	0.9773	-0.0956	0.6482	0.03186	0.9639	-0.01764	-	0.2042	0.3958	-	-	-	-
ENSG00000236296.8	GUSBP5	0.1448	0.1139	-0.05429	0.6334	-0.2761	0.1689	0.1375	0.5348	-0.03907	-	-0.1153	0.8318	-	-	-	-
ENSG00000215630.6	GUSBP9	0.02943	0.9004	0.1275	0.002036	-0.02084	0.82	0.03628	0.9252	0.06308	-	-0.04667	0.866	-	-	-	-
ENSG00000254838.5	GVINP1	0.06408	9.8e-05	-0.01442	0.1766	0.02928	0.9219	0.04111	0.9546	0.01928	-	-0.01482	0.932	-	-	-	-
ENSG00000179240.12	GVQW3	0.03177	1.915e-06	0.01093	0.03001	-0.06221	0.7675	0.05778	4.99e-06	0.003302	-	-0.1514	0.2672	-	-	-	-
ENSG00000151233.11	GXYLT1	-0.008767	0.9796	-0.02732	2.057e-13	-0.008527	0.7799	0.004697	0.846	-0.01617	-	0.08743	0.4854	-	-	0.2043	0.02144
ENSG00000163754.17	GYG1	0.01264	0.9725	0.006933	0.9736	-0.01114	0.7482	-0.03608	0.9444	0.001411	-	0.01445	0.9027	-	-	-	-
ENSG00000170180.22	GYPA	-0.2328	0.4908	-0.03223	0.8039	0.1727	0.1976	0.03989	0.9451	-0.03328	-	-0.9636	0.01063	-	-	0.1772	0.04345
ENSG00000250361.8	GYPB	-0.1719	0.5964	-0.05681	0.5759	0.09545	0.5793	-0.03472	0.9133	-0.05105	-	0.3981	0.4655	-	-	-	-
ENSG00000136732.16	GYPC	-0.07685	0.7703	-0.05483	0.2265	0.01353	0.8726	-0.008114	0.9784	-0.04208	-	0.7563	0.00583	-	-	-	-
ENSG00000197465.14	GYPE	-0.1499	0.6103	-0.06406	0.3838	0.01068	0.9325	0.009065	0.9848	-0.06447	-	-0.09753	0.7398	-	-	-	-
ENSG00000104812.15	GYS1	-0.03379	0.001075	-0.0178	0.01849	-0.0001312	0.9871	0.02097	0.2151	-0.0153	-	-0.05032	0.6739	-0.2987	0.1765	-	-
ENSG00000125812.16	GZF1	-0.02009	0.002352	0.02596	3.667e-08	0.006978	0.6629	0.02352	0.9643	0.009752	-	-0.03593	0.5867	-	-	-	-
ENSG00000100453.13	GZMB	0.08624	0.8286	0.02723	0.912	-0.0521	0.934	-0.05926	0.9321	0.0188	-	1.487	0.07788	-0.2238	0.02601	-	-
ENSG00000113088.6	GZMK	-0.01278	0.9882	-0.02984	0.9204	0.1315	0.8875	-0.05339	0.9528	0.008703	-	2.058	0.07091	-	-	-0.1972	0.03693
ENSG00000197540.8	GZMM	0.1168	0.7515	0.03642	0.3461	-0.1041	0.7726	-0.006831	0.9912	0.0229	-	1.629	0.003089	-	-	-0.1945	0.01553
ENSG00000189060.5	H1-0	-0.1036	0.3146	-0.05657	0.6524	0.03651	0.5801	-0.05566	0.8356	-0.04793	-	0.01529	0.8933	-	-	-	-
ENSG00000184897.6	H1-10	-0.02196	0.9441	0.03254	0.7488	0.02259	0.3898	-0.05319	0.2049	0.0104	-	-0.1551	0.2275	-	-	-	-
ENSG00000187837.3	H1-2	0.0794	0.8057	0.03922	0.8843	-0.03208	0.724	0.02101	0.601	0.03246	-	-0.1171	0.5877	-	-	-	-
ENSG00000124575.6	H1-3	0.05228	0.8815	0.0314	0.891	-0.1072	0.8114	-0.0003992	0.9995	0.003804	-	-0.4478	0.1988	-	-	-	-
ENSG00000168298.6	H1-4	0.1165	0.8038	0.06897	0.8208	-0.09347	0.6336	0.09876	0.9133	0.0472	-	-0.5146	0.004257	-	-	-	-
ENSG00000184357.4	H1-5	0.1199	0.6785	0.01763	0.9209	-0.1972	0.4745	-0.0008054	0.9912	-0.00504	-	1.062	0.2595	-	-	-	-
ENSG00000187475.5	H1-6	0.1415	3.184e-05	-0.004381	0.9622	-0.1282	0.4304	0.02618	0.9251	0.007725	-	1.61	0.02466	-	-	-	-
ENSG00000130600.19	H19	-0.0559	0.6988	0.09714	0.2615	0.08126	0.3435	0.089	0.8886	0.05375	-	-1.081	0.05092	-	-	-	-
ENSG00000206417.8	H1FX-AS1	0.001866	0.9886	0.04444	0.5952	-0.02571	0.9375	-0.08874	0.7014	0.008718	-	0.1955	0.3166	-	-	-	-
ENSG00000196787.3	H2AC11	0.08321	0.8062	0.03053	0.6935	-0.02316	0.6674	-0.03555	0.359	0.02758	-	0.3295	0.5403	-	-	-	-
ENSG00000274997.1	H2AC12	0.08677	0.7097	0.01008	0.9277	-0.03651	0.672	-0.03443	0.9462	0.01636	-	0.5483	0.389	-	-	-	-
ENSG00000196747.4	H2AC13	0.1543	0.6714	0.0007999	0.9954	-0.001279	0.9961	-0.008185	0.9903	0.03915	-	-0.1697	0.8547	-	-	-	-
ENSG00000275221.1	H2AC15	0.0797	0.6978	0.03549	0.2876	0.01683	0.8594	-0.000713	0.9985	0.0402	-	0.6933	0.2896	-	-	-	-
ENSG00000276903.1	H2AC16	0.2174	0.1233	0.009427	0.8404	-0.1907	0.06794	-0.03479	0.9326	0.01539	-	0.6523	0.6847	-	-	-	-
ENSG00000278677.1	H2AC17	0.08176	0.7358	0.0105	0.9176	-0.04305	0.4746	-0.04426	0.9311	0.01313	-	0.384	0.6072	-	-	-	-
ENSG00000203812.2	H2AC18	-0.4159	0.01014	0.1595	0.3479	-0.01642	0.984	-0.2619	0.3749	-0.0565	-	-	-	-	-	-	-
ENSG00000272196.2	H2AC19	0.1251	0.8235	0.04242	0.7424	-0.2977	0.6247	-0.2266	0.942	-0.03043	-	-	-	-	-	-	-
ENSG00000184260.5	H2AC20	0.07924	0.8137	0.009564	0.9073	-0.1026	6.961e-05	-0.03202	0.3246	-0.0002984	-	-0.4977	0.06666	-	-	-	-
ENSG00000184270.5	H2AC21	0.1029	0.7319	0.02851	0.7366	-0.0009593	0.9955	-0.0003044	0.9996	0.03909	-	-0.7496	0.0004458	-	-	-	-
ENSG00000180573.9	H2AC6	0.04536	0.9177	0.02812	0.8788	-0.04859	0.8722	-0.02067	0.9811	0.01215	-	-0.335	0.02348	-	-	-	-
ENSG00000196866.2	H2AC7	0.2135	0.756	0.0366	0.1223	-0.04401	0.9016	-0.2188	0.4442	0.04646	-	-0.284	0.6806	-	-	-	-
ENSG00000277075.2	H2AC8	0.1115	4.026e-05	0.01515	0.9415	-0.07862	0.6835	-0.04359	0.1716	0.01503	-	-0.9852	0.00806	-	-	-	-
ENSG00000181218.5	H2AW	0.0467	0.6373	0.02166	0.817	-0.04869	0.0727	-0.04612	0.5622	0.007791	-	-0.2963	0.1383	-	-	-	-
ENSG00000188486.3	H2AX	0.06852	0.1215	0.01076	0.954	-0.002141	0.9395	0.0637	0.7597	0.0264	-	0.2041	0.1952	-	-	-	-
ENSG00000164032.12	H2AZ1	0.06457	0.0006836	0.0009433	0.9405	0.006287	0.4384	-0.1003	4.228e-05	0.01146	-	-0.3724	0.02051	-	-	-	-
ENSG00000245322.7	H2AZ1-DT	0.04734	0.75	-0.01642	0.8172	-0.02662	0.9007	0.03952	0.6587	0.001569	-	0.1256	0.6524	-	-	-	-
ENSG00000105968.18	H2AZ2	-0.01164	0.1972	0.01757	1.122e-14	0.01241	0.9543	-0.0304	0.0577	0.005598	-	-0.04572	0.5553	-	-	-	-
ENSG00000258741.4	H2AZ2P1	0.06295	0.748	0.08801	0.6664	-0.04469	0.7634	-0.05152	0.9025	0.04247	-	0.3677	0.1059	-	-	-	-
ENSG00000278588.1	H2BC10	0.07417	0.7864	0.03999	0.1545	-0.1579	0.3176	-0.01866	0.7575	0.0008125	-	-0.2041	0.7841	-	-	-	-
ENSG00000124635.8	H2BC11	0.01398	0.8989	0.03519	0.6629	-0.06052	0.2922	-0.06323	0.899	0.001693	-	-0.1834	0.6655	-	-	-	-
ENSG00000197903.7	H2BC12	0.1179	0.0002873	0.02629	0.8887	-0.06254	0.02817	0.04192	0.2158	0.03119	-	-0.8139	0.02337	-	-	-	-
ENSG00000185130.5	H2BC13	0.08293	0.7585	-0.002995	0.9853	-0.1517	0.5683	-0.02201	0.958	-0.01524	-	-1.464	0.004008	-	-	-	-
ENSG00000273703.1	H2BC14	-0.005157	0.9672	-0.02604	0.8189	-0.2143	0.03633	0.009122	0.9651	-0.06001	-	-0.4637	0.3976	-	-	-	-
ENSG00000233822.4	H2BC15	0.02865	0.329	-0.004394	0.981	-0.04338	0.8072	0.06926	0.8898	0.0005442	-	-1.071	0.0004614	-	-	-	-
ENSG00000274641.1	H2BC17	0.04087	0.821	0.01335	0.9015	-0.1665	0.2429	-0.02697	0.9407	-0.02226	-	0.6563	0.5083	-	-	-	-
ENSG00000203814.6	H2BC18	0.1003	0.7561	0.02744	0.8876	-0.01187	0.955	0.03096	0.3935	0.03767	-	-0.3366	0.09485	-	-	-	-
ENSG00000220323.4	H2BC19P	0.07134	0.8288	0.01535	0.9391	-0.006215	0.8074	-0.005345	0.8685	0.02352	-	0.4924	0.04077	-	-	-	-
ENSG00000184678.10	H2BC21	0.08455	0.7986	0.03195	0.8574	-0.0042	0.9891	0.0262	0.9683	0.03704	-	0.2188	0.272	-	-	-	-
ENSG00000276410.3	H2BC3	0.09509	0.2369	-0.005951	0.9559	-0.2737	0.4557	-0.08364	0.8041	-0.04477	-	-0.3249	0.4248	-	-	-	-
ENSG00000180596.7	H2BC4	0.03166	0.9226	0.007881	0.9542	-0.04452	0.8723	-0.0323	0.9595	-0.0004177	-	-0.9042	0.0001892	-	-	-	-
ENSG00000158373.8	H2BC5	0.02949	0.9178	0.006929	0.9644	-0.04274	0.7864	-0.0004584	0.9994	0.001195	-	-0.7438	0.002016	-	-	-	-
ENSG00000274290.2	H2BC6	0.02938	0.9287	-0.0005557	0.9963	-0.04207	0.827	-0.03731	0.9245	-0.004622	-	-0.6846	0.01179	-	-	-	-
ENSG00000277224.2	H2BC7	0.1441	6.681e-05	-0.005748	0.9739	-0.04996	0.05217	-0.001954	0.9964	0.02319	-	-0.67	0.02881	-	-	-	-
ENSG00000273802.2	H2BC8	0.07151	0.02894	0.01478	0.4187	-0.03948	0.8442	-0.05377	0.1506	0.01257	-	-0.9726	0.000953	-	-	-	-
ENSG00000275713.2	H2BC9	0.09659	0.01016	0.04188	0.821	-0.0996	0.2377	-0.04259	0.3477	0.01869	-	0.6215	0.4124	-	-	-	-
ENSG00000234571.2	H2BP2	0.076	0.8978	-0.02083	0.9147	0.09668	0.6146	-0.04199	0.949	0.02865	-	-0.02239	0.9382	-	-	-	-
ENSG00000196890.4	H2BU1	-0.01408	0.9274	-0.07177	0.6699	-0.1238	0.3464	0.003731	0.9927	-0.06326	-	-0.0456	0.8174	-	-	-	-
ENSG00000163041.12	H3-3A	-0.0299	0.9432	0.006168	0.9839	-0.07517	2.778e-06	0.01885	0.9819	-0.02026	-	0.1141	0.4228	-	-	-	-
ENSG00000132475.10	H3-3B	0.006909	0.9904	0.0374	0.8963	-0.01074	0.528	-0.03525	0.9731	0.01386	-	-0.3943	0.01285	-	-	-	-
ENSG00000275714.1	H3C1	0.09329	0.5426	0.01379	0.8727	-0.06648	0.1561	-0.01887	0.9619	0.01414	-	-0.2184	0.4722	-	-	-	-
ENSG00000275379.1	H3C11	0.1184	0.6156	0.009024	0.7988	-0.02309	0.896	-0.02247	0.9609	0.02782	-	3.022	0.0005283	-	-	-	-
ENSG00000197153.4	H3C12	0.1075	0.5287	-0.01612	0.8897	-0.08397	0.5678	-0.06102	0.8629	-0.002539	-	1.432	0.3443	-	-	-	-
ENSG00000183598.3	H3C13	0.08676	0.7759	0.04453	0.5685	0.03889	0.8383	-0.08619	0.07536	0.04507	-	-1.185	0.0005677	-	-	-	-
ENSG00000203811.1	H3C14	0.1427	0.9686	0.1316	0.1607	-0.01401	0.9937	-0.43	0.0582	0.06324	-	1.278	0.6455	-	-	-	-
ENSG00000203852.3	H3C15	0.5641	0.4712	-0.03767	0.9026	-0.1208	0.7814	-0.02736	0.9743	0.09918	-	0.9139	0.418	-	-	-	-
ENSG00000286522.1	H3C2	0.1723	0.617	-0.01857	0.8965	-0.1336	0.6295	-0.04511	0.9342	0.003085	-	0.7871	0.3553	-	-	-	-
ENSG00000287080.1	H3C3	0.09118	0.7235	0.002255	0.9856	-0.1024	0.5615	-0.06793	0.8859	-0.002977	-	1.165	0.02963	-	-	-	-
ENSG00000274750.2	H3C6	0.1012	0.6864	-0.0344	0.2607	0.04297	0.77	0.2139	0.6051	0.03479	-	0.7223	0.1746	-	-	-	-
ENSG00000277775.1	H3C7	0.183	0.614	0.01521	0.9203	-0.04323	0.755	-0.05906	0.9426	0.04021	-	-0.1459	0.9366	-	-	-	-
ENSG00000273983.1	H3C8	0.1573	0.7169	-0.002235	0.9902	-0.09598	0.5276	-0.08013	0.9197	0.01254	-	0.8864	0.7609	-	-	-	-
ENSG00000235655.3	H3P6	-0.202	0.02985	0.05734	0.5447	-0.08411	0.2566	-0.02284	0.8307	-0.04621	-	0.3697	0.5797	-	-	-	-
ENSG00000197837.3	H4-16	0.05907	0.8884	0.02291	0.9199	-0.04249	0.7972	-0.02187	0.5342	0.01459	-	-0.2539	0.03815	-	-	-	-
ENSG00000278637.1	H4C1	-0.03484	0.613	0.04343	0.5573	-0.07167	0.8289	-0.1173	0.5446	-0.01334	-	-0.5454	0.1149	-	-	-	-
ENSG00000197238.4	H4C11	0.0479	0.9296	0.02016	0.9063	-0.05451	0.8461	-0.07547	0.9518	0.004097	-	-0.7316	0.03489	-	-	-	-
ENSG00000275126.1	H4C13	0.05332	0.8461	-0.04714	0.7057	-0.00455	0.9824	-0.008702	0.9846	-0.00923	-	0.4879	0.8102	-	-	-	-
ENSG00000270882.2	H4C14	0.1166	0.8054	0.02082	0.9293	-0.06277	0.8102	-0.04346	0.9551	0.02242	-	0.004318	0.9823	-	-	-	-
ENSG00000270276.2	H4C15	0.07749	0.001719	0.01241	0.9584	-0.08094	0.8317	0.08168	0.9546	0.01321	-	0.893	0.0357	-	-	-	-
ENSG00000278705.1	H4C2	0.04847	0.8747	0.03879	0.1217	-0.03191	0.8715	-0.1488	0.004303	0.0126	-	0.2481	0.2976	-	-	-	-
ENSG00000197061.4	H4C3	0.05635	0.8668	-0.03156	0.8782	-0.04228	0.8602	-0.03822	0.9511	-0.01182	-	0.152	0.4255	-	-	-	-
ENSG00000277157.1	H4C4	0.01911	0.9562	0.007625	0.7605	-0.113	0.243	-0.00536	0.9934	-0.01709	-	-0.7894	0.01834	-	-	-	-
ENSG00000276966.2	H4C5	0.05766	0.07312	-0.008775	0.5998	-0.09989	0.7082	-0.01417	0.9842	-0.0123	-	-0.6341	0.001517	-	-	-	-
ENSG00000274618.1	H4C6	0.03985	0.9035	-0.03469	0.8232	-0.1154	0.5878	-0.1031	0.8443	-0.03819	-	-0.5942	0.1285	-	-	-	-
ENSG00000158406.4	H4C8	-0.01377	0.6955	0.006263	0.9798	-0.1157	6.828e-05	-0.04478	0.9449	-0.02948	-	-0.3662	0.05444	-	-	-	-
ENSG00000276180.1	H4C9	0.0858	0.8296	0.01711	0.9133	-0.03043	0.8798	-0.01236	0.9901	0.02216	-	-0.9243	0.02242	-	-	-	-
ENSG00000049239.12	H6PD	0.01176	0.6043	-0.01515	0.944	-0.004094	0.9844	0.02391	0.9678	-0.00308	-	-0.09665	0.4857	-	-	0.1281	0.1586
ENSG00000162882.15	HAAO	-0.04001	0.9164	0.008553	0.9616	-0.05283	0.8644	-0.06404	0.9044	-0.02256	-	0.3843	0.1391	-	-	0.09898	0.2807
ENSG00000130956.14	HABP4	0.03708	0.8579	0.01902	0.872	-0.06166	0.00944	0.004042	0.991	0.00472	-	-0.5035	2.97e-05	-	-	-0.3574	5.531e-05
ENSG00000206527.10	HACD2	0.005733	0.6854	-0.006736	0.1079	0.01397	0.9417	0.001442	0.9574	0.001627	-	0.0288	0.7864	-	-	-	-
ENSG00000074696.13	HACD3	0.02172	0.001404	-0.005566	0.9764	0.06078	0.000569	-0.01087	0.3732	0.01579	-	-0.06622	0.4289	-	-	-	-
ENSG00000188921.14	HACD4	0.08829	0.8542	0.03333	0.9063	-0.008042	0.2059	0.02277	0.9758	0.03754	-	-0.1996	0.2402	-	-	-	-
ENSG00000085382.12	HACE1	0.008503	0.2177	0.005775	0.2686	-0.007117	0.7302	-0.02589	0.04748	0.001423	-	-0.1674	0.09564	-	-	-	-
ENSG00000131373.15	HACL1	0.0006653	0.9196	0.0002916	0.9536	0.007181	0.9664	-0.02538	0.03627	0.0001378	-	-0.2635	0.01167	-	-	-	-
ENSG00000138796.16	HADH	0.0484	8.308e-12	0.03572	0.8424	0.009143	0.9583	-0.009466	0.489	0.02995	-	-0.01853	0.7646	-	-	-	-
ENSG00000084754.12	HADHA	-0.04758	0.0003561	-0.008812	0.979	-0.02365	0.9405	0.0008587	0.9991	-0.02139	-	-0.0484	0.642	-	-	-	-
ENSG00000138029.14	HADHB	-0.07229	1.218e-06	0.0004844	0.9986	-0.007878	0.9728	-0.003462	0.9964	-0.02034	-	-0.01878	0.8909	-	-	-	-
ENSG00000103253.18	HAGHL	0.02616	0.8918	0.057	0.2657	0.08179	0.6828	-0.05099	0.8809	0.0471	-	0.2411	0.0596	-	-	-	-
ENSG00000140511.11	HAPLN3	0.04416	0.9494	0.001212	0.9957	-0.07174	0.8039	0.02916	0.9828	-0.002006	-	0.2424	0.3718	-	-	-	-
ENSG00000225978.3	HAR1A	0.04857	0.7012	0.04323	0.004435	-0.01118	0.9587	0.01488	0.9707	0.03057	-	-0.6513	0.02432	-	-	-	-
ENSG00000231133.8	HAR1B	0.0825	0.4071	0.06862	0.05105	0.02983	0.8593	-0.07294	0.8921	0.05378	-	-0.6293	0.02542	-	-	-	-
ENSG00000180423.4	HARBI1	0.007239	0.5951	0.01072	0.2723	-0.007969	0.8724	0.01523	0.9681	0.00599	-	0.02686	0.849	-	-	-	-
ENSG00000170445.15	HARS1	0.01698	0.0007945	0.002192	0.9918	-0.02919	0.008819	0.004701	0.9935	-0.0007966	-	-0.1696	0.06453	-	-	-	-
ENSG00000112855.17	HARS2	0.02346	0.08797	0.001693	0.9934	-0.02016	0.09665	-0.01672	0.06951	0.001162	-	-0.1142	0.09009	-	-	-	-
ENSG00000103044.11	HAS3	0.03166	0.8342	-0.05418	0.6799	-0.03941	0.8216	0.04888	0.8488	-0.02172	-	-0.2265	0.1796	-	-	-	-
ENSG00000177602.5	HASPIN	0.04014	0.8568	-0.01573	0.7535	0.007525	0.9596	0.0629	0.7539	0.009226	-	-0.4345	0.5665	-	-	-	-
ENSG00000128708.13	HAT1	-0.002492	0.9942	-0.02806	0.8781	-0.008449	0.9724	0.02418	0.4824	-0.01353	-	0.1967	0.06092	-	-	-0.0881	0.3381
ENSG00000152240.13	HAUS1	-0.0182	0.9541	-0.0387	0.8385	0.03533	0.9414	0.04264	0.9072	-0.01138	-	0.5675	0.03168	-	-	-	-
ENSG00000137814.11	HAUS2	-0.009227	0.2089	-0.0002331	0.999	-0.06297	0.001947	0.003198	0.9171	-0.01622	-	0.07802	0.4588	-	-	-	-
ENSG00000214367.8	HAUS3	-0.03813	6.879e-16	-0.01608	4.088e-06	-0.0223	0.9118	0.03057	0.9568	-0.01989	-	0.2792	0.003098	-	-	-	-
ENSG00000092036.18	HAUS4	-0.02178	0.5121	0.04152	0.04837	-0.03609	0.3198	-0.03007	0.9591	0.003084	-	0.1037	0.5783	-	-	-	-
ENSG00000249115.9	HAUS5	-0.04826	0.7856	0.01194	0.9132	0.05272	9.544e-05	0.01499	0.9648	0.005736	-	0.2801	0.03373	-	-	-	-
ENSG00000147874.11	HAUS6	-0.03094	0.9297	-0.005191	0.9807	0.02592	0.06486	0.01561	0.9751	-0.003462	-	-0.06038	0.6	-	-	-	-
ENSG00000213397.10	HAUS7	-0.02834	0.9258	0.01482	0.9407	-0.02329	0.2073	-0.02291	0.9693	-0.007334	-	0.02026	0.8495	-	-	-	-
ENSG00000131351.15	HAUS8	0.04636	0.8403	0.03071	0.0009734	0.04806	0.7006	-0.02041	0.3537	0.03504	-	0.2501	0.1663	-	-	-	-
ENSG00000113249.13	HAVCR1	0.04051	0.7623	0.0004334	0.9962	-0.1064	0.5033	-0.1046	0.6359	-0.02026	-	-0.7435	0.04898	0.00215	0.9824	0.0387	0.6727
ENSG00000135077.9	HAVCR2	0.01817	0.9881	0.01777	0.9801	-0.02195	0.9718	0.01735	0.9909	0.009032	-	0.1978	0.4738	-0.01772	0.7815	-	-
ENSG00000143575.15	HAX1	0.03762	0.9128	0.02199	0.02493	-0.04918	0.847	-0.04087	2.464e-06	0.005861	-	-0.115	0.162	-	-	-	-
ENSG00000206172.8	HBA1	0.1972	0.1634	-0.2047	0.306	-0.3176	0.08091	0.4076	0.8955	-0.08413	-	-0.4769	0.7701	-	-	-	-
ENSG00000188536.13	HBA2	-0.03956	0.7838	-0.1674	0.4309	-0.3348	0.03722	0.3543	0.9093	-0.1356	-	-0.3373	0.8576	-	-	-	-
ENSG00000244734.4	HBB	-0.3489	0.267	-0.1377	0.8702	-0.2687	0.2306	0.08212	0.9618	-0.2058	-	-0.3692	0.522	-	-	-	-
ENSG00000206177.7	HBM	-0.145	0.7218	-0.01601	0.9317	0.01818	0.9441	-0.04302	0.8901	-0.04342	-	1.419	0.3756	-	-	-	-
ENSG00000105856.14	HBP1	0.01597	0.9693	0.01553	0.9553	-0.01726	0.254	0.003766	0.996	0.007552	-	0.3446	0.004406	-	-	-	-
ENSG00000112339.15	HBS1L	0.00524	0.6679	-0.01739	0.02727	0.01196	0.9572	0.02481	0.1983	-0.002145	-	-0.02944	0.7911	-	-	-	-
ENSG00000182782.8	HCAR2	0.07078	0.02659	0.03579	0.133	-0.02114	0.9392	0.1123	0.7471	0.03744	-	1.276	0.03435	-	-	0.03085	0.7221
ENSG00000004961.15	HCCS	-0.01289	0.9609	-0.008509	0.9622	0.07804	0.6963	-0.04458	0.9189	0.007067	-	-0.213	0.1367	-	-	-	-
ENSG00000172534.14	HCFC1	-0.1088	8.456e-07	-0.05634	0.0001132	0.06178	0.0001558	0.003171	0.9944	-0.0395	-	0.2331	0.01804	-	-	-	-
ENSG00000111727.12	HCFC2	-0.02755	0.9341	-0.01869	2.438e-06	-0.008214	0.6434	0.004712	0.6458	-0.01702	-	0.06537	0.4804	-	-	-	-
ENSG00000231074.9	HCG18	0.01104	0.427	0.01211	0.1759	-0.01617	0.9542	0.01056	0.5509	0.00545	-	0.1324	0.06048	-	-	-	-
ENSG00000232940.6	HCG25	0.01685	0.3216	-0.0004773	0.9673	-0.05849	0.7267	0.04823	0.8901	-0.005524	-	0.1654	0.2906	-	-	-	-
ENSG00000206344.7	HCG27	0.1201	2.344e-08	0.02988	0.9115	-0.01772	0.4377	0.04219	0.9561	0.04336	-	0.3035	0.143	-	-	-	-
ENSG00000227262.3	HCG4B	0.2096	0.003237	0.08214	0.1827	-0.02104	0.927	-0.2602	0.3759	0.06828	-	0.06602	0.8149	-	-	-	-
ENSG00000101336.14	HCK	0.03767	0.03299	0.003449	0.992	-0.0498	0.001149	-0.01902	0.4366	-0.001128	-	0.3975	0.2628	-	-	0.1649	0.06251
ENSG00000180353.11	HCLS1	0.01694	0.9751	0.02608	0.9427	0.01367	0.9682	-0.01984	0.9837	0.0178	-	0.386	0.1705	-0.1732	0.2513	-	-
ENSG00000099822.3	HCN2	0.1223	0.4528	-0.0046	0.9462	0.1781	3.142e-07	0.05369	0.8596	0.07256	-	-0.09608	0.6114	-	-	-	-
ENSG00000143630.10	HCN3	-0.03712	0.8005	0.02064	0.5869	0.09912	0.5152	-0.005064	0.9308	0.02143	-	0.03235	0.8162	-	-	-	-
ENSG00000206337.12	HCP5	0.05925	0.007507	0.01821	0.1954	-0.01544	0.9653	-0.02652	0.9759	0.01819	-	0.008031	0.9704	-	-	-	-
ENSG00000126264.10	HCST	-0.08053	0.7916	0.00376	0.9847	-0.04651	0.8645	0.005705	0.9924	-0.02891	-	-0.1518	0.7362	-	-	-	-
ENSG00000116478.12	HDAC1	-0.0007229	0.9385	0.02008	0.009818	-0.01496	0.06913	-0.04002	0.00832	0.002799	-	0.495	0.001224	-	-	-	-
ENSG00000100429.18	HDAC10	0.007761	0.4235	-0.001115	0.9438	0.006321	0.984	-0.01982	0.2252	0.001519	-	0.1621	0.235	-	-	-	-
ENSG00000163517.15	HDAC11	-0.01335	0.9515	0.02816	0.8327	-0.01536	0.7408	0.007546	0.8849	0.006415	-	-0.0171	0.9081	-	-	-	-
ENSG00000171720.10	HDAC3	-0.01765	0.01548	0.01949	0.9132	-0.01218	0.2355	-0.01918	0.9695	0.000247	-	-0.1401	0.0767	-	-	-	-
ENSG00000068024.16	HDAC4	0.01514	0.9711	-0.02215	0.05168	-0.008733	0.6322	-0.01617	0.9812	-0.009183	-	0.2644	0.0229	-	-	-	-
ENSG00000108840.15	HDAC5	-0.02985	0.9086	0.009558	0.9562	0.004934	0.7159	0.01061	0.7097	-0.001518	-	0.1672	0.07208	-	-	-	-
ENSG00000094631.21	HDAC6	-0.05085	0.8723	-0.03989	0.0005492	0.05233	6.128e-10	0.009211	0.9855	-0.01885	-	0.1496	0.0243	-	-	-	-
ENSG00000061273.18	HDAC7	-0.008443	0.9819	-0.03367	0.0194	0.0334	0.04761	0.002927	0.9194	-0.009778	-	0.3539	0.01351	-	-	-	-
ENSG00000147099.21	HDAC8	0.01154	0.9805	0.01274	0.9564	-0.03517	0.0005872	-0.01345	0.9839	-1.071e-05	-	0.0468	0.4715	-	-	-0.1613	0.07623
ENSG00000048052.21	HDAC9	-0.07098	0.9263	-0.04227	0.9096	0.06912	0.8278	-0.0204	0.9889	-0.02342	-	-0.1201	0.353	-	-	-	-
ENSG00000140287.11	HDC	-0.05433	0.6567	0.09897	0.737	0.07038	0.8419	0.1643	0.8197	0.05777	-	0.2248	0.8268	-	-	-	-
ENSG00000111906.18	HDDC2	-0.01516	0.9579	0.02699	0.8756	-0.003542	0.9834	-0.01977	0.9671	0.006154	-	0.03267	0.8019	-	-	-	-
ENSG00000184508.11	HDDC3	0.02848	0.9199	0.03223	3.246e-08	0.01477	0.9349	-0.0175	0.9699	0.02395	-	-0.1347	0.1608	-	-	-	-
ENSG00000143321.19	HDGF	-0.07315	0.5409	-0.05897	0.4035	0.06921	0.6152	0.04223	0.7815	-0.02717	-	0.4262	0.0004002	-0.08101	0.6824	0.1494	0.1063
ENSG00000167674.15	HDGFL2	-0.06806	0.8262	-0.01742	0.9071	-0.000616	0.959	0.001336	0.8918	-0.0254	-	-0.004333	0.959	-	-	-	-
ENSG00000166503.9	HDGFL3	0.01314	0.9613	-0.02256	0.8947	-0.06095	3.601e-11	-0.05359	0.9042	-0.02406	-	-0.06762	0.4796	-	-	-	-
ENSG00000167220.12	HDHD2	-0.0606	0.000413	-0.01203	0.3138	0.008519	0.964	0.01366	0.9844	-0.01817	-	-0.2413	0.0103	-	-	0.09495	0.2964
ENSG00000119431.9	HDHD3	0.02991	0.03708	0.03165	0.001954	-0.05184	0.01038	0.01276	0.7901	0.01137	-	-0.02244	0.8216	-	-	-	-
ENSG00000069998.12	HDHD5	-0.002769	0.9961	0.02048	0.9411	0.0001231	0.9997	-0.02631	0.982	0.00675	-	0.03476	0.6756	-	-	-	-
ENSG00000115677.17	HDLBP	-0.06175	0.8656	-0.05018	2.059e-05	0.01639	0.2199	0.009562	0.9851	-0.03425	-	-0.0809	0.2502	-	-	0.1542	0.08401
ENSG00000165259.14	HDX	-0.009484	0.9901	-0.00162	0.9973	-0.06175	0.9109	0.05338	0.9447	-0.01317	-	0.1096	0.2635	-	-	-	-
ENSG00000119285.11	HEATR1	-0.03145	0.001372	-0.002666	0.3203	0.06176	0.7891	-0.01349	0.03502	0.003484	-	0.09285	0.08825	-	-	-	-
ENSG00000155393.13	HEATR3	-0.02853	0.972	0.01059	0.9792	-0.008596	0.983	-0.03025	0.9769	-0.006544	-	-0.1273	0.2671	-	-	-	-
ENSG00000129493.15	HEATR5A	-0.01314	0.4811	0.01038	0.4092	-0.1011	1.966e-23	-0.01578	0.9802	-0.02221	-	0.3293	0.03598	-	-	-	-
ENSG00000008869.12	HEATR5B	-0.01969	0.08831	0.00357	0.5925	0.01212	0.1053	-0.002844	0.8603	-0.0009533	-	-0.1947	0.02506	-	-	-	-
ENSG00000068097.15	HEATR6	0.01228	0.51	-0.004023	0.985	-0.01241	0.9566	0.002609	0.9964	-0.001239	-	0.03725	0.7051	-	-	-	-
ENSG00000270379.6	HEATR9	-0.0302	0.9381	-0.02618	0.8983	0.0814	0.828	-0.04352	0.9033	-0.004547	-	0.3269	0.5626	-	-	-	-
ENSG00000013583.10	HEBP1	-0.07293	0.7835	0.001083	0.9946	0.07353	0.7193	-0.1511	0.243	-0.01239	-	-0.09946	0.4073	0.05088	0.5406	-	-
ENSG00000051620.11	HEBP2	0.07038	0.8765	0.01399	0.2398	0.0208	0.9393	-0.004428	0.9953	0.02871	-	0.7237	0.0002803	-	-	-	-
ENSG00000112406.5	HECA	-0.006407	0.9891	3.2e-05	0.9999	0.03017	0.9128	0.01377	0.9802	0.006015	-	0.3436	0.007133	-	-	-	-
ENSG00000092148.13	HECTD1	-0.02031	0.09431	-0.004414	0.5258	0.01382	0.01536	-0.01767	0.3133	-0.00537	-	-0.01772	0.8288	-	-	-	-
ENSG00000165338.16	HECTD2	-0.01639	0.6933	0.01792	0.6097	-0.01806	0.8638	0.0854	0.6906	0.005797	-	-0.1102	0.3896	-	-	-	-
ENSG00000126107.15	HECTD3	-0.04182	0.8585	-0.0325	0.8169	0.03183	0.0001058	-0.003912	0.9911	-0.01864	-	0.05182	0.4549	-	-	-	-
ENSG00000173064.13	HECTD4	-0.045	0.887	-0.03902	0.8541	0.04903	0.8727	0.01408	0.9579	-0.01735	-	-0.07717	0.2895	-	-	-	-
ENSG00000229056.2	HECW2-AS1	-0.09201	0.8006	0.03366	0.9134	-0.07635	0.8581	-0.004078	0.9668	-0.02564	-	0.1544	0.78	-	-	-	-
ENSG00000278970.2	HEIH	0.03221	0.9126	0.00175	0.9925	-0.005425	0.9805	0.01683	0.9793	0.009026	-	0.107	0.3544	-	-	-	-
ENSG00000127311.9	HELB	0.03085	0.02937	0.00267	0.9923	-0.01397	0.9588	-0.01411	0.983	0.005052	-	0.283	0.1068	-	-	-	-
ENSG00000119969.15	HELLS	0.01011	0.9657	-0.004602	0.9729	-0.04334	0.7252	-0.0395	0.9054	-0.01183	-	0.1614	0.3566	-	-	-	-
ENSG00000163312.11	HELQ	-0.01624	0.009496	-0.006522	0.148	-0.07507	0.6876	0.03578	0.0007774	-0.0213	-	0.03412	0.7129	-	-	-	-
ENSG00000198265.12	HELZ	0.01	0.9835	0.008899	0.9759	0.01041	0.975	-0.04753	0.952	0.005609	-	0.06911	0.317	-	-	-	-
ENSG00000130589.16	HELZ2	0.009868	0.9807	-0.001534	0.9941	0.07905	0.8237	0.03646	0.9591	0.0219	-	0.2302	0.3945	-	-	-	-
ENSG00000136929.13	HEMGN	-0.08547	0.701	-0.02544	0.5757	0.1732	0.04879	0.07137	0.8879	0.009923	-	-0.9491	0.2106	-	-	-	-
ENSG00000114735.9	HEMK1	-0.02843	0.9368	0.02118	0.04506	0.03053	0.1493	-0.01163	0.9842	0.008239	-	0.1888	0.09112	-	-	-	-
ENSG00000162639.16	HENMT1	0.0319	0.9121	0.006884	0.9686	-0.006493	0.9515	-0.0308	0.9488	0.007732	-	-0.4062	0.07727	-	-	-	-
ENSG00000188175.10	HEPACAM2	-0.142	0.6698	-0.1141	0.5674	0.01366	0.9697	0.124	0.795	-0.07644	-	1.225	0.1403	-	-	-	-
ENSG00000089472.16	HEPH	-0.01348	0.9164	0.1198	0.0873	-0.02393	0.8967	-0.02881	0.932	0.04337	-	0.1311	0.4984	-	-	-	-
ENSG00000103657.14	HERC1	-0.02655	0.9595	-0.003801	0.5833	0.03786	0.9091	-0.02175	0.9742	-0.001646	-	-0.2508	0.003924	-	-	-0.3909	1.3e-05
ENSG00000128731.17	HERC2	-0.02834	0.1334	0.01044	0.4001	0.01392	0.9593	0.01455	0.9817	0.001537	-	-0.1355	0.00607	-	-	-	-
ENSG00000230267.7	HERC2P4	0.1763	0.7745	0.1167	0.51	-0.08548	0.7018	0.3048	0.264	0.1002	-	-0.555	0.1698	-	-	-	-
ENSG00000206149.10	HERC2P9	-0.0343	0.08437	0.01017	0.4664	0.00146	0.947	0.03754	0.8993	-0.001286	-	-0.05396	0.7718	-	-	-	-
ENSG00000138641.18	HERC3	0.01924	0.07551	0.0187	0.03431	-0.01142	0.9703	0.01873	0.3515	0.01216	-	-0.05953	0.5109	-	-	-	-
ENSG00000138646.9	HERC5	0.02328	0.9797	-0.0296	0.9314	0.08646	0.7375	-0.02611	0.9742	0.009969	-	0.5264	0.02417	-	-	-0.09319	0.2763
ENSG00000138642.14	HERC6	-0.01257	0.9775	-0.02547	0.9052	0.08629	0.6737	0.03171	0.9689	0.006596	-	-0.2301	0.253	-	-	-	-
ENSG00000051108.15	HERPUD1	0.02429	0.07297	-0.001126	0.9068	-0.05263	9.023e-11	-0.005542	0.9939	-0.00633	-	0.08424	0.4929	-	-	-	-
ENSG00000114315.4	HES1	-0.05411	0.7618	0.001412	0.9884	0.1035	0.7416	-0.06476	0.8517	0.005205	-	0.2653	0.3902	-	-	-	-
ENSG00000188290.10	HES4	0.003361	0.9974	0.02396	0.8796	-0.0065	0.9907	0.08088	0.9246	0.01585	-	0.2799	0.2957	-	-	-	-
ENSG00000144485.11	HES6	0.005378	0.9789	-0.01042	0.8814	-0.002319	0.9965	0.01716	0.9566	-0.002654	-	0.3969	0.07683	-	-	-	-
ENSG00000213614.9	HEXA	-0.002939	0.9954	0.005849	0.9853	0.01236	0.1063	-0.009581	0.9925	0.003968	-	-0.01656	0.7924	-	-	-	-
ENSG00000260339.1	HEXA-AS1	0.02434	0.2583	-0.01737	0.8733	-0.04461	0.4908	0.02468	0.5356	-0.009789	-	0.3656	0.3329	-	-	-	-
ENSG00000049860.14	HEXB	0.04366	0.9544	0.01261	0.9734	-0.03808	0.9477	-0.01117	0.9915	0.007693	-	-0.3729	0.01072	-	-	-0.122	0.1799
ENSG00000169660.16	HEXD	0.05856	0.003911	-0.02164	0.000553	0.009247	0.2091	0.04808	0.9191	0.01064	-	0.3677	0.002618	-	-	-	-
ENSG00000279066.1	HEXD-IT1	-0.07988	0.6139	-0.05278	0.574	-0.08848	0.5225	0.1128	0.7336	-0.05619	-	-0.08361	0.814	-	-	-	-
ENSG00000186834.3	HEXIM1	-0.02205	0.9372	-0.03152	0.8678	0.02447	0.9313	0.02553	0.9284	-0.01272	-	0.007311	0.9609	-0.2307	0.234	-	-
ENSG00000164683.17	HEY1	0.001298	0.9904	-0.1445	0.03687	0.01679	0.8557	-0.02164	0.9677	-0.06277	-	-0.4981	0.0007187	-	-	-	-
ENSG00000010704.18	HFE	0.01966	0.9838	0.007883	0.9892	-0.004425	0.9804	-0.01164	0.9945	0.006825	-	0.1575	0.5311	-	-	-	-
ENSG00000113924.12	HGD	-0.05723	0.5148	0.05373	0.2277	-0.09366	0.494	0.02327	0.8332	-0.009576	-	-0.6019	0.3443	-	-	0.1598	0.05931
ENSG00000019991.18	HGF	-0.0001084	0.9999	0.003869	0.9953	-0.04755	0.95	0.03237	0.9813	-0.006585	-	0.6274	0.02397	0.05302	0.3514	0.08477	0.3317
ENSG00000235173.7	HGH1	0.03411	0.0124	0.01562	0.9116	0.07223	2.563e-06	-0.01593	0.9676	0.03074	-	0.08422	0.4543	-	-	-	-
ENSG00000185359.13	HGS	-0.09438	1.705e-07	-0.01595	0.9314	0.01454	0.001504	0.007888	0.988	-0.02768	-	-0.01852	0.7645	-0.09329	0.6532	-0.2025	0.01985
ENSG00000165102.15	HGSNAT	-0.01406	0.9692	0.01189	0.9569	0.03084	2.524e-05	-0.02716	0.963	0.006726	-	-0.3481	0.003512	-	-	-	-
ENSG00000054392.13	HHAT	0.01578	0.9481	-0.00436	0.9761	-0.02932	0.9559	-0.03643	0.9249	-0.006947	-	0.008908	0.9545	-	-	-	-
ENSG00000152804.11	HHEX	0.00705	0.9879	0.01226	0.9519	-0.01848	0.9472	0.0632	0.9172	0.007631	-	1.08	0.000425	-	-	-	-
ENSG00000182218.9	HHIPL1	-0.03103	0.8652	-0.03921	0.7149	0.09937	0.7698	-0.3906	0.6068	-0.0307	-	0.3214	0.06994	-	-	-	-
ENSG00000197568.14	HHLA3	0.1216	0.3538	0.02782	0.6035	-0.00447	0.9315	-0.1539	0.3084	0.03215	-	-0.04703	0.7448	-	-	-	-
ENSG00000106049.9	HIBADH	0.02179	0.02857	0.01028	0.1429	0.0246	0.3518	-0.01191	0.9782	0.01488	-	0.03722	0.7337	-	-	0.03349	0.7153
ENSG00000198130.16	HIBCH	-0.0351	1.8e-07	0.01015	0.05179	-0.006511	0.9476	-0.03871	0.001549	-0.008553	-	0.4989	0.006711	-	-	-0.1005	0.2685
ENSG00000167861.16	HID1	0.03458	0.8938	-0.03879	0.9054	0.001064	0.9968	0.1558	0.5593	0.002372	-	-0.01226	0.9235	-	-	-	-
ENSG00000100644.17	HIF1A	0.009895	0.9824	0.01472	0.9565	0.02817	0.9239	-0.0008148	0.9992	0.01539	-	-0.1449	0.2813	-	-	0.1336	0.122
ENSG00000166135.14	HIF1AN	0.002924	0.8258	0.003824	0.6504	0.001466	0.9959	-0.01576	0.982	0.001714	-	0.03586	0.5566	-	-	-	-
ENSG00000146066.3	HIGD2A	0.1148	0.8125	0.01887	0.9304	-0.02889	0.9395	0.05584	0.9433	0.03547	-	-0.08989	0.2641	-	-	-	-
ENSG00000149196.16	HIKESHI	-0.02718	0.000475	0.004334	0.4678	-0.04045	0.7689	-0.01675	0.9742	-0.01515	-	-0.02764	0.7954	-	-	0.1849	0.03684
ENSG00000135245.10	HILPDA	0.05062	0.01229	0.02587	0.8559	-0.1516	0.6049	0.02737	0.9648	-0.007046	-	0.3044	0.4462	-	-	-	-
ENSG00000172273.13	HINFP	-0.009595	0.2238	-0.01184	0.9457	-0.01525	0.4886	0.01363	0.9774	-0.01026	-	0.08252	0.3183	-	-	-	-
ENSG00000137133.11	HINT2	-0.01649	0.1653	0.02171	0.01033	0.07661	0.2696	-0.04895	0.9022	0.01918	-	-0.3119	0.02206	-	-	0.1718	0.06348
ENSG00000111911.7	HINT3	-0.02329	0.08648	-0.0005815	0.8841	-0.07512	4.154e-05	0.02728	0.9606	-0.02102	-	-0.03604	0.7064	-	-	-	-
ENSG00000127946.17	HIP1	-0.007649	0.9822	-0.006608	0.9777	-0.0247	0.8727	0.1434	0.8284	-0.0004979	-	0.5044	0.02271	-	-	-	-
ENSG00000130787.14	HIP1R	-0.007374	0.9913	0.003052	0.9856	-0.00508	0.9877	0.004571	0.9936	-0.001325	-	0.306	0.08814	-	-	-	-
ENSG00000163349.22	HIPK1	-0.03626	0.9399	-0.008185	0.9779	0.07908	0.7803	-0.02596	0.9525	0.002732	-	0.134	0.1869	-	-	-	-
ENSG00000235527.7	HIPK1-AS1	0.008866	0.9616	0.005453	0.7235	-0.1044	0.7225	-0.04777	0.9213	-0.02172	-	0.2908	0.243	-	-	-	-
ENSG00000064393.16	HIPK2	-0.03094	0.9366	-0.009826	0.9665	0.03481	0.9216	0.00146	0.9982	-0.004564	-	0.3552	0.192	-	-	-	-
ENSG00000110422.12	HIPK3	-0.03442	0.9482	-0.02655	0.01007	0.0257	0.06005	-0.006408	0.9943	-0.01558	-	0.1971	0.102	-	-	0.009922	0.9153
ENSG00000149929.16	HIRIP3	-0.007419	0.971	0.01075	0.9461	0.03371	0.1082	0.001926	0.9965	0.01056	-	0.09561	0.3953	-	-	-	-
ENSG00000095951.17	HIVEP1	0.01478	0.9676	-0.004458	0.9858	0.01953	0.941	0.04107	0.9405	0.008957	-	0.06624	0.4536	-	-	-	-
ENSG00000010818.10	HIVEP2	-0.009347	0.9761	-0.01087	0.9658	0.01775	0.9184	0.01448	0.9806	-0.002371	-	-0.3458	0.01355	-	-	-	-
ENSG00000127124.16	HIVEP3	-0.07009	0.782	-0.05306	0.8222	0.05755	0.8329	-0.01135	0.9778	-0.03001	-	0.4267	0.009484	-	-	-	-
ENSG00000156515.23	HK1	-0.1096	0.5921	-0.06196	0.7688	0.01977	0.9409	0.02172	0.7861	-0.05026	-	-0.3113	0.03607	-	-	-0.1832	0.04979
ENSG00000156510.13	HKDC1	-0.001118	0.9992	0.003827	0.9946	0.003448	0.9914	-0.03862	0.9631	-0.0004667	-	0.03276	0.9352	-	-	-	-
ENSG00000206503.13	HLA-A	0.0278	0.9648	0.01188	0.9782	-0.0293	0.9508	-0.03542	0.9841	0.00356	-	-0.001942	0.9921	-	-	-	-
ENSG00000204525.16	HLA-C	0.00234	0.9968	0.03256	0.9189	-0.02531	0.4234	0.0356	0.9719	0.01217	-	0.1404	0.529	-	-	-	-
ENSG00000242574.9	HLA-DMB	-0.001904	0.9989	0.0245	0.9765	0.02919	0.9801	0.0248	0.9923	0.01878	-	0.5527	0.09794	-	-	-	-
ENSG00000204252.14	HLA-DOA	-0.03427	0.9802	0.005238	0.9935	0.02349	0.9835	0.01897	0.9909	9.147e-05	-	0.5451	0.1257	-	-	-	-
ENSG00000241106.8	HLA-DOB	-0.01005	0.9962	0.01696	0.9888	0.1507	0.8999	0.01147	0.9961	0.0393	-	-0.2587	0.7036	-	-	-	-
ENSG00000196735.13	HLA-DQA1	0.01588	0.9831	0.02387	0.9724	-0.005947	0.9939	0.02168	0.9931	0.01505	-	0.2038	0.6292	-	-	-	-
ENSG00000237541.4	HLA-DQA2	-0.1724	0.9447	-0.06452	0.9092	-0.08089	0.9374	0.01626	0.9794	-0.09027	-	1.118	0.2389	-	-	-	-
ENSG00000179344.16	HLA-DQB1	0.02205	0.9749	0.07205	0.9403	-0.0494	0.9383	-0.128	0.9671	0.01841	-	-0.2432	0.5676	-	-	-	-
ENSG00000204287.14	HLA-DRA	-0.01377	0.9913	-0.001455	0.9988	0.02238	0.989	0.05236	0.9846	0.004396	-	0.7683	0.03151	-	-	-	-
ENSG00000196126.11	HLA-DRB1	-0.04543	0.9495	0.05678	0.9591	0.01514	0.9859	0.05956	0.9722	0.02148	-	0.06622	0.8474	-	-	-	-
ENSG00000198502.6	HLA-DRB5	-0.2497	0.9431	0.03586	0.9692	0.1084	0.9696	0.1069	0.9424	-0.01648	-	-0.09672	0.8536	-	-	-	-
ENSG00000229391.7	HLA-DRB6	-0.5808	0.5509	-0.1328	0.5183	0.1357	0.9142	0.4411	0.5637	-0.1486	-	1.387	0.186	-	-	-	-
ENSG00000204592.9	HLA-E	0.003636	0.9955	0.01924	0.9634	-0.02003	0.9649	0.035	0.9763	0.007614	-	0.3128	0.1835	-	-	-	-
ENSG00000204642.14	HLA-F	0.03389	0.1423	0.01563	0.9556	0.0216	0.3726	-0.001754	0.9982	0.02044	-	-0.1578	0.5776	-	-	-	-
ENSG00000206341.7	HLA-H	0.06884	0.8526	-0.01572	0.9223	0.02471	0.9456	0.2771	0.752	0.03524	-	1.071	0.02354	-	-	-	-
ENSG00000243753.5	HLA-L	-0.0781	0.7963	0.0318	0.8349	0.03246	0.8668	-0.06525	0.9079	-0.003004	-	0.1147	0.4048	-	-	-	-
ENSG00000181126.13	HLA-V	0.01598	0.989	-0.1169	0.715	0.2592	0.6852	-0.2361	0.9263	-0.007596	-	-0.337	0.4728	-	-	-	-
ENSG00000159267.14	HLCS	-0.0007318	0.998	0.01845	0.9195	0.01286	0.908	-0.02153	0.9657	0.009513	-	-0.02629	0.7177	-	-	-	-
ENSG00000108924.14	HLF	-0.001062	0.9949	0.02156	0.3227	-0.05236	0.7297	0.02652	0.7591	-0.0003053	-	-0.7333	0.01793	-	-	-	-
ENSG00000071794.16	HLTF	-0.03196	0.9158	-0.007398	0.9687	-0.03618	0.8136	0.01733	0.9691	-0.01838	-	-0.182	0.1193	-	-	-	-
ENSG00000101294.17	HM13	-0.0078	0.9863	-0.01911	0.9316	-0.06527	3.659e-05	0.06257	0.05692	-0.02079	-	-0.03921	0.6213	-	-	-	-
ENSG00000147421.18	HMBOX1	0.03258	0.9343	-0.001049	0.7643	0.03509	1.744e-06	-0.01645	0.03805	0.01454	-	0.2533	0.03452	-	-	-	-
ENSG00000183624.14	HMCES	-0.02681	0.9107	0.01151	0.9546	-0.0797	0.5503	-0.0231	0.9654	-0.02096	-	-0.2499	0.003136	-	-	-	-
ENSG00000140382.15	HMG20A	-0.002339	0.6524	0.005688	0.9784	0.03006	0.8807	-0.01638	0.9774	0.007506	-	-0.2548	0.001449	-	-	0.1494	0.08934
ENSG00000064961.19	HMG20B	-0.004673	0.5504	0.003925	0.9807	-0.01307	0.9588	0.002893	0.9953	-0.002126	-	0.5343	0.007884	-	-	0.07611	0.3974
ENSG00000137309.20	HMGA1	-0.03503	0.8806	0.01961	0.8771	-0.03349	0.8934	-0.01169	0.9666	-0.008374	-	-0.1147	0.6198	-	-	-	-
ENSG00000197301.7	HMGA2-AS1	0.04066	0.964	0.02761	0.929	-0.03474	0.9388	0.08916	0.8509	0.02139	-	0.2724	0.6244	-	-	-	-
ENSG00000189403.15	HMGB1	-0.01678	0.2566	-0.0222	0.9385	0.04101	0.8876	0.0108	0.989	-0.0045	-	0.1702	0.167	-	-	0.1559	0.08817
ENSG00000250011.1	HMGB1P3	0.1476	0.4794	-0.02178	0.8721	-0.1654	0.7889	0.05702	0.8897	-0.004671	-	0.2725	0.8129	-	-	-	-
ENSG00000132967.9	HMGB1P5	0.06145	0.8029	0.01451	0.9255	-0.08099	0.8417	-0.8801	0.7122	-0.05658	-	-0.6792	0.3564	-	-	-	-
ENSG00000259781.1	HMGB1P6	-0.05592	0.7999	-0.04133	0.7923	0.06568	0.08884	0.1002	0.8748	-0.01154	-	0.1687	0.3501	-	-	-	-
ENSG00000164104.12	HMGB2	0.03124	0.271	-0.01151	0.9626	0.05101	0.8894	-0.04558	0.9454	0.01098	-	-0.5533	0.02154	-	-	0.01246	0.8914
ENSG00000260828.1	HMGB3P32	0.1272	0.04776	-0.01149	0.7597	0.1824	0.2464	-0.07385	0.2752	0.06282	-	0.3985	0.9443	-	-	-	-
ENSG00000228808.1	HMGB3P4	-0.01939	0.9083	0.01665	0.3795	-0.0464	0.3726	0.01503	0.6729	-0.006704	-	0.4092	0.3471	-	-	-	-
ENSG00000117305.15	HMGCL	0.01378	0.06347	0.01773	0.9321	-0.009646	0.553	-0.02489	0.9666	0.007693	-	-0.06353	0.6468	-	-	-	-
ENSG00000113161.16	HMGCR	-0.0244	0.9503	-0.0001411	0.9995	0.002587	0.9069	-0.01299	0.984	-0.006657	-	-0.4956	0.02151	-	-	0.1652	0.05964
ENSG00000112972.15	HMGCS1	-0.05964	0.8523	-0.03879	4.507e-18	-0.006547	0.9689	0.03865	0.9417	-0.03163	-	-0.5259	0.04044	-	-	-0.294	0.001535
ENSG00000205581.11	HMGN1	0.03166	0.9416	0.02721	0.9095	0.02094	0.02508	-0.01249	0.6204	0.02421	-	-0.2368	0.1694	-	-	0.3246	0.0003235
ENSG00000198830.11	HMGN2	0.01175	0.9799	0.03653	0.9012	-0.04311	0.009909	-0.02929	0.1825	0.00794	-	-0.6999	0.009476	-	-	-	-
ENSG00000118418.14	HMGN3	0.03376	0.9274	-0.0009401	0.9971	-0.01137	0.986	-0.04844	0.9491	0.002368	-	0.02823	0.8071	-	-	-	-
ENSG00000113716.13	HMGXB3	0.04411	0.9084	0.01351	0.0001543	-0.03331	0.0004769	0.007671	0.3726	0.01058	-	-0.1476	0.01108	-	-	-	-
ENSG00000100281.14	HMGXB4	-0.009648	0.9725	0.002971	0.6437	-0.03755	0.01907	0.05482	0.0002161	-0.005668	-	-0.1415	0.1774	-	-	-	-
ENSG00000100292.17	HMOX1	0.03181	0.9509	0.01833	0.9672	-0.0362	0.9473	-0.03082	0.98	0.006292	-	0.8316	0.00662	0.1188	0.154	-	-
ENSG00000103415.12	HMOX2	0.04558	0.8603	0.01366	0.9437	-0.03752	0.8384	-0.01234	0.9824	0.008706	-	-0.3152	0.009744	-0.06288	0.3452	0.1441	0.1001
ENSG00000150540.14	HNMT	-0.03054	0.9905	-0.0492	0.9703	-0.06287	0.9462	0.004408	0.9986	-0.04373	-	0.3897	0.02053	-0.03943	0.5843	-	-
ENSG00000177733.7	HNRNPA0	-0.07379	0.8178	-0.009072	0.967	-0.03294	0.8933	0.02036	0.9739	-0.02895	-	-0.1777	0.02105	-	-	-	-
ENSG00000135486.17	HNRNPA1	-0.1409	0.001493	-0.007927	0.9801	-0.03184	0.9322	0.04954	0.1495	-0.0434	-	-0.3876	0.007758	-	-	0.08147	0.375
ENSG00000139675.12	HNRNPA1L2	-0.1493	0.2358	0.004898	0.8783	0.03063	0.8067	0.02399	0.2474	-0.02769	-	0.01745	0.8881	-	-	-	-
ENSG00000224578.5	HNRNPA1P48	-0.3195	0.0005827	0.01566	0.933	0.08016	0.6899	0.02521	0.9354	-0.05546	-	0.4028	0.2506	-	-	-	-
ENSG00000236946.2	HNRNPA1P70	0.01289	0.8534	0.02173	0.8638	0.1851	0.2544	-0.05514	0.903	0.05037	-	0.9398	0.3886	-	-	-	-
ENSG00000122566.21	HNRNPA2B1	-0.0877	0.8721	-0.02639	0.1393	0.04298	0.0002646	-7.65e-05	0.9973	-0.02493	-	0.2287	0.0149	-	-	0.1193	0.1948
ENSG00000170144.20	HNRNPA3	-0.05573	0.9049	-0.007741	0.3485	0.02144	5.951e-05	0.0008598	0.9991	-0.013	-	0.0127	0.8652	-	-	-	-
ENSG00000197451.12	HNRNPAB	0.02554	0.06835	-0.001507	0.8816	0.03174	0.8761	0.0001535	0.9944	0.01293	-	0.1971	0.2496	-	-	-	-
ENSG00000092199.17	HNRNPC	0.05377	1.932e-09	0.02205	0.000526	0.01768	2.592e-06	-0.003746	0.7887	0.02744	-	-0.02988	0.6829	-	-	0.1115	0.202
ENSG00000138668.19	HNRNPD	0.002359	0.7974	0.007495	0.2912	-0.005449	0.3284	-0.02094	0.1619	0.001335	-	-0.1661	0.02102	-	-	-	-
ENSG00000152795.17	HNRNPDL	-0.02056	0.9631	0.01954	0.02277	0.01984	0.0004153	-0.05825	0.00445	0.003919	-	-0.1114	0.3008	-	-	0.1586	0.07667
ENSG00000169813.16	HNRNPF	-0.05498	0.9053	-0.001062	0.8854	-0.01653	0.01399	0.007955	0.7143	-0.01772	-	0.3424	0.01784	-	-	0.08799	0.3485
ENSG00000169045.17	HNRNPH1	-0.08694	1.041e-10	0.002152	0.8066	0.015	0.2219	-0.03778	0.02885	-0.02065	-	0.0828	0.2581	-	-	0.23	0.01065
ENSG00000220305.1	HNRNPH1P1	-0.02557	0.8745	0.004678	0.9607	-0.002677	0.9459	0.0275	0.9233	-0.003142	-	-0.3298	0.3288	-	-	-	-
ENSG00000126945.9	HNRNPH2	-0.005424	0.7846	-0.004308	0.9871	0.06412	0.0003643	0.004115	0.9955	0.01117	-	-0.1763	0.06381	-	-	-	-
ENSG00000096746.17	HNRNPH3	-0.17	0.6101	-0.04685	0.8397	0.03035	0.9084	0.01372	0.9837	-0.05716	-	0.2318	0.02707	-	-	-	-
ENSG00000165119.21	HNRNPK	-0.02239	0.9651	0.01257	0.03044	0.02958	0.9317	-0.01267	0.352	0.005618	-	-0.08989	0.257	-0.2015	0.4275	-0.1248	0.1669
ENSG00000104824.17	HNRNPL	-0.04429	8.024e-05	0.01088	0.1958	0.00541	0.283	0.01632	0.9817	-0.004126	-	-0.01152	0.8562	-	-	-	-
ENSG00000143889.16	HNRNPLL	0.043	0.9082	-0.001734	0.994	-0.002013	0.9924	0.02143	0.9725	0.0113	-	0.05907	0.4159	-	-	-	-
ENSG00000099783.12	HNRNPM	-0.0339	0.03589	-0.005893	0.6653	0.01323	0.02549	-0.007395	0.9912	-0.008948	-	0.154	0.03994	-	-	-0.03844	0.6698
ENSG00000125944.20	HNRNPR	-0.02752	0.002975	0.01042	0.07927	0.009401	0.9684	0.007805	0.6165	0.0002692	-	0.01572	0.8372	-	-	-	-
ENSG00000153187.20	HNRNPU	-0.03667	0.000102	0.00285	0.994	0.007602	0.01282	-0.003772	0.7533	-0.006704	-	0.1477	0.09542	-	-	-	-
ENSG00000105323.17	HNRNPUL1	-0.07269	0.8548	-0.01544	0.2403	0.02004	0.9504	-0.002896	0.9957	-0.02141	-	0.1115	0.1465	-	-	-	-
ENSG00000214753.4	HNRNPUL2	-0.04568	0.001884	-0.01432	0.2131	0.0337	0.03573	-0.01126	0.6856	-0.01151	-	-0.1922	0.01188	-	-	-	-
ENSG00000234857.2	HNRNPUL2-BSCL2	-0.05973	0.9821	0.03359	0.8579	0.09212	0.8684	0.0155	0.9728	0.02135	-	0.1454	0.3973	-	-	-	-
ENSG00000152413.15	HOMER1	-0.002898	0.9821	0.004253	0.9496	0.03107	0.8236	0.04073	0.618	0.01089	-	-0.2282	0.1783	-	-	-	-
ENSG00000051128.19	HOMER3	0.009958	0.9849	0.02167	0.9407	0.03961	0.9354	-0.05991	0.9723	0.01699	-	0.3671	0.05074	-	-	-	-
ENSG00000215271.9	HOMEZ	0.03068	0.9155	-0.01302	0.9433	0.01278	0.9474	0.05957	0.9147	0.008956	-	-	-	-	-	-	-
ENSG00000134709.12	HOOK1	-0.04357	0.7943	0.007981	0.9017	-0.09424	0.4517	0.05084	0.6714	-0.02497	-	-0.3127	0.2224	-	-	-	-
ENSG00000095066.11	HOOK2	0.01079	0.9639	0.009135	0.9491	0.02911	0.8735	-0.007558	0.9862	0.01284	-	0.2167	0.09484	-	-	-	-
ENSG00000171476.22	HOPX	0.0201	0.9574	0.000128	0.9995	0.03217	0.8698	-0.02248	0.9665	0.0108	-	-0.1467	0.5061	-	-	-	-
ENSG00000143452.16	HORMAD1	-0.004813	0.9926	-0.01813	0.8828	0.03169	0.9376	0.07737	0.8991	0.002955	-	0.2545	0.7485	-	-	-	-
ENSG00000233429.9	HOTAIRM1	-0.01451	0.9566	0.05575	0.6801	-0.05685	0.9187	-0.1664	0.06836	-0.002661	-	-0.3027	0.659	-	-	-	-
ENSG00000253552.8	HOXA-AS2	-0.1617	0.3001	0.04043	0.6934	-0.04964	0.6984	-0.1793	0.4059	-0.04668	-	-0.6599	0.817	-	-	-	-
ENSG00000105991.9	HOXA1	0.1069	0.4835	0.03093	0.1534	-0.06195	0.823	-0.1281	0.1946	0.01882	-	-1.502	0.3243	-	-	-	-
ENSG00000230148.8	HOXB-AS1	-0.03673	0.809	0.05338	0.5756	-0.03674	0.8974	0.08755	0.6072	0.01261	-	0.5899	0.7527	-	-	-	-
ENSG00000173917.10	HOXB2	0.0373	0.8564	0.005657	0.9507	-0.01842	0.9215	0.08982	0.8106	0.01427	-	0.7214	0.2655	-	-	-	-
ENSG00000120093.11	HOXB3	0.01824	0.9296	-0.02239	0.8511	0.03581	0.8096	0.05208	0.8754	0.006113	-	0.8902	0.2872	-	-	-	-
ENSG00000257017.9	HP	0.04088	0.9098	-0.0178	0.96	-0.02717	0.8984	0.1084	0.9451	0.003931	-	1.446	0.003152	-	-	-	-
ENSG00000127483.19	HP1BP3	-0.009741	0.3245	-0.007279	0.2758	0.0005577	0.9111	-0.02346	0.9709	-0.007293	-	0.409	2.681e-05	-	-	-	-
ENSG00000115756.13	HPCAL1	0.01626	0.9504	-0.007889	0.9181	-0.01503	0.0163	0.03278	0.9274	-0.0004539	-	-0.01815	0.907	-0.03897	0.8405	-	-
ENSG00000056050.7	HPF1	-0.02523	0.911	-0.02019	0.03458	0.03488	0.9233	0.001314	0.9783	-0.007779	-	-0.2224	0.1033	-	-	-	-
ENSG00000164120.14	HPGD	0.005098	0.9825	0.02741	0.7905	-0.03786	0.9078	0.1176	0.7686	0.01345	-	0.1841	0.7222	-	-	0.09418	0.2998
ENSG00000165704.15	HPRT1	-0.05981	0.8293	-0.02495	0.3037	0.01757	0.9243	0.04529	0.8891	-0.01961	-	-0.5629	0.01341	-	-	-	-
ENSG00000107521.19	HPS1	-0.03317	0.6113	-0.04725	0.447	-0.006059	0.9752	0.05596	0.5967	-0.02735	-	0.08615	0.1819	-	-	-	-
ENSG00000163755.9	HPS3	0.00767	0.5293	0.02367	4.304e-17	-0.03102	0.00929	-0.01764	0.9795	0.004568	-	0.09931	0.3271	-	-	-	-
ENSG00000100099.20	HPS4	-0.02236	0.947	0.03112	5.282e-15	0.007612	0.4302	0.01033	0.9852	0.01073	-	0.05316	0.4742	-	-	-	-
ENSG00000110756.18	HPS5	-0.03405	0.9234	0.009253	0.9665	0.01644	0.9294	-0.006684	0.9909	-0.001379	-	0.1663	0.182	-	-	-	-
ENSG00000166189.8	HPS6	0.06558	0.8317	0.01808	0.2193	-0.02729	0.8941	0.01634	0.9743	0.0201	-	-0.05339	0.6209	-	-	-	-
ENSG00000173083.15	HPSE	0.03266	0.9766	0.02166	0.958	0.01079	0.9793	-0.01157	0.9895	0.01977	-	0.4299	0.119	-	-	0.1984	0.0248
ENSG00000174775.17	HRAS	-0.01046	0.6458	0.02292	0.1577	-0.005666	0.8114	0.008279	0.9733	0.00699	-	-0.2425	0.007698	-	-	-	-
ENSG00000134489.7	HRH4	-0.08848	0.7338	0.01265	0.9365	-0.09094	0.5308	0.09245	0.8564	-0.03078	-	0.3817	0.4998	-	-	-	-
ENSG00000118960.13	HS1BP3	0.01682	0.9617	0.002321	0.5617	-0.04736	1.899e-10	0.02446	0.9684	-0.003444	-	0.1193	0.1537	-	-	-	-
ENSG00000153936.17	HS2ST1	-0.07984	7.327e-07	-0.01874	0.09907	0.0506	0.5722	-0.006795	0.9906	-0.01822	-	0.02861	0.8139	-	-	-	-
ENSG00000002587.10	HS3ST1	-0.008382	0.9943	-0.06123	0.9252	0.07142	0.9344	-0.1116	0.9119	-0.02172	-	0.1819	0.3796	-	-	-0.2219	0.01164
ENSG00000153976.3	HS3ST3A1	0.09356	0.6335	0.1548	0.1843	-0.04416	0.8192	-0.1467	0.7889	0.07405	-	0.2581	0.5867	-	-	-0.09293	0.2983
ENSG00000125430.9	HS3ST3B1	0.05867	0.8563	0.007367	0.9691	-0.0109	0.9614	0.01221	0.9819	0.01683	-	0.1762	0.6552	-0.02721	0.6672	-0.1564	0.09486
ENSG00000136720.7	HS6ST1	-0.03499	0.8954	-0.02079	0.8978	0.0007949	0.9971	-0.0138	0.9755	-0.01916	-	0.1891	0.1377	-0.04335	0.4881	-0.1169	0.1793
ENSG00000230989.7	HSBP1	-0.02204	0.9547	-0.003653	0.9867	0.004699	0.9908	-0.03231	0.1589	-0.008507	-	0.001519	0.9883	-	-	-	-
ENSG00000226742.4	HSBP1L1	0.01374	0.9459	0.08188	6.253e-11	-0.07195	0.5952	-0.03099	0.931	0.02243	-	0.267	0.09255	-	-	-	-
ENSG00000100209.10	HSCB	0.02285	0.9446	0.008954	0.9494	-0.103	0.8517	-0.04932	0.9511	-0.01635	-	0.3266	0.1531	-	-	-	-
ENSG00000167733.13	HSD11B1L	-0.01009	0.9418	0.004215	0.898	0.09401	0.5082	-0.07703	0.8126	0.01483	-	-0.1859	0.1725	-	-	-	-
ENSG00000108786.10	HSD17B1	0.08199	0.01713	-0.03529	0.3626	-0.03821	0.03272	-0.05432	0.6598	-0.007129	-	1.083	0.0002003	-	-	-0.0259	0.7795
ENSG00000072506.13	HSD17B10	0.02001	0.9522	0.02624	0.9026	-0.07893	0.878	-0.03926	0.9564	-0.003228	-	0.01773	0.9051	-	-	0.03247	0.7269
ENSG00000198189.11	HSD17B11	0.03981	0.01061	0.01532	0.9574	-0.01206	0.9693	-0.02084	0.4286	0.01303	-	0.1781	0.1351	-	-	-	-
ENSG00000149084.13	HSD17B12	-0.0136	0.9667	0.03267	0.8721	-0.03143	0.09393	0.03075	0.9551	0.006431	-	0.03542	0.7786	-	-	-	-
ENSG00000170509.12	HSD17B13	0.04588	0.7954	-0.03719	0.04615	0.03095	0.6607	-0.02052	0.766	0.0004164	-	0.4585	0.2787	-	-	-	-
ENSG00000133835.16	HSD17B4	-0.03535	0.9292	0.00413	0.9884	0.04585	0.8407	-0.01271	0.988	0.002078	-	0.06653	0.4239	-	-	-	-
ENSG00000132196.14	HSD17B7	0.00817	0.3168	0.01588	0.9262	-0.005939	0.9714	-0.04889	0.0003868	0.004573	-	0.5893	0.001765	-	-	-	-
ENSG00000099251.14	HSD17B7P2	0.008225	0.9676	-0.003297	0.89	0.02739	0.8738	0.006765	0.9853	0.007167	-	0.18	0.5145	-	-	-	-
ENSG00000204228.4	HSD17B8	-0.04728	0.5893	0.05424	0.008542	-0.05124	0.6848	-0.01772	0.949	-0.0002195	-	-0.6529	0.008937	-	-	-	-
ENSG00000099377.14	HSD3B7	-0.09574	0.5551	-0.01317	0.897	0.01036	0.9062	0.006357	0.9819	-0.0278	-	0.4066	0.07706	-	-	-	-
ENSG00000103160.12	HSDL1	-0.01782	0.2091	0.00543	0.2286	-0.02076	0.9069	-0.0001202	0.9998	-0.006735	-	-0.3527	0.01053	-	-	-	-
ENSG00000119471.15	HSDL2	-0.0004124	0.9987	0.01317	0.9336	-0.01891	0.1047	-0.008223	0.9882	0.001085	-	-0.1799	0.3063	-	-	-	-
ENSG00000185122.11	HSF1	-0.0418	1.213e-05	-0.001703	0.9898	0.01535	0.01257	0.05201	0.002101	-0.004499	-	0.175	0.07511	-	-	-0.2675	0.002671
ENSG00000025156.13	HSF2	0.005681	0.9829	0.003072	0.9849	-0.02949	0.7494	-0.006484	0.9837	-0.004143	-	-0.241	0.04387	-	-	-	-
ENSG00000102878.16	HSF4	-0.05623	0.9316	-0.05454	0.8013	0.01499	0.9841	-0.1153	0.6328	-0.04376	-	-0.002597	0.9876	-	-	-	-
ENSG00000176160.11	HSF5	-0.03765	0.6668	0.004928	0.9264	0.07111	0.5932	0.02627	0.3535	0.01015	-	0.6348	0.06988	-	-	-	-
ENSG00000171116.7	HSFX1	0.1121	0.6669	-0.01869	0.9511	0.03015	0.968	0.3727	0.877	0.05284	-	0.3869	0.4826	-	-	-	-
ENSG00000268738.3	HSFX2	-0.2083	0.7354	-0.0006577	0.9977	0.004386	0.9944	-0.3462	0.8052	-0.0768	-	-0.3515	0.9001	-	-	-	-
ENSG00000196684.12	HSH2D	-0.0009927	0.9691	-0.004397	0.9841	-0.02375	0.9427	0.07535	0.1325	-0.002292	-	1.056	0.2112	-	-	-	-
ENSG00000080824.18	HSP90AA1	0.0917	0.8612	-0.02902	0.9279	0.09668	0.8213	0.07933	0.9159	0.03738	-	0.5297	0.01033	-	-	-	-
ENSG00000096384.20	HSP90AB1	-0.04002	0.09407	-0.003354	0.989	0.05653	0.8419	-0.007866	0.9906	0.0002023	-	0.07249	0.6263	-	-	-0.2303	0.008375
ENSG00000282100.1	HSP90AB4P	0.02407	0.9211	-0.01577	0.9138	-0.05557	0.5144	-0.04948	0.1708	-0.0167	-	0.2827	0.2597	-	-	-	-
ENSG00000166598.15	HSP90B1	-0.01149	0.9816	-0.00228	0.9929	0.007978	0.9814	-0.03242	0.9644	-0.004457	-	0.03259	0.8087	0.1212	0.375	-0.06664	0.4395
ENSG00000259706.1	HSP90B2P	0.04925	0.7893	-0.02069	0.8377	0.05554	0.8332	0.04907	0.6746	0.01902	-	-0.2135	0.3095	-	-	-	-
ENSG00000165868.14	HSPA12A	-0.008897	0.9187	0.1017	0.4612	-0.003292	0.9858	0.1147	0.8411	0.05091	-	-0.3162	0.1264	-	-	-	-
ENSG00000155304.6	HSPA13	-0.05561	0.8702	-0.01839	0.9288	-0.08962	0.5684	0.03518	0.9496	-0.04004	-	-0.2566	0.06791	-	-	-	-
ENSG00000204389.10	HSPA1A	-0.03339	0.9203	-0.006682	0.9784	0.04459	0.8821	0.01434	0.9859	-0.0007096	-	2.336	5.873e-07	-0.0577	0.687	-0.03236	0.7113
ENSG00000204388.7	HSPA1B	0.01951	0.9549	-0.02901	0.8942	-0.009828	0.9741	0.004412	0.9957	-0.00998	-	1.911	4.883e-06	-	-	-	-
ENSG00000204390.10	HSPA1L	-0.01266	0.9435	0.007713	0.9586	0.02503	0.8293	0.005199	0.7857	0.006148	-	0.6993	0.0009162	-	-	-0.1028	0.2673
ENSG00000126803.9	HSPA2	-0.01149	0.7545	-0.01822	0.8198	0.07945	0.5996	0.07526	0.816	0.01165	-	0.3396	0.2473	-	-	-	-
ENSG00000170606.15	HSPA4	-0.01242	0.9746	-0.008295	0.3309	0.03573	0.8657	-0.01313	0.5247	7.504e-05	-	0.2076	0.1288	-	-	-	-
ENSG00000164070.12	HSPA4L	0.1067	0.6834	-0.003473	0.9868	-0.1697	0.5177	-0.003068	0.9974	-0.01202	-	0.2383	0.2493	-	-	-	-
ENSG00000173110.8	HSPA6	0.09274	0.8417	0.02975	0.9178	-0.03199	0.1982	0.03148	0.9676	0.03235	-	1.686	0.4382	-	-	-0.1151	0.2054
ENSG00000225217.1	HSPA7	0.01702	0.992	0.0276	0.9613	-0.09998	0.8818	0.01574	0.9958	-0.004239	-	0.6254	0.6344	-	-	-	-
ENSG00000109971.14	HSPA8	0.04707	0.002827	-0.0268	0.9468	0.04998	0.9009	0.04269	0.9637	0.01402	-	0.1104	0.4177	-	-	-0.143	0.1127
ENSG00000256356.1	HSPA8P5	0.02423	0.9375	-0.08613	0.0005238	0.07578	0.5577	0.1086	0.915	-0.008376	-	-0.1138	0.8631	-	-	-	-
ENSG00000113013.15	HSPA9	-0.03934	0.0009308	0.006194	0.9809	0.04444	1.629e-08	0.0195	0.9777	0.003907	-	-0.04664	0.5652	-	-	-0.3015	0.001007
ENSG00000106211.9	HSPB1	-0.03629	0.8567	-0.08416	0.5013	0.01455	0.9308	0.1452	0.7168	-0.03408	-	1.279	0.001195	0.0898	0.5233	-0.064	0.4703
ENSG00000081870.11	HSPB11	-0.02421	0.9238	0.01131	0.1419	-0.06636	0.6932	-0.0187	0.2355	-0.01712	-	-0.1275	0.3461	-	-	-	-
ENSG00000169087.11	HSPBAP1	0.04541	0.01343	0.0474	0.0004765	-0.01519	0.9503	-0.0206	0.9732	0.02829	-	-0.07721	0.3866	-	-	-	-
ENSG00000133265.11	HSPBP1	-0.0398	0.8437	-0.004012	0.7336	0.03045	0.5788	-0.03936	0.9096	-0.008007	-	-0.1534	0.1024	-	-	-	-
ENSG00000144381.17	HSPD1	-0.03769	0.033	-0.007976	0.4963	-0.009101	0.9649	0.004829	0.8361	-0.01497	-	0.4866	0.008961	-	-	-0.05474	0.5496
ENSG00000115541.11	HSPE1	0.0152	0.9507	-0.009912	0.9466	0.01615	0.9589	-0.02998	0.9507	0.0009298	-	0.6177	0.00199	-	-	-	-
ENSG00000255163.1	HSPE1P18	-0.05767	0.835	0.01846	0.8747	-0.1505	0.6331	-0.003381	0.9935	-0.04009	-	0.3313	0.9537	-	-	-	-
ENSG00000142798.20	HSPG2	-0.1299	0.1409	-0.01859	0.3942	0.02678	0.8772	-0.00508	0.9856	-0.03619	-	0.07716	0.83	0.05313	0.2644	-	-
ENSG00000120694.20	HSPH1	0.01167	0.6167	-0.02231	0.9152	0.09071	7.692e-10	0.03114	0.3904	0.01519	-	0.5438	0.02818	-	-	-	-
ENSG00000109854.13	HTATIP2	0.09281	6.63e-09	0.01477	0.1903	-0.01928	0.08856	-0.008089	0.7711	0.02568	-	0.6898	0.0005289	-	-	-	-
ENSG00000102241.12	HTATSF1	-0.06572	0.0001235	-0.009084	0.9647	0.04859	0.005687	0.009599	0.7088	-0.009542	-	-0.07224	0.4069	-	-	-	-
ENSG00000271361.1	HTATSF1P2	-0.05041	0.9242	-0.02904	0.9122	-0.0901	0.9191	0.06069	0.9607	-0.04186	-	-0.0582	0.8977	-	-	-	-
ENSG00000255154.7	HTD2	0.00687	0.5368	0.02576	0.002147	-0.1541	0.5973	-0.02406	0.9509	-0.02245	-	0.1697	0.4883	-	-	-	-
ENSG00000158748.4	HTR6	-0.3491	0.3374	-0.1337	0.678	0.02451	0.8232	-0.1126	0.8976	-0.1525	-	-0.42	0.1255	-	-	0.007336	0.9332
ENSG00000148680.16	HTR7	-0.006723	0.9948	0.009773	0.9798	-0.0343	0.9476	-0.04061	0.9757	-0.00773	-	0.1488	0.616	-	-	0.2409	0.007348
ENSG00000183935.5	HTR7P1	0.05459	0.9289	0.001422	0.9947	-0.09263	0.7725	0.02637	0.9778	-0.004058	-	-0.5672	0.00259	-	-	-	-
ENSG00000115317.11	HTRA2	0.09545	4.955e-09	0.03012	0.8715	0.02614	0.03597	-0.04156	0.1306	0.04105	-	0.06245	0.3841	-0.161	0.2319	-0.2671	0.00203
ENSG00000169495.5	HTRA4	0.02744	0.8383	0.03742	0.3366	0.03834	0.4795	-0.1143	0.6955	0.02456	-	-0.1168	0.8543	-	-	-	-
ENSG00000197386.12	HTT	-0.02307	0.02584	-0.01595	0.03321	0.03787	1.927e-18	-0.01684	0.3726	-0.005897	-	-0.2012	0.01738	-	-	-	-
ENSG00000285219.2	HULC	-0.006184	0.976	0.04071	0.5785	-0.09605	0.6275	-0.1445	0.3537	-0.0145	-	-0.1228	0.4446	-	-	-	-
ENSG00000136273.13	HUS1	-0.004253	0.7815	0.01194	0.008883	-0.0415	0.8396	0.01482	0.978	-0.003874	-	0.13	0.1153	-	-	-	-
ENSG00000188996.4	HUS1B	-0.01764	0.3997	0.01409	0.8584	-0.04872	0.8177	-0.04367	0.8535	-0.01199	-	-0.4235	0.217	-	-	-	-
ENSG00000086758.16	HUWE1	-0.07096	0.8744	-0.01511	0.9557	0.0741	2.056e-07	-0.01012	0.9867	-0.009319	-	-0.04585	0.3039	-	-	-	-
ENSG00000068001.14	HYAL2	0.04683	0.9023	0.005953	0.9713	-0.01666	0.9291	-0.02537	0.9764	0.009267	-	0.2304	0.2844	-	-	-	-
ENSG00000186792.17	HYAL3	-0.06348	0.462	-0.02256	0.7065	-0.01967	0.5556	0.02767	0.934	-0.02895	-	-0.08415	0.6172	-	-	-	-
ENSG00000157423.18	HYDIN	0.01522	0.9195	0.09648	0.5871	0.003866	0.9866	-0.2633	0.6483	0.03015	-	0.2521	0.1612	-	-	-	-
ENSG00000178922.16	HYI	-0.0148	0.9496	0.03652	0.7553	-0.01386	0.8901	-0.05466	0.8867	0.005848	-	0.3641	0.004228	-	-	-	-
ENSG00000188266.14	HYKK	0.06935	0.8499	-0.03949	0.6733	-0.252	0.6242	0.007759	0.8745	-0.0554	-	-0.1888	0.2793	-	-	-	-
ENSG00000198331.10	HYLS1	0.08238	2.42e-08	0.02102	0.8837	-0.07374	0.7742	0.02046	0.9727	0.01572	-	-0.02915	0.8595	-	-	-	-
ENSG00000283122.1	HYMAI	0.03093	0.8894	0.02236	0.8604	0.01622	0.911	-0.1139	0.7392	0.01377	-	0.2015	0.4093	-	-	-	-
ENSG00000149428.19	HYOU1	-0.0379	0.9035	-0.0204	0.9139	0.04886	0.8457	-0.02768	0.9578	-0.01003	-	-0.1899	0.04578	-0.05421	0.1987	-	-
ENSG00000242028.6	HYPK	0.03688	0.9041	0.01201	0.01879	-0.03067	0.005791	0.02937	0.00691	0.01013	-	0.3692	0.008787	-	-	-	-
ENSG00000134330.19	IAH1	0.03461	0.9134	-0.002378	0.9899	-0.0004166	0.9699	-0.03319	0.9547	0.005423	-	-0.1338	0.0892	-	-	-	-
ENSG00000196305.17	IARS1	-6.872e-05	0.9944	0.02243	6.93e-18	-0.01534	0.9291	0.01225	0.9849	0.007567	-	-0.3065	0.01146	-	-	-	-
ENSG00000067704.10	IARS2	-0.04359	0.0007106	0.004195	0.1739	0.004103	0.7343	-0.01716	0.4181	-0.009577	-	0.007343	0.9317	-	-	-	-
ENSG00000181873.13	IBA57	-0.06559	0.7562	-0.02272	0.863	0.002247	0.988	0.01411	0.8706	-0.02564	-	0.1258	0.296	-	-	-	-
ENSG00000003147.19	ICA1	-0.01712	0.9523	-0.01957	0.1976	-0.06579	0.7316	0.03096	0.926	-0.0257	-	-0.5337	0.01188	-0.01523	0.9356	-	-
ENSG00000163596.16	ICA1L	-0.03589	0.8633	-0.02348	0.8541	-0.07082	2.031e-05	0.00886	0.9693	-0.03493	-	-0.2403	0.06896	-	-	-	-
ENSG00000090339.9	ICAM1	-0.01527	0.9613	-0.01637	0.3344	-0.05167	0.04362	0.02996	0.9562	-0.02071	-	-0.3986	0.3208	0.05827	0.2187	0.07543	0.4026
ENSG00000108622.11	ICAM2	0.03241	0.02612	0.0355	0.8764	-0.07021	5.216e-15	-0.0071	0.9908	0.008307	-	0.9165	0.005497	0.02715	0.6527	-	-
ENSG00000076662.10	ICAM3	0.03099	0.9312	0.03802	0.8457	-0.06272	0.0004269	0.02404	0.9769	0.0129	-	0.2621	0.4562	-0.05317	0.2694	0.1179	0.1877
ENSG00000105376.5	ICAM5	0.06422	0.7951	-0.03129	0.7875	0.02377	0.9726	0.01235	0.9885	0.008479	-	-0.4482	0.1008	0.08845	0.265	-	-
ENSG00000164151.12	ICE1	0.02007	0.9579	-0.02521	2.597e-19	0.00744	0.3824	0.03608	0.9541	-0.002095	-	-0.03804	0.5184	-	-	-	-
ENSG00000128915.12	ICE2	-0.03532	2.508e-20	0.002601	0.991	-0.04256	0.8429	-0.02016	0.9744	-0.01873	-	0.234	0.008845	-	-	-	-
ENSG00000112144.15	ICK	-0.01131	0.9715	0.02189	0.9092	0.0355	0.862	0.007993	0.9878	0.01542	-	0.2125	0.09863	-	-	-	-
ENSG00000116237.16	ICMT	0.01726	0.9631	0.00643	0.9794	-0.0245	0.07371	-0.009299	0.9896	0.001263	-	-0.01543	0.8691	-	-	-	-
ENSG00000163600.13	ICOS	-0.006713	0.9928	-0.02931	0.8827	-0.08659	0.6771	0.009028	0.9768	-0.03356	-	0.5065	0.8474	-	-	-	-
ENSG00000160223.17	ICOSLG	0.003403	0.9958	-0.04117	0.8934	0.01569	0.9829	-0.009668	0.9872	-0.01493	-	0.2747	0.3782	0.00291	0.9373	-	-
ENSG00000115738.10	ID2	0.05381	0.8834	-0.002445	0.9914	-0.03969	0.889	-0.0217	0.972	0.002407	-	-0.1578	0.2873	-	-	-0.04402	0.6355
ENSG00000235092.6	ID2-AS1	-0.003304	0.9834	-0.006001	0.9375	0.0324	0.8854	-0.05201	0.7832	2.545e-05	-	-0.2592	0.1951	-	-	-	-
ENSG00000117318.9	ID3	-0.03033	0.5385	0.04862	0.1545	-0.003184	0.9962	0.0161	0.9802	0.0146	-	0.4905	0.08708	-	-	-	-
ENSG00000119912.17	IDE	-0.007244	0.9857	-0.005359	0.9806	-0.02632	0.1058	0.02284	0.9678	-0.008539	-	-0.03117	0.6643	-	-	-0.1034	0.2773
ENSG00000138413.13	IDH1	0.01132	0.9895	-0.02118	0.9691	-0.02385	0.9583	0.0001877	0.9999	-0.01194	-	0.1702	0.2944	-	-	-	-
ENSG00000182054.9	IDH2	0.007897	0.9826	-0.001013	0.9217	-0.02019	0.02812	0.002757	0.9196	-0.002718	-	-0.4096	0.009832	-	-	-	-
ENSG00000166411.14	IDH3A	-0.02568	0.9569	4.136e-05	0.9999	-0.001962	0.9946	-0.01231	0.989	-0.007866	-	-0.3324	0.008854	-	-	-	-
ENSG00000101365.21	IDH3B	-0.006539	0.1768	0.01794	0.9369	-0.01886	0.9486	-0.05039	0.9419	-0.001245	-	-0.2011	0.06076	-	-	-	-
ENSG00000067829.19	IDH3G	-0.01866	0.006681	0.0058	0.2129	-0.04351	0.9269	0.01515	0.9787	-0.01077	-	-0.3355	0.008584	-	-	-	-
ENSG00000067064.11	IDI1	-0.001886	0.9957	-0.01601	0.9407	0.00588	0.9831	0.0147	0.9778	-0.005399	-	-0.1797	0.2477	-	-	-	-
ENSG00000232656.8	IDI2-AS1	0.1167	0.3854	-0.01395	0.8818	-0.01248	0.6385	0.1775	0.84	0.0332	-	0.5058	0.008179	-	-	-	-
ENSG00000148057.16	IDNK	-0.02456	0.09496	0.03145	0.004617	-0.004256	0.973	-0.03502	0.9261	0.004542	-	-0.309	0.09674	-	-	-	-
ENSG00000010404.18	IDS	0.05091	0.9116	0.03128	0.8934	-0.02305	0.9409	-0.0732	0.9219	0.01703	-	-0.4651	0.008516	-0.03086	0.05912	-0.2507	0.003947
ENSG00000127415.13	IDUA	0.01557	0.9639	-0.006242	0.9568	-0.007012	0.9873	-0.02206	0.966	-0.001905	-	-0.02663	0.8418	-0.0307	0.6754	0.09717	0.2725
ENSG00000160888.7	IER2	0.01039	0.9793	0.008448	0.9546	-0.0346	0.07025	0.002409	0.9962	-0.00102	-	0.1533	0.3674	-	-	-	-
ENSG00000137331.12	IER3	-0.0346	0.88	0.03548	0.7972	-0.0763	0.722	-0.03983	0.9178	-0.01253	-	0.869	0.04099	-	-	0.1735	0.05114
ENSG00000134049.6	IER3IP1	-0.0163	0.9629	-0.01284	0.9428	0.02578	0.9431	-0.0096	0.9876	-0.004938	-	-0.3198	0.02272	-	-	-0.04903	0.5946
ENSG00000162783.11	IER5	-0.01556	0.9742	0.008865	0.9725	0.0123	0.9576	-0.0149	0.9902	0.001708	-	0.2288	0.2818	-	-	-	-
ENSG00000188483.8	IER5L	0.04107	0.9474	0.04573	0.7908	-0.04068	0.9251	-0.07342	0.9625	0.01711	-	0.1735	0.3891	-	-	-	-
ENSG00000010295.19	IFFO1	0.03605	0.9348	-0.005469	0.6204	-0.0116	0.9774	0.008715	0.9895	0.004817	-	-0.1331	0.1487	-	-	-	-
ENSG00000169991.11	IFFO2	-0.02404	0.9476	0.003488	0.9877	0.0329	0.7927	-0.002217	0.9279	0.002548	-	0.0625	0.5208	-	-	-	-
ENSG00000163565.18	IFI16	0.01766	0.9727	-0.01045	0.975	0.08963	0.002231	0.05717	0.9481	0.02365	-	0.5785	0.01541	-	-	-	-
ENSG00000165949.12	IFI27	-0.2508	0.3024	-0.04666	0.803	0.192	0.4132	0.01256	0.9769	-0.04206	-	0.5131	0.1011	-	-	-	-
ENSG00000216490.4	IFI30	0.02559	0.9877	-0.001303	0.999	-0.04457	0.9751	0.02745	0.9914	-0.002003	-	0.204	0.7093	-	-	-	-
ENSG00000068079.7	IFI35	0.004719	0.9937	-0.02588	0.9342	-0.004041	0.9853	-0.00985	0.9913	-0.01206	-	0.05199	0.8349	-	-	-	-
ENSG00000137965.11	IFI44	0.00567	0.9988	-0.07744	0.9343	0.07548	0.9497	-0.002115	0.9987	-0.01695	-	0.07353	0.807	-	-	-	-
ENSG00000137959.16	IFI44L	0.0001825	1	-0.06853	0.9409	0.1124	0.9356	-0.02466	0.9553	-0.007714	-	0.1453	0.7328	-	-	-	-
ENSG00000126709.15	IFI6	0.05128	0.9742	-0.02236	0.9606	0.0739	0.855	-0.02553	0.9904	0.01769	-	-0.06589	0.8271	-	-	-	-
ENSG00000115267.8	IFIH1	0.04011	0.9527	-0.02898	0.924	0.07452	0.7445	0.04853	0.9604	0.01709	-	0.6762	0.0003453	-	-	-	-
ENSG00000185745.10	IFIT1	0.03559	0.9844	-0.06602	0.9044	0.05448	0.9538	-0.04855	0.9388	-0.01198	-	-0.06596	0.7556	-	-	-	-
ENSG00000204010.3	IFIT1B	-0.1157	0.718	-0.1408	0.3733	0.08094	0.5925	0.06791	0.8496	-0.0707	-	0.369	0.5414	-	-	-	-
ENSG00000119922.10	IFIT2	0.03927	0.9565	-0.01739	0.9585	0.04595	0.9092	0.05908	0.9458	0.01651	-	0.1792	0.365	-	-	-0.1797	0.04952
ENSG00000119917.14	IFIT3	0.03732	0.9719	-0.04423	0.9219	0.05539	0.9129	0.02879	0.966	0.003871	-	0.2915	0.2343	-	-	0.1688	0.06783
ENSG00000152778.9	IFIT5	-0.03122	0.9517	-0.03601	0.8858	0.06515	0.8725	0.07295	0.8988	-0.004789	-	0.1316	0.2165	-	-	-	-
ENSG00000185885.16	IFITM1	0.1117	0.8167	-0.0003023	0.9909	-0.07906	0.09171	-0.04148	0.9582	0.008138	-	0.8661	0.0007802	-	-	-	-
ENSG00000244242.2	IFITM10	-0.02909	0.8387	0.01916	0.7776	-0.06115	0.6823	-0.01201	0.958	-0.01321	-	0.09409	0.6411	-	-	-	-
ENSG00000185201.16	IFITM2	-0.01934	0.9562	0.003776	0.9963	-0.02943	0.9384	0.0891	0.9281	-0.003619	-	0.2588	0.3569	-	-	-	-
ENSG00000142089.16	IFITM3	0.1864	0.6447	-0.07459	0.9096	-0.1328	0.7975	-0.007873	0.9918	-0.01586	-	0.09159	0.7092	-	-	-	-
ENSG00000142166.13	IFNAR1	-0.0151	0.3578	0.02164	0.05947	0.002347	0.9927	0.01985	0.5191	0.007801	-	0.1275	0.08791	-	-	-	-
ENSG00000159110.19	IFNAR2	-0.01192	0.4054	0.002826	0.9917	-0.07538	7.226e-32	-0.006772	0.7715	-0.01897	-	0.08492	0.4801	-	-	-	-
ENSG00000255733.5	IFNG-AS1	0.04267	0.8107	0.0137	0.9232	0.07941	0.5128	-0.0243	0.9593	0.03309	-	-1.317	0.07956	-	-	-	-
ENSG00000027697.14	IFNGR1	0.02368	0.9647	-0.008023	0.9787	0.02298	0.9592	-0.001613	0.9984	0.00744	-	0.01098	0.9355	0.03753	0.3745	-0.1995	0.02218
ENSG00000159128.14	IFNGR2	0.04459	0.9209	0.0328	0.0004102	-0.0338	0.9147	-0.00572	0.8025	0.01838	-	-0.06255	0.5861	-0.1196	0.1864	-	-
ENSG00000185436.12	IFNLR1	0.05466	0.9283	0.006702	0.9854	0.04354	0.9122	-0.02693	0.9781	0.02486	-	-0.02938	0.883	-0.0244	0.6382	-0.08428	0.3398
ENSG00000214706.10	IFRD2	-0.04091	0.6005	-0.03896	0.1587	-0.02552	0.8962	0.02295	0.7883	-0.03219	-	0.2104	0.06732	-	-	-	-
ENSG00000163913.11	IFT122	-0.04231	0.8385	0.001642	0.824	0.06706	1.138e-06	-0.03102	0.934	0.002604	-	-0.04888	0.5731	-	-	-	-
ENSG00000187535.14	IFT140	-0.03481	0.2589	-0.0002645	0.9983	0.006131	0.7725	-0.01515	0.9662	-0.008748	-	0.09462	0.3446	-	-	-	-
ENSG00000138002.15	IFT172	-0.04163	0.8772	0.008817	0.9565	0.0423	0.7963	-0.02892	0.9486	0.0006739	-	-0.008167	0.9175	-	-	-	-
ENSG00000128581.17	IFT22	0.02234	0.8267	0.01892	0.2893	-0.1431	0.824	0.01813	0.8569	-0.0162	-	-0.2015	0.07218	-	-	-	-
ENSG00000100360.15	IFT27	0.01996	0.9439	0.01361	0.03264	0.01299	0.3879	-0.01192	0.9794	0.01333	-	-0.1489	0.1767	-	-	-	-
ENSG00000119650.12	IFT43	0.01585	0.9401	0.04064	0.0003756	-0.05637	0.6822	-0.0153	0.764	0.008875	-	-0.03808	0.6838	-	-	-	-
ENSG00000118096.8	IFT46	0.03287	0.2675	0.004351	0.974	0.07414	0.603	-0.03342	0.1702	0.02454	-	-0.07652	0.3698	-	-	-	-
ENSG00000114446.5	IFT57	0.03374	0.9244	0.007522	0.971	0.02566	0.931	-0.003987	0.9946	0.01748	-	-0.1689	0.1856	-	-	-	-
ENSG00000096872.16	IFT74	0.009946	0.9658	0.006008	0.7343	-0.008079	0.9523	-0.0268	0.1952	0.001622	-	0.03978	0.7763	-	-	-	-
ENSG00000068885.15	IFT80	-0.06102	5.977e-22	-0.009291	0.9605	0.009951	0.5398	0.03194	0.9431	-0.01545	-	0.02005	0.8994	-	-	-	-
ENSG00000122970.16	IFT81	-0.001559	0.9932	-0.004706	0.9664	0.0002684	0.9991	-0.03527	0.7477	-0.004911	-	0.2164	0.07079	-	-	-	-
ENSG00000032742.17	IFT88	0.02696	0.2737	0.001998	0.7507	-0.005529	0.8234	-0.04147	0.9295	0.003728	-	0.1276	0.4139	-	-	-	-
ENSG00000089289.16	IGBP1	0.06775	0.842	-0.0068	0.05814	-0.006891	0.9857	0.003258	0.716	0.01302	-	-0.1155	0.1873	-	-	-0.02607	0.752
ENSG00000140443.15	IGF1R	0.03616	0.07766	0.004495	0.9812	-0.02811	0.9096	-0.0383	0.9086	0.002433	-	0.2337	0.03237	-0.01961	0.6311	-0.227	0.008335
ENSG00000167244.21	IGF2	-0.2373	0.557	-0.06667	0.785	0.1487	0.4334	-0.09679	0.8807	-0.06482	-	1.472	0.0004396	-	-	-	-
ENSG00000073792.15	IGF2BP2	-0.1782	0.5385	-0.1034	0.3704	0.1094	0.5566	0.08012	0.864	-0.06271	-	0.3921	0.4211	-	-	-	-
ENSG00000136231.14	IGF2BP3	-0.04899	0.7949	0.006305	0.9191	0.09413	0.1675	0.0363	0.9311	0.01366	-	1.555	0.02214	-	-	-	-
ENSG00000197081.14	IGF2R	0.0008042	0.9989	0.01041	0.9776	0.05866	0.8601	-0.01158	0.9894	0.01712	-	0.1039	0.2298	-0.01088	0.8265	0.1161	0.1872
ENSG00000146674.15	IGFBP3	-0.05855	0.2936	0.03525	0.7459	0.1025	0.2058	0.1127	0.8988	0.03144	-	-0.02625	0.9365	0.1085	0.0714	0.2338	0.008278
ENSG00000141753.7	IGFBP4	-0.02858	0.8544	0.02206	0.7461	0.1632	0.3382	-0.03319	0.919	0.03653	-	0.7472	0.0525	0.01697	0.799	-0.2718	0.001825
ENSG00000163453.11	IGFBP7	0.04512	0.953	0.03292	0.909	-0.008702	0.9855	-0.01684	0.9863	0.02337	-	0.2114	0.4416	0.04852	0.3053	0.1936	0.0294
ENSG00000126246.10	IGFLR1	-0.01537	0.9511	0.04326	0.7847	-0.001826	0.9937	0.03067	0.5343	0.01733	-	0.09256	0.7406	-	-	-0.1208	0.1681
ENSG00000211895.5	IGHA1	-0.1167	0.8208	-0.06808	0.8616	0.06067	0.9684	-0.02537	0.9921	-0.04904	-	0.07247	0.9579	-	-	-	-
ENSG00000211890.4	IGHA2	0.005878	0.9927	0.08813	0.6961	-0.05673	0.9667	-0.08042	0.973	0.02319	-	0.7495	0.6121	-	-	-	-
ENSG00000211898.7	IGHD	-0.08919	0.9541	-0.07098	0.9409	-0.01485	0.9958	0.004561	0.9983	-0.05797	-	0.6574	0.8845	-	-	-	-
ENSG00000211891.6	IGHE	-0.06542	0.8497	0.08623	0.6799	-0.02174	0.9645	0.3197	0.09049	0.03949	-	0.3376	0.9528	-	-	-	-
ENSG00000254017.1	IGHEP2	0.07807	0.8491	-0.03486	0.8327	-0.06463	0.878	-0.000967	0.9985	-0.01011	-	-0.0225	0.9363	-	-	-	-
ENSG00000211896.7	IGHG1	0.02415	0.9856	0.01648	0.9703	0.1221	0.9264	-0.04237	0.9344	0.03781	-	1.18	0.06127	-	-	-	-
ENSG00000211893.4	IGHG2	0.05817	0.9389	-0.02592	0.9615	0.1099	0.9359	-0.1332	0.7428	0.01838	-	0.778	0.3413	-	-	0.05018	0.5825
ENSG00000211897.9	IGHG3	0.009273	0.9918	-0.04961	0.9283	0.1486	0.9311	-0.03707	0.9851	0.01035	-	-0.068	0.9744	-	-	-	-
ENSG00000211892.4	IGHG4	-0.0008878	0.9991	-0.04687	0.905	0.06795	0.8918	-0.03713	0.9513	-0.008913	-	-0.2185	0.7085	-	-	0.1645	0.0601
ENSG00000211899.10	IGHM	-0.0343	0.9925	-0.0249	0.9929	0.02388	0.994	-0.008457	0.9978	-0.01535	-	-0.5367	0.9086	-	-	-	-
ENSG00000132740.8	IGHMBP2	0.008669	0.8095	-0.01855	0.9117	0.04191	0.8441	0.0545	0.8764	0.006913	-	0.003002	0.9672	-	-	-	-
ENSG00000211945.2	IGHV1-18	0.02071	0.9843	-0.03456	0.9581	-0.2827	0.6345	0.06304	0.97	-0.06865	-	0.5687	0.9206	-	-	-	-
ENSG00000211934.3	IGHV1-2	0.07948	0.9476	0.03971	0.9566	-0.05271	0.93	0.1125	0.9468	0.03446	-	0.4141	0.9421	-	-	-	-
ENSG00000211935.3	IGHV1-3	-0.07002	0.9367	-0.005011	0.9927	0.02274	0.968	-0.1513	0.4684	-0.02569	-	0.4486	0.9264	-	-	-	-
ENSG00000211962.2	IGHV1-46	0.07296	0.9308	-0.02134	0.9671	-0.09105	0.8458	-0.1625	0.891	-0.02236	-	0.3912	0.9453	-	-	-	-
ENSG00000211973.2	IGHV1-69	-0.04135	0.9587	-0.07275	0.8822	0.09244	0.9027	0.3465	0.2317	0.0009997	-	0.3475	0.9514	-	-	-	-
ENSG00000280411.1	IGHV1-69D	0.1172	0.9248	0.008393	0.992	-0.2316	0.7877	0.2562	0.8927	0.0002433	-	0.4464	0.9374	-	-	-	-
ENSG00000270505.1	IGHV1OR15-1	0.4606	0.2197	-0.08922	0.644	-0.1393	0.8442	0.3481	0.8352	0.07117	-	0.3923	0.9452	-	-	-	-
ENSG00000211949.3	IGHV3-23	0.06307	0.9748	-0.04465	0.968	0.1253	0.8345	-0.1067	0.9554	0.01642	-	0.436	0.9379	-	-	-	-
ENSG00000270550.1	IGHV3-30	0.05769	0.978	-0.1257	0.9187	-0.00656	0.9919	-0.1949	0.9329	-0.05695	-	0.3649	0.949	-	-	-	-
ENSG00000211955.2	IGHV3-33	0.01062	0.9948	-0.04527	0.9591	-0.0528	0.9135	-0.2153	0.909	-0.04436	-	0.3253	0.9464	-	-	-	-
ENSG00000231475.3	IGHV4-31	0.04267	0.9586	-0.06624	0.8899	0.1165	0.8097	-0.1476	0.8763	-0.003373	-	0.2419	0.9662	-	-	-	-
ENSG00000211959.2	IGHV4-39	0.04974	0.9658	-0.0041	0.9955	-0.07312	0.8939	-0.1161	0.9505	-0.01334	-	0.511	0.9286	-	-	-	-
ENSG00000276775.1	IGHV4-4	-0.3239	0.6672	0.01454	0.977	0.08233	0.8637	-0.2906	0.3303	-0.07848	-	0.2499	0.9635	-	-	-	-
ENSG00000224373.3	IGHV4-59	-0.04032	0.9773	-0.07465	0.9293	0.0161	0.9819	-0.001488	0.9995	-0.04064	-	0.4709	0.9342	-	-	-	-
ENSG00000211970.3	IGHV4-61	0.08753	0.9221	-0.03395	0.9515	-0.243	0.7162	-0.2866	0.8445	-0.06662	-	0.3211	0.9551	-	-	-	-
ENSG00000211966.2	IGHV5-51	0.1329	0.8972	-0.02492	0.9659	-0.04678	0.9311	-0.0748	0.9559	0.007305	-	2.097	0.7129	-	-	-	-
ENSG00000182700.5	IGIP	-0.01548	0.9587	0.02316	0.8911	0.009501	0.9306	-0.00243	0.996	0.008431	-	-0.3046	0.08635	-	-	-	-
ENSG00000211592.8	IGKC	-0.01618	0.9929	-0.00254	0.9984	0.01581	0.996	-0.004567	0.9988	-0.002112	-	1.201	0.4533	-	-	-	-
ENSG00000243290.3	IGKV1-12	0.07905	0.9336	-0.02397	0.9693	0.05184	0.9253	-0.167	0.9108	0.009401	-	0.1887	0.9736	-	-	-	-
ENSG00000240864.3	IGKV1-16	0.06889	0.9401	-0.06596	0.9079	0.02056	0.9617	-0.258	0.2858	-0.02543	-	0.2737	0.9617	-	-	-	-
ENSG00000243466.1	IGKV1-5	0.09684	0.9572	-0.05893	0.955	-0.07641	0.9337	-0.1743	0.9369	-0.03079	-	0.6098	0.829	-	-	-	-
ENSG00000241755.1	IGKV1-9	0.1832	0.8315	-0.0006741	0.9991	-0.07825	0.8523	-0.109	0.937	0.02185	-	0.1913	0.9732	-	-	-	-
ENSG00000243238.1	IGKV2-30	0.07572	0.9342	0.07606	0.8926	-0.1161	0.7893	-0.1396	0.9057	0.0184	-	0.3614	0.9477	-	-	-	-
ENSG00000241351.3	IGKV3-11	0.06735	0.9657	-0.06484	0.9428	-0.02664	0.9753	-0.1677	0.9036	-0.02954	-	0.7234	0.8004	-	-	-	-
ENSG00000244437.1	IGKV3-15	0.1182	0.9453	-0.03868	0.9725	-0.1373	0.8576	-0.1135	0.9678	-0.02544	-	-0.8612	0.8113	-	-	-	-
ENSG00000239951.1	IGKV3-20	0.127	0.962	-0.01708	0.986	-0.117	0.9021	-0.1912	0.9078	-0.01429	-	0.6849	0.794	-	-	-	-
ENSG00000211598.2	IGKV4-1	0.1738	0.9239	-0.03783	0.9727	0.002545	0.9973	-0.07439	0.9715	0.02294	-	0.6649	0.8394	-	-	-	-
ENSG00000211675.2	IGLC1	-0.3798	0.7376	-0.06203	0.9362	0.0006447	0.9997	-0.01069	0.9937	-0.1262	-	0.7127	0.5821	-	-	-	-
ENSG00000211677.2	IGLC2	0.0009734	0.9997	-0.06979	0.9528	0.09165	0.9586	-0.03822	0.9902	-0.01362	-	-0.2707	0.8586	-	-	-	-
ENSG00000211679.2	IGLC3	-0.08439	0.9237	-0.06275	0.9638	0.05706	0.9599	-0.1245	0.9681	-0.04601	-	-0.1766	0.8853	-	-	-	-
ENSG00000254709.8	IGLL5	-0.02364	0.9884	-0.05024	0.9594	0.05778	0.9649	-0.06162	0.9775	-0.02023	-	2.406	0.2937	-	-	-	-
ENSG00000211653.2	IGLV1-40	0.06952	0.9531	-0.009522	0.989	-0.02003	0.9798	-0.2197	0.8831	-0.006108	-	0.4755	0.8867	-	-	-	-
ENSG00000211651.3	IGLV1-44	0.03946	0.9685	-0.03547	0.9553	-0.1487	0.8022	-0.1814	0.9114	-0.05146	-	-0.1926	0.9534	-	-	-	-
ENSG00000211648.2	IGLV1-47	0.0158	0.9855	-0.0004163	0.9994	-0.05533	0.9067	-0.06946	0.9582	-0.01321	-	0.3471	0.9356	-	-	-	-
ENSG00000211644.3	IGLV1-51	0.06536	0.9234	-0.07354	0.8658	-0.187	0.7836	-0.2074	0.837	-0.07231	-	0.6759	0.9057	-	-	-	-
ENSG00000211668.2	IGLV2-11	0.02859	0.9414	-0.09223	0.8773	-0.04044	0.9532	-0.1077	0.9566	-0.05078	-	-0.02476	0.9964	-	-	-	-
ENSG00000211666.2	IGLV2-14	0.002845	0.9971	-0.07452	0.9462	-0.2102	0.8715	-0.1099	0.9718	-0.08719	-	0.7445	0.7221	-	-	-	-
ENSG00000211660.3	IGLV2-23	0.1543	0.9268	0.01897	0.9838	-0.09518	0.8754	-0.1453	0.888	0.01704	-	0.4455	0.885	-	-	-	-
ENSG00000278196.3	IGLV2-8	0.04686	0.9648	-0.03626	0.9578	0.03097	0.966	-0.3612	0.553	-0.0225	-	0.4531	0.9308	-	-	-	-
ENSG00000211673.2	IGLV3-1	0.1466	0.9163	-0.03858	0.9667	-0.00806	0.9878	-0.09698	0.9622	0.0117	-	0.6556	0.8573	-	-	-	-
ENSG00000211663.2	IGLV3-19	0.01433	0.9901	-0.02471	0.9752	-0.1897	0.7023	-0.2057	0.9216	-0.06383	-	0.01733	0.9965	-	-	-	-
ENSG00000211662.2	IGLV3-21	0.1977	0.8926	-0.1034	0.9094	-0.01192	0.9834	-0.1889	0.9392	-0.0117	-	0.6934	0.8664	-	-	-	-
ENSG00000211659.2	IGLV3-25	0.1468	0.895	0.03253	0.9616	-0.03318	0.9402	-0.1187	0.9188	0.03684	-	0.4261	0.9404	-	-	-	-
ENSG00000211638.2	IGLV8-61	0.3683	0.654	0.06937	0.8935	-0.138	0.7521	-0.2262	0.3782	0.07968	-	0.2824	0.9605	-	-	-	-
ENSG00000152580.8	IGSF10	0.02043	0.9576	-0.09008	0.5867	0.01695	0.9727	-0.3242	0.762	-0.05416	-	0.5738	0.0143	-	-	-	-
ENSG00000140749.9	IGSF6	0.0295	0.1059	-0.001737	0.9957	-0.05222	0.8829	0.08118	0.002325	0.000828	-	0.2576	0.4127	-	-	-	-
ENSG00000162729.14	IGSF8	-0.04483	0.0001612	0.003924	0.9528	-0.04251	0.1375	0.007988	0.9842	-0.01862	-	-0.2609	0.08151	-0.00224	0.9687	-0.2688	0.002629
ENSG00000113141.18	IK	0.03834	0.9217	0.01427	0.08049	0.04678	1.321e-11	-0.02483	0.2203	0.02496	-	-0.1277	0.05138	-	-	0.1163	0.2022
ENSG00000166130.15	IKBIP	0.02112	0.9464	0.01092	0.9512	-0.05362	0.0003645	0.04447	0.9329	0.001549	-	1.152	0.002076	-	-	-	-
ENSG00000104365.15	IKBKB	-0.01108	0.2616	0.005279	0.483	0.01309	0.007963	-0.03441	0.06713	5.971e-05	-	0.3415	0.002444	-	-	-	-
ENSG00000269335.5	IKBKG	-0.01478	0.4426	0.01017	0.951	0.006333	0.9807	0.006864	0.9886	0.002681	-	-0.2117	0.007576	-0.2648	0.2327	-	-
ENSG00000185811.19	IKZF1	0.04276	0.0001376	0.009565	0.2081	-0.01526	0.9676	-0.01912	0.9826	0.0106	-	1.162	0.000147	-	-	-	-
ENSG00000030419.16	IKZF2	-0.06565	0.8753	0.0003456	0.9987	-0.03023	0.8989	-0.0522	0.9382	-0.02703	-	0.6139	0.001674	-	-	-	-
ENSG00000161405.17	IKZF3	-0.02508	0.9444	0.006576	0.9818	0.04751	0.704	0.02839	0.3557	0.009038	-	0.5605	0.07731	-	-	-	-
ENSG00000123411.15	IKZF4	0.04229	0.869	-0.03851	0.7605	-0.04797	0.8657	0.0549	0.8542	-0.01339	-	0.09621	0.2913	-	-	-	-
ENSG00000095574.11	IKZF5	-0.05988	0.8359	-0.01809	0.9173	-0.006372	0.9763	0.008918	0.9808	-0.02435	-	0.07445	0.5379	-	-	-	-
ENSG00000136634.7	IL10	-0.08381	0.8735	-0.0377	0.9103	-0.1088	0.7886	0.2479	0.5782	-0.04555	-	1.487	0.03636	-0.03895	0.7003	-	-
ENSG00000110324.10	IL10RA	-0.01457	0.9816	0.005463	0.989	0.007977	0.9871	-0.04718	0.9768	-0.00277	-	0.7623	0.01115	-0.1092	0.1339	-	-
ENSG00000243646.10	IL10RB	0.02218	0.1276	0.03266	0.0008775	-0.04605	1.491e-09	0.02553	0.3233	0.01201	-	0.3714	0.04867	-0.0572	0.2724	-0.1902	0.03656
ENSG00000223799.1	IL10RB-DT	-0.04113	0.8175	0.00427	0.9848	-0.008013	0.9773	0.01445	0.9771	-0.009411	-	0.9206	0.09453	-	-	-	-
ENSG00000137070.17	IL11RA	-0.1198	6.945e-09	-0.0116	0.9445	0.01326	0.4647	-0.007799	0.8302	-0.0336	-	-0.06429	0.5387	-	-	-0.1127	0.204
ENSG00000096996.16	IL12RB1	-0.001088	0.9971	0.01581	0.9308	-0.03618	0.8794	0.03696	0.9423	0.001402	-	0.1657	0.5701	-0.06792	0.3489	-	-
ENSG00000164136.17	IL15	0.008989	0.9953	-0.009844	0.9833	-0.01007	0.9891	-0.05061	0.9593	-0.007881	-	0.6219	0.01707	-0.04332	0.3374	0.1213	0.1541
ENSG00000134470.21	IL15RA	0.0144	0.9615	-0.01523	0.9245	-0.04324	0.8864	0.03649	0.9471	-0.01025	-	0.7571	0.01177	0.00426	0.9503	-	-
ENSG00000172349.17	IL16	0.02233	0.9637	0.03332	0.002711	-0.02424	0.9496	0.0077	0.7816	0.01595	-	0.4931	0.01905	-0.2211	0.002445	-0.07628	0.3998
ENSG00000056736.10	IL17RB	0.1245	0.1947	0.09235	0.4067	-0.01427	0.9057	-0.05555	0.7729	0.06671	-	1.176	4.557e-05	0.2125	0.01662	-	-
ENSG00000163701.19	IL17RE	-0.007088	0.9699	0.02908	0.7764	0.07393	0.6203	0.08414	0.622	0.03355	-	-0.1528	0.4934	-	-	-	-
ENSG00000150782.12	IL18	-0.005613	0.993	0.004723	0.9886	-0.06605	0.8433	0.008811	0.9921	-0.01335	-	0.4697	0.1272	-0.06802	0.4078	0.06854	0.4528
ENSG00000137496.18	IL18BP	-0.1001	8.525e-20	-0.0207	0.0162	0.04045	2.889e-06	-0.02417	0.2187	-0.02776	-	0.1431	0.2708	0.004022	0.9412	-0.1539	0.06441
ENSG00000115604.10	IL18R1	0.06727	0.8514	0.03937	0.8583	-0.02128	0.9151	-0.03548	0.954	0.02789	-	0.1913	0.6893	-0.02663	0.6488	-	-
ENSG00000115607.9	IL18RAP	0.09088	0.8292	0.007132	0.9776	0.03652	0.8915	-0.04016	0.9545	0.03189	-	1.563	0.1535	0.218	0.4622	-	-
ENSG00000142224.16	IL19	-0.02756	0.915	-0.1018	0.7302	-0.05326	0.8943	0.02492	0.9423	-0.06318	-	0.1353	0.9372	0.09443	0.4049	0.05551	0.5468
ENSG00000115594.12	IL1R1	0.127	7.126e-06	0.03209	0.8373	-0.04221	0.8496	0.0024	0.9918	0.03793	-	0.3118	0.3374	0.005466	0.8961	0.008715	0.9146
ENSG00000115602.17	IL1RL1	-0.08533	0.7916	0.04509	0.8113	0.05463	0.5068	0.01256	0.929	0.01146	-	-0.1017	0.883	0.02872	0.7098	-0.06406	0.4706
ENSG00000136689.18	IL1RN	-0.001538	0.9959	0.002939	0.988	-0.027	0.9335	0.07439	0.8917	9.438e-05	-	-0.3891	0.6573	0.03338	0.6847	0.06381	0.4885
ENSG00000103522.16	IL21R	-0.02669	0.8928	-0.01969	0.9184	-0.01256	0.7836	0.01474	0.9779	-0.01752	-	0.3522	0.4849	-	-	0.1693	0.06735
ENSG00000110944.9	IL23A	0.05874	0.6393	0.004456	0.9831	0.03488	0.9243	-0.1172	0.7407	0.01672	-	-0.01322	0.9836	-	-	-	-
ENSG00000104998.4	IL27RA	-0.0232	0.1217	-0.02246	0.923	-0.03043	0.003638	0.006483	0.9915	-0.02242	-	0.424	0.05809	-	-	-0.3026	0.0006414
ENSG00000134460.18	IL2RA	0.006956	0.9701	-0.004688	0.9778	0.0514	0.6353	-0.005235	0.991	0.01071	-	1.866	0.2224	0.02513	0.7313	0.0005258	0.9956
ENSG00000147168.12	IL2RG	-0.0275	0.9316	-0.02272	0.9246	0.05774	0.811	0.04855	0.9336	-0.001162	-	1.596	0.001201	-	-	0.204	0.02079
ENSG00000164509.15	IL31RA	-0.07243	0.9312	-0.01894	0.968	0.0471	0.9199	-0.08464	0.807	-0.02258	-	0.7405	0.5957	-	-	0.06476	0.4939
ENSG00000008517.16	IL32	0.0009373	0.9986	0.0002033	0.9992	0.006054	0.9857	-0.0195	0.9718	0.0003251	-	1.244	0.001133	0.005151	0.9433	-	-
ENSG00000185291.12	IL3RA	-0.01699	0.9592	0.05663	0.7512	-0.02202	0.9575	-0.05999	0.9625	0.0122	-	0.8452	0.004158	-0.1028	0.08796	-	-
ENSG00000104951.16	IL4I1	-0.04416	0.8905	-0.04439	0.7707	0.04091	0.8547	0.156	0.8432	-0.01153	-	0.2126	0.7025	-	-	-	-
ENSG00000077238.14	IL4R	-0.01189	0.9678	0.001033	0.9971	0.05984	0.82	0.0265	0.9735	0.01252	-	0.2931	0.3488	0.02394	0.6699	0.08077	0.3656
ENSG00000160712.13	IL6R	0.01007	0.467	0.01772	0.05019	-0.02341	0.9316	-0.02177	0.9809	0.003895	-	0.5189	0.0423	-0.09251	0.1344	-	-
ENSG00000228013.1	IL6R-AS1	-0.01225	0.9278	0.05707	0.8303	-0.1959	0.6133	-0.07149	0.8274	-0.02575	-	0.05727	0.9023	-	-	-	-
ENSG00000134352.20	IL6ST	-0.01266	0.9836	-0.0135	0.9637	-0.03884	0.894	0.01496	0.984	-0.01693	-	0.2005	0.1128	-0.01382	0.6709	-0.3185	0.0002683
ENSG00000104432.14	IL7	0.03026	0.9548	0.001217	0.9957	0.09179	0.08424	-0.02418	0.9518	0.02701	-	0.5033	0.2364	-0.3052	0.02049	-	-
ENSG00000124334.17	IL9R	-0.05971	0.6356	-0.09143	0.05754	0.04513	0.8313	-0.1327	0.7901	-0.05584	-	0.225	0.6579	-	-	-	-
ENSG00000143195.13	ILDR2	-0.003408	0.9604	0.02309	0.8124	0.07874	0.7996	-0.1093	0.8447	0.01946	-	0.2699	0.04949	-	-	-	-
ENSG00000129351.17	ILF3	-0.0004878	0.9991	-0.0105	0.1502	0.007926	0.9804	0.004809	0.7497	-0.002781	-	-0.03747	0.4743	-	-	0.03566	0.6993
ENSG00000267100.1	ILF3-DT	-3.847e-05	0.9999	0.002472	0.8965	-0.06524	0.7957	0.0551	0.9078	-0.009548	-	-0.06536	0.6169	-	-	-	-
ENSG00000166333.13	ILK	0.002845	0.9934	0.005909	0.6454	-0.0155	0.01346	0.0288	0.9597	0.001958	-	0.06429	0.5061	-	-	0.08554	0.3598
ENSG00000132323.9	ILKAP	-0.0126	0.9651	0.001265	0.9941	-0.01565	0.275	-0.03303	0.2974	-0.008423	-	-0.01733	0.8426	-0.1739	0.1686	-	-
ENSG00000196821.10	ILRUN	-0.03391	0.9037	-0.02708	0.01243	0.01979	0.8891	0.01239	0.9804	-0.0157	-	-0.09655	0.3594	-	-	-	-
ENSG00000105135.16	ILVBL	0.001991	0.8341	0.011	0.1102	-0.02761	0.877	-0.01067	0.9806	-0.001379	-	0.0816	0.3273	-	-	-	-
ENSG00000148950.11	IMMP1L	-0.06023	0.6805	-0.009061	0.9235	-0.05983	0.1843	0.005808	0.9682	-0.03244	-	-0.3762	0.03967	-	-	-	-
ENSG00000184903.10	IMMP2L	0.02788	0.9049	0.04314	0.6829	-0.005358	0.9673	-0.03703	0.07541	0.02291	-	-0.2513	0.05286	-	-	-	-
ENSG00000132305.20	IMMT	-0.001547	0.9966	-0.01088	0.9645	-0.007032	0.5431	0.0223	0.9696	-0.00533	-	-0.3058	0.002984	-	-	-	-
ENSG00000177971.8	IMP3	0.01255	0.9689	0.06365	8.845e-05	-0.05409	0.8676	-0.02567	0.9659	0.01822	-	-0.141	0.172	-	-	-	-
ENSG00000136718.10	IMP4	-0.004385	0.4533	0.01686	4.434e-05	-0.03813	0.8733	-0.01175	0.9858	-0.002778	-	-0.1281	0.06247	-	-	-	-
ENSG00000133731.10	IMPA1	-0.01416	0.964	-0.01376	0.9418	-0.02303	0.2238	0.007631	0.7846	-0.01444	-	-0.3524	0.01743	-0.1137	0.3436	-	-
ENSG00000154059.11	IMPACT	-0.04018	0.9136	0.008246	0.9686	0.003253	0.9926	-0.002424	0.9963	-0.00604	-	-0.193	0.122	-	-	-	-
ENSG00000104331.9	IMPAD1	-0.002604	0.9956	0.005069	0.5747	-0.02273	0.9206	0.007505	0.9906	-0.002899	-	-0.1019	0.2595	-	-	-0.2906	0.001197
ENSG00000106348.18	IMPDH1	0.09838	6.385e-08	0.01607	0.1485	-0.05229	0.0001071	0.001187	0.9985	0.02102	-	0.05768	0.6728	-	-	0.05872	0.5255
ENSG00000178035.12	IMPDH2	0.02648	0.0547	0.02859	0.005113	-0.00979	0.3529	0.01483	0.9795	0.01858	-	-0.4264	0.008005	-	-	0.1581	0.07192
ENSG00000081148.12	IMPG2	0.0377	0.03562	-0.003443	0.7979	-0.1087	0.4751	-0.03377	0.8525	-0.01833	-	0.01365	0.9386	-	-	-	-
ENSG00000257704.4	INAFM1	-0.06784	0.6148	0.01952	0.6288	0.0457	0.7915	0.01641	0.8912	0.002674	-	0.2081	0.1083	-	-	-	-
ENSG00000259330.3	INAFM2	-0.03014	0.9355	0.02565	0.9135	-0.003681	0.9862	-0.03696	0.3382	0.0004778	-	0.08675	0.4342	-	-	-	-
ENSG00000149503.13	INCENP	-0.09413	2.262e-18	-0.03477	8.764e-06	0.03173	0.8423	0.03687	0.914	-0.0303	-	-0.07144	0.3523	-	-	-	-
ENSG00000224975.1	INE1	-0.09431	1.778e-08	-0.005155	0.9654	0.002191	0.9874	0.004418	0.9899	-0.02576	-	0.1596	0.407	-	-	-	-
ENSG00000203485.13	INF2	0.0112	0.9661	-0.002577	0.9704	-0.01094	0.9666	0.02302	0.9513	0.0008799	-	0.1482	0.419	-	-	-	-
ENSG00000153487.12	ING1	0.04853	0.8861	0.008805	0.9624	-0.03513	0.8736	-0.02632	0.9631	0.006831	-	0.1147	0.2749	-0.08561	0.3446	0.1811	0.05184
ENSG00000168556.7	ING2	0.008067	0.5688	-0.00137	0.992	0.02235	0.857	0.02306	0.3302	0.008007	-	0.1082	0.3422	-	-	-	-
ENSG00000071243.16	ING3	0.01619	0.004446	-0.0003625	0.9296	-0.0162	0.3291	-0.005887	0.9914	-8.16e-06	-	-0.007857	0.95	-	-	-	-
ENSG00000111653.20	ING4	0.04523	2.896e-15	0.02217	0.9128	0.001491	0.9955	-0.03878	0.9472	0.01929	-	-0.06993	0.3024	-	-	-	-
ENSG00000168395.15	ING5	0.02033	0.953	-0.005887	0.1093	0.007734	0.9745	-0.03527	0.9514	0.001833	-	0.1275	0.112	-	-	-	-
ENSG00000122641.11	INHBA	0.07936	0.7459	-0.07128	0.3509	0.09063	0.7592	-0.1008	0.8833	0.001286	-	0.4783	0.2873	-	-	-0.05038	0.5431
ENSG00000148153.14	INIP	-0.04498	0.8948	0.01524	0.9417	-0.03233	0.05356	-0.005399	0.8249	-0.01221	-	0.06063	0.3959	-	-	-	-
ENSG00000185614.6	INKA1	-0.04956	0.8212	0.01314	0.8034	-0.04373	0.8623	0.04087	0.8609	-0.01366	-	-0.2037	0.2922	-	-	-	-
ENSG00000197852.12	INKA2	0.03055	0.9477	-0.004671	0.9834	-0.06368	0.8351	0.004729	0.9952	-0.008064	-	0.0718	0.6594	-	-	-	-
ENSG00000227811.3	INKA2-AS1	-0.05469	0.6337	0.02211	0.2371	-0.006212	0.8531	-0.04278	0.8013	-0.008393	-	-0.4018	0.1137	-	-	-	-
ENSG00000128908.17	INO80	-0.02166	7.708e-07	0.0009827	0.7546	-0.005961	0.5047	-0.01629	0.02888	-0.007571	-	0.03358	0.6589	-	-	-	-
ENSG00000115274.15	INO80B	0.03184	0.917	0.02177	0.8966	-0.0105	0.2908	-0.01274	0.6577	0.01481	-	-0.1533	0.06484	-	-	-	-
ENSG00000153391.15	INO80C	0.04497	0.8245	-0.01208	0.9212	-0.02058	0.4311	-0.03723	0.1728	-0.001051	-	-0.1602	0.158	-	-	-	-
ENSG00000114933.16	INO80D	-0.01988	0.04465	0.01666	0.01661	0.0105	0.9585	-0.00427	0.7684	0.004461	-	0.1603	0.02957	-	-	-	-
ENSG00000169592.15	INO80E	-0.07202	0.01324	-0.008625	0.6206	0.02485	0.0008654	-0.03499	0.2525	-0.01931	-	-0.0154	0.8739	-	-	-	-
ENSG00000151689.13	INPP1	-0.03684	0.1497	0.004911	0.9742	-0.01619	0.9497	-0.01794	0.9653	-0.01208	-	0.05061	0.7632	-0.2506	0.0142	-	-
ENSG00000040933.15	INPP4A	0.01077	0.9823	0.007066	0.9808	-0.03997	0.9077	-0.03156	0.9684	-0.005092	-	-0.2294	0.07232	-	-	-	-
ENSG00000109452.12	INPP4B	-0.01158	0.9904	-0.008205	0.9719	-0.04767	0.9098	0.01188	0.9879	-0.01643	-	0.03255	0.7854	-	-	-	-
ENSG00000068383.19	INPP5A	0.07624	0.8189	0.02268	0.9073	-0.03412	0.00227	0.01465	0.9764	0.02328	-	-0.1845	0.1346	-	-	-	-
ENSG00000204084.13	INPP5B	-0.05122	0.004868	0.01157	0.3517	-0.03554	0.0003965	-0.00474	0.8772	-0.01614	-	0.1241	0.1939	-	-	-0.03923	0.6655
ENSG00000168918.14	INPP5D	-0.01289	0.977	-0.001038	0.997	0.006427	0.9866	0.01059	0.9887	-0.001622	-	0.7225	0.001655	-	-	-	-
ENSG00000148384.13	INPP5E	0.02264	0.1076	-0.02629	0.007536	0.1007	7.497e-21	0.01078	0.9776	0.01702	-	0.2567	0.009948	-	-	-0.02761	0.7487
ENSG00000165458.14	INPPL1	-0.02633	0.9476	-0.01248	0.9654	0.03675	0.9491	-0.001616	0.9979	-0.004363	-	0.3988	0.01116	-0.1603	0.4724	-	-
ENSG00000186480.13	INSIG1	0.02709	0.2131	0.002713	0.8449	-0.03771	0.0004768	-0.009826	0.8037	-0.0008636	-	0.03007	0.8745	-	-	-0.02524	0.7848
ENSG00000125629.15	INSIG2	-0.04553	0.8814	-0.01093	0.952	0.03912	0.802	0.032	0.9494	-0.005739	-	-0.09139	0.3983	-	-	-	-
ENSG00000164880.16	INTS1	-0.04648	0.04311	-0.01648	0.9133	0.002079	0.8948	0.057	0.9207	-0.01498	-	0.01543	0.876	-	-	-	-
ENSG00000104613.12	INTS10	0.007239	0.5794	-0.002501	0.4401	-0.06755	1.751e-10	-0.003035	0.8882	-0.01447	-	-0.08436	0.2439	-	-	-	-
ENSG00000127054.20	INTS11	0.009885	0.06215	-0.0001633	0.9652	0.008063	0.1229	-0.0032	0.9956	0.004032	-	0.04064	0.687	-	-	-	-
ENSG00000138785.15	INTS12	0.01859	0.08046	0.01144	0.1334	-0.05641	0.7757	0.02881	0.09177	-0.0005719	-	0.1381	0.1501	-	-	-	-
ENSG00000064102.15	INTS13	0.009879	0.2252	-0.01707	0.00269	0.04849	0.03884	0.04467	0.000567	0.008669	-	0.3096	0.02464	-	-	-	-
ENSG00000138614.15	INTS14	-0.03146	2.209e-06	0.03012	2.633e-10	-0.0009593	0.9957	-0.007145	0.5274	0.004827	-	-0.2374	0.04312	-	-	-	-
ENSG00000108506.12	INTS2	-0.0449	6.246e-16	0.003472	0.4077	0.02219	0.9005	-0.01575	0.1171	-0.006132	-	0.02005	0.7983	-	-	-	-
ENSG00000143624.14	INTS3	0.01158	0.9769	-0.008016	0.973	0.04451	0.8905	-0.01624	0.5027	0.008099	-	-0.005405	0.9377	-	-	0.11	0.2268
ENSG00000149262.17	INTS4	0.004752	0.3085	0.009821	0.004184	-0.02596	0.02199	-0.01314	0.09693	-0.001009	-	0.07215	0.4182	-	-	-	-
ENSG00000164669.13	INTS4P1	0.1621	0.8522	0.116	0.7854	-0.2541	0.09184	-0.5893	0.468	-0.003094	-	-0.001435	0.9952	-	-	-	-
ENSG00000185085.2	INTS5	0.02028	0.03764	0.01668	0.0166	-0.02951	0.8869	0.02398	0.1627	0.007863	-	-0.1095	0.1237	-	-	-	-
ENSG00000102786.15	INTS6	0.02434	0.02783	0.008416	0.9766	-0.004256	0.4805	-0.01673	0.3129	0.007953	-	0.2332	0.003543	-	-	-	-
ENSG00000236778.8	INTS6-AS1	0.01935	0.9443	0.01925	0.9113	-0.001639	0.9372	0.002616	0.8437	0.01349	-	0.4128	0.01599	-	-	-	-
ENSG00000165359.15	INTS6L	0.03254	0.003174	0.003387	0.9885	0.01671	0.1002	-3.927e-05	1	0.01359	-	0.03132	0.7871	-	-	-	-
ENSG00000164941.14	INTS8	0.01799	0.06729	0.001768	0.4893	0.03891	1.931e-05	-0.05277	8.474e-18	0.0104	-	0.1152	0.1506	-	-	-	-
ENSG00000104299.15	INTS9	0.007556	0.4175	-0.007312	0.9667	-0.01023	0.5035	-3.286e-05	0.9999	-0.003636	-	0.08482	0.2769	-	-	-	-
ENSG00000119509.13	INVS	0.06603	8.954e-30	0.001128	0.7838	-0.01497	0.258	0.01595	0.1063	0.01525	-	0.3622	0.0001762	-	-	-	-
ENSG00000176095.12	IP6K1	0.02157	0.9437	0.01549	0.934	-0.01804	0.9304	0.001549	0.9973	0.008649	-	-0.06574	0.3621	-	-	-	-
ENSG00000068745.15	IP6K2	0.02244	0.1412	0.01588	0.0001437	0.005724	0.5943	-0.01407	0.9796	0.01324	-	-0.04207	0.6816	-	-	-	-
ENSG00000151151.6	IPMK	-0.05391	0.8986	-0.006809	0.9764	-0.02043	0.3627	0.03747	0.3057	-0.01886	-	0.1282	0.2294	-	-	-	-
ENSG00000086200.16	IPO11	-0.003573	0.6296	-0.01037	0.05076	-0.02057	0.3446	0.03606	0.005838	-0.007672	-	-0.0435	0.6254	-	-	-	-
ENSG00000117408.11	IPO13	0.01836	0.9374	-0.002042	0.9908	-0.0002447	0.9855	-0.04022	0.92	0.0009521	-	-0.02695	0.8463	-	-	-	-
ENSG00000196497.17	IPO4	0.008027	0.5835	-0.01379	0.1844	0.04072	0.008112	0.05902	0.7936	0.008951	-	-0.2323	0.2387	-	-	-	-
ENSG00000065150.21	IPO5	-0.01452	0.2636	-0.0007678	0.9973	0.008027	0.4547	-0.01475	0.9809	-0.003317	-	-0.1058	0.2037	-	-	-	-
ENSG00000269837.1	IPO5P1	0.04131	0.8643	0.04435	1.391e-12	-0.05789	0.6027	0.05459	0.0003547	0.0216	-	-0.1546	0.2016	-	-	-	-
ENSG00000205339.10	IPO7	-0.0442	0.00082	-0.01327	0.9564	0.01419	0.4953	0.0214	0.9745	-0.01272	-	-0.06796	0.4266	-	-	-	-
ENSG00000133704.10	IPO8	-0.03057	0.008912	0.006365	0.02651	-0.007889	0.442	-0.03738	0.0742	-0.009313	-	0.1714	0.04737	-	-	-	-
ENSG00000197429.11	IPP	-0.008922	0.9659	0.01053	0.9371	-0.05146	0.6297	0.00888	0.9839	-0.008332	-	-0.01143	0.9247	-	-	-	-
ENSG00000127080.10	IPPK	0.01565	0.03853	0.01877	0.0007293	-0.006434	0.9226	-0.01134	0.3881	0.01029	-	-0.04615	0.4752	-	-	-	-
ENSG00000173226.17	IQCB1	-0.0264	0.1595	-0.01715	0.0002288	-0.01358	0.9351	0.02446	0.9679	-0.01585	-	-0.1715	0.1456	-	-	-	-
ENSG00000160051.11	IQCC	0.1083	0.0009383	0.02823	0.7594	0.05354	0.5801	-0.01088	0.9653	0.05171	-	-0.155	0.1623	-	-	-	-
ENSG00000114473.14	IQCG	0.01331	0.9655	-0.0114	0.9536	-0.003227	0.9858	0.02038	0.9784	-0.001039	-	0.01464	0.9173	-	-	-	-
ENSG00000259673.6	IQCH-AS1	0.02796	0.01143	0.0151	0.0608	-0.07582	0.6259	-0.009672	0.8173	-0.003484	-	-0.06965	0.6266	-	-	-	-
ENSG00000130518.17	IQCN	0.02185	0.9316	-0.005263	0.9738	0.0006872	0.9969	0.08192	0.2271	0.009059	-	-0.357	0.1812	-	-	-	-
ENSG00000140575.13	IQGAP1	-0.02709	0.9641	-0.003966	0.9916	0.06092	0.8644	0.00345	0.9973	0.005003	-	0.5958	0.004126	-	-	-	-
ENSG00000145703.16	IQGAP2	0.001816	0.9972	0.00763	0.9793	0.01274	0.9646	-0.006387	0.9938	0.006299	-	0.9152	0.01627	-0.05723	0.6912	-	-
ENSG00000144711.16	IQSEC1	0.03955	0.0007584	0.03355	7.173e-06	0.01878	0.07083	-0.007131	0.9929	0.029	-	-0.08798	0.5482	-	-	-	-
ENSG00000120645.12	IQSEC3	-0.1385	0.7308	-0.0236	0.9502	0.01171	0.9765	-0.2594	0.2693	-0.06161	-	-0.1299	0.6297	-	-	-	-
ENSG00000184216.14	IRAK1	0.006322	0.9865	0.01023	0.3659	-0.03247	0.9264	-0.001645	0.9977	-0.00107	-	0.3741	0.02071	-0.1414	0.3885	-	-
ENSG00000146243.14	IRAK1BP1	-0.03023	0.8154	0.01466	0.8598	0.006878	0.9528	0.01565	0.9619	0.001472	-	-0.0285	0.7971	-	-	-	-
ENSG00000090376.11	IRAK3	0.01406	0.9938	0.006978	0.9917	0.02037	0.975	-0.0506	0.9804	0.00778	-	0.6431	0.05217	-	-	-	-
ENSG00000136381.13	IREB2	-0.03549	0.002429	0.01116	0.1458	-0.03179	0.0001416	-0.02494	0.1954	-0.01285	-	-0.1566	0.06913	-	-	-	-
ENSG00000125347.14	IRF1	0.1126	1.855e-07	-0.004518	0.743	-0.05948	0.001161	0.03207	0.9741	0.0159	-	0.2639	0.2612	-	-	-	-
ENSG00000197536.11	IRF1-AS1	-0.01245	0.9748	-0.009767	0.5264	-0.004527	0.9891	0.07918	0.1005	-0.003133	-	0.2152	0.1598	-	-	-	-
ENSG00000168310.11	IRF2	0.01526	0.9673	-0.003156	0.7631	0.03726	0.01845	0.02488	0.9686	0.01248	-	0.2361	0.02948	-	-	0.08508	0.3589
ENSG00000168264.10	IRF2BP2	-0.02034	0.06984	0.01886	0.01602	-0.0002707	0.9993	0.04775	0.04191	0.006549	-	0.4477	0.0004631	-	-	-	-
ENSG00000126456.16	IRF3	-0.04974	0.8394	0.007355	0.965	0.03316	1.108e-06	-0.01844	0.9724	-0.003373	-	0.09617	0.2761	-	-	-	-
ENSG00000137265.15	IRF4	-0.01808	0.9691	-0.00973	0.9769	-0.009356	0.9859	0.001654	0.9982	-0.011	-	0.1917	0.7702	-	-	0.1035	0.234
ENSG00000128604.20	IRF5	-0.0142	0.9912	0.02828	0.9684	0.008688	0.9934	-0.03193	0.9891	0.008854	-	0.4321	0.1052	-	-	-	-
ENSG00000117595.12	IRF6	0.09497	0.4957	-0.04319	0.72	-0.1236	0.4166	-0.1167	0.9299	-0.03064	-	0.8367	0.02399	-	-	-0.229	0.008486
ENSG00000140968.11	IRF8	-0.05958	0.9439	0.00374	0.9934	0.02686	0.9433	-0.01362	0.994	-0.008598	-	0.7033	0.03817	-	-	-	-
ENSG00000213928.9	IRF9	0.01179	0.9787	-0.02004	0.2926	0.01618	0.5739	-0.004037	0.941	-0.002722	-	0.2067	0.2373	-	-	0.08287	0.3583
ENSG00000237693.4	IRGM	0.0007424	0.9911	0.02873	0.6802	-0.03136	0.8956	0.1046	0.6535	0.01346	-	-0.3085	0.7238	-	-	-	-
ENSG00000169047.5	IRS1	-0.007049	0.9763	0.01316	0.9161	0.07337	0.765	-0.007733	0.928	0.01988	-	0.4463	0.000984	-	-	-	-
ENSG00000185950.9	IRS2	0.07038	0.8551	0.002624	0.9914	0.05114	0.8593	-0.01879	0.9783	0.02931	-	0.2345	0.07724	-	-	-	-
ENSG00000135070.15	ISCA1	-0.1378	0.1179	-0.0276	0.593	0.1282	0.5042	-0.03858	0.6733	-0.02211	-	-0.1918	0.1203	-	-	-	-
ENSG00000165898.14	ISCA2	0.006601	0.9827	0.01658	0.9297	-0.01917	0.9062	-0.06484	0.02806	0.0004494	-	0.1045	0.2666	-	-	-	-
ENSG00000136003.15	ISCU	0.009953	0.9583	-0.002932	0.9837	0.04072	0.8335	-0.02895	0.9422	0.008258	-	-0.2573	0.02138	-	-	0.1295	0.1406
ENSG00000187608.10	ISG15	-0.08935	0.9077	-0.02797	0.889	0.02615	0.9635	-0.04287	0.9751	-0.03276	-	0.414	0.2396	-	-	-	-
ENSG00000101230.6	ISM1	-0.02347	0.9793	0.03759	0.7764	-0.0662	0.895	0.09009	0.8142	0.00252	-	0.02989	0.9285	-0.07673	0.2336	-0.08285	0.3477
ENSG00000066583.12	ISOC1	-0.003322	0.9882	0.007897	0.9633	-0.0972	0.003789	0.004252	0.9927	-0.01855	-	0.01719	0.8889	-	-	0.1363	0.1206
ENSG00000063241.8	ISOC2	0.08581	0.742	0.03761	0.7216	-0.0152	0.943	-0.1144	0.0092	0.02774	-	-0.04532	0.5791	-	-	-	-
ENSG00000182149.21	IST1	-0.01212	0.195	0.02122	0.9381	0.006275	0.9791	-0.007968	0.5813	0.00732	-	0.114	0.1326	-	-	0.04151	0.6497
ENSG00000240682.9	ISY1	0.04847	0.000116	0.02126	3.222e-10	-0.07375	9.053e-06	-0.01287	0.9824	0.004806	-	0.256	0.0412	-	-	-	-
ENSG00000261796.1	ISY1-RAB43	0.1281	0.8208	-0.02576	0.9703	-0.2413	0.8691	-0.1047	0.9282	-0.03952	-	-1.807	0.5148	-	-	-	-
ENSG00000105655.19	ISYNA1	0.005717	0.8784	-0.007355	0.6066	0.01375	0.944	0.03149	0.8809	0.003376	-	1.296	3.02e-05	-	-	-	-
ENSG00000078747.15	ITCH	0.009109	0.9847	0.001995	0.9946	-0.01371	0.9503	-0.01282	0.9872	-0.0006889	-	0.05423	0.5893	-	-	0.06394	0.4555
ENSG00000129636.13	ITFG1	0.07111	0.8425	0.003532	0.9874	-0.02471	0.0333	-0.02287	0.002051	0.0128	-	-0.4411	0.01123	-	-	0.1205	0.1944
ENSG00000111203.13	ITFG2	-0.05748	0.8703	0.009693	0.009071	-0.01184	0.962	-0.002498	0.9966	-0.01318	-	-0.06583	0.4359	-	-	-	-
ENSG00000213949.10	ITGA1	0.1758	0.0002612	-0.03898	0.7916	-0.01517	0.922	0.04536	0.8744	0.02731	-	0.4882	0.08201	-	-	-	-
ENSG00000143127.13	ITGA10	0.04972	0.03459	0.009941	0.9235	0.07108	0.5815	-0.03799	0.8692	0.0304	-	0.9254	0.001276	-	-	-	-
ENSG00000164171.11	ITGA2	-0.1418	0.1613	-0.0616	0.321	-0.06507	0.5915	0.02568	0.9447	-0.07691	-	0.2929	0.2903	-	-	-	-
ENSG00000005961.19	ITGA2B	-0.07747	0.4806	0.008138	0.8707	0.1122	0.2287	-0.00473	0.9739	0.008339	-	0.1883	0.3696	-	-	-	-
ENSG00000005884.18	ITGA3	0.03878	0.5647	0.01146	0.8781	0.03427	0.5411	-0.01511	0.9616	0.0217	-	-0.07099	0.6898	-	-	-	-
ENSG00000091409.15	ITGA6	-0.008465	0.9909	-0.006253	0.9791	-0.07339	0.8232	0.002358	0.995	-0.02112	-	0.1587	0.4054	-0.0265	0.6764	-	-
ENSG00000232788.1	ITGA6-AS1	0.03506	0.4545	-0.009954	0.7064	-0.0621	0.6144	-0.0116	0.8053	-0.01007	-	0.475	0.35	-	-	-	-
ENSG00000135424.17	ITGA7	0.04022	0.8646	-0.01916	0.874	0.009549	0.9536	-0.1123	0.5869	-0.003989	-	0.2453	0.1269	-	-	-	-
ENSG00000144668.12	ITGA9	0.02459	0.9215	-0.02454	0.8529	-0.05101	0.7518	0.001176	0.9973	-0.01601	-	-0.04678	0.7885	-	-	-	-
ENSG00000235257.9	ITGA9-AS1	0.01305	0.8941	-0.01549	0.737	-0.03266	0.8717	0.00989	0.9049	-0.01021	-	0.05406	0.6698	-	-	-	-
ENSG00000156886.12	ITGAD	0.1061	0.5469	-0.0513	0.6265	-0.01648	0.9737	-0.05909	0.7833	-0.003683	-	-0.9339	0.5046	-	-	-	-
ENSG00000083457.12	ITGAE	-0.001052	0.9974	-0.005586	0.98	0.02046	0.9483	-0.03147	0.9642	-0.0004354	-	-0.1918	0.1028	-	-	-	-
ENSG00000005844.18	ITGAL	-0.02477	0.9572	-0.02718	0.9224	0.01793	0.9646	-0.03113	0.9675	-0.01683	-	0.9213	0.01348	-	-	0.09872	0.2646
ENSG00000169896.18	ITGAM	-0.02286	0.9582	0.0096	0.9731	0.02542	0.9444	-0.00732	0.9916	0.003602	-	1.281	0.0009043	-0.1508	0.00471	-	-
ENSG00000138448.12	ITGAV	-0.03607	0.9415	-0.003019	0.9904	0.0307	0.8746	0.019	0.9773	-0.002503	-	0.2786	0.07049	-0.1732	4.591e-06	-	-
ENSG00000140678.16	ITGAX	-0.05094	0.07696	-0.0171	0.9533	0.0003526	0.9995	0.01316	0.7918	-0.01982	-	0.3464	0.3222	-	-	-	-
ENSG00000150093.19	ITGB1	-0.01513	0.9761	-0.01115	0.9718	0.01769	0.9498	-0.02867	0.4107	-0.006988	-	0.6845	0.01526	-0.023	0.5499	-	-
ENSG00000229656.7	ITGB1-DT	0.1124	0.8164	0.05874	0.1096	0.06077	0.5045	-0.0631	0.7796	0.06453	-	0.5233	0.3219	-	-	-	-
ENSG00000119185.12	ITGB1BP1	0.01247	0.9696	-0.003141	0.4714	-0.02534	0.9352	-0.01339	0.9837	-0.004765	-	0.03775	0.6713	0.02823	0.8078	-	-
ENSG00000227039.6	ITGB2-AS1	0.01212	0.9733	-0.01024	0.6007	-0.01656	0.9791	-0.01648	0.9796	-0.00633	-	0.6974	0.1386	-	-	-	-
ENSG00000259207.8	ITGB3	-0.09414	0.5049	-0.00644	0.9559	0.08947	0.2939	0.02842	0.8212	-0.005274	-	0.4849	0.191	-	-	-	-
ENSG00000132470.14	ITGB4	-0.1305	0.3329	-0.04268	0.5091	0.044	0.5834	0.1771	0.4413	-0.03079	-	-0.5031	0.1184	-	-	-	-
ENSG00000082781.12	ITGB5	-0.05227	0.4242	0.001051	0.9845	0.04008	0.4936	-0.022	0.8428	-0.005582	-	0.9137	0.0006818	-0.2176	0.01261	0.1948	0.02075
ENSG00000139626.16	ITGB7	-0.02338	0.9528	0.00528	0.9829	-0.003659	0.9861	-0.0127	0.9848	-0.005309	-	0.04196	0.9283	-0.2105	0.008693	-0.1915	0.03491
ENSG00000105855.10	ITGB8	-0.05682	0.6364	0.1301	0.1371	0.0609	0.8429	0.2085	0.7903	0.07217	-	0.325	0.1042	-	-	-	-
ENSG00000055955.17	ITIH4	-0.03775	0.9347	0.003225	0.9874	-0.1177	0.6057	-0.01643	0.7811	-0.03549	-	-0.7057	0.00357	-	-	0.1528	0.08599
ENSG00000113263.12	ITK	0.03198	0.9753	0.002758	0.9925	-0.0287	0.9708	-0.01864	0.98	0.001803	-	-0.3875	0.4679	-	-	-	-
ENSG00000179914.5	ITLN1	-0.01952	0.9528	-0.08588	0.6044	0.1011	0.8171	0.04437	0.9266	-0.01833	-	0.2364	0.9669	-	-	-	-
ENSG00000078596.11	ITM2A	-0.01916	0.8964	-0.0252	0.2611	-0.03709	0.8824	0.03679	0.9431	-0.02199	-	0.2883	0.2629	0.07877	0.33	-	-
ENSG00000135916.16	ITM2C	-0.06722	0.857	0.0174	0.9176	-0.06309	0.9057	-0.04877	0.9056	-0.02677	-	-0.1538	0.2476	-	-	-	-
ENSG00000125877.13	ITPA	0.01078	0.5492	0.01459	0.2399	-0.03959	0.07701	-0.03292	0.9678	-0.0017	-	-0.4696	0.002897	-	-	-	-
ENSG00000100605.17	ITPK1	0.01185	0.5445	-0.01079	0.4195	-0.01797	0.295	0.01731	0.9768	-0.004623	-	0.04499	0.6308	-	-	-	-
ENSG00000143772.9	ITPKB	0.02643	0.9463	-0.006236	0.9754	-0.01319	0.9388	-0.01759	0.9793	-0.0001737	-	0.4573	0.06997	-	-	-	-
ENSG00000228382.1	ITPKB-IT1	0.02906	0.8463	0.02153	0.8517	-0.03964	0.8385	-0.08012	0.8321	0.002856	-	0.8217	0.02849	-	-	-	-
ENSG00000086544.3	ITPKC	0.03844	0.0001407	0.005878	0.3962	0.006136	0.9723	-0.00261	0.9957	0.01371	-	0.05105	0.8178	-	-	0.06454	0.4655
ENSG00000150995.19	ITPR1	-0.01583	0.9763	-0.004294	0.9891	0.01598	0.9669	0.01496	0.4795	-0.001426	-	-0.4869	0.03478	-	-	-	-
ENSG00000123104.12	ITPR2	0.0002294	0.9861	0.003771	0.9901	0.04866	1.014e-21	-0.02381	0.2632	0.01091	-	0.08054	0.5599	-	-	-	-
ENSG00000096433.11	ITPR3	-0.003134	0.9913	-0.002893	0.9886	0.05893	0.7832	0.03861	0.9398	0.01363	-	0.4578	0.1121	-	-	-	-
ENSG00000138434.17	ITPRID2	0.01412	0.9757	-0.01165	0.122	0.01692	0.9554	0.0313	0.1699	0.004282	-	0.413	0.007771	-	-	-	-
ENSG00000148841.17	ITPRIP	0.1135	6.152e-15	0.02428	0.01299	-0.01752	0.9542	0.05496	0.9367	0.04006	-	0.8768	0.0002773	-	-	-	-
ENSG00000205730.6	ITPRIPL2	-0.01217	0.9953	-0.0002696	0.9998	0.002578	0.9977	0.007754	0.9973	-0.002139	-	0.5179	0.0148	-	-	-	-
ENSG00000205726.15	ITSN1	-0.05028	0.9403	-0.02116	0.9326	0.05345	0.8176	0.02141	0.9529	-0.009141	-	-0.07242	0.5147	-	-	-0.2734	0.002201
ENSG00000128928.10	IVD	0.02035	0.2126	-0.0005479	0.9023	-0.0478	1.519e-06	-0.01867	0.9777	-0.006918	-	-0.1509	0.07624	0.01202	0.9278	-	-
ENSG00000116679.16	IVNS1ABP	0.02219	0.9637	0.01166	0.9677	0.01956	0.9506	-0.01587	0.9819	0.01421	-	0.3497	0.03385	-	-	-	-
ENSG00000099840.13	IZUMO4	0.001661	0.9922	-0.03812	0.5292	0.0299	0.8887	-0.2099	1.336e-06	-0.02471	-	-0.1058	0.543	-	-	-	-
ENSG00000077684.16	JADE1	0.01188	0.9726	0.01228	0.9551	0.01718	0.9346	-0.00248	0.9971	0.01224	-	0.04139	0.5424	-	-	-	-
ENSG00000043143.20	JADE2	-0.03036	0.05665	0.001773	0.9936	0.02794	0.8462	0.01277	0.9847	8.726e-05	-	0.5013	0.0004001	-	-	-	-
ENSG00000102221.14	JADE3	0.03339	0.9795	0.02464	0.9388	0.09044	0.6296	-0.02521	0.9818	0.03803	-	0.9362	4.529e-05	-	-	-	-
ENSG00000101384.12	JAG1	0.001461	0.9976	-0.01069	0.9629	-0.01017	0.9607	0.006142	0.9907	-0.006289	-	0.4372	0.03768	-	-	-	-
ENSG00000184916.9	JAG2	-0.0601	0.6933	-0.0285	0.6939	0.04922	0.8664	-0.1341	0.6891	-0.02669	-	-0.02898	0.8577	-	-	0.09213	0.2851
ENSG00000171135.15	JAGN1	0.02981	0.9152	0.04797	9.456e-15	-0.07092	0.6801	0.03553	0.0222	0.01607	-	0.01592	0.8985	-	-	-	-
ENSG00000162434.13	JAK1	-0.003304	0.9947	0.008642	0.9805	0.0285	0.9065	0.008774	0.992	0.009987	-	0.008475	0.9185	-	-	-	-
ENSG00000096968.13	JAK2	-0.02014	0.9731	-0.02708	0.9318	0.03272	0.941	0.06615	0.9325	-0.005576	-	-6.821e-05	0.9995	-	-	-	-
ENSG00000105639.19	JAK3	0.07179	0.001157	-0.01516	0.2931	0.0009474	0.962	0.02296	0.9734	0.01339	-	0.4454	0.06737	-	-	-	-
ENSG00000152969.20	JAKMIP1	0.01795	0.9647	-0.006247	0.9668	-0.006831	0.9939	-0.04207	0.9155	-0.002641	-	-0.8997	0.0001489	-	-	-	-
ENSG00000188385.12	JAKMIP3	-0.07511	0.6707	-0.01036	0.9094	0.02427	0.8825	-0.04199	0.8372	-0.0215	-	0.8123	0.002074	-	-	0.02949	0.7395
ENSG00000160593.19	JAML	-0.005199	0.7494	0.01113	0.309	-0.0234	0.9627	-0.009443	0.7201	-0.002152	-	1.021	0.02791	-	-	-	-
ENSG00000008083.14	JARID2	-0.01938	0.9616	0.002359	0.993	0.006256	0.9832	0.005384	0.9931	-0.002151	-	0.1076	0.252	-	-	-0.01589	0.8621
ENSG00000153814.13	JAZF1	-0.1555	0.3944	-0.04572	0.5939	0.1238	0.1395	-0.03124	0.9201	-0.03533	-	-0.2304	0.09362	-	-	-	-
ENSG00000234336.7	JAZF1-AS1	0.05241	0.7255	0.08919	0.7824	0.004335	0.9902	-0.07118	0.7531	0.04981	-	-0.5995	0.05279	-	-	-	-
ENSG00000109944.11	JHY	0.06357	0.7646	-0.01467	0.1947	-0.04928	0.7238	0.03693	0.917	0.001319	-	0.1723	0.2885	-	-	-	-
ENSG00000050130.18	JKAMP	0.02243	1.407e-05	-0.01087	0.002626	-0.03402	0.8994	-0.03299	8.161e-05	-0.008984	-	-0.105	0.2777	-	-	-	-
ENSG00000081692.12	JMJD4	0.06619	0.8308	0.04766	0.8023	-0.07736	0.002756	0.02244	0.9681	0.02294	-	-0.1268	0.2066	-	-	-	-
ENSG00000070495.14	JMJD6	0.01643	0.961	0.007042	0.5541	-0.02411	0.02987	0.05248	0.9266	0.00569	-	0.6136	0.0003819	-	-	-	-
ENSG00000243789.11	JMJD7	0.02129	0.9287	0.02294	0.007883	-0.06384	0.8964	-0.01137	0.9862	0.0008887	-	-0.03156	0.8521	-	-	-	-
ENSG00000168970.22	JMJD7-PLA2G4B	-0.01222	0.494	-0.01588	0.0004427	0.02603	0.923	0.03076	0.9529	-0.002412	-	0.1885	0.1085	-	-	-	-
ENSG00000161999.12	JMJD8	0.03166	0.887	-0.01991	0.04088	-0.008626	0.9707	0.05726	0.01381	0.001183	-	0.1275	0.1597	-	-	-	-
ENSG00000152409.9	JMY	0.002196	0.8762	0.01653	0.08182	-0.02887	0.8929	-0.009645	0.9871	0.0009639	-	-0.05178	0.4242	-	-	-	-
ENSG00000161677.11	JOSD2	-0.02226	0.9326	0.01542	0.9015	-0.0559	0.8644	-0.02589	0.9556	-0.01294	-	0.08418	0.55	-	-	-	-
ENSG00000189159.16	JPT1	-0.003141	0.9915	0.04426	0.0008285	-0.03192	0.00474	-0.09895	0.0001359	0.005269	-	-0.8989	0.0006705	-	-	-	-
ENSG00000206053.13	JPT2	0.001918	0.7763	0.003374	0.4893	-0.009301	0.9597	0.02552	0.03243	0.001722	-	0.7841	0.006962	-	-	-	-
ENSG00000225470.8	JPX	0.0006645	0.9678	-0.006708	0.9791	-0.03565	0.8901	0.03202	0.9635	-0.008552	-	0.165	0.1039	-	-	-	-
ENSG00000234616.9	JRK	0.01556	0.3006	-0.01411	0.9512	-0.03299	0.8956	0.03531	0.1385	-0.007255	-	0.07525	0.2953	-	-	-	-
ENSG00000183340.7	JRKL	-0.01927	0.03474	-0.01071	0.9485	0.0677	0.7968	0.08466	1.139e-07	0.01109	-	0.08651	0.4398	-	-	-	-
ENSG00000167476.10	JSRP1	-0.04852	0.7865	0.008459	0.9103	0.04298	0.7959	0.04235	0.8084	0.003831	-	0.2596	0.5244	-	-	-	-
ENSG00000143543.15	JTB	0.04737	0.8824	-0.002094	0.9899	-0.03981	2.392e-06	-0.01476	0.9788	0.001364	-	0.2834	0.01788	-	-	-0.3297	0.0002286
ENSG00000171223.6	JUNB	0.1254	0.7903	0.02474	0.6487	-0.01473	0.9695	0.05291	0.9483	0.04379	-	0.3369	0.2673	-	-	-	-
ENSG00000130522.6	JUND	0.118	0.6348	-0.008297	0.9472	0.03104	0.9004	-0.001455	0.9836	0.03334	-	0.2836	0.02727	-	-	-	-
ENSG00000173801.17	JUP	-0.06257	0.9344	0.01007	0.9698	0.02707	0.9789	0.1072	0.926	0.001912	-	0.4538	0.03766	-	-	-	-
ENSG00000107104.19	KANK1	0.04463	0.8364	0.02513	0.8957	-0.05831	0.7636	-0.09744	0.8301	0.003139	-	0.4531	0.0282	-	-	-	-
ENSG00000197256.10	KANK2	-0.0778	0.8413	-0.1451	0.4475	0.03388	0.8729	0.07335	0.8855	-0.07296	-	0.8415	0.0007406	-	-	-	-
ENSG00000120071.14	KANSL1	0.04116	0.1768	-0.007	0.9817	-0.002874	0.8717	-0.000574	0.9994	0.00673	-	0.1854	0.03055	-	-	-	-
ENSG00000144445.17	KANSL1L	0.01656	0.2522	-0.007895	0.9696	-0.01778	0.9305	0.0368	7.417e-05	-0.0007126	-	0.4381	0.001147	-	-	-	-
ENSG00000229127.2	KANSL1L-AS1	-0.02977	0.9104	0.003553	0.6372	0.05857	0.7481	-0.00588	0.7172	0.006545	-	0.1276	0.4427	-	-	-	-
ENSG00000139620.12	KANSL2	0.02476	3.671e-06	-0.007369	0.0559	-0.07038	2.049e-06	-0.006958	0.9913	-0.01307	-	-0.05155	0.5906	-	-	-	-
ENSG00000114982.19	KANSL3	0.005666	0.9871	0.006482	0.07744	8.837e-05	0.9997	-0.03934	0.9452	0.001681	-	-0.02663	0.6318	-	-	-	-
ENSG00000232593.7	KANTR	0.04934	0.8786	0.01375	0.945	-0.002061	0.9441	0.03362	0.00047	0.02076	-	0.01465	0.8496	-	-	-	-
ENSG00000065427.14	KARS1	-0.001767	0.8879	-0.01053	0.2127	0.004049	0.9867	0.03515	0.9584	-0.00188	-	-0.1466	0.08707	-	-	-	-
ENSG00000149474.13	KAT14	-0.01849	0.009309	0.02741	8.6e-08	0.0235	0.1933	0.02299	0.06131	0.01445	-	-0.1717	0.03959	-	-	-	-
ENSG00000114166.8	KAT2B	-0.0875	0.2287	-0.04439	0.7486	0.1149	0.06859	0.005507	0.9689	-0.01667	-	0.4522	0.03381	-	-	0.1103	0.2315
ENSG00000172977.13	KAT5	0.002533	0.6359	0.01221	0.0006196	-0.05056	8.215e-07	0.0002815	0.9996	-0.005028	-	-0.01233	0.823	-	-	-	-
ENSG00000083168.11	KAT6A	0.0128	0.1877	0.03144	3.123e-06	0.006428	0.9832	-0.0117	0.9882	0.01811	-	0.1653	0.08365	-	-	0.1004	0.258
ENSG00000136504.12	KAT7	0.01516	0.0606	0.02407	5.862e-31	-0.02084	0.9321	0.0134	0.9848	0.01108	-	-0.152	0.008713	-	-	-	-
ENSG00000103510.20	KAT8	0.01823	0.1754	0.02855	0.0009601	-0.02252	0.002988	-0.04777	0.9406	0.009283	-	0.09575	0.1362	-	-	-	-
ENSG00000186625.14	KATNA1	0.01757	0.06844	-0.006159	0.3548	0.005161	0.8338	-0.01361	0.4075	0.001932	-	0.2138	0.113	-	-	-	-
ENSG00000102781.14	KATNAL1	0.01009	0.9727	0.01781	0.9196	0.0494	0.7772	-0.03014	0.9498	0.01951	-	-0.09701	0.2571	-	-	-	-
ENSG00000167216.17	KATNAL2	0.1314	0.4249	-0.03399	0.2968	-0.03729	0.7837	-0.0254	0.9774	0.008351	-	0.2025	0.1456	-	-	-	-
ENSG00000140854.13	KATNB1	-0.02456	0.9224	0.01283	0.9138	-0.04539	0.0001023	-0.02701	0.1614	-0.01245	-	-0.2674	0.02939	-	-	-	-
ENSG00000189337.17	KAZN	0.09298	0.1461	-0.07538	0.288	-0.03138	0.8632	-0.001595	0.9934	-0.01727	-	0.04156	0.7159	-	-	-	-
ENSG00000176595.4	KBTBD11	0.0003868	0.9993	0.02846	0.8997	0.02339	0.9367	-0.009861	0.9884	0.01747	-	-0.0689	0.4583	-	-	-	-
ENSG00000170852.11	KBTBD2	0.01637	0.09977	0.005226	0.4194	-0.02144	0.002758	-0.009722	0.4757	0.001136	-	0.03662	0.6558	-	-	-	-
ENSG00000182359.15	KBTBD3	-0.01364	0.9439	-0.01023	0.2637	0.0243	0.8426	0.01597	0.9675	-0.001633	-	0.02728	0.8358	-	-	-	-
ENSG00000123444.14	KBTBD4	0.0331	0.9118	0.03231	9.11e-16	-0.02544	0.8949	0.002122	0.9355	0.01761	-	-0.2183	0.01274	-	-	-	-
ENSG00000165572.8	KBTBD6	-0.005228	0.9865	-0.03206	1.315e-10	-0.05662	0.003851	0.01308	0.9792	-0.02749	-	-0.2348	0.03526	-	-	-	-
ENSG00000120696.9	KBTBD7	0.0394	0.07922	-0.008549	0.965	-0.0282	0.8602	-0.008894	0.9863	-0.0006171	-	-0.04414	0.5979	-	-	-	-
ENSG00000163376.11	KBTBD8	-0.06189	0.8902	-0.03133	0.8948	0.09547	0.6132	0.06554	0.8788	-0.004341	-	-0.2475	0.1413	-	-	-	-
ENSG00000176407.18	KCMF1	0.01243	0.2537	-0.002031	0.784	-0.02639	0.001137	-0.004514	0.9945	-0.003894	-	-0.06842	0.4765	-	-	-	-
ENSG00000177301.15	KCNA2	-0.01907	0.9284	-0.0299	0.8073	0.002215	0.9887	-0.02538	0.9389	-0.01968	-	-0.3374	0.2552	-	-	-	-
ENSG00000130037.5	KCNA5	-0.06868	0.8971	0.01621	0.9328	0.003012	0.996	-0.06251	0.794	-0.01397	-	-0.4965	0.02237	-	-	-	-
ENSG00000069424.15	KCNAB2	-0.02471	0.9535	-0.01877	0.9433	-0.009914	0.9776	0.01616	0.9826	-0.01591	-	-0.2491	0.2691	-	-	-0.1035	0.2599
ENSG00000170049.9	KCNAB3	-0.008903	0.7529	-0.04153	0.05265	0.008663	0.6924	0.05215	0.845	-0.01553	-	0.07833	0.7249	-	-	-	-
ENSG00000131398.14	KCNC3	0.03153	0.9734	-0.05867	0.4483	-0.01228	0.987	0.0463	0.9623	-0.01794	-	-0.1318	0.625	-	-	-	-
ENSG00000116396.14	KCNC4	0.00348	0.9893	-0.01786	0.9078	0.009152	0.9487	0.0334	0.9244	-0.002834	-	0.1068	0.5957	-	-	-	-
ENSG00000102057.10	KCND1	-0.04416	0.8326	-0.02035	0.8681	0.109	1.763e-09	0.07593	0.749	0.008902	-	-0.008641	0.9511	-	-	-	-
ENSG00000171385.9	KCND3	-0.06468	0.4614	-0.008403	0.9037	0.07552	0.6765	-0.006229	0.9901	-0.004091	-	-0.09849	0.6735	-	-	-	-
ENSG00000180509.12	KCNE1	0.06106	0.9226	-0.007714	0.9769	0.01424	0.7522	-0.09387	0.9362	0.008855	-	-0.04179	0.9083	-	-	-	-
ENSG00000175538.10	KCNE3	0.05999	0.0002005	0.02662	0.9279	-0.0555	0.8855	-0.02574	0.9807	0.01335	-	0.6911	0.008713	-	-	0.1179	0.2022
ENSG00000026559.14	KCNG1	-0.03166	0.9762	-0.1417	0.7785	0.002583	0.9979	-0.05883	0.8276	-0.07569	-	-0.007883	0.9754	-	-	-	-
ENSG00000178342.4	KCNG2	-0.08513	0.8717	0.03624	0.7504	0.1499	0.1502	-0.3967	0.644	0.0002985	-	0.8081	0.04567	-	-	-	-
ENSG00000055118.15	KCNH2	-0.001891	0.9943	-0.04903	0.7964	0.05624	0.3258	0.0005571	0.999	-0.01014	-	-0.1195	0.4409	-	-	-	-
ENSG00000135519.8	KCNH3	0.06019	0.9203	-0.004827	0.9677	-0.05379	0.8859	0.01775	0.8184	0.002573	-	-0.2686	0.2813	-	-	-	-
ENSG00000183960.9	KCNH8	-0.0183	0.9904	-0.03125	0.9741	0.05078	0.9407	-0.004418	0.9966	-0.00787	-	-0.1139	0.7332	-	-	-	-
ENSG00000120049.19	KCNIP2	-0.07991	0.7992	-0.0998	0.3459	0.08137	0.7792	-0.03701	0.88	-0.05015	-	-0.4304	0.05046	-	-	-	-
ENSG00000182324.7	KCNJ14	0.03723	0.796	-0.06955	0.006332	-0.01602	0.9665	-0.08039	0.7271	-0.031	-	-0.07794	0.6808	-	-	-	-
ENSG00000157551.19	KCNJ15	0.1147	0.000515	0.01489	0.4801	-0.02396	0.4545	0.01177	0.9868	0.03169	-	1.139	0.03698	-	-	-	-
ENSG00000123700.5	KCNJ2	0.0795	0.00748	0.01784	0.3421	-0.001306	0.996	0.04801	0.9514	0.03152	-	0.3751	0.1418	-	-	-	-
ENSG00000184261.5	KCNK12	0.03395	0.8011	-0.014	0.8714	-0.01534	0.9337	0.01883	0.9444	0.0002897	-	0.3885	0.1188	-	-	-	-
ENSG00000152315.5	KCNK13	0.00226	0.9982	-0.01898	0.9711	-0.1531	0.7501	0.07988	0.9607	-0.03643	-	0.3775	0.2653	-	-	-	-
ENSG00000164626.9	KCNK5	0.01579	0.9207	-0.02162	0.7657	0.02681	0.6561	-0.07782	0.7455	-0.005159	-	0.1102	0.8719	-	-	-	-
ENSG00000099337.5	KCNK6	0.004186	0.9934	-0.004317	0.988	-0.02642	0.9486	-0.000553	0.9995	-0.006775	-	0.2244	0.3609	-	-	-	-
ENSG00000173338.12	KCNK7	-0.08457	0.02986	-0.06347	0.05651	0.03692	0.9422	0.09488	0.4442	-0.03565	-	0.6428	0.02869	-	-	-	-
ENSG00000156113.23	KCNMA1	-0.0537	0.9431	0.08073	0.8682	0.0402	0.8456	0.07277	0.8167	0.03666	-	-0.2394	0.1145	-	-	-	-
ENSG00000171121.16	KCNMB3	-0.01193	0.9545	0.002483	0.9867	-0.0423	0.8367	0.00367	0.9957	-0.01107	-	0.6278	0.0001306	-	-	-0.1085	0.2173
ENSG00000135643.5	KCNMB4	0.04773	0.8707	-0.02889	0.7926	-0.09022	0.5146	-0.07937	0.4966	-0.02631	-	-0.1419	0.4435	-	-	-	-
ENSG00000143603.19	KCNN3	9.559e-05	0.9996	-0.04725	0.643	-0.01557	0.9606	-0.07993	0.9152	-0.03032	-	0.1938	0.403	-	-	-	-
ENSG00000104783.14	KCNN4	-0.02075	0.9282	-0.01405	0.9317	0.07235	0.4905	0.02337	0.9587	0.005987	-	-0.2903	0.4654	-	-	-	-
ENSG00000053918.18	KCNQ1	0.05648	0.8678	0.0007965	0.9966	-0.08085	0.8208	0.03104	0.005264	-0.0009188	-	0.7441	0.007292	-	-	-	-
ENSG00000269821.1	KCNQ1OT1	0.009431	0.9853	-0.02275	0.9519	-0.04052	0.9153	-0.001313	0.9991	-0.01694	-	0.123	0.4416	-	-	-	-
ENSG00000184156.17	KCNQ3	-0.009249	0.9583	0.0726	0.491	0.04495	0.93	0.2451	0.4966	0.05739	-	-0.3769	0.07697	-	-	-	-
ENSG00000185760.15	KCNQ5	0.04306	0.8486	0.007074	0.9405	0.03798	0.8304	-0.05926	0.3459	0.01858	-	-0.4696	0.1259	-	-	-	-
ENSG00000198553.9	KCNRG	0.06502	0.5026	-0.04427	0.8323	0.02822	0.9073	-0.02592	0.9749	0.001152	-	-0.02481	0.9496	-	-	-	-
ENSG00000107147.13	KCNT1	-0.1483	0.8459	0.001968	0.9947	0.1195	0.4973	-0.07434	0.915	-0.01583	-	0.3571	0.3317	-	-	-	-
ENSG00000134504.14	KCTD1	-0.01488	0.6177	0.02272	0.05009	-0.008338	0.9731	0.03443	0.2233	0.006985	-	-0.1136	0.4351	-	-	-	-
ENSG00000110906.13	KCTD10	-0.02888	0.9313	0.007008	0.972	0.004401	0.9836	-0.02237	0.9675	-0.004822	-	0.02678	0.7482	-	-	-	-
ENSG00000178695.6	KCTD12	-0.07115	0.9666	-0.008176	0.9931	-0.05051	0.963	0.02156	0.9919	-0.03168	-	0.4448	0.009548	-	-	-	-
ENSG00000174943.11	KCTD13	0.0341	0.9174	0.003706	0.3908	-0.01343	0.08302	0.03649	0.9465	0.009984	-	-0.1071	0.2544	-	-	-	-
ENSG00000153885.14	KCTD15	-0.007031	0.993	0.01024	0.9814	-0.01029	0.9815	0.008652	0.996	0.001142	-	0.5005	0.01105	-	-	-	-
ENSG00000100379.17	KCTD17	0.01149	0.9727	0.0268	0.8806	0.03788	0.8962	-0.05024	0.9469	0.01999	-	-0.148	0.2066	-	-	-	-
ENSG00000155729.13	KCTD18	-0.00305	0.9925	0.01742	2.814e-05	-0.02548	0.112	-0.03872	0.0001061	-0.001243	-	0.04937	0.6245	-	-	-	-
ENSG00000180901.11	KCTD2	0.0283	5.208e-06	0.03688	1.925e-17	0.01537	0.1401	-0.003343	0.7465	0.02712	-	-0.05006	0.5873	-	-	-	-
ENSG00000112078.14	KCTD20	0.008948	0.4993	0.01734	0.04465	-0.01869	0.9483	0.003861	0.9959	0.00626	-	0.04046	0.672	-	-	-	-
ENSG00000188997.8	KCTD21	0.1236	1.092e-26	0.005043	0.5302	-0.05205	5.027e-05	0.05387	0.004576	0.02621	-	0.1051	0.3321	-	-	-	-
ENSG00000246174.9	KCTD21-AS1	-0.05446	0.6241	0.05578	0.4989	-0.04793	0.0933	-0.154	0.6636	-0.01007	-	0.5027	0.03729	-	-	-	-
ENSG00000136636.13	KCTD3	-0.03699	0.9596	0.006065	0.9846	0.01408	0.9585	0.0005401	0.9994	-0.003598	-	-0.09048	0.4164	-	-	-	-
ENSG00000167977.9	KCTD5	0.01632	0.002003	0.01609	6.735e-06	-0.03054	0.007906	-0.002773	0.9965	0.004498	-	0.0194	0.8887	-	-	0.1334	0.1329
ENSG00000104756.16	KCTD9	-0.04555	0.8799	-0.01146	0.9447	0.03817	0.8382	-0.008432	0.9824	-0.008995	-	0.1962	0.1241	-	-	-	-
ENSG00000105438.9	KDELR1	-0.03178	0.9222	0.01293	0.9566	0.01551	0.9569	0.03892	0.1071	0.003816	-	0.01212	0.9125	-	-	-	-
ENSG00000004487.16	KDM1A	-0.01871	7.032e-05	0.009097	0.005268	0.03459	0.001871	-0.04056	2.223e-07	0.004171	-	-0.1942	0.05536	-	-	-	-
ENSG00000165097.16	KDM1B	0.0064	0.9905	0.01623	0.9528	0.001938	0.9949	-0.04981	0.9565	0.005961	-	0.2506	0.0129	-	-	-	-
ENSG00000173120.15	KDM2A	0.02918	0.004584	0.01086	0.1114	0.03185	0.9247	-0.003798	0.8323	0.01921	-	0.1802	0.01639	-	-	-	-
ENSG00000089094.19	KDM2B	-0.02805	2.054e-06	0.001641	0.7122	0.03257	3.923e-06	0.02122	0.04764	0.002231	-	0.1457	0.03546	-	-	-	-
ENSG00000256742.1	KDM2B-DT	-0.04774	0.5479	0.05459	0.5314	0.04268	0.5371	0.02666	0.9155	0.02373	-	0.05971	0.7973	-	-	-	-
ENSG00000115548.17	KDM3A	0.007932	0.9856	0.008938	0.9715	0.01617	0.9503	-0.008427	0.9893	0.009081	-	0.1388	0.132	-	-	-	-
ENSG00000236200.6	KDM4A-AS1	0.08888	0.3434	0.08777	0.3348	-0.04884	0.02457	-0.1007	0.6774	0.0447	-	0.1528	0.4358	-	-	-	-
ENSG00000127663.15	KDM4B	-0.03449	0.9147	-0.01423	0.9327	-0.03361	0.902	0.01807	0.971	-0.0215	-	0.06459	0.4597	-	-	-	-
ENSG00000107077.18	KDM4C	0.01005	0.0002841	0.008217	4.402e-05	-0.01836	0.004932	-0.0215	6.462e-06	0.0007334	-	0.0758	0.4551	-	-	-	-
ENSG00000073614.13	KDM5A	-0.006738	0.4855	0.01841	0.01265	0.01226	0.9592	-0.01393	0.9876	0.008345	-	0.05954	0.4089	-	-	-	-
ENSG00000126012.11	KDM5C	-0.000149	0.9897	-0.01261	0.09053	0.02734	3.204e-10	0.01022	0.5068	0.001035	-	0.003019	0.9586	-	-	-	-
ENSG00000012817.15	KDM5D	-0.07144	0.8826	-0.01074	0.9729	0.04638	0.8791	0.2489	0.702	0.004324	-	0.0189	0.9132	-	-	-	-
ENSG00000147050.14	KDM6A	0.04818	2.877e-06	0.01679	1.267e-12	0.0009505	0.9973	-0.006686	0.9912	0.01971	-	0.2072	0.09311	-	-	-	-
ENSG00000132510.10	KDM6B	-0.05428	0.8717	-0.01608	0.9334	0.04099	0.9202	0.04244	0.9266	-0.009179	-	0.3508	0.0179	-	-	-	-
ENSG00000006459.11	KDM7A	-0.05781	0.8888	-0.004185	0.9879	0.0547	0.8532	-0.01191	0.9841	-0.005429	-	0.09187	0.3354	-	-	-	-
ENSG00000260231.2	KDM7A-DT	-0.1089	0.6662	-0.08772	0.5062	0.04823	0.4607	-0.1036	0.8455	-0.06411	-	-0.2831	0.1416	-	-	-	-
ENSG00000155666.11	KDM8	0.0454	0.005754	-0.009694	0.4053	-0.03897	0.788	0.02661	0.9417	0.0004759	-	-0.1217	0.2484	-	-	-	-
ENSG00000119537.18	KDSR	0.04175	0.8967	0.01189	0.02013	-0.04553	0.8519	0.0418	0.3185	0.008891	-	0.113	0.3183	-	-	-	-
ENSG00000079999.14	KEAP1	0.01363	0.4393	0.003917	0.4222	-0.06873	2.041e-09	-0.009463	0.4345	-0.01063	-	0.1672	0.102	-	-	-	-
ENSG00000197993.9	KEL	-0.08412	0.8166	-0.04575	0.7834	0.05923	0.853	0.07906	0.8511	-0.02367	-	-0.2095	0.5215	-0.02849	0.6923	0.2096	0.01483
ENSG00000135314.12	KHDC1	0.009392	0.8075	-0.008407	0.9212	-0.07975	0.5264	0.06676	0.3418	-0.01446	-	-0.1052	0.411	-	-	-	-
ENSG00000132680.11	KHDC4	0.001706	0.9963	0.01698	0.05572	-0.007081	0.4083	-0.02546	0.001308	0.004778	-	0.06842	0.3596	-	-	-	-
ENSG00000112232.9	KHDRBS2	0.02222	0.9885	-0.01311	0.9814	-0.08407	0.8929	-0.02616	0.9889	-0.02068	-	-0.06649	0.6912	-	-	-	-
ENSG00000100441.10	KHNYN	-0.05779	0.901	0.002128	0.9941	0.05004	0.8667	-0.02179	0.4049	-0.004289	-	0.3765	0.00847	-	-	-	-
ENSG00000088247.17	KHSRP	-0.01984	0.2228	-0.03586	4.251e-13	0.02419	0.0008113	-0.01706	0.9737	-0.01712	-	0.0224	0.7358	-	-	-	-
ENSG00000007202.15	KIAA0100	-0.01033	0.9826	-0.004217	0.9904	0.01245	0.2916	-0.008394	0.9923	-0.002379	-	0.02986	0.5708	-	-	-	-
ENSG00000142687.18	KIAA0319L	0.01605	0.969	-0.01202	0.2752	0.05058	0.001571	-0.01627	0.9816	0.008786	-	-0.0917	0.1067	-	-	-0.1025	0.2438
ENSG00000166398.13	KIAA0355	0.01643	0.9619	0.01099	0.9532	-0.02202	0.9022	-0.002756	0.9959	0.004115	-	0.1121	0.2766	-	-	-	-
ENSG00000189367.15	KIAA0408	0.05172	0.8919	-0.04499	0.647	-0.1714	0.6212	-0.01299	0.8845	-0.04597	-	-0.2981	0.1481	-	-	-	-
ENSG00000047578.13	KIAA0556	0.06026	0.0001136	-0.01006	0.01596	-0.02219	0.2041	0.04889	4.672e-07	0.009393	-	-0.01346	0.8679	-	-	-	-
ENSG00000100578.17	KIAA0586	-0.01689	0.9618	0.005994	0.9788	-0.0112	0.3035	0.007561	0.9882	-0.003591	-	0.009093	0.9187	-	-	-	-
ENSG00000185261.14	KIAA0825	0.02611	0.2943	0.0161	0.935	0.03386	0.822	-0.00798	0.8537	0.02094	-	-0.246	0.0685	-	-	-	-
ENSG00000164542.12	KIAA0895	0.06592	0.777	-0.04475	0.6375	-0.2032	0.6482	-0.07003	0.6239	-0.05323	-	-0.01716	0.8952	-	-	-	-
ENSG00000196123.13	KIAA0895L	-0.03834	0.9317	-0.009585	0.97	0.05091	0.9081	-0.00955	0.9881	-0.003547	-	-0.1474	0.1185	-	-	-	-
ENSG00000100364.18	KIAA0930	-0.02791	0.9741	-0.01491	0.976	-0.03352	0.9606	0.005047	0.9955	-0.021	-	0.207	0.1085	-	-	-	-
ENSG00000138688.15	KIAA1109	-0.002676	0.854	-0.002226	0.8251	0.05675	0.8729	0.009661	0.7083	0.01156	-	0.03739	0.5628	-	-	-	-
ENSG00000163807.6	KIAA1143	0.04464	0.001325	0.002275	0.9924	-0.04421	0.0009861	0.0317	0.9604	0.004882	-	-0.02539	0.7865	-	-	-	-
ENSG00000122203.15	KIAA1191	0.000416	0.9988	-0.03899	0.01353	-0.02413	0.9118	-0.01123	0.9797	-0.02365	-	-0.2298	0.004409	-	-	-	-
ENSG00000196872.12	KIAA1211L	0.09249	0.302	-0.006942	0.88	0.1059	0.5036	0.007873	0.9638	0.04467	-	-0.06158	0.8061	-	-	-	-
ENSG00000114656.12	KIAA1257	0.04321	0.07116	-0.009911	0.9426	-0.04759	0.652	-0.04044	0.8986	-0.00674	-	-0.1604	0.4519	-	-	-	-
ENSG00000116299.17	KIAA1324	-0.02622	0.9462	-0.01859	0.916	-0.01627	0.9068	0.05719	0.9435	-0.01479	-	-0.3404	0.09837	-	-	-	-
ENSG00000150477.15	KIAA1328	0.03085	0.0002016	-0.01786	0.002436	0.02838	0.8823	-0.006817	0.9871	0.005676	-	0.04612	0.6337	-	-	-	-
ENSG00000162522.11	KIAA1522	0.03832	0.9648	-0.111	0.8197	0.05333	0.9224	-0.1187	0.932	-0.03674	-	0.2616	0.1111	-	-	-	-
ENSG00000168116.14	KIAA1586	-0.1141	0.4333	-0.0243	0.8213	0.1008	0.4999	0.06564	0.7696	-0.0134	-	-0.1053	0.4019	-	-	-	-
ENSG00000135835.12	KIAA1614	-0.2267	0.01089	-0.1372	0.1445	0.03174	0.04129	-0.09246	0.9053	-0.1196	-	0.3259	0.03273	-	-	-	-
ENSG00000232586.1	KIAA1614-AS1	-0.05049	0.4577	-0.004936	0.9705	-0.1301	0.3991	0.1144	0.0407	-0.03614	-	0.03993	0.8388	-	-	-	-
ENSG00000197077.13	KIAA1671	-0.01781	0.9486	0.005915	0.9638	0.02854	0.9474	-0.04605	0.6416	0.001243	-	0.04605	0.6957	-	-	-	-
ENSG00000165185.14	KIAA1958	0.04281	0.9481	-0.006263	0.9815	0.00654	0.9758	0.03559	0.954	0.01208	-	0.5007	0.002169	-	-	-	-
ENSG00000116685.16	KIAA2013	0.08146	0.8251	0.01698	0.9147	-0.05407	2.061e-18	-0.0245	0.9692	0.01491	-	-0.07319	0.3929	-	-	-0.0841	0.3432
ENSG00000138160.6	KIF11	-0.04462	0.2985	-0.03373	0.7953	0.09154	0.01952	0.009871	0.9328	-0.00572	-	-0.4	0.2829	-	-	-	-
ENSG00000197892.13	KIF13B	0.003586	0.9933	-0.007266	0.9784	0.06465	1.181e-15	-0.03978	0.9494	0.009224	-	0.322	0.1175	-	-	-	-
ENSG00000118193.12	KIF14	-0.09909	0.08623	-0.05948	0.1601	0.1481	0.4772	0.03701	0.9168	-0.01692	-	1.579	0.0262	-	-	-	-
ENSG00000163808.17	KIF15	-0.1093	0.06656	-0.06671	0.1006	0.08627	0.3245	0.002216	0.9956	-0.03893	-	0.297	0.4182	-	-	-	-
ENSG00000089177.18	KIF16B	0.02954	0.3527	-0.02012	0.9166	0.004964	0.7583	-0.04638	0.9284	-0.003616	-	0.1201	0.1626	-	-	0.0918	0.3066
ENSG00000121621.7	KIF18A	-0.06924	0.4674	0.007906	0.9167	0.03022	0.8006	0.06324	0.7701	-0.003126	-	0.02278	0.9792	-	-	-	-
ENSG00000186185.14	KIF18B	-0.007905	0.96	-0.01222	0.9312	0.07304	0.4451	0.05007	0.9316	0.01212	-	1.012	0.06606	-	-	-	-
ENSG00000196169.15	KIF19	0.0004396	0.9997	-0.0321	0.8288	-0.04359	0.8845	-0.0642	0.666	-0.02851	-	-0.4133	0.2585	-	-	-	-
ENSG00000054523.17	KIF1B	0.02337	0.3004	0.01419	0.3033	0.01589	0.9427	-0.03859	0.9442	0.01327	-	-0.08499	0.3364	-	-	-	-
ENSG00000129250.12	KIF1C	-0.002414	0.8927	-0.02594	1.48e-06	0.03184	0.1209	0.04631	0.2238	-0.002073	-	0.6159	0.01594	-	-	0.1534	0.08686
ENSG00000138182.14	KIF20B	-0.0593	0.7859	-0.03407	0.792	0.06348	0.09297	0.03632	0.5973	-0.01403	-	-0.03543	0.8702	-	-	-	-
ENSG00000139116.18	KIF21A	0.005989	0.9766	0.007252	0.9621	0.04579	0.5576	-0.01212	0.976	0.01414	-	-0.3222	0.03444	-	-	-	-
ENSG00000079616.12	KIF22	0.004286	0.7878	0.006933	0.11	0.01482	0.9404	-0.003054	0.776	0.007312	-	-0.3401	0.03678	-	-	0.01995	0.8246
ENSG00000137807.15	KIF23	-0.0002785	0.9995	-0.026	0.8788	0.1325	0.2734	0.04233	0.8973	0.0205	-	0.9475	0.06846	-	-	-0.07732	0.4033
ENSG00000186638.16	KIF24	-0.03835	0.7443	-0.005119	0.9625	0.02911	0.2052	0.06841	0.4346	-0.0009682	-	-0.1822	0.3707	-	-	-	-
ENSG00000066735.14	KIF26A	-0.06335	0.759	-0.03111	0.7076	0.1563	0.7815	-0.04386	0.934	0.001301	-	0.7614	0.002507	-	-	-	-
ENSG00000165115.15	KIF27	0.03525	0.8956	0.01226	0.93	0.005322	0.9432	-0.05283	0.9222	0.01212	-	0.1648	0.2225	-	-	-	-
ENSG00000223519.8	KIF28P	-0.0463	0.6385	0.02049	0.7544	0.08951	0.6517	-0.1874	0.5647	0.004254	-	0.03279	0.9713	-	-	-	-
ENSG00000068796.17	KIF2A	-0.01279	0.9675	-0.01387	0.9465	0.07309	0.7309	0.01722	0.966	0.007854	-	-0.003264	0.9719	-	-	-	-
ENSG00000101350.8	KIF3B	-0.0409	0.9065	-0.02338	1.545e-11	0.02251	0.9204	-0.01937	0.3872	-0.01742	-	-0.2051	0.02725	-	-	-	-
ENSG00000084731.15	KIF3C	-0.02676	0.5697	0.005256	0.9632	0.04123	0.658	0.05182	0.8507	0.008237	-	-0.2409	0.1549	-	-	-	-
ENSG00000090889.12	KIF4A	-0.06451	0.4919	-0.05191	0.0114	0.09194	0.1866	0.03727	0.9485	-0.01706	-	-0.1786	0.7309	-	-	-	-
ENSG00000170759.11	KIF5B	-0.004018	0.76	-0.02999	0.0002907	0.01254	0.07251	0.006579	0.993	-0.01135	-	0.3018	0.08057	-	-	-	-
ENSG00000166813.15	KIF7	-0.02973	0.774	-0.005026	0.9581	0.1227	0.7817	-0.1309	0.7616	0.008248	-	0.378	0.02516	-	-	-	-
ENSG00000088727.12	KIF9	-0.005145	0.9783	-0.009905	0.9199	-0.04519	0.7398	0.04566	0.7867	-0.01266	-	-0.25	0.116	-	-	-	-
ENSG00000227398.4	KIF9-AS1	0.03308	0.874	0.003262	0.8901	-0.02437	0.904	0.01436	0.9666	0.00556	-	0.1428	0.1792	-	-	-	-
ENSG00000075945.13	KIFAP3	-0.0003024	0.9992	-0.001662	0.9932	-0.04407	0.805	0.03787	0.943	-0.007983	-	-0.4119	0.01069	-	-	-	-
ENSG00000198954.8	KIFBP	0.02058	0.9397	0.007267	0.2639	-0.1075	4.264e-07	0.0392	0.01262	-0.01255	-	-0.2219	0.01509	-0.1453	0.5086	-	-
ENSG00000237649.8	KIFC1	0.00419	0.9779	-0.03139	0.651	-0.05446	0.6183	-0.02163	0.9117	-0.02669	-	0.487	0.4767	-	-	-	-
ENSG00000167702.12	KIFC2	-0.04852	0.8581	0.01916	0.9065	0.07219	0.8284	-0.03585	0.9487	0.00973	-	-0.0268	0.885	-	-	-	-
ENSG00000140859.16	KIFC3	-0.01466	0.9223	0.03591	0.2128	0.05013	0.714	-0.04023	0.6524	0.0208	-	0.2412	0.01527	-	-	-	-
ENSG00000151657.12	KIN	0.06962	7.717e-37	0.006876	0.07441	-0.01657	0.2729	0.01655	0.07806	0.01846	-	0.02146	0.8249	-	-	-	-
ENSG00000125498.20	KIR2DL1	-0.07642	0.7142	0.04777	0.8763	0.08114	0.9135	0.1182	0.5822	0.02815	-	0.5559	0.8864	-	-	-	-
ENSG00000243772.8	KIR2DL3	0.154	0.4823	0.1176	0.5337	0.06634	0.7667	-0.09827	0.5989	0.1006	-	0.3008	0.8697	-0.1217	0.3484	-	-
ENSG00000221957.8	KIR2DS4	0.1418	0.5529	0.202	0.225	0.225	0.694	-0.3084	0.5026	0.1563	-	0.2025	0.9526	-	-	-	-
ENSG00000167633.18	KIR3DL1	0.2156	0.5247	0.2176	0.1241	0.07346	0.8624	-0.03081	0.9001	0.1679	-	1.25	0.4803	-0.2044	0.5158	-	-
ENSG00000240403.5	KIR3DL2	0.1971	0.305	0.1913	0.3628	-0.01513	0.9831	-0.1048	0.8768	0.1265	-	0.4956	0.8717	-	-	0.1078	0.2208
ENSG00000116014.10	KISS1R	0.04657	0.6663	0.06369	0.6555	-0.06745	0.7533	-0.03859	0.8764	0.02311	-	-0.3219	0.4247	-	-	-	-
ENSG00000157404.15	KIT	-0.02388	0.9015	0.03706	0.5389	-0.01835	0.9364	0.05412	0.5123	0.0103	-	-0.02771	0.9113	0.01272	0.8219	-0.2463	0.007139
ENSG00000133116.8	KL	-0.001899	0.9977	0.01588	0.9561	-0.05995	0.8991	-0.1012	0.8797	-0.01362	-	-0.173	0.5294	-	-	-	-
ENSG00000174996.11	KLC2	-0.06076	5.511e-05	-0.01181	0.2948	0.05537	0.0001073	-0.02921	0.266	-0.01068	-	-0.1891	0.2374	-	-	-	-
ENSG00000104892.17	KLC3	-0.1501	0.6578	-0.109	0.5015	0.07322	0.813	0.0554	0.7876	-0.06774	-	0.4439	0.3254	-	-	-	-
ENSG00000137171.15	KLC4	0.002466	0.9901	0.01439	0.9256	0.01138	0.4438	-0.01858	0.9642	0.008376	-	0.06594	0.2735	-	-	-	-
ENSG00000105610.6	KLF1	-0.04187	0.8972	-0.07362	0.5068	0.01337	0.9599	-0.002621	0.9883	-0.04125	-	1.034	0.2075	-	-	-	-
ENSG00000155090.15	KLF10	-0.02225	0.9784	-0.02976	0.932	-0.01375	0.9682	0.05368	0.9378	-0.0185	-	-0.1313	0.5285	-	-	-	-
ENSG00000172059.11	KLF11	-0.03143	0.9577	0.001215	0.9975	0.03597	0.8727	-0.0002455	0.9999	0.0004391	-	0.06597	0.6424	-	-	-	-
ENSG00000118922.17	KLF12	0.004096	0.9917	-0.001747	0.9942	0.005304	0.9735	0.01616	0.9816	0.002558	-	0.0955	0.4331	-	-	-	-
ENSG00000129911.9	KLF16	-0.03993	0.05838	0.02615	0.8672	0.01557	0.943	-0.03427	0.3054	0.002644	-	0.1519	0.3093	-	-	-	-
ENSG00000109787.13	KLF3	-0.05339	0.9018	-0.02896	0.9166	0.02225	0.9405	0.005784	0.9932	-0.02147	-	0.4156	0.001051	-	-	-	-
ENSG00000136826.15	KLF4	-0.01242	0.9938	-0.0005045	0.9995	-0.02079	0.9831	0.0403	0.9809	-0.005237	-	0.6101	0.04308	-	-	-	-
ENSG00000102554.14	KLF5	-0.03446	0.8399	-0.007464	0.9415	0.03142	0.852	0.0875	0.2859	0.0008055	-	-0.5465	0.03893	-	-	-	-
ENSG00000118263.15	KLF7	-0.0004033	0.9992	0.01195	0.1762	-0.01836	0.000743	0.01721	0.9777	0.002417	-	0.1519	0.09153	-	-	-	-
ENSG00000102349.18	KLF8	0.01338	0.9751	-0.03762	0.8825	0.01236	0.9766	-0.05372	0.9231	-0.01455	-	-0.2634	0.0859	-	-	-	-
ENSG00000197776.8	KLHDC1	-0.03447	0.8731	0.04595	0.6343	-0.05196	0.6892	0.01739	0.9639	0.001595	-	0.1982	0.2185	-	-	-	-
ENSG00000165516.11	KLHDC2	-0.01204	0.9695	-0.003836	0.9779	0.01627	0.08711	-0.03526	0.9426	-0.003659	-	0.05142	0.555	-	-	-	-
ENSG00000124702.18	KLHDC3	0.008545	0.4717	-0.003223	0.3454	-0.04864	2e-06	-0.02335	0.2678	-0.01167	-	-0.3676	0.003532	-	-	-	-
ENSG00000104731.14	KLHDC4	-0.03512	0.92	0.004862	0.9815	0.007128	0.9801	-0.02444	0.9665	-0.006934	-	0.1336	0.1635	-	-	-	-
ENSG00000179023.8	KLHDC7A	-0.05049	0.702	0.06474	0.6695	0.03829	0.8722	-0.01354	0.9767	0.02385	-	2.306	0.023	-	-	-	-
ENSG00000162873.14	KLHDC8A	-0.04174	0.8948	-0.03639	0.8839	0.116	0.6712	0.03447	0.9542	0.0009594	-	-0.5805	0.02704	-	-	-	-
ENSG00000185909.15	KLHDC8B	-0.01558	0.9396	0.02318	0.8877	-0.002645	0.9879	0.09137	0.7739	0.01222	-	0.3103	0.0416	-	-	-	-
ENSG00000178502.6	KLHL11	-0.007567	0.9829	0.003265	0.9878	-0.0206	0.1337	-0.02356	0.9672	-0.00667	-	-0.1893	0.07838	-	-	-	-
ENSG00000117153.16	KLHL12	-0.02251	1.251e-06	0.02035	3.451e-10	0.003597	0.9868	-0.009777	0.1986	0.003541	-	-0.1316	0.1808	-	-	-0.2226	0.01327
ENSG00000197705.10	KLHL14	0.01255	0.9955	-0.0005053	0.9997	0.108	0.909	0.06769	0.9827	0.03163	-	-0.02522	0.9606	-	-	-	-
ENSG00000174010.9	KLHL15	-0.03754	0.9069	0.01643	0.000268	-0.004776	0.8127	0.002718	0.9959	-0.003086	-	-0.08568	0.3516	-	-	-	-
ENSG00000187961.14	KLHL17	0.03947	0.9104	0.01384	0.8947	0.03849	0.9271	-0.05962	0.9222	0.02081	-	0.3738	0.009344	-	-	-	-
ENSG00000109466.14	KLHL2	0.0782	9.846e-05	0.001346	0.9176	0.0564	0.02085	-0.04468	0.9481	0.03011	-	-0.1185	0.323	-	-	-	-
ENSG00000076321.11	KLHL20	-0.01271	0.02947	0.01121	0.009178	-0.02696	0.06434	0.01643	0.09885	-0.003038	-	-0.09316	0.2936	-	-	-	-
ENSG00000162413.16	KLHL21	0.06879	7.074e-05	0.03421	0.8577	-0.05755	0.8418	0.04201	0.09315	0.02328	-	0.2259	0.1249	-	-	-	-
ENSG00000099910.17	KLHL22	-0.000375	0.999	0.01122	0.9422	-0.05639	0.7385	0.008882	0.3939	-0.006921	-	-0.1311	0.09402	-	-	-	-
ENSG00000114796.16	KLHL24	-0.02924	0.9462	0.009008	0.9728	-0.0005818	0.9978	-0.002429	0.9973	-0.003735	-	0.07661	0.4553	-	-	-	-
ENSG00000183655.13	KLHL25	0.006741	0.9747	-0.03294	0.7405	0.0005233	0.9973	0.0777	0.7622	-0.007663	-	0.2188	0.3188	-	-	-	-
ENSG00000167487.12	KLHL26	-0.003562	0.9864	0.003173	0.8026	0.00225	0.884	0.01771	0.9587	0.002245	-	-0.007473	0.9401	-	-	-	-
ENSG00000179454.13	KLHL28	-0.04966	0.8864	-0.009038	0.001118	-0.05019	0.772	0.01548	0.9805	-0.0269	-	-0.08971	0.3556	-	-	-	-
ENSG00000119771.15	KLHL29	-0.004124	0.9642	-0.003752	0.9468	0.006305	0.942	0.003933	0.9709	-0.001084	-	0.1256	0.5223	-	-	-	-
ENSG00000146021.15	KLHL3	-0.02464	0.9291	0.01357	0.928	-0.07012	0.6966	-0.007273	0.9745	-0.01625	-	0.01803	0.86	-	-	-	-
ENSG00000124743.6	KLHL31	-0.03918	0.6198	0.07715	0.2507	-0.07318	0.8096	0.149	0.6185	0.0189	-	-0.2611	0.5123	-	-	-	-
ENSG00000186231.17	KLHL32	0.02551	0.6	0.03719	0.4454	-0.01534	0.9149	0.05804	0.5009	0.02398	-	0.1538	0.5461	-	-	-	-
ENSG00000185271.9	KLHL33	-0.02813	0.9662	-0.03771	0.1066	0.0422	0.9348	-0.04306	0.7525	-0.01789	-	-0.1619	0.6136	-	-	-	-
ENSG00000185915.5	KLHL34	0.05902	0.9062	-0.02087	0.8055	0.1207	0.6778	-0.03416	0.8518	0.03013	-	-0.3676	0.2499	-	-	-	-
ENSG00000149243.15	KLHL35	-0.05038	0.5396	-0.02746	0.6728	0.03768	0.8158	0.01422	0.9586	-0.01601	-	-0.3945	0.01041	-	-	-	-
ENSG00000135686.13	KLHL36	0.03493	0.9352	0.02075	0.937	-0.04073	0.8885	0.0114	0.5525	0.01011	-	0.1158	0.2456	-	-	-	-
ENSG00000087448.11	KLHL42	-0.01648	0.2137	0.007212	0.9715	-0.0433	0.8217	0.002823	0.9133	-0.01038	-	-0.2373	0.006855	-	-	-	-
ENSG00000109790.16	KLHL5	-0.03174	0.1398	-0.01476	0.9434	0.002439	0.9922	-0.02382	0.9716	-0.01593	-	0.2386	0.124	-	-	-	-
ENSG00000172578.12	KLHL6	-0.02985	0.9432	0.0127	0.9606	-0.01503	0.9561	-0.0042	0.9952	-0.005552	-	0.9545	0.005701	-	-	-	-
ENSG00000122550.18	KLHL7	-0.01041	0.1329	-0.03079	1.305e-09	-0.03383	0.312	0.01225	0.9809	-0.02325	-	-0.1687	0.1159	-	-	-0.01769	0.8468
ENSG00000145332.14	KLHL8	0.01786	0.9619	-0.007014	0.9754	-0.0087	0.4617	-0.01326	0.9828	-0.001431	-	0.1288	0.2396	-	-	-	-
ENSG00000198642.7	KLHL9	-0.02126	0.05832	-0.02827	0.001465	-0.02446	0.01493	0.03548	0.04062	-0.02121	-	-0.01615	0.8426	-	-	-	-
ENSG00000256667.6	KLRA1P	-0.01637	0.9173	0.01414	0.9171	0.04426	0.725	-0.09783	0.807	0.005229	-	-0.2752	0.2849	-	-	-	-
ENSG00000111796.4	KLRB1	0.00858	0.9792	-0.0161	0.9375	-0.007156	0.9855	0.05383	0.9215	-0.002936	-	1.374	0.09102	-0.004997	0.9401	0.03505	0.7024
ENSG00000134545.13	KLRC1	0.04142	0.9365	0.01291	0.9387	0.0008709	0.9988	-0.1147	0.3473	0.008722	-	-0.2212	0.793	-	-	0.1196	0.1734
ENSG00000205809.9	KLRC2	0.1769	0.8476	0.04339	0.7836	-0.0128	0.9789	-0.002199	0.9921	0.06205	-	0.5356	0.4223	-	-	-	-
ENSG00000205810.8	KLRC3	0.08637	0.7363	0.0642	0.656	-0.007031	0.9852	0.0427	0.8743	0.0526	-	0.8406	0.2765	-	-	-	-
ENSG00000183542.5	KLRC4	0.03996	0.9703	0.02416	0.8812	0.04369	0.9482	-0.1108	0.7806	0.0232	-	1.018	0.08173	-	-	-0.1293	0.1511
ENSG00000255819.7	KLRC4-KLRK1	0.143	0.9256	-0.04408	0.8768	-0.06941	0.9281	-0.072	0.9115	-0.003577	-	-0.6078	0.5135	-	-	-	-
ENSG00000134539.17	KLRD1	0.07495	0.9147	0.02165	0.9421	0.05385	0.9087	-0.02769	0.9719	0.03907	-	0.1613	0.5007	0.0165	0.8247	-	-
ENSG00000150045.12	KLRF1	-0.01603	0.959	0.01589	0.9314	0.02058	0.9434	0.004729	0.993	0.007957	-	0.8566	0.5522	-	-	-	-
ENSG00000139187.10	KLRG1	0.04231	0.9579	0.00604	0.9782	0.01742	0.9847	-0.00719	0.9904	0.01696	-	0.3345	0.1187	-	-	0.2995	0.000913
ENSG00000117009.12	KMO	-0.003911	0.9978	0.006551	0.9918	0.05916	0.8983	0.02745	0.9823	0.01698	-	0.1339	0.7404	-	-	-	-
ENSG00000118058.22	KMT2A	-0.002961	0.7896	-0.006858	0.3729	0.05162	0.868	0.005309	0.9946	0.007959	-	0.08224	0.1949	-	-	-	-
ENSG00000272333.6	KMT2B	-0.04432	0.8785	-0.07204	0.0005921	0.06828	2.382e-08	0.07062	0.8784	-0.02391	-	0.1202	0.2292	-	-	-	-
ENSG00000055609.18	KMT2C	0.00577	0.5388	0.002876	0.6335	0.04271	4.775e-05	-0.03201	0.9715	0.01004	-	0.2529	0.0121	-	-	-	-
ENSG00000167548.15	KMT2D	-0.1049	3.821e-07	-0.02973	0.9123	0.05561	2.401e-05	0.01971	0.9762	-0.02669	-	0.2967	0.008241	-	-	0.103	0.2422
ENSG00000005483.21	KMT2E	-0.01187	0.1852	0.007528	0.9792	0.03178	1.096e-18	-0.0261	0.9738	0.005598	-	0.1465	0.06954	-	-	-	-
ENSG00000239569.3	KMT2E-AS1	0.04188	0.81	0.02424	0.7981	0.02045	0.8778	-0.0598	0.9045	0.02211	-	0.117	0.6583	-	-	-	-
ENSG00000183955.13	KMT5A	0.03868	0.887	-0.004042	0.5313	0.01172	0.9485	-0.06344	0.8903	0.006315	-	0.3758	0.0002183	-	-	-	-
ENSG00000110066.15	KMT5B	-0.02489	0.9482	-0.009897	1.785e-05	0.02595	0.8938	-0.004679	0.9946	-0.005435	-	0.1973	0.0101	-	-	-	-
ENSG00000133247.14	KMT5C	-0.02156	0.9181	-0.0251	0.04168	0.01723	0.9385	-0.02464	0.9442	-0.01477	-	0.3078	0.05814	-	-	0.1342	0.1504
ENSG00000171798.18	KNDC1	-0.1285	0.5497	-0.03275	0.8796	0.01459	0.972	-0.2028	0.9013	-0.05863	-	-0.1272	0.5885	-	-	-	-
ENSG00000137812.19	KNL1	-0.05515	0.5928	-0.04607	0.3742	0.06211	0.1357	0.02293	0.8521	-0.01963	-	0.1134	0.8641	-	-	-	-
ENSG00000103550.14	KNOP1	0.006811	0.9822	-0.007446	0.1238	-0.01322	0.9459	0.02043	0.968	-0.003135	-	0.2499	0.1586	-	-	-	-
ENSG00000270429.1	KNOP1P2	0.1458	0.01199	0.04373	0.6731	-0.04555	0.646	-0.03922	0.7887	0.0444	-	0.7479	0.1083	-	-	-	-
ENSG00000128944.13	KNSTRN	0.02409	0.9302	-0.009212	0.9647	0.05759	0.8045	-0.09481	0.8363	0.008233	-	-0.2592	0.1137	-	-	-	-
ENSG00000184445.12	KNTC1	0.001194	0.9971	0.0001944	0.9991	0.009498	0.9518	-0.004061	0.9927	0.00222	-	-0.2352	0.1773	-	-	-	-
ENSG00000114030.13	KPNA1	0.008766	0.9821	0.005146	0.9833	0.009502	0.9686	-0.001606	0.9976	0.006574	-	-0.06586	0.3398	-	-	-	-
ENSG00000182481.9	KPNA2	-0.05454	0.8858	-0.04368	0.8631	0.01738	0.9539	-0.005625	0.9868	-0.03029	-	-0.5252	0.01118	-	-	-0.04613	0.6245
ENSG00000266820.1	KPNA2P3	-0.1391	0.9181	0.04863	0.9523	-0.2415	0.7703	-0.06458	0.9803	-0.07181	-	-0.1841	0.6879	-	-	-	-
ENSG00000186432.9	KPNA4	-0.03351	0.94	-0.02073	0.004148	0.01316	0.04809	0.01398	0.4071	-0.01409	-	-0.004593	0.9543	-	-	0.06686	0.4691
ENSG00000196911.11	KPNA5	-0.04828	0.8552	0.004895	0.9778	0.0105	0.9566	0.03268	0.9397	-0.005597	-	0.07042	0.5438	-	-	-	-
ENSG00000025800.14	KPNA6	-0.01577	0.1511	-0.01694	0.02992	0.02223	0.9112	-0.01155	0.9822	-0.007573	-	-0.04812	0.4406	-	-	0.05763	0.5277
ENSG00000108424.10	KPNB1	0.01508	0.3469	-0.001927	0.8458	0.04413	0.0005208	-0.0008527	0.975	0.01273	-	-0.1376	0.01888	-	-	-0.05581	0.5483
ENSG00000118162.14	KPTN	0.02435	0.9184	0.003962	0.9749	-0.04782	0.6645	-0.003843	0.9896	-0.002828	-	0.3714	0.008742	-	-	-	-
ENSG00000133703.12	KRAS	-0.05615	0.0006855	-0.0047	0.6869	-0.004717	0.9825	0.01439	0.9825	-0.0166	-	-0.1377	0.3018	-	-	0.1914	0.03146
ENSG00000133619.17	KRBA1	-0.002005	0.933	-0.07371	1.233e-05	0.003157	0.9221	0.04182	0.8958	-0.03024	-	0.1046	0.3214	-	-	-	-
ENSG00000184619.6	KRBA2	0.03108	0.9144	0.03447	2.41e-09	-0.02142	0.9035	0.06228	0.8939	0.02313	-	0.1158	0.3105	-	-	0.01322	0.8846
ENSG00000147121.16	KRBOX4	0.02401	0.02207	-0.008144	0.599	-0.01605	0.9269	-0.006569	0.6802	-0.001529	-	-0.03767	0.6306	-	-	-	-
ENSG00000172086.9	KRCC1	0.01161	0.9687	-0.03263	0.8594	0.01623	0.9288	0.04927	0.9233	-0.004754	-	0.2584	0.1103	-	-	-	-
ENSG00000183762.12	KREMEN1	0.09211	0.7833	-0.02855	0.8723	-0.01616	0.9278	-0.02982	0.9522	0.005102	-	-0.05202	0.7674	-	-	-0.1873	0.0336
ENSG00000129347.21	KRI1	-0.001691	0.9398	-0.01081	0.4364	0.04024	2.995e-06	0.0548	0.1424	0.007401	-	0.1889	0.121	-	-	-	-
ENSG00000001631.15	KRIT1	-0.05596	0.8539	0.002493	0.9911	0.008823	0.4395	-0.0006348	0.999	-0.01133	-	0.08046	0.3473	-	-	-	-
ENSG00000111615.14	KRR1	-0.03792	0.001513	-0.01483	4.528e-06	-0.04606	2.005e-07	0.0294	0.9586	-0.02462	-	-0.09454	0.3003	-	-	-	-
ENSG00000167768.4	KRT1	-0.1684	0.6126	-0.1003	0.5366	0.1523	0.3191	-0.003455	0.9859	-0.05504	-	-0.3907	0.7359	-	-	0.1053	0.2445
ENSG00000186395.8	KRT10	-0.08272	0.7171	0.04118	0.7562	-0.1288	0.716	-0.07142	0.8399	-0.03615	-	0.3092	0.1174	-	-	-	-
ENSG00000111057.11	KRT18	0.01561	0.7914	0.00672	0.8737	-0.085	0.07851	-0.01852	0.9428	-0.01309	-	0.4556	0.4651	-0.2025	0.06896	-0.3626	6.456e-05
ENSG00000234737.1	KRT18P15	0.1049	0.8504	-0.06527	0.4379	-0.1499	0.6935	-0.06355	0.6922	-0.04024	-	-0.5421	0.09797	-	-	-	-
ENSG00000249850.1	KRT18P31	0.07901	0.8081	0.004115	0.9834	-0.03659	0.127	-0.01136	0.984	0.01325	-	0.1403	0.3668	-	-	-	-
ENSG00000229222.1	KRT18P4	0.03787	0.04334	-0.02567	0.8262	-0.1209	0.0007211	0.0158	0.5889	-0.02762	-	0.00155	0.9952	-	-	-	-
ENSG00000236670.1	KRT18P5	0.0008417	0.9968	-0.02895	0.826	-0.08542	0.0003549	0.0661	0.8621	-0.02724	-	0.3695	0.09074	-	-	-	-
ENSG00000267083.1	KRT18P61	0.00671	0.969	0.01876	0.886	-0.1188	0.001911	-0.04858	0.8812	-0.01952	-	-0.1428	0.6182	-	-	-	-
ENSG00000108244.17	KRT23	0.1215	0.6571	0.04326	0.7304	-0.005461	0.9755	-0.02264	0.9757	0.04799	-	-0.01998	0.981	-	-	0.02519	0.7692
ENSG00000170486.11	KRT72	-0.001385	0.9976	0.0316	0.9605	-0.2453	0.1752	-0.04187	0.9725	-0.0434	-	0.2593	0.9621	-	-	0.02678	0.7688
ENSG00000186049.8	KRT73	0.01546	0.981	0.03916	0.9281	-0.2498	0.8017	-0.1024	0.8834	-0.04085	-	0.5773	0.8784	-	-	-	-
ENSG00000257495.5	KRT73-AS1	0.07711	0.9277	-0.02845	0.9501	-0.1728	0.7554	-0.08551	0.9505	-0.0373	-	-0.4448	0.9378	-	-	-	-
ENSG00000170421.12	KRT8	-0.1035	0.6313	-0.03809	0.7188	0.03186	0.8864	-0.1201	0.8953	-0.04505	-	0.08787	0.8979	-	-	-	-
ENSG00000229320.3	KRT8P12	0.0494	0.889	0.003402	0.985	-0.03551	0.8923	0.0346	0.9476	0.008745	-	0.1574	0.3478	-	-	-	-
ENSG00000250539.1	KRT8P33	0.04296	0.8675	0.002874	0.9829	-0.06768	0.001805	0.008595	0.9836	-0.002086	-	0.07458	0.6735	-	-	-	-
ENSG00000233560.2	KRT8P39	0.01394	0.9457	-0.003935	0.9734	0.04957	0.681	0.007755	0.7943	0.01334	-	-0.02432	0.9159	-	-	-	-
ENSG00000248971.2	KRT8P46	0.0146	0.9597	-0.002425	0.9885	-0.01359	0.9534	-0.01671	0.62	-0.001517	-	0.2254	0.129	-	-	-	-
ENSG00000248568.1	KRT8P48	0.08522	0.4325	0.0184	0.7671	-0.0547	0.816	-0.07373	0.7937	0.01297	-	-0.528	0.0133	-	-	-	-
ENSG00000260799.1	KRT8P50	0.03408	0.8573	-0.002861	0.9792	-0.1522	0.7544	0.07884	0.6983	-0.02085	-	0.1195	0.6306	-	-	-	-
ENSG00000233930.4	KRTAP5-AS1	0.02543	0.9264	-0.0194	0.8052	-0.0184	0.9687	0.1022	0.7036	0.0007608	-	0.295	0.2069	-	-	-	-
ENSG00000163463.11	KRTCAP2	-0.07636	0.8103	0.02284	0.9079	-0.02439	0.03357	-0.01056	0.6873	-0.01543	-	0.06212	0.5162	-	-	-	-
ENSG00000157992.12	KRTCAP3	0.03644	0.5415	0.09261	0.06841	-0.06035	0.6154	-0.06261	0.313	0.0335	-	0.7274	0.0242	-	-	-	-
ENSG00000198841.4	KTI12	0.03023	0.9073	0.02652	0.8644	-0.02675	0.8807	-0.02536	0.9506	0.01206	-	-0.1961	0.1387	-	-	-	-
ENSG00000126777.18	KTN1	-0.02005	0.1911	-0.01281	0.9585	0.07955	0.7843	0.00451	0.8557	0.007017	-	0.296	0.01505	-	-	-	-
ENSG00000186615.11	KTN1-AS1	0.04975	0.7232	0.01561	0.8224	-0.1626	0.7677	0.07868	0.7143	-0.0108	-	0.07928	0.5695	-	-	-	-
ENSG00000105700.11	KXD1	-0.02313	0.9335	-0.002091	0.9912	-0.05528	1.774e-12	0.02989	0.9469	-0.01708	-	-0.1633	0.0217	-	-	-	-
ENSG00000174611.12	KY	0.05786	0.7032	0.03454	0.8067	-0.03485	0.1883	0.08073	0.859	0.02833	-	0.3265	0.07014	-	-	-	-
ENSG00000171097.14	KYAT1	0.04601	0.6973	0.02981	0.8018	-0.05692	0.3567	-0.02746	0.383	0.01076	-	0.002239	0.9813	-0.2087	0.1509	-	-
ENSG00000137944.18	KYAT3	0.01806	0.9462	-0.04883	7.25e-13	0.01281	0.9511	-0.0207	0.1838	-0.01603	-	-0.3535	0.06203	-	-	-0.2999	0.001319
ENSG00000240563.2	L1TD1	0.07595	0.7951	-0.1608	0.4544	-0.02093	0.963	-0.1079	0.8194	-0.0653	-	0.7217	0.44	-	-	-	-
ENSG00000087299.12	L2HGDH	-0.01364	0.9506	0.003606	0.9724	-0.09715	0.7202	-0.06369	0.005923	-0.02784	-	-0.1456	0.09757	-	-	-	-
ENSG00000126790.12	L3HYPDH	0.04498	0.8779	0.02436	0.8806	-0.02324	0.4305	-0.04668	0.9214	0.01417	-	-0.03867	0.7241	-	-	-	-
ENSG00000185513.16	L3MBTL1	-0.01007	0.9721	0.007354	0.9659	0.004109	0.8623	-0.001661	0.9971	0.001534	-	-0.02926	0.7664	-	-	-	-
ENSG00000100395.15	L3MBTL2	-0.02483	0.0007371	0.007533	0.9667	0.0477	1.649e-05	-0.03452	0.009593	0.00522	-	0.02069	0.7817	-	-	0.128	0.1634
ENSG00000235513.2	L3MBTL2-AS1	-0.01637	0.937	0.001865	0.9876	-0.005246	0.836	-0.09461	0.7168	-0.01108	-	0.3789	0.1308	-	-	-	-
ENSG00000198945.8	L3MBTL3	-0.04087	0.07147	0.006339	0.6217	0.05732	0.0001048	-0.03837	0.3177	0.002425	-	-0.01205	0.8987	-	-	-	-
ENSG00000154655.15	L3MBTL4	0.01873	0.9717	0.01611	0.9409	-0.0179	0.9331	0.02605	0.9506	0.009925	-	0.2173	0.1553	-	-	-	-
ENSG00000179630.11	LACC1	-0.04536	0.9366	0.005566	0.9854	0.01129	0.9813	-0.04911	0.9619	-0.01003	-	0.2253	0.4583	-	-	-	-
ENSG00000103642.12	LACTB	0.004987	0.9944	-0.006543	0.9839	-0.02001	0.962	0.04006	0.9574	-0.003341	-	0.2073	0.1154	-	-	-	-
ENSG00000147592.9	LACTB2	0.04693	0.8739	0.03123	0.8712	-0.09253	0.8031	-0.01354	0.9881	0.004707	-	0.1146	0.4704	-0.03801	0.8263	-	-
ENSG00000246366.6	LACTB2-AS1	0.0804	0.3584	0.08344	0.1807	-0.03184	0.9148	0.02857	0.8998	0.05329	-	1.292	0.003779	-	-	-	-
ENSG00000089692.9	LAG3	-0.003923	0.9859	0.07344	0.5991	0.1395	0.297	-0.01343	0.9077	0.06221	-	0.6796	0.06093	-0.04627	0.474	-	-
ENSG00000196976.7	LAGE3	-0.03002	0.0008933	0.02717	0.8359	-0.03514	0.8736	-0.06971	2.845e-05	-0.008053	-	-0.2543	0.025	-	-	-	-
ENSG00000225693.1	LAGE3P1	-0.02563	0.8552	0.007622	0.9401	0.1877	0.3635	0.04591	0.867	0.04169	-	0.3795	0.152	-	-	-	-
ENSG00000167613.16	LAIR1	0.0001328	0.9998	-0.002077	0.9948	-0.05422	0.904	0.002656	0.9392	-0.01275	-	0.9425	0.00638	0.07139	0.2297	0.1424	0.1078
ENSG00000130702.15	LAMA5	-0.03884	0.9672	-0.03443	0.9427	0.07118	0.9548	0.002413	0.9989	-0.009579	-	0.3939	0.03411	-	-	-	-
ENSG00000172037.14	LAMB2	-0.172	0.8585	-0.02377	0.9703	0.04927	0.9604	0.01224	0.9943	-0.04315	-	0.6202	0.005316	-	-	-	-
ENSG00000135862.6	LAMC1	-0.07114	0.9629	-0.03196	0.9631	0.07341	0.9252	-0.04391	0.9842	-0.01948	-	0.4215	0.1258	-	-	-	-
ENSG00000185896.11	LAMP1	-0.1183	3.443e-08	-0.01237	0.9629	0.02172	4.003e-06	0.004741	0.9946	-0.03082	-	0.133	0.1822	-	-	-	-
ENSG00000005893.16	LAMP2	-0.01017	0.9847	0.01931	0.9499	-0.01441	0.9596	0.02398	0.9779	0.004583	-	0.3257	0.08471	-0.01211	0.7441	-	-
ENSG00000078081.8	LAMP3	-0.03402	0.9476	-0.08774	0.5559	0.00582	0.9703	0.1212	0.6667	-0.03872	-	0.6478	0.1017	-0.04352	0.6157	-0.02806	0.7505
ENSG00000125869.10	LAMP5	-0.136	0.6927	0.0515	0.7947	-0.1531	0.425	-0.09657	0.851	-0.05232	-	-0.8791	0.02339	-	-	-	-
ENSG00000149357.10	LAMTOR1	-0.02455	0.1252	0.01286	0.2417	-0.03233	0.9318	-0.01958	0.4615	-0.009019	-	-0.05802	0.5153	-	-	-	-
ENSG00000116586.12	LAMTOR2	-0.04041	0.9009	0.003764	0.989	-0.05253	0.915	-0.03268	0.9664	-0.02259	-	-0.2496	0.0515	-	-	-	-
ENSG00000109270.13	LAMTOR3	-0.01762	0.9589	-0.02163	0.9186	-0.03599	0.8567	0.02719	0.9622	-0.02041	-	-0.2657	0.03813	-	-	0.06173	0.4893
ENSG00000188186.10	LAMTOR4	-0.02893	0.9162	0.03241	0.8855	-0.04235	0.03632	-0.05437	0.9327	-0.005938	-	-0.1399	0.1259	-	-	-	-
ENSG00000224699.9	LAMTOR5-AS1	0.000914	0.9089	-0.0005373	0.9975	-0.01015	0.9315	-0.003751	0.9938	-0.002519	-	0.03295	0.7654	-	-	-	-
ENSG00000115365.12	LANCL1	0.01325	0.9695	0.009524	0.009006	-0.003546	0.9706	-0.01845	0.05365	0.005645	-	-0.278	0.0924	-	-	-0.1999	0.0242
ENSG00000132434.9	LANCL2	-0.03042	0.905	0.007499	0.9634	0.01496	0.9457	0.02887	0.946	0.0008924	-	-0.1882	0.04395	-	-	-0.1036	0.2661
ENSG00000147036.11	LANCL3	-0.05114	0.798	0.005824	0.9455	0.05771	0.4918	-0.00746	0.9156	0.001782	-	-0.1692	0.493	-	-	-	-
ENSG00000002549.12	LAP3	-0.003762	0.9981	-0.0238	0.9799	0.04336	0.9589	0.009301	0.9952	-0.001462	-	0.1736	0.245	-0.03896	0.6955	-0.27	0.003923
ENSG00000068697.7	LAPTM4A	-0.07008	0.8705	-0.002641	0.9927	0.004761	0.9873	-0.0188	0.9853	-0.01944	-	0.2417	0.07373	-	-	-	-
ENSG00000104341.17	LAPTM4B	-0.006224	0.9721	-0.00735	0.9073	-0.001051	0.9943	0.05743	0.6101	-0.001177	-	-0.3023	0.04073	-	-	-	-
ENSG00000162511.8	LAPTM5	0.008482	0.6469	0.04908	0.0001462	-0.008808	0.4936	-0.01137	0.9896	0.02163	-	0.2876	0.3849	-	-	-	-
ENSG00000133424.20	LARGE1	0.0511	0.9805	-0.037	0.967	-0.05655	0.9549	-0.06885	0.9317	-0.02091	-	-0.1983	0.1597	-	-	-0.1945	0.02533
ENSG00000165905.18	LARGE2	0.0781	0.9081	0.01706	0.9574	-0.02755	0.9791	-0.02621	0.9693	0.01985	-	0.02758	0.9739	-	-	-	-
ENSG00000155506.17	LARP1	-0.08949	2.784e-06	-0.05791	2.66e-05	0.08422	0.789	0.0195	0.9679	-0.02913	-	-0.06998	0.2515	-	-	-	-
ENSG00000138709.19	LARP1B	-0.01426	0.08835	0.006131	0.3033	0.05014	0.7694	-0.02362	0.9608	0.008595	-	0.08239	0.3206	-	-	-	-
ENSG00000161813.22	LARP4	-0.06445	0.8505	-0.03444	2.091e-19	0.02644	0.04187	0.01581	0.595	-0.02516	-	0.1645	0.08526	-	-	-	-
ENSG00000174720.16	LARP7	0.04741	0.8879	-0.01049	0.9543	0.04546	0.8638	0.03934	0.9386	0.02024	-	0.1882	0.1492	-	-	-	-
ENSG00000133706.18	LARS1	-0.02906	0.01168	0.005979	0.009289	0.006016	0.554	-0.02927	0.0888	-0.005453	-	-0.01663	0.7916	-	-	-	-
ENSG00000011376.12	LARS2	-0.01843	0.001024	0.0137	0.0009351	-0.0154	0.939	-0.002706	0.79	-0.002148	-	0.03246	0.7066	-	-	-	-
ENSG00000001497.16	LAS1L	-0.07643	7.095e-07	0.002286	0.9903	0.03172	0.004494	-0.02037	0.05783	-0.01297	-	-0.05776	0.5594	-	-	-	-
ENSG00000002834.18	LASP1	-0.04431	0.9194	-0.005	0.9857	-0.007395	0.9817	0.03212	0.9659	-0.01306	-	0.08655	0.393	-	-	-	-
ENSG00000086730.17	LAT2	0.02523	0.9545	0.03818	0.000484	-0.009611	0.9762	0.03799	0.9592	0.02424	-	1.213	0.0002091	-0.138	0.5249	0.03862	0.6721
ENSG00000131023.13	LATS1	-0.007334	0.5118	-0.01466	0.1186	-0.00815	0.2567	0.003627	0.9954	-0.01007	-	0.1019	0.1879	-	-	-	-
ENSG00000122188.13	LAX1	0.001665	0.9937	0.00887	0.9632	0.02933	0.01416	-0.006302	0.9905	0.01051	-	1.664	0.08	-	-	-	-
ENSG00000204381.11	LAYN	0.1134	0.7315	-0.02285	0.8009	0.03268	0.936	0.1723	0.8451	0.03798	-	0.3446	0.1602	-0.07361	0.2096	-0.3296	0.0001799
ENSG00000213626.13	LBH	-0.03035	0.8248	-0.008481	0.9449	0.03477	0.6879	0.0112	0.9825	-0.003139	-	-0.0986	0.7528	-	-	-	-
ENSG00000162194.12	LBHD1	0.04283	7.614e-05	0.04279	6.148e-08	-0.02936	0.8626	-0.01182	0.9776	0.02301	-	0.3417	0.08391	-	-	-	-
ENSG00000143815.15	LBR	-0.0273	0.9433	0.0009092	0.9969	-0.01595	0.9356	-0.01785	0.9797	-0.01137	-	0.2893	0.08746	-0.2513	0.1013	-	-
ENSG00000257702.3	LBX2-AS1	0.07437	0.8793	-0.02474	0.8755	0.001745	0.9971	0.1356	0.9149	0.0177	-	0.8724	0.03041	-	-	-	-
ENSG00000213398.8	LCAT	-0.03769	0.1952	-0.01813	0.5968	0.02039	0.4711	-0.002715	0.9923	-0.01354	-	0.2823	0.1194	-	-	-	-
ENSG00000182866.17	LCK	0.0362	0.9147	0.01706	0.9402	-0.02459	0.9004	-0.007053	0.992	0.01106	-	1.134	0.1014	-	-	-	-
ENSG00000172954.13	LCLAT1	-0.01126	0.9692	0.01747	0.9148	-0.006553	0.9373	0.04793	0.9288	0.006874	-	-0.2613	0.004504	-	-	-	-
ENSG00000205629.12	LCMT1	-0.0304	0.8886	-0.01094	0.9334	-0.02567	0.1636	0.01506	0.9684	-0.01741	-	-0.2982	0.02171	-	-	0.09368	0.3038
ENSG00000260448.6	LCMT1-AS1	0.05959	0.8229	0.002171	0.9587	-0.1426	0.6083	0.1917	0.01712	-0.002078	-	-0.1163	0.5386	-	-	-	-
ENSG00000168806.8	LCMT2	0.0525	0.8603	0.02567	4.986e-07	-0.08843	3.8e-07	0.04455	0.001002	0.008558	-	0.01282	0.8899	-	-	-	-
ENSG00000187922.14	LCN10	0.03993	0.9765	0.001651	0.9983	0.102	0.9014	-0.09077	0.9581	0.02735	-	1.343	0.008281	-	-	0.1803	0.03846
ENSG00000148346.12	LCN2	0.09794	0.8353	-0.03667	0.6292	-0.0347	0.8876	0.002296	0.9957	0.001037	-	1.667	0.1052	0.1502	0.0142	0.1976	0.02329
ENSG00000214402.7	LCNL1	-0.01554	0.9246	0.01886	0.8091	0.1597	0.03401	-0.224	0.4136	0.02446	-	0.1291	0.5973	-	-	-	-
ENSG00000196233.13	LCOR	-0.007151	0.4128	-0.002684	0.6434	0.02602	0.926	0.006683	0.9926	0.003185	-	0.2391	0.01462	-	-	-	-
ENSG00000178177.15	LCORL	-0.003953	0.9924	-0.02422	0.03331	0.03661	0.9119	0.06365	0.9163	0.0005679	-	0.2163	0.1049	-	-	0.1325	0.1273
ENSG00000043462.12	LCP2	-0.005859	0.99	0.008123	0.3047	-0.01105	0.4366	0.01957	0.9772	0.001071	-	0.6817	0.002478	-	-	-	-
ENSG00000198728.11	LDB1	0.0488	0.0002396	0.01935	5.08e-12	-0.0299	5.05e-11	-0.0002597	0.9894	0.01463	-	-0.1412	0.0519	-	-	-	-
ENSG00000260386.6	LDC1P	-0.1024	0.8965	-0.03771	0.7171	0.1253	0.3878	-0.0918	0.8383	-0.02192	-	0.8954	0.8075	-	-	-	-
ENSG00000134333.14	LDHA	-0.007272	0.9877	-0.005596	0.9867	-0.02625	0.9346	0.01628	0.9832	-0.009092	-	-0.4409	0.04303	-	-	-0.2455	0.005559
ENSG00000111716.14	LDHB	0.08252	0.8538	0.003131	0.9912	-0.0581	0.8865	-0.03398	0.1764	0.00737	-	-0.2465	0.02928	-	-	0.07266	0.4143
ENSG00000166816.14	LDHD	-0.03804	0.9588	0.08886	0.8368	-0.04167	0.94	-0.186	0.628	0.008275	-	-0.4132	0.0255	-	-	-	-
ENSG00000130164.14	LDLR	0.01193	0.9835	-0.0742	0.7728	0.005368	0.9824	0.07594	0.8669	-0.02403	-	0.7234	0.001499	-0.2031	0.01801	0.1985	0.02432
ENSG00000179241.13	LDLRAD3	-0.05367	0.9466	0.0427	0.951	-0.01354	0.9874	-0.02736	0.9865	0.0006202	-	0.4372	0.006167	-	-	-	-
ENSG00000157978.12	LDLRAP1	-0.001345	0.9968	-0.0007085	0.9968	-0.006603	0.9827	0.01344	0.9767	-0.0012	-	0.4392	0.04746	-	-	-	-
ENSG00000182195.9	LDOC1	0.01685	0.9508	-0.01832	0.8515	-0.02589	0.8755	0.03551	0.835	-0.007237	-	-0.2337	0.02633	-	-	0.04256	0.6324
ENSG00000164406.8	LEAP2	-0.06152	0.6943	-0.009053	0.6888	0.007249	0.8565	-0.05596	0.8393	-0.02216	-	0.4352	0.05454	-	-	0.08736	0.3365
ENSG00000138795.10	LEF1	0.02649	0.9529	-0.0101	0.9695	-0.05455	0.9268	0.02412	0.9848	-0.008193	-	0.9371	0.004721	-	-	-	-
ENSG00000232021.7	LEF1-AS1	0.01712	0.9873	-0.02807	0.943	-0.1488	0.6273	-0.01194	0.9907	-0.04214	-	0.6341	0.2873	-	-	-	-
ENSG00000243709.1	LEFTY1	-0.07513	0.3213	0.06606	0.394	0.1005	0.6421	-0.2005	0.06608	0.01898	-	-0.4068	0.1707	-	-	-	-
ENSG00000161904.12	LEMD2	0.06272	0.8762	0.02237	0.003756	-0.006632	0.9791	0.005437	0.9936	0.02513	-	0.173	0.08427	-	-	-	-
ENSG00000174106.3	LEMD3	-0.005937	0.612	-0.002648	0.9909	-0.0252	0.1954	0.03551	0.958	-0.005853	-	-0.008305	0.8949	-	-	-	-
ENSG00000105617.4	LENG1	0.03207	0.9131	0.02277	0.9019	-0.02804	0.8657	0.001429	0.9112	0.01241	-	0.1572	0.239	-	-	-	-
ENSG00000167615.16	LENG8	-0.0384	0.9235	-0.04199	0.001964	0.02622	0.01191	0.06896	0.05466	-0.01825	-	-0.02452	0.8388	-	-	-	-
ENSG00000226696.6	LENG8-AS1	-0.00678	0.9723	0.01615	0.2481	-0.02897	0.8369	0.03371	0.9219	0.001465	-	0.01378	0.9322	-	-	-	-
ENSG00000116678.19	LEPR	-0.1373	0.01005	-0.05924	0.5629	0.1622	0.02096	0.09213	0.4173	-0.01968	-	0.332	0.1626	-0.01487	0.7976	-	-
ENSG00000213625.9	LEPROT	-0.01289	0.5114	0.002332	0.9915	0.005259	0.9848	0.007192	0.8407	-0.0005917	-	0.1472	0.3812	-	-	-	-
ENSG00000104660.19	LEPROTL1	0.006378	0.6508	0.01191	0.959	-0.02416	0.9131	0.03361	0.08196	0.003989	-	-0.0179	0.8535	-	-	-	-
ENSG00000234665.9	LERFS	0.04652	0.8675	-0.1042	0.3091	0.06536	0.9266	-0.2936	0.8957	-0.041	-	-0.06942	0.9057	-	-	-	-
ENSG00000168924.15	LETM1	-0.03082	3.397e-08	-0.008803	0.02751	0.03365	0.001252	-0.0004944	0.9993	-0.004466	-	-0.0225	0.6968	-	-	-	-
ENSG00000050426.16	LETMD1	-0.003036	0.9929	0.01648	1.783e-05	-0.02623	0.9111	-0.01322	0.1291	-6.497e-05	-	-0.382	5.521e-05	-	-	0.1417	0.113
ENSG00000162398.11	LEXM	0.1073	0.5713	-0.001164	0.9921	0.2326	0.5825	-0.04557	0.8646	0.07547	-	-0.8746	0.08382	-	-	-	-
ENSG00000100097.12	LGALS1	-0.04353	0.9703	0.01171	0.9881	-0.07235	0.9617	-0.01947	0.9941	-0.02329	-	-0.1784	0.4058	-0.04311	0.484	-0.05659	0.5281
ENSG00000133317.14	LGALS12	-0.06432	0.7913	0.0125	0.9332	-0.04554	0.3951	-0.04289	0.6329	-0.02394	-	-0.03136	0.9786	-	-	-	-
ENSG00000100079.7	LGALS2	-0.1064	0.9766	-0.0206	0.9893	-0.04086	0.9759	0.1277	0.9673	-0.03687	-	0.3487	0.9513	-	-	0.1719	0.06168
ENSG00000131981.16	LGALS3	-0.05593	0.2952	-0.04365	0.7054	-0.0001885	0.9992	0.0142	0.961	-0.03316	-	0.06201	0.8317	0.06096	0.2907	0.233	0.009719
ENSG00000171747.9	LGALS4	0.04599	0.5551	0.1192	0.1624	-0.01748	0.7624	0.09304	0.2195	0.06829	-	-0.08413	0.8266	-0.04874	0.6044	0.07941	0.3778
ENSG00000116977.18	LGALS8	0.01899	0.9751	-0.001169	0.9968	0.01646	0.9689	0.0247	0.9727	0.009711	-	-0.1711	0.1362	-0.06726	0.6149	-0.1094	0.2142
ENSG00000223776.5	LGALS8-AS1	0.1011	0.5582	0.08082	0.3718	-0.1625	0.1837	0.07133	0.7541	0.03137	-	-0.2249	0.5391	-	-	-	-
ENSG00000168961.17	LGALS9	-0.008493	0.9874	-0.03403	0.9218	0.01087	0.988	0.01062	0.9907	-0.01442	-	0.7209	0.006201	-0.01051	0.8412	0.1201	0.1271
ENSG00000171916.17	LGALS9C	0.1343	0.6545	-9.648e-05	0.9994	-0.1173	0.7614	-0.2935	0.5639	-0.0119	-	1.797	0.0179	-	-	-	-
ENSG00000119862.13	LGALSL	-0.0249	0.8479	-0.01817	0.8553	0.01085	0.9572	-0.03645	0.62	-0.01473	-	-0.2203	0.1749	-	-	-	-
ENSG00000133067.17	LGR6	-0.01941	0.8598	0.01488	0.7312	0.01979	0.7198	0.008056	0.9878	0.006691	-	0.3909	0.4774	-	-	-	-
ENSG00000146166.17	LGSN	0.2143	0.4101	0.182	0.159	-0.09098	0.8015	-0.5641	0.6858	0.07806	-	-0.4749	0.6883	-	-	-	-
ENSG00000145685.14	LHFPL2	0.01133	0.9823	-0.0008247	0.9981	0.08915	0.6516	0.09413	0.8612	0.02883	-	0.5506	0.001551	-	-	-	-
ENSG00000107902.14	LHPP	-0.03219	0.7161	-0.0007687	0.9927	-0.05694	0.7101	0.03819	0.8624	-0.0186	-	0.3951	0.1106	-0.08712	0.4028	-	-
ENSG00000121897.15	LIAS	0.01239	0.1203	0.007713	0.1856	-0.07992	5.987e-05	0.02329	0.09674	-0.009446	-	0.1765	0.06503	-	-	-	-
ENSG00000005156.12	LIG3	-0.01272	0.01853	0.01185	0.002629	0.004356	0.8095	0.0412	0.9422	0.005911	-	-0.04143	0.462	-	-	-	-
ENSG00000174405.13	LIG4	-0.02094	0.2847	-0.01424	0.9412	0.0452	0.7897	0.05098	0.9219	0.001743	-	-0.05899	0.6082	-	-	-	-
ENSG00000104974.12	LILRA1	0.04019	0.9395	0.004499	0.9852	-0.02888	0.9605	0.01699	0.9824	0.007127	-	0.4255	0.2204	-	-	-	-
ENSG00000239998.6	LILRA2	0.04647	0.9037	0.005048	0.9834	-0.008303	0.9819	0.03947	0.9541	0.01511	-	0.1548	0.6382	-0.025	0.6951	-	-
ENSG00000239961.3	LILRA4	-0.007008	0.9847	0.008665	0.9714	0.007988	0.9918	-0.1042	0.9602	-0.003329	-	0.7937	0.06326	-	-	0.007294	0.9357
ENSG00000187116.14	LILRA5	0.07909	0.8755	-0.005113	0.9884	-0.09771	0.881	-0.04285	0.9755	-0.006641	-	0.5208	0.406	0.03185	0.5838	-	-
ENSG00000244482.10	LILRA6	-0.0599	0.8899	-0.01336	0.9666	0.04997	0.9246	0.0919	0.8791	-0.003977	-	0.09578	0.8423	-	-	0.1817	0.04267
ENSG00000104972.15	LILRB1	0.05707	0.9413	-0.01134	0.9801	0.06403	0.9445	-0.02883	0.9836	0.02174	-	0.7018	0.02188	-0.01424	0.774	-0.1625	0.07858
ENSG00000131042.14	LILRB2	0.01134	0.9843	-0.002738	0.993	-0.01161	0.9884	-0.01841	0.9885	-0.002177	-	0.3038	0.4672	-0.02477	0.6219	-	-
ENSG00000204577.11	LILRB3	0.02535	0.9483	-8.286e-05	0.9997	-0.03355	0.931	0.02543	0.5088	0.0007911	-	-0.09747	0.8245	-	-	0.07761	0.3943
ENSG00000186818.12	LILRB4	-0.0008099	0.9996	-0.03062	0.9742	0.02139	0.9794	0.01238	0.9958	-0.008447	-	0.3986	0.2336	-0.01897	0.7937	0.2163	0.01241
ENSG00000105609.17	LILRB5	-0.2521	0.5888	-0.01886	0.9157	0.07095	0.7272	0.3	0.8344	-0.03676	-	0.9399	0.03581	-0.005828	0.9589	-0.2047	0.02123
ENSG00000050405.13	LIMA1	0.00145	0.9953	-0.02824	0.8622	0.03396	0.6115	0.03628	0.9285	-0.002346	-	0.1143	0.5263	-	-	0.03736	0.6776
ENSG00000144791.10	LIMD1	0.01205	0.9815	0.02267	0.9353	-0.01525	0.05089	-0.0288	0.9726	0.007966	-	0.651	0.001972	-	-	-	-
ENSG00000230530.2	LIMD1-AS1	0.03045	0.8754	0.01366	0.9088	-0.02386	0.1168	0.01865	0.9536	0.009995	-	0.8881	1.459e-05	-	-	-	-
ENSG00000136490.9	LIMD2	0.07431	0.8804	0.0202	0.9272	-0.0362	0.0024	0.01856	0.9824	0.02147	-	0.07394	0.704	-	-	-	-
ENSG00000203896.10	LIME1	0.1111	4.427e-07	0.02432	0.5221	-0.0557	0.8265	-0.0494	0.9228	0.02374	-	0.3473	0.01192	-	-	-	-
ENSG00000106683.15	LIMK1	-0.005757	0.9855	-0.01853	0.919	0.01192	0.6571	0.01509	0.9713	-0.006164	-	-0.2089	0.2275	-	-	-	-
ENSG00000182541.18	LIMK2	-0.01068	0.6385	0.02155	0.9364	-0.03055	0.9301	0.01244	0.9806	0.001083	-	-0.1125	0.5941	-	-	-	-
ENSG00000169756.16	LIMS1	-0.02646	0.942	0.005329	0.9835	-0.01704	0.5791	0.007996	0.9882	-0.007612	-	-0.02593	0.891	-	-	-	-
ENSG00000256671.6	LIMS4	-0.06811	0.7645	0.1325	0.3365	-0.1883	0.6874	-0.537	0.7509	-0.03658	-	-0.7687	0.1821	-	-	-	-
ENSG00000267796.8	LIN37	-0.01493	0.1542	-0.006608	0.9666	0.0126	0.626	-0.0141	0.4033	-0.005005	-	0.04477	0.6239	-	-	-	-
ENSG00000205659.10	LIN52	0.01476	0.1515	0.008645	0.245	-0.01999	0.7806	0.002214	0.9034	0.003416	-	-0.1596	0.09863	-	-	-	-
ENSG00000189308.11	LIN54	-0.01131	0.9634	0.00734	0.9669	-0.01835	0.9225	0.01215	0.9692	-0.002816	-	-0.1087	0.1436	-	-	-	-
ENSG00000111052.7	LIN7A	0.06309	0.001922	0.002483	0.9918	-0.01472	0.1364	0.03374	0.2704	0.0164	-	-0.2549	0.1895	-	-	-	-
ENSG00000104863.12	LIN7B	-0.0007654	0.9958	0.06673	0.3923	-0.01411	0.9596	0.01477	0.9518	0.02786	-	-0.2819	0.0907	-	-	-0.08836	0.3441
ENSG00000148943.12	LIN7C	-0.09988	9.998e-13	-0.01942	0.933	-0.002776	0.9885	0.04881	0.04264	-0.03167	-	0.007005	0.9621	-	-	0.1049	0.2532
ENSG00000183814.15	LIN9	-0.02342	0.8808	-0.0187	0.8806	0.05783	0.4685	0.01092	0.9197	-0.0008854	-	0.2321	0.1472	-	-	-	-
ENSG00000231721.7	LINC-PINT	0.01658	0.9702	0.01819	0.9406	-0.01285	0.9537	-0.02128	0.9736	0.008154	-	0.5327	0.0009877	-	-	-	-
ENSG00000225194.3	LINC00092	0.1241	0.5877	0.12	0.2276	-0.01565	0.9147	-0.05575	0.8102	0.0788	-	-0.1139	0.7068	-	-	-	-
ENSG00000225880.5	LINC00115	0.1575	0.004405	-0.05099	0.1997	-0.02614	0.06521	0.07811	0.7495	0.01701	-	-0.09909	0.535	-	-	-	-
ENSG00000233220.3	LINC00167	0.1449	0.3814	0.008574	0.9087	-0.003713	0.9827	0.01762	0.815	0.04149	-	0.6935	0.0795	-	-	-	-
ENSG00000196668.4	LINC00173	0.03694	0.8666	-0.0001836	0.9895	-0.05419	0.7859	0.06876	0.8428	0.002145	-	-0.1672	0.4078	-	-	-	-
ENSG00000179406.8	LINC00174	-0.03119	0.1487	0.007544	0.2664	0.03232	0.8665	-0.01888	0.9687	0.001261	-	0.005285	0.9759	-	-	-	-
ENSG00000229205.5	LINC00200	0.01149	0.9878	0.2107	0.5734	0.06966	0.8762	-0.2737	0.8038	0.09468	-	0.954	0.07441	-	-	-	-
ENSG00000223768.2	LINC00205	0.03618	0.9088	0.01695	0.9305	-0.006774	0.9717	-0.009761	0.985	0.01478	-	0.3316	0.03056	-	-	-	-
ENSG00000237803.6	LINC00211	0.04052	0.8951	0.004794	0.9801	-0.03358	0.8938	0.035	0.9449	0.00755	-	0.4397	0.8033	-	-	-	-
ENSG00000214894.6	LINC00243	0.04105	0.8779	-0.00811	0.961	-0.03644	0.4584	0.03589	0.8951	0.00128	-	0.5762	0.2322	-	-	-	-
ENSG00000188185.12	LINC00265	-0.001902	0.9947	-0.01709	0.9278	0.002142	0.8869	-0.0152	0.9786	-0.008791	-	-0.1847	0.1651	-	-	-	-
ENSG00000149656.8	LINC00266-1	0.2785	0.1026	0.02929	0.8509	-0.1199	0.6239	-0.1769	0.2574	0.04592	-	0.239	0.6492	-	-	-	-
ENSG00000231028.9	LINC00271	0.01043	0.9346	0.09858	0.001436	-0.1074	0.5215	-0.01049	0.9882	0.02268	-	-0.3602	0.1273	-	-	-	-
ENSG00000231535.7	LINC00278	-0.01406	0.9614	0.006742	0.9885	0.1001	0.7407	0.09957	0.7439	0.02855	-	0.4373	0.3657	-	-	-	-
ENSG00000280798.1	LINC00294	-0.04364	0.8895	-0.03414	0.847	0.01287	0.4232	-0.0292	0.9672	-0.02581	-	-0.1101	0.1975	-	-	-	-
ENSG00000235665.6	LINC00298	0.009189	0.9608	0.04272	0.7004	0.1037	0.3843	-0.1458	0.2603	0.03458	-	0.7806	0.002649	-	-	-	-
ENSG00000236790.6	LINC00299	0.01399	0.9694	0.02051	0.923	0.003104	0.9892	-0.09108	0.724	0.007243	-	0.7073	0.00702	-	-	-	-
ENSG00000227456.9	LINC00310	0.01007	0.9441	-0.009588	0.912	0.004359	0.9833	-0.03062	0.8822	-0.0029	-	1.339	1.852e-07	-	-	-	-
ENSG00000178977.3	LINC00324	0.1105	1.289e-36	0.004351	0.4621	-0.01418	0.9641	-0.02753	0.9656	0.0253	-	0.1961	0.5198	-	-	-	-
ENSG00000218510.8	LINC00339	-0.003644	0.9891	0.03707	0.8289	-0.07295	0.6645	-0.09479	0.8314	-0.006928	-	0.1317	0.3327	-	-	-	-
ENSG00000232931.6	LINC00342	0.00641	0.7238	-0.001683	0.893	-0.01003	0.9665	0.04824	0.1091	0.002001	-	0.0377	0.7898	-	-	-	-
ENSG00000255874.2	LINC00346	-0.03262	0.7027	0.1335	0.06818	-0.06516	0.818	-0.1003	0.8946	0.03058	-	-0.06897	0.8282	-	-	-	-
ENSG00000232117.2	LINC00384	0.03143	0.9172	-0.02734	0.8285	-0.009522	0.9841	0.01074	0.9834	-0.005655	-	-0.5309	0.03246	-	-	-	-
ENSG00000238121.6	LINC00426	-0.002935	0.9912	0.002284	0.9058	0.003706	0.9802	-0.08863	0.08179	-0.005038	-	-0.1722	0.6241	-	-	-	-
ENSG00000153363.13	LINC00467	-0.0309	0.8812	0.02073	0.09035	-0.1503	0.5567	-0.05564	0.8748	-0.03576	-	-0.625	0.02791	-	-	-	-
ENSG00000175611.12	LINC00476	0.04641	0.08489	0.008764	0.6208	-0.02578	0.8799	0.007406	0.8695	0.01068	-	0.0003227	0.9975	-	-	-	-
ENSG00000185168.5	LINC00482	-0.008649	0.9924	0.04149	0.9219	0.1318	0.8241	-0.06133	0.963	0.04153	-	-0.1527	0.7512	-	-	-	-
ENSG00000248360.7	LINC00504	-0.001512	0.9892	0.02849	0.7725	-0.0466	0.9436	0.1306	0.5605	0.0112	-	-0.1451	0.7148	-	-	-	-
ENSG00000227036.8	LINC00511	-0.06827	0.8185	-0.02505	0.9022	0.01402	0.9632	-0.1819	0.8521	-0.03835	-	0.4697	0.007603	-	-	-	-
ENSG00000264575.1	LINC00526	0.02616	0.8811	-0.009758	0.7183	-0.1947	0.3454	0.097	0.7468	-0.03416	-	0.1293	0.3931	-	-	-	-
ENSG00000269220.1	LINC00528	0.0521	0.8508	0.01336	0.0283	-0.00768	0.5841	0.05084	0.9133	0.02124	-	-0.06769	0.9042	-	-	-	-
ENSG00000224429.8	LINC00539	0.032	0.8406	0.043	0.6613	-0.02591	0.841	-0.05805	0.9113	0.01789	-	0.2386	0.4915	-	-	-	-
ENSG00000122043.11	LINC00544	0.03043	0.9342	0.01757	0.9527	-0.1119	0.8106	-0.05432	0.8613	-0.01283	-	-0.7454	0.8629	-	-	-	-
ENSG00000260388.2	LINC00562	0.03885	0.7847	-0.05812	0.4514	-0.1006	0.6967	0.05931	0.8457	-0.0345	-	-0.6788	0.0329	-	-	-	-
ENSG00000260910.1	LINC00565	0.01553	0.9652	0.0291	0.812	0.02742	0.8634	-0.006621	0.939	0.02277	-	0.5693	0.09143	-	-	-	-
ENSG00000224177.7	LINC00570	-0.1067	0.7554	-0.1064	0.3843	0.1018	0.5793	-0.03274	0.9309	-0.05521	-	-0.487	0.5591	-	-	-	-
ENSG00000215483.11	LINC00598	0.01205	0.9444	-0.007799	0.906	-0.06535	0.6822	-0.05712	0.09812	-0.01888	-	0.1959	0.4697	-	-	-	-
ENSG00000259070.7	LINC00639	0.06563	0.3385	0.08596	0.3937	-0.02579	0.9045	-0.1765	0.6303	0.03777	-	-0.06116	0.8631	-	-	-	-
ENSG00000237945.7	LINC00649	-0.006936	0.9864	0.01019	0.9616	-0.05421	0.8542	-0.001343	0.998	-0.009295	-	1.015	0.006383	-	-	-	-
ENSG00000273148.1	LINC00653	0.006243	0.8458	0.05375	9.931e-06	-0.05223	0.8714	-0.01147	0.9745	0.01352	-	-0.02351	0.9244	-	-	-	-
ENSG00000205181.7	LINC00654	0.05454	0.8855	0.002708	0.9861	0.05067	0.7466	-0.06869	0.8621	0.02172	-	-0.0004217	0.9977	-	-	-	-
ENSG00000261824.7	LINC00662	0.05282	0.8753	0.001754	0.9933	-0.007942	0.9695	0.0148	0.9793	0.01362	-	-0.05003	0.5774	-	-	-	-
ENSG00000266904.6	LINC00663	0.007432	0.9671	0.01901	0.2418	-0.05263	0.1226	0.02256	0.9486	0.0003887	-	-0.232	0.09914	-	-	-	-
ENSG00000232677.8	LINC00665	-0.003091	0.9925	-0.01161	0.9536	0.008653	0.9795	0.07577	0.8369	0.001123	-	0.03891	0.618	-	-	-	-
ENSG00000263753.8	LINC00667	0.04807	0.02236	0.02217	0.08835	-0.03903	0.0005447	-0.0118	0.7348	0.01289	-	0.127	0.1575	-	-	-	-
ENSG00000213373.7	LINC00671	0.04779	0.8012	0.08802	0.5546	0.0754	0.8057	-0.01978	0.9701	0.06742	-	1.036	0.5168	-	-	-	-
ENSG00000263874.2	LINC00672	-0.007415	0.9753	0.04142	4.535e-06	-0.06781	0.6544	-0.007082	0.985	0.001286	-	-0.2263	0.2347	-	-	-	-
ENSG00000215190.9	LINC00680	0.00398	0.6068	0.01922	0.9128	0.006316	0.9667	-0.007863	0.987	0.01057	-	-0.07573	0.5808	-	-	-	-
ENSG00000266256.3	LINC00683	0.0261	0.9066	0.01376	0.798	-0.09532	0.2237	-0.006026	0.9687	-0.00864	-	0.03609	0.8773	-	-	-	-
ENSG00000231419.6	LINC00689	-0.1036	0.4822	-0.1205	0.7865	0.1083	0.4782	-0.02517	0.9229	-0.05881	-	0.6357	0.02836	-	-	-	-
ENSG00000254275.6	LINC00824	0.1466	0.768	0.1131	0.8431	-0.0548	0.9374	0.1397	0.8623	0.08631	-	0.3785	0.3489	-	-	-	-
ENSG00000245060.8	LINC00847	0.02461	0.9361	0.05441	7.421e-28	-0.05433	0.000514	0.004606	0.993	0.01918	-	0.3118	0.03205	-	-	-	-
ENSG00000231177.4	LINC00852	0.01353	0.6397	-0.003106	0.7212	0.0571	0.0001151	-0.01257	0.7986	0.01387	-	0.2889	0.163	-	-	-	-
ENSG00000203721.7	LINC00862	0.03414	0.4513	-0.01325	0.4993	0.04814	0.1807	-0.0119	0.9572	0.01263	-	0.8356	0.02221	-	-	-	-
ENSG00000224914.4	LINC00863	0.01528	0.955	-0.02064	0.9003	0.05362	0.0003993	0.04383	0.3998	0.009525	-	-0.1501	0.301	-	-	-	-
ENSG00000232229.6	LINC00865	-0.02478	0.9666	0.03655	0.7808	-0.04812	0.928	0.04892	0.8904	0.002871	-	0.02152	0.9357	-	-	-	-
ENSG00000277147.6	LINC00869	0.01626	0.938	0.01091	0.9424	0.03798	0.8425	-0.003959	0.9933	0.01726	-	0.07804	0.5067	-	-	-	-
ENSG00000241163.8	LINC00877	0.0301	0.9679	-0.003404	0.9904	0.002997	0.993	-0.05312	0.9568	0.003179	-	0.8163	0.01245	-	-	-	-
ENSG00000233058.2	LINC00884	0.01888	0.9378	-0.0227	0.8426	-0.03772	0.8928	-0.07466	0.8748	-0.01895	-	-0.1109	0.4395	-	-	-	-
ENSG00000233093.6	LINC00892	-0.04838	0.8739	-0.0163	0.935	0.09581	0.01254	-0.1331	0.6346	-0.007759	-	0.5153	0.4975	-	-	-	-
ENSG00000241769.7	LINC00893	-0.04958	0.8274	0.02655	0.8362	-0.005766	0.9752	-0.03888	0.9198	-0.004702	-	-0.3199	0.1257	-	-	-	-
ENSG00000235703.6	LINC00894	-0.05785	0.01443	-0.006137	0.7183	0.04487	0.8503	-0.05645	0.9121	-0.01159	-	0.04471	0.7567	-	-	-	-
ENSG00000236499.2	LINC00896	0.06175	0.7472	0.03514	0.7506	-0.0324	0.9137	0.03635	0.9027	0.02708	-	-0.6941	0.145	-	-	-	-
ENSG00000231711.2	LINC00899	-0.02357	0.9483	0.01696	0.9335	-0.01921	0.9094	-0.03129	0.9548	-0.004819	-	0.3482	0.164	-	-	-	-
ENSG00000264247.2	LINC00909	0.002046	0.9949	-0.0009716	0.8208	-0.07486	5.306e-06	-0.0009846	0.9985	-0.01659	-	0.1595	0.2503	-	-	-	-
ENSG00000188825.14	LINC00910	0.0396	0.2628	0.04101	0.08623	-0.02873	0.89	-0.01587	0.9724	0.02124	-	0.06814	0.6648	-	-	-	-
ENSG00000281005.1	LINC00921	0.1497	2.526e-16	0.01211	0.9228	-0.0737	0.0002757	0.02453	0.3682	0.02927	-	0.3414	0.1271	-	-	-	-
ENSG00000251209.9	LINC00923	-0.1798	0.782	0.06019	0.6123	0.1046	0.8097	0.1723	0.4011	0.01617	-	0.2892	0.2716	-	-	-	-
ENSG00000247982.6	LINC00926	0.0449	0.9901	-0.02514	0.9887	0.04769	0.9866	-0.04861	0.9875	0.007383	-	0.3396	0.1602	-	-	-	-
ENSG00000228784.9	LINC00954	0.03058	0.9118	0.02432	0.2608	-0.04518	0.8432	0.05434	0.9095	0.01259	-	-0.1627	0.6476	-	-	-	-
ENSG00000251381.8	LINC00958	-0.2605	0.495	-0.2285	0.6266	-0.1121	0.7293	0.3906	0.6886	-0.168	-	-0.4497	0.2985	-	-	-	-
ENSG00000204054.14	LINC00963	0.04293	0.9245	0.04421	0.005027	-0.07459	0.00119	-0.01046	0.9899	0.01374	-	0.3246	0.009661	-	-	-	-
ENSG00000246430.7	LINC00968	0.02073	0.9874	-0.003147	0.9956	0.03845	0.5564	-0.01383	0.9937	0.01147	-	1.512	0.388	-	-	-	-
ENSG00000250334.6	LINC00989	-0.09173	0.1761	0.003323	0.9517	0.05597	0.3502	0.01345	0.9386	-0.00871	-	0.0627	0.9584	-	-	-	-
ENSG00000242258.1	LINC00996	-0.07081	0.7521	0.001035	0.9954	-0.01905	0.9663	-0.09679	0.8158	-0.02865	-	-0.6311	0.6193	-	-	-	-
ENSG00000230724.9	LINC01001	-0.03939	0.8752	-0.06706	0.6745	-0.04301	0.9026	0.264	0.7374	-0.03169	-	0.02908	0.8834	-	-	-	-
ENSG00000282508.2	LINC01002	-0.02223	0.9467	-0.02914	0.2067	0.01572	0.6137	0.08915	0.8965	-0.009223	-	0.02477	0.91	-	-	-	-
ENSG00000261455.1	LINC01003	0.09682	0.7314	0.04161	0.7635	-0.0534	0.7545	-0.05383	0.9079	0.02811	-	0.01831	0.93	-	-	-	-
ENSG00000182648.13	LINC01006	0.06415	0.7543	0.009169	0.9324	-0.001705	0.9932	0.02318	0.9393	0.02185	-	-0.2855	0.01498	-	-	-	-
ENSG00000244041.7	LINC01011	0.01686	0.9521	-0.003941	0.9799	0.00102	0.9954	-0.04766	0.9103	-0.0005249	-	0.1574	0.2451	-	-	-	-
ENSG00000249173.6	LINC01093	-0.05282	0.9139	-0.09043	0.7401	0.2579	0.542	-0.01913	0.9831	0.001435	-	0.6026	0.7363	-	-	-	-
ENSG00000251442.6	LINC01094	-0.06062	0.1224	-0.0389	0.8004	0.02045	0.8997	0.0192	0.9635	-0.02729	-	0.8093	0.001784	-	-	-	-
ENSG00000237667.7	LINC01115	0.1494	0.8233	0.03932	0.8542	-0.1242	0.7199	-0.5752	0.5155	-0.01124	-	-0.2139	0.7242	-	-	-	-
ENSG00000281162.2	LINC01127	0.1063	0.02258	0.06011	0.7916	-0.002072	0.9927	-0.017	0.9772	0.05284	-	0.8044	0.1988	-	-	-	-
ENSG00000228794.10	LINC01128	-0.01204	0.966	-0.01426	0.9263	0.00801	0.9626	0.03047	0.9215	-0.005651	-	-0.1451	0.2155	-	-	-	-
ENSG00000236423.6	LINC01134	-0.03066	0.9405	0.004031	0.9902	-0.02129	0.9476	0.236	0.8014	0.005568	-	1.123	0.008237	-	-	-	-
ENSG00000234807.7	LINC01135	0.05398	0.7513	0.02922	0.6432	-0.04079	0.3119	-0.07774	0.3672	0.01264	-	0.1629	0.5308	-	-	-	-
ENSG00000233791.5	LINC01136	0.09765	0.01708	0.05998	0.645	0.01537	0.9055	-0.1036	0.1626	0.04843	-	0.1117	0.8318	-	-	-	-
ENSG00000233621.2	LINC01137	0.06003	0.7622	0.01936	0.8383	-0.006724	0.8631	0.03814	0.9185	0.02532	-	0.1003	0.6705	-	-	-	-
ENSG00000267272.5	LINC01140	-0.06756	0.7538	0.04178	0.8484	-0.01997	0.9476	-0.1649	0.7916	-0.01431	-	-0.4218	0.1256	-	-	-	-
ENSG00000281912.1	LINC01144	-0.02426	0.6263	0.1281	0.01462	-0.1046	0.346	0.09742	0.7692	0.0352	-	0.2081	0.2711	-	-	-	-
ENSG00000272419.6	LINC01145	0.0305	0.938	-0.01101	0.9633	0.02461	0.9001	0.1026	0.004636	0.01542	-	0.06715	0.6312	-	-	-	-
ENSG00000258867.6	LINC01146	0.02621	0.9473	0.02636	0.8574	0.02653	0.6893	-0.0516	0.8778	0.02096	-	0.3296	0.5689	-	-	-	-
ENSG00000253819.2	LINC01151	-0.05763	0.6191	0.003244	0.9779	0.06188	0.791	-0.09544	0.8767	-0.006218	-	-0.1426	0.921	-	-	-	-
ENSG00000280953.2	LINC01163	-0.09416	0.534	0.04373	0.64	0.1344	0.7509	-0.08219	0.4444	0.01971	-	0.03142	0.9758	-	-	-	-
ENSG00000281404.2	LINC01176	-0.0009308	0.9617	0.008545	0.9627	-0.02278	0.8915	-0.03454	0.2738	-0.003822	-	0.3549	0.03495	-	-	-	-
ENSG00000245937.8	LINC01184	-0.003217	0.9928	0.01887	0.9203	-0.05175	0.0441	0.003366	0.9937	-0.003542	-	-0.1363	0.1243	-	-	-	-
ENSG00000234199.3	LINC01191	0.01143	0.9495	0.03605	0.7399	-0.04502	0.08667	0.03111	0.9349	0.0114	-	-0.7648	0.337	-	-	-	-
ENSG00000271856.1	LINC01215	-0.01102	0.9724	0.001928	0.9914	-0.01865	0.9344	-0.04904	0.9321	-0.009493	-	-0.2428	0.8098	-	-	-	-
ENSG00000259687.2	LINC01220	0.0856	0.7286	-0.0177	0.8644	-0.07742	0.6842	-0.02268	0.9492	-0.004762	-	0.5793	0.1863	-	-	-	-
ENSG00000284543.1	LINC01226	-0.05034	0.9516	0.003629	0.9814	-0.08608	0.8716	-0.1887	0.8056	-0.04345	-	0.3637	0.8312	-	-	-	-
ENSG00000280734.3	LINC01232	0.01708	0.95	-0.02416	0.8825	-0.03538	0.8442	0.09293	0.8189	-0.007948	-	0.2389	0.3717	-	-	-	-
ENSG00000261186.2	LINC01238	0.02166	0.9524	0.009899	0.9256	0.05029	0.7543	-0.05638	0.7597	0.01729	-	-0.0931	0.7988	-	-	-	-
ENSG00000237940.3	LINC01238	-0.02084	0.8888	-0.019	0.8844	0.003689	0.9879	0.01562	0.8813	-0.01204	-	-	-	-	-	-	-
ENSG00000247157.7	LINC01252	0.008996	0.958	0.0267	0.8031	-0.02835	0.8362	0.1211	0.626	0.01648	-	-0.3923	0.09298	-	-	-	-
ENSG00000203999.9	LINC01270	-0.05376	0.8864	-0.03124	0.4075	-0.0815	0.7112	0.008898	0.9807	-0.04539	-	-0.1278	0.6871	-	-	-	-
ENSG00000235437.8	LINC01278	0.01312	0.9586	-0.01181	0.9379	0.03531	0.8884	-0.007328	0.9833	0.005356	-	-0.02928	0.7217	-	-	-	-
ENSG00000230317.2	LINC01284	0.01846	0.8875	-0.02657	0.6894	-0.05624	0.8655	-0.05341	0.7356	-0.02345	-	0.199	0.4939	-	-	-	-
ENSG00000250548.7	LINC01303	0.03982	0.5645	0.01825	0.8797	0.03311	0.2094	-0.04394	0.9033	0.02278	-	0.3903	0.4083	-	-	-	-
ENSG00000260924.2	LINC01311	0.04427	0.8077	-0.01465	0.8874	-0.0255	0.8888	-0.07582	0.2718	-0.006159	-	-0.1068	0.5554	-	-	-	-
ENSG00000227953.7	LINC01341	-0.03508	0.2509	0.02328	0.8339	0.01328	0.8217	0.02458	0.9518	0.00616	-	-0.2035	0.2685	-	-	-	-
ENSG00000214837.8	LINC01347	-0.03658	0.8201	-0.08472	0.07361	-0.03198	0.02278	0.0329	0.9356	-0.05251	-	0.2031	0.2473	-	-	-	-
ENSG00000261326.4	LINC01355	0.01168	0.972	0.01396	0.9451	-0.00114	0.995	-0.0005569	0.9992	0.009019	-	0.2349	0.06192	-	-	-	-
ENSG00000237352.4	LINC01358	-0.03671	0.6716	-0.009649	0.71	0.02943	0.8917	-0.1696	0.06794	-0.01901	-	-	-	-	-	-	-
ENSG00000226891.9	LINC01359	-0.01231	0.9668	-0.006978	0.7221	-0.07229	0.75	0.002566	0.996	-0.02218	-	-0.7188	0.007561	-	-	-	-
ENSG00000237491.10	LINC01409	0.02045	0.9237	-0.03004	0.8129	-0.005895	0.9706	0.03357	0.9373	-0.007311	-	-0.2242	0.08565	-	-	-	-
ENSG00000223704.2	LINC01422	-0.07053	0.01096	-0.02126	0.8905	-0.08867	0.5273	0.004934	0.9838	-0.04705	-	0.07188	0.7692	-	-	-	-
ENSG00000221949.5	LINC01465	0.1043	0.4813	0.04795	0.6166	0.001735	0.9288	-0.01121	0.9817	0.04809	-	0.4586	0.1085	-	-	-	-
ENSG00000270164.1	LINC01480	-0.006227	0.9876	0.03122	0.9422	0.06145	0.7905	0.07153	0.9624	0.0311	-	0.6512	0.1321	-	-	-	-
ENSG00000254211.6	LINC01485	0.1964	0.3906	-0.09076	0.8026	0.03491	0.848	0.06442	0.9253	0.02162	-	0.8976	0.07934	-	-	-	-
ENSG00000225434.3	LINC01504	-0.03779	0.9668	0.00786	0.987	-0.04826	0.9254	-0.0008823	0.9994	-0.01692	-	1.128	0.06072	-	-	-	-
ENSG00000234323.7	LINC01505	0.00708	0.9577	-0.09502	0.2872	-0.00702	0.9688	-0.0923	0.8822	-0.04909	-	0.3225	0.3361	-	-	-	-
ENSG00000234506.5	LINC01506	-0.1447	0.4422	-0.1351	0.3023	0.005455	0.9901	-0.04305	0.8323	-0.09999	-	-0.435	0.9392	-	-	-	-
ENSG00000246016.2	LINC01513	0.007831	0.8711	0.09039	0.3377	-0.2116	9.761e-05	0.04486	0.6939	-0.0009623	-	0.7327	0.4922	-	-	-	-
ENSG00000213888.3	LINC01521	0.05847	0.7544	0.03573	0.7521	-0.02007	0.9374	0.06957	0.04624	0.03153	-	-0.09969	0.5065	-	-	-	-
ENSG00000234948.2	LINC01524	-0.03493	0.9154	-0.02231	0.8095	-0.1303	0.3501	0.1283	0.557	-0.03907	-	-0.1756	0.8433	-	-	-	-
ENSG00000225975.7	LINC01534	-0.001754	0.8637	0.01911	0.0104	-0.02333	0.8378	0.03379	0.06194	0.005355	-	-0.1498	0.1651	-	-	-	-
ENSG00000226686.8	LINC01535	-0.2326	0.0384	0.002935	0.9918	0.08258	0.8641	0.09956	0.8947	-0.0332	-	0.2033	0.3305	-	-	-	-
ENSG00000183250.12	LINC01547	0.04147	0.7667	0.01704	0.5784	-0.04555	0.8675	0.001179	0.9968	0.008335	-	-0.4495	0.01607	-	-	-	-
ENSG00000246223.9	LINC01550	0.0179	0.9752	0.007944	0.9647	-0.06895	0.7525	0.03599	0.9548	-0.004613	-	0.4565	0.1336	-	-	-	-
ENSG00000262468.6	LINC01569	0.07185	0.6935	0.01777	0.8546	-0.08814	0.06914	0.01631	0.9641	0.008065	-	0.03765	0.8344	-	-	-	-
ENSG00000261008.7	LINC01572	-0.02736	0.9071	0.001842	0.9836	-0.0294	0.8906	0.02952	0.9237	-0.01067	-	4.151e-05	0.9998	-	-	-	-
ENSG00000272888.7	LINC01578	-0.04345	0.9171	-0.01435	0.9387	-0.00273	0.9906	0.001672	0.997	-0.01814	-	0.2755	0.01431	-	-	-	-
ENSG00000214900.11	LINC01588	0.007171	0.7209	-0.01341	0.006687	0.01218	0.2287	0.02504	0.9621	0.0002147	-	0.1335	0.5704	-	-	-	-
ENSG00000205611.5	LINC01597	-0.06305	0.5185	-0.03019	0.7984	-0.1104	0.5083	0.3318	0.2039	-0.03135	-	0.005649	0.9847	-	-	-	-
ENSG00000253877.6	LINC01608	-0.05388	0.7119	0.1122	0.5987	-0.1272	0.8746	-0.3413	0.1233	-0.01498	-	0.2815	0.4723	-	-	-	-
ENSG00000257242.8	LINC01619	0.01093	0.9768	0.02583	0.6811	-0.06988	0.4697	0.05608	0.4434	0.002865	-	-0.0762	0.8637	-	-	-	-
ENSG00000227508.6	LINC01624	0.05435	0.9078	0.02186	0.9125	-0.06636	0.812	-0.004588	0.9946	0.008805	-	0.6646	0.4258	-	-	-	-
ENSG00000237476.1	LINC01637	0.01642	0.9813	0.04426	0.916	-0.1107	0.8522	-0.08304	0.9466	-0.006077	-	0.5824	0.0203	-	-	-	-
ENSG00000225331.1	LINC01678	-0.01931	0.9435	0.02394	0.8457	-0.1721	0.5287	-0.08787	0.9295	-0.0384	-	-0.3866	0.3546	-	-	-	-
ENSG00000237989.1	LINC01679	0.06247	0.8382	0.07448	0.6096	0.01117	0.8739	-0.08351	0.7198	0.04641	-	1.158	0.001741	-	-	-	-
ENSG00000237484.6	LINC01684	-0.008011	0.9807	0.000616	0.9965	-0.1181	0.5762	0.03366	0.9256	-0.02564	-	0.5061	0.3489	-	-	-	-
ENSG00000233922.3	LINC01694	0.01048	0.9845	0.04906	0.8773	-0.07554	0.6871	0.1146	0.8445	0.01605	-	0.678	0.1271	-	-	-	-
ENSG00000233396.8	LINC01719	-0.03822	0.758	-0.02376	0.822	-0.03594	0.8519	0.002128	0.9924	-0.02838	-	0.05327	0.6779	-	-	-	-
ENSG00000233008.6	LINC01725	0.001218	0.99	-0.02634	0.3776	-0.03228	0.3453	0.02486	0.7128	-0.01703	-	0.254	0.3281	-	-	-	-
ENSG00000279082.4	LINC01727	0.05261	0.8393	-0.07509	0.2633	-0.1686	0.1938	-0.135	0.4674	-0.06718	-	1.214	0.00691	-	-	-	-
ENSG00000231437.3	LINC01750	0.1185	0.4848	-0.01389	0.7229	0.07038	0.7505	0.08314	0.8965	0.04553	-	0.2507	0.3438	-	-	-	-
ENSG00000226029.1	LINC01772	-0.02144	0.03587	-0.03203	2.599e-05	-0.01331	0.9149	0.01478	0.9732	-0.02192	-	0.3125	0.03175	-	-	-	-
ENSG00000267767.3	LINC01801	-0.006841	0.9691	0.01611	0.8751	0.02349	0.5242	0.007689	0.9793	0.01127	-	0.4543	0.729	-	-	-	-
ENSG00000227403.2	LINC01806	-0.08069	0.1423	0.01285	0.8139	0.04857	0.7002	0.003822	0.9663	-0.00388	-	0.224	0.8803	-	-	-	-
ENSG00000236008.3	LINC01814	0.02979	0.8989	0.02505	0.8521	-0.006333	0.9713	-0.05407	0.8889	0.01383	-	0.5161	0.05201	-	-	-	-
ENSG00000231826.6	LINC01819	-0.004437	0.9771	0.08627	0.3689	-0.03097	0.7746	-0.04083	0.7847	0.02816	-	-0.6892	0.08869	-	-	-	-
ENSG00000223466.2	LINC01825	-0.06104	0.5363	0.09962	0.3696	-0.205	0.283	-0.2233	0.3086	-0.03158	-	0.4519	0.844	-	-	-	-
ENSG00000220804.8	LINC01881	0.02909	0.2158	-0.05778	0.0002196	0.009	0.9757	0.006252	0.989	-0.01622	-	-0.14	0.4182	-	-	-	-
ENSG00000234663.7	LINC01934	0.02847	0.3228	0.02261	0.9021	-0.02124	0.9145	-0.03721	0.9131	0.01024	-	0.3883	0.4982	-	-	-	-
ENSG00000280721.1	LINC01943	-0.008542	0.9804	0.04081	0.6552	-0.04081	0.7657	-0.1306	0.539	-0.001841	-	0.7009	0.2875	-	-	-	-
ENSG00000248473.2	LINC01962	-0.01704	0.5786	0.02853	0.6215	0.03774	0.24	0.04141	0.8762	0.01976	-	-0.3607	0.3423	-	-	-	-
ENSG00000260804.3	LINC01963	-0.0297	0.1868	0.01952	0.2658	0.005858	0.9513	-0.03454	0.9401	0.0001051	-	-0.3811	0.05106	-	-	-	-
ENSG00000204283.4	LINC01973	0.002394	0.9869	0.0635	0.468	0.04856	0.7288	-0.02697	0.9439	0.03823	-	0.6306	0.3547	-	-	-	-
ENSG00000283646.2	LINC02009	0.1629	0.4448	-0.02203	0.7826	0.03324	0.7917	-0.07353	0.8019	0.03416	-	-0.2637	0.5535	-	-	-	-
ENSG00000272690.6	LINC02018	0.06154	0.00103	-0.02134	0.8601	-0.1007	0.4778	0.005291	0.9878	-0.01581	-	0.1061	0.6115	-	-	-	-
ENSG00000273356.1	LINC02019	0.06585	0.8531	-0.00354	0.9792	-0.07957	0.6708	-0.06314	0.8703	-0.006711	-	0.7157	0.06759	-	-	-	-
ENSG00000249846.7	LINC02021	-0.01674	0.8246	0.08536	0.2275	-0.1059	0.3574	-0.09484	0.9266	0.004234	-	0.01087	0.9691	-	-	-	-
ENSG00000279727.1	LINC02033	-0.02004	0.4302	0.004286	0.9674	-0.08563	0.3479	0.0922	0.6239	-0.01582	-	-0.3522	0.3994	-	-	-	-
ENSG00000254101.7	LINC02055	-0.1945	0.7011	-0.1615	0.2394	0.08367	0.724	-0.2816	0.7633	-0.1239	-	-0.1183	0.7278	-	-	-	-
ENSG00000248489.2	LINC02062	0.05028	0.07807	0.02396	0.8112	-0.02156	0.9484	-0.05371	0.8471	0.01524	-	-0.6096	0.06859	-	-	-	-
ENSG00000223387.6	LINC02068	-0.2993	0.5497	-0.08389	0.5839	0.08091	0.6515	0.1265	0.7394	-0.08807	-	-0.2244	0.7393	-	-	-	-
ENSG00000267452.3	LINC02073	0.02799	0.8572	-0.04886	0.7431	-0.1964	0.6884	-0.03148	0.9661	-0.06065	-	0.2354	0.443	-	-	-	-
ENSG00000272282.1	LINC02084	0.02324	0.9116	0.03075	0.8057	0.08945	0.02683	-0.08946	0.7977	0.03352	-	-0.3559	0.9342	-	-	-	-
ENSG00000225611.1	LINC02158	0.0624	0.4443	0.0582	0.1602	0.03351	0.8607	-0.01052	0.977	0.04904	-	-0.9181	0.08263	-	-	-	-
ENSG00000262155.2	LINC02175	-0.03034	0.3958	0.06522	1.576e-10	-0.01073	0.9441	-0.04336	0.9101	0.01631	-	0.2583	0.1097	-	-	-	-
ENSG00000260923.7	LINC02193	-0.01262	0.9561	0.02415	0.8943	0.00856	0.9603	-0.00861	0.9847	0.008975	-	-	-	-	-	-	-
ENSG00000245812.3	LINC02202	0.02102	0.9723	-0.05608	0.8619	-0.1889	0.7008	-0.1884	0.8208	-0.0749	-	-0.05489	0.9416	-	-	-	-
ENSG00000258476.6	LINC02207	0.09436	0.7705	0.09094	0.5667	0.1136	0.5526	-0.1032	0.8518	0.08341	-	0.08026	0.7796	-	-	-	-
ENSG00000204650.14	LINC02210	0.03095	0.9187	-0.04381	0.003259	-0.05625	0.756	-0.02135	0.9665	-0.02581	-	0.09285	0.3511	-	-	-	-
ENSG00000248455.6	LINC02217	0.1195	0.4211	0.06716	0.8729	0.05	0.8364	-0.05099	0.8329	0.06862	-	0.1634	0.5839	-	-	-	-
ENSG00000249662.6	LINC02218	0.1069	0.621	0.05967	0.6642	0.02088	0.8925	-0.1124	0.1029	0.05127	-	-0.8664	0.3564	-	-	-	-
ENSG00000237638.2	LINC02245	-0.008219	0.9807	0.02565	0.8671	-0.01259	0.9743	-0.03325	0.9726	0.004386	-	-0.2594	0.1502	-	-	-	-
ENSG00000225930.4	LINC02249	-0.002272	0.9927	-0.02124	0.9474	0.04866	0.9312	-0.003366	0.9918	0.0003754	-	-0.5121	0.4839	-	-	-	-
ENSG00000261064.1	LINC02256	0.005924	0.9823	0.06126	0.0006664	0.05323	0.7313	-0.02469	0.9735	0.03931	-	-0.1997	0.2823	-	-	-	-
ENSG00000245954.8	LINC02273	0.1252	0.6825	0.05455	0.678	-0.06196	0.8435	-0.1643	0.7222	0.03168	-	0.7582	0.2728	-	-	-	-
ENSG00000259719.6	LINC02284	-0.02238	0.1603	0.006959	0.9476	0.0233	0.8292	0.004806	0.9794	0.002901	-	-0.3534	0.3558	-	-	-	-
ENSG00000258819.2	LINC02289	0.02989	0.9108	0.01784	0.9307	-0.007039	0.9397	0.01131	0.9901	0.01496	-	0.8371	0.08921	-	-	-	-
ENSG00000257556.2	LINC02298	0.05591	0.708	0.0344	0.2565	-0.1224	0.6033	0.1129	0.8509	0.01059	-	-0.268	0.2369	-	-	-	-
ENSG00000246084.5	LINC02325	0.0117	0.2616	0.01431	0.9219	-0.06063	0.7829	0.01725	0.6548	-0.002781	-	0.8958	0.3962	-	-	-	-
ENSG00000258733.6	LINC02328	0.005033	0.9815	0.01396	0.5128	-0.1235	0.3258	-0.02261	0.9398	-0.02136	-	0.004096	0.9863	-	-	-	-
ENSG00000256576.2	LINC02361	0.02423	0.903	0.02041	0.5992	-0.0752	0.6471	0.04057	0.9069	0.001574	-	0.02205	0.9319	-	-	-	-
ENSG00000249096.7	LINC02362	0.03763	0.1147	0.02769	0.0002122	-0.004262	0.8811	0.02195	0.962	0.02276	-	0.3859	0.1702	-	-	-	-
ENSG00000180712.4	LINC02363	0.1117	0.4655	-0.0003323	0.9888	0.007488	0.8293	0.09437	0.7405	0.03674	-	0.5484	0.3865	-	-	-	-
ENSG00000251301.7	LINC02384	0.02459	0.948	0.001847	0.9737	0.06808	0.7669	-0.218	0.6545	0.007151	-	0.4344	0.6685	-	-	-	-
ENSG00000205056.8	LINC02397	0.03565	0.9922	-0.03984	0.9844	-0.02514	0.9822	-0.009328	0.9976	-0.01507	-	2.046	0.00394	-	-	-	-
ENSG00000271538.6	LINC02427	0.1026	0.6593	0.09042	0.3019	-0.1035	0.8288	0.05565	0.7647	0.04813	-	-1.164	0.01187	-	-	-	-
ENSG00000248810.2	LINC02432	0.02999	0.9907	0.02971	0.9759	0.03029	0.9797	-0.05534	0.9843	0.02402	-	0.6709	0.187	-	-	-	-
ENSG00000256039.2	LINC02446	0.1183	0.9345	-0.003552	0.9958	0.02386	0.9711	-0.055	0.9859	0.03027	-	0.6156	0.481	-	-	-	-
ENSG00000245468.4	LINC02447	0.02789	0.8461	-0.005217	0.9517	0.004067	0.9797	-0.04613	0.8149	0.002513	-	-0.657	0.002698	-	-	-	-
ENSG00000215241.4	LINC02449	-0.1122	0.689	0.01498	0.8942	-0.03107	0.929	-0.01119	0.9737	-0.02971	-	-0.283	0.198	-	-	-	-
ENSG00000225231.2	LINC02470	0.06256	0.7697	0.0799	0.8086	-0.2246	0.7771	-0.3994	0.898	-0.02531	-	0.01269	0.9811	-	-	-	-
ENSG00000223914.4	LINC02471	0.06038	0.6974	-0.08495	0.6798	0.003712	0.9642	0.08739	0.8516	-0.01602	-	0.4579	0.4436	-	-	-	-
ENSG00000251580.3	LINC02482	0.113	0.0001259	-0.03235	0.7463	-0.00645	0.9744	-0.1177	0.6806	0.00483	-	0.1247	0.4497	-	-	-	-
ENSG00000260943.1	LINC02555	-0.02311	0.8994	-0.0528	0.6453	-0.03366	0.9415	0.1135	0.4532	-0.02941	-	0.4984	0.921	-	-	-	-
ENSG00000230587.2	LINC02580	-0.06684	0.7737	-0.01881	0.8948	-0.008508	0.9045	0.05179	0.9054	-0.02397	-	-0.6802	0.05238	-	-	-	-
ENSG00000263590.2	LINC02591	0.5427	0.2122	0.02718	0.7833	0.1344	0.8189	-0.3426	0.5404	0.1578	-	-0.7516	0.3252	-	-	-	-
ENSG00000233431.1	LINC02596	0.0532	0.7341	-0.0005453	0.9949	-0.1108	0.721	-0.05676	0.2825	-0.01509	-	0.05987	0.9662	-	-	-	-
ENSG00000261618.2	LINC02605	0.06991	0.9142	0.001091	0.9965	0.04897	0.8957	-0.02347	0.9635	0.02769	-	-0.2099	0.7538	-	-	-	-
ENSG00000186235.11	LINC02610	-0.1006	0.7084	-0.009636	0.9356	0.009529	0.9747	0.04084	0.9695	-0.02525	-	0.779	0.006945	-	-	-	-
ENSG00000226791.7	LINC02611	0.02441	0.9119	-0.01753	0.09471	-0.04637	0.8635	-0.04204	0.8934	-0.01485	-	0.1265	0.7219	-	-	-	-
ENSG00000241288.8	LINC02614	-0.02883	0.8248	0.003158	0.9601	-0.05316	0.253	0.01339	0.961	-0.01684	-	0.07453	0.585	-	-	-	-
ENSG00000251432.7	LINC02615	0.01782	0.8764	0.03598	0.04102	-0.00581	0.9153	-0.01293	0.9585	0.01865	-	-0.003748	0.987	-	-	-	-
ENSG00000230131.6	LINC02641	-0.07918	0.08458	0.01293	0.6869	-0.1687	0.006904	-0.03187	0.896	-0.05412	-	-0.3186	0.4032	-	-	-	-
ENSG00000215244.3	LINC02649	0.003874	0.9894	0.0188	0.9159	-0.02643	0.8872	-0.043	0.9068	0.0006518	-	-0.4841	0.1084	-	-	-	-
ENSG00000212743.2	LINC02656	-0.01503	0.7028	0.03033	0.7536	-0.01142	0.8997	-0.1002	0.7254	0.0003783	-	-0.5285	0.1338	-	-	-	-
ENSG00000285737.1	LINC02680	-0.01421	0.7183	-0.008019	0.7424	0.03354	0.2056	-0.05554	0.8499	-0.003681	-	-0.7854	0.006912	-	-	-	-
ENSG00000212719.13	LINC02693	-0.01943	0.9551	-0.05296	0.03238	0.007746	0.9689	-0.0001293	0.9998	-0.02722	-	0.007801	0.9437	-	-	-	-
ENSG00000254427.2	LINC02696	-0.04959	0.7603	0.01935	0.4395	-0.01458	0.9594	-0.002752	0.9898	-0.007417	-	0.02685	0.9036	-	-	-	-
ENSG00000251323.3	LINC02728	-0.01984	0.9081	0.01292	0.905	-0.1174	0.5048	-0.01614	0.9585	-0.02642	-	-0.1614	0.7471	-	-	-	-
ENSG00000204241.8	LINC02731	0.003373	0.9329	0.03365	0.7044	-0.1321	0.01134	-0.07832	0.07851	-0.01866	-	0.5134	0.007021	-	-	-	-
ENSG00000251637.6	LINC02754	0.05357	0.8534	-0.004653	0.9546	-0.1337	0.001293	0.06679	0.8373	-0.01337	-	-0.1622	0.7308	-	-	-	-
ENSG00000250303.4	LINC02762	0.04683	8.935e-06	0.01054	0.9433	0.0495	0.01684	-0.05371	0.8942	0.02406	-	0.005988	0.9645	-	-	-	-
ENSG00000271736.2	LINC02772	-0.2246	0.4302	-0.1173	0.3737	0.0249	0.93	-0.03206	0.9595	-0.1074	-	0.2091	0.9234	-	-	-	-
ENSG00000226822.3	LINC02785	-0.008804	0.9966	0.06688	0.9357	-0.06533	0.9377	-0.01967	0.9931	0.01212	-	-	-	-	-	-	-
ENSG00000227740.2	LINC02803	-0.06628	0.6216	0.007656	0.9681	0.07233	0.8169	0.01785	0.9408	0.00372	-	0.07541	0.7661	-	-	-	-
ENSG00000232265.8	LINC02805	-0.07048	0.8157	0.05673	0.5999	0.06061	0.6813	-0.1358	0.8409	0.01158	-	0.1741	0.6512	-	-	-	-
ENSG00000276255.2	LINC02809	-0.02793	0.8965	-0.0134	0.9153	-0.07714	0.3022	0.08921	0.7998	-0.02417	-	0.1244	0.5706	-	-	-	-
ENSG00000226581.2	LINC02848	0.06379	0.6518	-0.01404	0.8584	-0.2695	0.07791	0.1105	0.3341	-0.0421	-	-0.1015	0.7234	-	-	-	-
ENSG00000238160.1	LINC02863	0.08202	0.7812	0.009185	0.9434	-0.092	7.395e-14	-0.02174	0.5878	0.003306	-	0.7787	0.1504	-	-	-	-
ENSG00000174482.10	LINGO2	0.03437	0.861	0.05291	0.6747	0.03017	0.8179	-0.07377	0.743	0.03433	-	-0.3174	0.2491	-	-	-	-
ENSG00000220008.3	LINGO3	0.07105	0.002796	0.0004715	0.9963	-0.05899	0.003155	0.03386	0.9275	0.007719	-	-1.654	2.214e-09	-	-	-0.2864	0.00058
ENSG00000140471.17	LINS1	0.02501	0.0916	-0.009962	0.9663	-0.02079	0.9226	-0.02152	0.9682	-0.004181	-	0.02519	0.787	-	-	-	-
ENSG00000166035.11	LIPC	0.03711	0.6953	-0.03269	0.7985	-0.1655	0.1682	0.1859	0.5316	-0.02908	-	0.7819	0.02749	-	-	-	-
ENSG00000079435.10	LIPE	0.02042	0.7372	0.007326	0.8849	-0.001643	0.9906	0.02451	0.499	0.009889	-	0.08511	0.7715	-	-	-	-
ENSG00000213904.9	LIPE-AS1	-0.1231	0.4477	0.006972	0.8294	0.02246	0.6122	-0.0233	0.9322	-0.02511	-	-0.3095	0.01379	-	-	-	-
ENSG00000163898.10	LIPH	-0.0695	0.497	0.0008451	0.9882	0.04209	0.7149	-0.1178	0.7519	-0.01629	-	0.2622	0.4179	-	-	-	-
ENSG00000204020.5	LIPN	0.03087	0.9477	0.004706	0.9027	-0.1711	0.6545	-0.029	0.9497	-0.02991	-	0.2059	0.9525	-	-	0.07558	0.3894
ENSG00000144182.17	LIPT1	0.05566	0.0001439	-0.01291	0.9237	-0.06432	0.01681	0.0306	0.1913	-0.003687	-	0.2466	0.1009	-	-	-	-
ENSG00000175536.7	LIPT2	0.05788	0.7954	0.02519	0.7995	-0.0496	0.7289	-0.04655	0.8983	0.01202	-	-0.4321	0.04365	-	-	-	-
ENSG00000189067.12	LITAF	0.0628	0.8265	0.04256	0.8742	-0.01711	0.9432	0.01139	0.9853	0.03236	-	0.2434	0.2577	-	-	-	-
ENSG00000251513.2	LIX1-AS1	-0.02418	0.9792	0.02267	0.9667	0.1023	0.8401	-0.01084	0.9913	0.02598	-	1.278	0.1072	-	-	-	-
ENSG00000139233.7	LLPH	0.04038	0.9094	0.006906	0.03062	-0.03282	0.8975	0.0128	0.1088	0.007099	-	0.03926	0.7216	-	-	-	-
ENSG00000074695.6	LMAN1	-0.002177	0.904	0.01412	0.952	-0.02067	0.16	0.01482	0.5529	0.002267	-	0.06765	0.5558	-	-	-	-
ENSG00000169223.15	LMAN2	0.04774	7.485e-07	0.02523	0.01212	-0.06524	1.245e-28	-0.009973	0.9888	0.008503	-	-0.007952	0.9311	-	-	-	-
ENSG00000114988.11	LMAN2L	-0.005924	0.5465	0.00696	0.9655	-0.02827	0.3266	-0.008718	0.9869	-0.005251	-	0.2406	0.08451	-	-	-0.2601	0.003
ENSG00000105983.22	LMBR1	0.01108	0.3427	0.01431	0.0987	-0.01025	0.9654	0.01943	0.2958	0.008386	-	-0.08193	0.2645	-	-	-	-
ENSG00000139636.15	LMBR1L	0.02534	0.9423	0.02177	0.03123	-0.004165	0.5827	-0.03351	2.737e-05	0.01311	-	0.04927	0.5593	-	-	-	-
ENSG00000168216.13	LMBRD1	-0.01651	0.9647	-0.01607	0.9443	-0.08251	2.938e-23	0.002985	0.9964	-0.0296	-	0.0122	0.8949	-	-	-	-
ENSG00000071282.12	LMCD1	0.005128	0.9758	0.004201	0.9636	-0.1443	0.6247	-0.2231	0.7714	-0.04424	-	0.03391	0.9014	-	-	-0.02754	0.7646
ENSG00000100258.18	LMF2	-0.02846	0.0001442	0.01543	0.9013	-0.005695	0.9847	-0.03052	0.9523	-0.003715	-	-0.084	0.2964	-	-	-	-
ENSG00000185621.11	LMLN	-0.004679	0.9836	0.02102	0.875	0.03463	0.6783	0.01586	0.9649	0.01708	-	-0.3223	0.004304	-	-	-	-
ENSG00000160789.20	LMNA	-0.1305	0.6456	-0.03642	0.8047	0.07142	0.1083	-0.05981	0.8913	-0.03827	-	0.0767	0.767	-	-	-	-
ENSG00000113368.12	LMNB1	-0.005922	0.9876	-0.005358	0.9831	0.02635	0.9313	0.02784	0.5371	0.00383	-	0.008552	0.9606	-	-	0.07198	0.4188
ENSG00000176619.13	LMNB2	-0.03885	0.8939	-0.02272	2.235e-05	0.02753	0.8833	-0.02508	0.9593	-0.01588	-	0.139	0.2625	-	-	-	-
ENSG00000185522.9	LMNTD2	-0.03399	0.8008	-0.06666	0.3721	0.04416	0.8881	-0.008025	0.9429	-0.02962	-	0.1817	0.629	-	-	-	-
ENSG00000254815.6	LMNTD2-AS1	-0.03332	0.8267	-0.01343	0.5681	0.1489	0.3507	-0.04693	0.8525	0.01515	-	0.2052	0.5786	-	-	-	-
ENSG00000143013.13	LMO4	0.01999	0.9506	0.001735	0.6836	-0.001364	0.9946	0.01393	0.9822	0.00658	-	-0.2615	0.2061	-	-	-	-
ENSG00000136153.20	LMO7	-0.002906	0.9916	0.01699	0.9054	0.0152	0.9271	0.01319	0.9402	0.01122	-	-0.397	0.06864	-	-	-	-
ENSG00000163431.13	LMOD1	-0.2432	0.5614	-0.0513	0.6918	0.1465	0.4904	-0.07218	0.9187	-0.05816	-	-0.1048	0.8067	-	-	-0.004147	0.9619
ENSG00000164715.6	LMTK2	0.01135	0.9729	-0.001945	0.9919	-0.01285	0.9418	0.06036	0.8338	0.003366	-	-0.2099	0.2073	-	-	-	-
ENSG00000142235.11	LMTK3	0.01859	0.8414	-0.0463	0.01769	0.03626	0.8702	0.0076	0.9783	-0.007585	-	0.09143	0.6781	-	-	-	-
ENSG00000113441.16	LNPEP	-0.03973	0.9418	-0.0007634	0.9982	0.02626	0.9259	-0.0283	0.9744	-0.006685	-	0.02066	0.7924	-	-	-	-
ENSG00000144320.14	LNPK	-0.06144	0.8564	-0.01812	0.9356	0.03819	0.8696	-0.03168	0.9065	-0.0177	-	-0.1292	0.1289	-	-	-	-
ENSG00000139517.9	LNX2	-0.0514	0.798	-0.03514	0.8011	0.01832	0.9099	-0.01444	0.95	-0.02602	-	-0.02446	0.8429	-	-	-	-
ENSG00000196365.12	LONP1	-0.0402	0.01857	0.002569	0.99	0.01849	0.08828	-0.0004823	0.9993	-0.005096	-	-0.1359	0.04885	-	-	-0.01128	0.9034
ENSG00000102910.14	LONP2	0.008505	0.9847	0.02046	0.05529	-0.06319	0.0001795	0.04729	0.06698	0.0006897	-	-0.03015	0.5728	-	-	-	-
ENSG00000170500.13	LONRF2	0.02514	0.979	0.01463	0.9011	-0.01548	0.9409	0.02428	0.951	0.01132	-	-0.6226	0.01542	-	-	-	-
ENSG00000113083.14	LOX	-0.1631	0.3539	-0.01699	0.9028	0.07413	0.6777	-0.09247	0.9284	-0.03952	-	0.1959	0.7096	-	-	-	-
ENSG00000167210.17	LOXHD1	-0.05465	0.8937	0.02613	0.875	0.04947	0.7895	-0.02195	0.9822	0.007228	-	-0.3922	0.3009	-	-	-	-
ENSG00000129038.16	LOXL1	0.0002992	0.9972	-0.1171	6.603e-05	0.05617	0.1955	0.02081	0.9812	-0.03897	-	0.07003	0.8682	-	-	-	-
ENSG00000261801.6	LOXL1-AS1	0.03326	0.3179	0.05211	0.5737	-0.08345	0.003298	-0.04846	0.8476	0.01023	-	-1.308	0.006976	-	-	-	-
ENSG00000115318.12	LOXL3	0.001428	0.9987	-0.0009565	0.9979	0.03384	0.9487	-0.01118	0.9913	0.006666	-	0.5751	0.01637	-	-	-	-
ENSG00000213071.11	LPAL2	0.02323	0.9199	0.01786	0.8972	-0.004924	0.9744	-0.01832	0.9651	0.01168	-	0.1463	0.5482	-	-	0.1965	0.03073
ENSG00000198121.13	LPAR1	-0.06198	0.957	-0.01132	0.9845	-0.1123	0.8027	0.03927	0.9883	-0.04323	-	0.4289	0.1427	-	-	-	-
ENSG00000171517.6	LPAR3	-0.01717	0.9461	0.07058	0.633	0.04596	0.77	0.3319	0.06229	0.06068	-	0.4707	0.2297	-	-	-	-
ENSG00000184574.10	LPAR5	0.02397	0.8124	-0.0006587	0.995	0.02833	0.7537	0.05319	0.8725	0.01583	-	0.5574	0.05931	-	-	-	-
ENSG00000139679.15	LPAR6	-0.0152	0.9818	-0.06196	0.868	0.03408	0.9668	0.004958	0.9955	-0.02401	-	0.7798	0.000392	-	-	-	-
ENSG00000153395.10	LPCAT1	0.02007	0.9581	0.0396	0.8608	0.02013	0.9049	-0.01807	0.9787	0.02627	-	0.1096	0.3383	-	-	-	-
ENSG00000087253.13	LPCAT2	-0.008138	0.7101	-0.004394	0.9872	-0.04869	0.8525	0.03128	0.9668	-0.01271	-	0.2681	0.2492	-0.03697	0.3006	-0.1615	0.08593
ENSG00000111684.11	LPCAT3	0.0249	0.239	0.002416	0.9899	0.003215	0.8775	-0.02611	0.4522	0.006394	-	0.1276	0.3023	-	-	-	-
ENSG00000176454.14	LPCAT4	-0.04877	5.127e-05	-0.008353	0.9535	0.01744	0.08063	0.0335	0.07779	-0.01011	-	-0.1947	0.286	-	-	-	-
ENSG00000123684.13	LPGAT1	-0.0213	0.07459	0.00635	0.4404	-0.008312	0.1062	-0.009821	0.9905	-0.005123	-	-0.2517	0.04569	-	-	-	-
ENSG00000134324.11	LPIN1	0.01123	0.9765	-0.02906	0.9011	0.009953	0.2193	0.01137	0.6644	-0.007259	-	-0.032	0.7092	-	-	-	-
ENSG00000101577.9	LPIN2	0.006121	0.9856	-0.0259	0.9124	0.05866	0.7919	0.009976	0.9743	0.003568	-	0.07366	0.4235	-	-	-	-
ENSG00000270959.1	LPP-AS2	0.009728	0.9622	0.01282	0.308	-0.06891	0.8059	-0.02368	0.9447	-0.00863	-	-0.1603	0.4604	-	-	-	-
ENSG00000110031.12	LPXN	-0.001449	0.9965	0.01006	0.9666	0.02444	0.004025	-0.005454	0.5325	0.009218	-	-0.2447	0.1198	-	-	-	-
ENSG00000168672.4	LRATD2	0.03625	0.1191	-0.01565	0.9112	-0.1147	1.497e-11	-0.01897	0.9703	-0.02453	-	0.6254	0.01394	-	-	-	-
ENSG00000198589.13	LRBA	0.002159	0.9963	0.002498	0.9933	0.01732	0.9319	-0.005896	0.9937	0.005117	-	-0.05797	0.4172	-	-	-	-
ENSG00000136141.15	LRCH1	-0.002926	0.9928	0.001445	0.7392	0.05089	7.945e-05	-0.03265	0.9513	0.008931	-	0.2272	0.09955	-	-	-	-
ENSG00000186001.14	LRCH3	0.03005	6.622e-15	-0.001409	0.6137	0.00082	0.9972	-0.03733	0.9541	0.004679	-	0.08131	0.4217	-	-	-	-
ENSG00000077454.16	LRCH4	-0.0001472	0.994	0.001083	0.9955	0.01192	0.4393	0.009157	0.6141	0.00373	-	0.2901	0.01322	-	-	0.08113	0.3865
ENSG00000128011.4	LRFN1	0.006618	0.9735	0.0008317	0.9785	-0.005657	0.9725	0.09873	0.6952	0.007659	-	0.004765	0.9789	-	-	0.1717	0.06158
ENSG00000156564.9	LRFN2	-0.0241	0.8979	0.001572	0.9892	-0.161	0.6356	0.0208	0.9308	-0.03975	-	0.07793	0.7878	-	-	-0.4503	1.134e-07
ENSG00000126243.9	LRFN3	-0.0241	0.8159	-0.02782	0.7025	0.0287	0.345	0.06692	0.6611	-0.007766	-	0.1347	0.19	-	-	-	-
ENSG00000173621.9	LRFN4	0.007513	0.9713	0.04259	0.7019	0.08462	0.7528	-0.01026	0.9866	0.03924	-	0.2415	0.03666	-	-	-	-
ENSG00000171236.10	LRG1	0.06534	0.8386	0.02651	0.8897	-0.06362	0.6355	-0.01695	0.9694	0.01348	-	1.282	0.01193	-	-	-	-
ENSG00000155530.3	LRGUK	-0.0418	0.8767	-0.01498	0.912	0.1054	0.1624	-0.04946	0.7773	0.002456	-	-0.1942	0.359	-	-	-	-
ENSG00000144749.13	LRIG1	0.02012	0.9394	0.007712	0.9664	0.0005166	0.9977	-0.009409	0.9869	0.008118	-	0.1598	0.4056	-0.03307	0.592	-	-
ENSG00000198799.12	LRIG2	0.001396	0.7664	0.008395	0.01432	-0.03573	1.455e-05	-0.0181	0.9756	-0.005026	-	0.00922	0.8977	-	-	-	-
ENSG00000148655.15	LRMDA	0.008102	0.9953	-0.01516	0.9827	-0.01967	0.9823	0.03155	0.9752	-0.006949	-	-0.1601	0.5274	-	-	-	-
ENSG00000123384.14	LRP1	-0.0525	0.9872	-0.02555	0.9867	0.02621	0.9931	-0.01176	0.997	-0.02003	-	0.07985	0.4579	0.03539	0.4733	-	-
ENSG00000197324.9	LRP10	0.005155	0.9868	0.002182	0.9903	-0.006414	0.984	0.029	0.9157	0.002896	-	0.4448	0.0519	-	-	-	-
ENSG00000120256.11	LRP11	0.05607	0.759	0.02383	0.8312	0.2974	0.1429	-0.1069	0.7139	0.08374	-	-0.1732	0.07543	-0.004464	0.9485	-	-
ENSG00000147650.11	LRP12	-0.02225	0.9246	0.0207	0.04247	-0.02654	0.7972	0.06913	0.7788	0.002544	-	-0.2973	0.02679	-	-	-0.4062	4.157e-06
ENSG00000109771.15	LRP2BP	0.04042	0.7871	0.01438	0.8256	-0.01807	0.9458	0.06754	0.7842	0.01755	-	0.1454	0.3139	-	-	-	-
ENSG00000130881.14	LRP3	0.08212	0.8675	0.05024	0.6789	0.03287	0.9224	-0.02125	0.9836	0.04962	-	0.06437	0.6923	-	-	-	-
ENSG00000162337.12	LRP5	-0.06726	0.6861	-0.02208	0.694	-0.02422	0.8525	0.06929	0.4809	-0.02783	-	0.6507	0.006752	-	-	-	-
ENSG00000100068.13	LRP5L	0.006203	0.8291	0.0277	0.8672	-0.06218	0.7509	0.0054	0.9936	0.0006928	-	0.2727	0.04818	-	-	-	-
ENSG00000070018.9	LRP6	-0.02876	0.9496	-0.009885	0.9597	0.004139	0.9774	0.02435	0.869	-0.00925	-	0.03762	0.6979	-	-	-	-
ENSG00000157193.18	LRP8	0.01289	0.9692	-0.006657	0.9692	0.0009739	0.9962	-0.06603	1.039e-05	-0.004054	-	-0.01304	0.9194	-	-	-0.3119	0.0004258
ENSG00000163956.13	LRPAP1	0.02473	0.9539	0.009719	0.9709	-0.04995	0.001773	-0.03675	0.9592	-0.002882	-	-0.1374	0.1356	-0.02509	0.7088	-	-
ENSG00000138095.19	LRPPRC	-0.02543	0.0897	-0.007443	0.387	0.03916	0.0001032	0.01272	0.9839	-0.0003293	-	-0.2496	0.02295	-	-	-	-
ENSG00000165501.17	LRR1	-0.03978	6.038e-05	-0.003741	0.9812	-0.03734	0.1975	0.0184	0.941	-0.01892	-	0.2775	0.3424	-	-	-	-
ENSG00000137269.15	LRRC1	-0.06612	8.638e-05	0.0569	5.354e-06	0.03986	0.7715	-0.006338	0.9119	0.01714	-	0.4426	0.03732	-	-	-	-
ENSG00000160959.8	LRRC14	0.03747	2.222e-05	0.01839	0.8865	0.06916	5.719e-16	-0.007029	0.6492	0.03279	-	0.1417	0.07586	-	-	-	-
ENSG00000172731.14	LRRC20	0.07689	0.0003763	0.02581	0.8183	-0.03544	0.9114	0.0703	0.05807	0.02842	-	-0.3645	0.003433	-	-	-	-
ENSG00000010626.15	LRRC23	0.003042	0.9873	0.0365	0.7878	0.06663	0.6464	-0.007079	0.9905	0.03157	-	0.06633	0.5675	-	-	-	-
ENSG00000254402.7	LRRC24	0.09474	0.5072	0.02664	0.2017	-0.02392	0.9049	0.03272	0.9198	0.03333	-	0.1909	0.1615	-	-	0.1659	0.0633
ENSG00000175489.10	LRRC25	0.06961	0.001515	0.02811	0.9058	-0.05045	0.8912	-0.01985	0.9751	0.01802	-	0.7032	0.05015	-0.008362	0.9076	-	-
ENSG00000148814.18	LRRC27	-0.03333	0.8979	-0.001416	0.9946	0.01059	0.9676	-0.05383	0.02279	-0.01058	-	0.1435	0.09099	-	-	-	-
ENSG00000168904.15	LRRC28	-0.04029	4.502e-06	0.003635	0.8026	-0.02117	0.4734	-0.03558	0.9353	-0.01586	-	-0.01111	0.9152	-	-	-	-
ENSG00000125122.15	LRRC29	-0.002694	0.9574	-0.03849	0.1515	-0.05401	0.01345	0.08767	0.07318	-0.024	-	-0.1576	0.3549	-	-	-	-
ENSG00000160233.8	LRRC3	-0.06948	0.8073	-0.06631	0.4749	0.001836	0.9921	0.0226	0.9859	-0.04585	-	0.2885	0.3982	-	-	0.239	0.007959
ENSG00000171757.17	LRRC34	-0.002765	0.993	0.01924	0.842	-0.1049	0.7902	0.02597	0.9192	-0.01349	-	-0.08769	0.6351	-	-	-	-
ENSG00000176681.14	LRRC37A	0.08902	0.8461	-0.1003	0.6161	-0.1168	0.6632	-0.04599	0.9459	-0.05156	-	-0.08849	0.8037	-	-	-	-
ENSG00000263142.5	LRRC37A17P	-0.2112	0.6721	0.3506	0.133	0.1759	0.2298	0.4822	0.5594	0.1767	-	0.174	0.4911	-	-	-	-
ENSG00000238083.7	LRRC37A2	0.01702	0.9629	-0.06236	0.7836	-0.0246	0.5784	-0.02809	0.9636	-0.03122	-	0.136	0.6016	-	-	-0.2222	0.01463
ENSG00000176809.10	LRRC37A3	0.08229	0.8712	-0.03291	0.8621	-0.03093	0.9409	-0.004662	0.9947	-0.0009234	-	0.1926	0.2044	-	-	-	-
ENSG00000271013.1	LRRC37A9P	0.1297	0.01668	-0.01564	0.9198	0.005738	0.9723	0.08397	0.638	0.03333	-	0.3913	0.4152	-	-	-	-
ENSG00000185158.12	LRRC37B	0.09974	1.577e-43	0.001891	0.7015	-0.02103	0.05827	0.008821	0.9865	0.02242	-	0.2998	0.0009393	-	-	-	-
ENSG00000250462.8	LRRC37BP1	-0.02504	0.9501	-0.003842	0.9857	0.0121	0.9464	-0.01071	0.9842	-0.006227	-	0.08843	0.3925	-	-	-	-
ENSG00000128594.8	LRRC4	0.05586	0.8099	0.006736	0.9712	-0.005289	0.9849	0.0163	0.9751	0.01735	-	-0.08983	0.6818	-	-	-	-
ENSG00000066557.6	LRRC40	-0.03854	0.8903	-0.02519	2.441e-05	0.04348	0.8772	-0.0005046	0.9991	-0.01167	-	-0.3856	0.01082	-	-	-	-
ENSG00000132128.16	LRRC41	0.009448	0.141	0.006957	0.1203	-0.001354	0.8996	0.002357	0.8266	0.005434	-	-0.01939	0.6579	-	-	-	-
ENSG00000116212.15	LRRC42	0.01034	0.9586	-0.004641	0.9694	-0.0002325	0.9985	-0.03866	0.9097	-0.002172	-	0.0009537	0.9955	-	-	-	-
ENSG00000169683.8	LRRC45	0.06567	9.296e-13	0.01187	0.05649	0.03483	0.8441	-0.04488	0.944	0.02685	-	0.2252	0.06492	-	-	-	-
ENSG00000130764.10	LRRC47	-0.02612	2.376e-06	-0.0004295	0.9658	-0.0178	0.0875	0.003628	0.9949	-0.0106	-	-0.08178	0.2822	-	-	-	-
ENSG00000161328.11	LRRC56	0.04207	0.7339	0.02553	0.304	-0.01677	0.9375	0.006958	0.9773	0.01911	-	0.05519	0.7609	-	-	-	-
ENSG00000180979.10	LRRC57	-0.02888	0.03555	-0.0118	0.9558	-0.01198	0.2439	0.005853	0.4891	-0.01501	-	0.1846	0.03841	-	-	-	-
ENSG00000163428.4	LRRC58	0.001389	0.9152	-0.006557	0.4482	-0.05194	0.8135	0.02506	0.2001	-0.01239	-	0.2285	0.03069	-	-	-	-
ENSG00000108829.10	LRRC59	-0.02497	0.9472	-0.001494	0.9954	-0.01328	0.2064	0.007573	0.9912	-0.009511	-	-0.2531	0.01352	-	-	-	-
ENSG00000129295.9	LRRC6	0.04882	0.853	0.02532	0.5109	-0.004599	0.9866	0.03191	0.8901	0.02518	-	-0.09091	0.5331	-	-	-	-
ENSG00000127399.15	LRRC61	-0.001977	0.9821	0.1027	0.2933	-0.01687	0.8927	0.04858	0.842	0.04555	-	-0.0005444	0.9979	-	-	-	-
ENSG00000033122.20	LRRC7	-0.08748	0.9329	-0.03162	0.9571	-0.001725	0.9909	0.1623	0.531	-0.0259	-	-0.3176	0.07728	-	-	-	-
ENSG00000186105.8	LRRC70	0.01458	0.9447	-0.0323	0.006169	-0.1844	0.2528	0.01598	0.9634	-0.05066	-	-0.1767	0.434	-	-	-	-
ENSG00000181350.12	LRRC75A	0.01022	0.9172	-0.04027	0.3513	-0.05107	0.7001	-0.01924	0.8866	-0.02824	-	0.07545	0.5736	-	-	-	-
ENSG00000178026.13	LRRC75B	0.1593	0.1386	0.04275	0.759	-0.01032	0.7192	-0.1137	0.5212	0.05008	-	0.2161	0.04182	-	-	-	-
ENSG00000136802.11	LRRC8A	-0.05318	0.6616	-0.03876	0.368	0.004057	0.954	0.02953	0.8217	-0.02823	-	0.1577	0.3555	-	-	-	-
ENSG00000171488.15	LRRC8C	-0.0271	0.07679	-0.0206	0.05222	-0.01275	0.4794	0.02585	0.9699	-0.01731	-	0.09174	0.3852	-	-	-	-
ENSG00000231999.7	LRRC8C-DT	0.02908	0.9169	-0.00305	0.9857	-0.02389	0.9002	0.03042	0.04201	0.002898	-	0.09317	0.6361	-	-	-	-
ENSG00000171492.14	LRRC8D	-0.01664	0.9668	-0.005643	0.9828	0.009771	0.975	-0.001079	0.9986	-0.004732	-	0.06794	0.646	-	-	-	-
ENSG00000133739.16	LRRCC1	-0.03875	0.8412	-0.02417	0.8435	0.06233	0.09265	0.07191	0.8346	-0.00207	-	0.1077	0.561	-	-	-	-
ENSG00000124831.19	LRRFIP1	0.03952	0.004841	-0.006223	0.525	-0.01857	0.9593	-0.0002603	0.9925	0.003199	-	0.09464	0.3589	-	-	-	-
ENSG00000240429.1	LRRFIP1P1	0.04054	0.8408	0.02483	0.8437	-0.05023	0.8296	0.03904	0.947	0.0132	-	0.6372	0.0002957	-	-	-	-
ENSG00000093167.18	LRRFIP2	0.02202	0.9576	0.002754	0.9908	0.002434	0.9916	-0.05339	0.01889	0.003744	-	0.04727	0.5642	-	-	-	-
ENSG00000154237.13	LRRK1	-0.01108	0.9755	-0.001355	0.9951	0.02818	0.9185	-0.004358	0.9953	0.002492	-	-0.1153	0.5945	-	-	-	-
ENSG00000188906.16	LRRK2	0.005453	0.9934	-0.01279	0.3207	0.0005521	0.9989	0.02341	0.9825	-0.002639	-	-0.08373	0.6257	-	-	0.1844	0.03953
ENSG00000225342.2	LRRK2-DT	0.06713	0.855	-0.00933	0.9645	0.001666	0.9928	0.0407	0.2673	0.01621	-	-0.7033	0.01363	-	-	-	-
ENSG00000175928.6	LRRN1	0.04207	0.6701	-0.003248	0.9362	0.1256	0.05603	0.04791	0.6477	0.04053	-	0.2075	0.2489	-0.1786	0.01214	-	-
ENSG00000173114.13	LRRN3	-0.02525	0.9929	-0.122	0.8756	-0.06633	0.7641	0.08319	0.9787	-0.07057	-	-0.1536	0.4332	-	-	0.08743	0.3296
ENSG00000148356.13	LRSAM1	0.01423	0.9586	-0.00278	0.9869	0.02251	0.9146	0.008593	0.5564	0.007989	-	-0.1016	0.1544	-	-	-	-
ENSG00000184154.14	LRTOMT	0.03904	0.7476	0.01519	0.8941	0.00801	0.9693	-0.002316	0.9907	0.01851	-	-0.01253	0.9475	-	-	-	-
ENSG00000161036.13	LRWD1	-0.01801	0.9364	-0.01782	0.8471	0.0281	0.9096	0.02958	0.9289	-0.004402	-	0.05828	0.5128	-	-	-	-
ENSG00000041802.11	LSG1	-0.004378	0.9902	-0.005634	0.98	-0.03988	0.001543	0.01516	0.9817	-0.01147	-	0.1112	0.186	-	-	-	-
ENSG00000175324.10	LSM1	0.01095	0.5742	-0.02195	0.0002111	-0.07959	0.8765	-0.05056	0.9124	-0.02827	-	-0.02713	0.8234	0.03375	0.7476	-	-
ENSG00000181817.6	LSM10	0.09563	0.734	-0.0009826	0.9951	-0.08876	7.209e-13	-0.05078	0.9162	0.0009114	-	-0.05564	0.6193	-	-	-	-
ENSG00000155858.6	LSM11	0.02532	0.001965	0.02499	2.05e-05	-0.007535	0.7659	-0.0202	0.1749	0.01473	-	-0.1762	0.3529	-	-	-	-
ENSG00000161654.10	LSM12	0.01721	0.339	0.01216	0.01946	-0.01264	0.2471	-0.003273	0.9947	0.006886	-	-0.04023	0.5234	-	-	-	-
ENSG00000257103.8	LSM14A	-0.04135	0.9036	-0.01661	0.9465	0.03215	0.8979	-0.01145	0.9843	-0.01179	-	0.2226	0.009229	-	-	-	-
ENSG00000149657.20	LSM14B	-0.07931	1.679e-05	0.01753	0.9292	0.01506	0.9307	-0.05678	0.06384	-0.01303	-	-0.1717	0.02189	-	-	-	-
ENSG00000204392.11	LSM2	-0.02915	0.8424	0.01516	0.8567	0.03971	0.1275	-4.377e-05	0.9999	0.008175	-	0.16	0.3208	-	-	-	-
ENSG00000170860.4	LSM3	0.005464	0.9846	-0.001182	0.9946	0.00279	0.9908	-0.01765	0.6772	0.0002653	-	-0.2632	0.0491	-	-	-	-
ENSG00000106355.10	LSM5	-0.03427	0.0009375	0.003418	0.9825	-0.06745	0.696	0.01167	0.7673	-0.02141	-	0.00186	0.9869	-	-	-	-
ENSG00000164167.12	LSM6	0.01313	0.9704	0.02572	0.02443	-0.04867	0.01914	-0.05887	0.9155	0.0001264	-	0.05435	0.6749	-	-	-	-
ENSG00000128534.8	LSM8	-0.02054	0.129	-0.0007481	0.9329	-0.03278	0.0009119	0.06807	0.0008807	-0.008173	-	0.104	0.3858	-	-	-	-
ENSG00000130592.15	LSP1	-0.1155	0.7499	0.004378	0.9851	-0.006415	0.9876	0.02296	0.9793	-0.02753	-	-0.1486	0.7165	-0.1213	0.1109	-	-
ENSG00000143429.10	LSP1P4	0.01543	0.8797	0.02215	0.9233	0.1908	0.6385	-0.07374	0.8796	0.0512	-	0.1848	0.4389	-	-	-	-
ENSG00000105699.16	LSR	0.01505	0.7562	0.003752	0.7806	0.02044	0.8619	-0.00498	0.9901	0.009752	-	0.3596	0.1876	-	-	-	-
ENSG00000160285.15	LSS	0.0451	0.06237	-0.01789	0.9178	0.09043	0.6875	3.443e-05	0.9993	0.02356	-	0.2369	0.1387	-	-	-	-
ENSG00000204482.10	LST1	-0.05266	0.9116	0.00788	0.9788	-0.0499	0.9435	-0.08353	0.922	-0.02682	-	0.3391	0.3163	-	-	-0.2725	0.002316
ENSG00000226979.8	LTA	-0.04996	0.5073	0.008361	0.741	0.0364	0.5993	0.08271	0.4795	0.004753	-	0.9458	0.05523	-0.108	0.08472	-	-
ENSG00000111144.10	LTA4H	0.004629	0.9963	0.003588	0.9962	0.004579	0.9932	-0.02912	0.988	0.00181	-	-0.1221	0.2139	-0.002203	0.9757	-0.1196	0.1875
ENSG00000227507.2	LTB	-0.02375	0.9234	0.006659	0.9581	-0.0504	0.8621	-0.01735	0.9759	-0.01547	-	0.1377	0.7735	-	-	-	-
ENSG00000213903.9	LTB4R	0.1478	1.498e-09	0.02862	0.907	0.02553	0.9289	-0.02936	0.9689	0.05454	-	-0.4442	0.02644	-	-	0.07981	0.402
ENSG00000213906.10	LTB4R2	0.01628	0.9658	0.02681	2.117e-06	0.04022	0.9161	-0.04643	0.9472	0.02201	-	-0.1981	0.2323	-	-	-	-
ENSG00000049323.16	LTBP1	-0.09575	0.2009	-0.02226	0.7762	0.1019	0.1095	0.05799	0.8055	-0.008033	-	0.5926	0.03069	-	-	-	-
ENSG00000119681.12	LTBP2	-0.06837	0.471	0.01461	0.7739	0.06612	0.2104	0.05203	0.8	0.007317	-	1.118	0.02046	0.07023	0.2856	-	-
ENSG00000090006.17	LTBP4	-0.1035	0.6727	-0.03861	0.7101	0.0335	0.8608	0.03074	0.9412	-0.03447	-	-0.09633	0.5892	-	-	-	-
ENSG00000111321.11	LTBR	0.07469	0.9297	-0.008129	0.9822	-0.02495	0.9634	0.07416	0.9199	0.01511	-	0.6495	0.02478	0.05137	0.2957	-0.09297	0.2999
ENSG00000213316.10	LTC4S	-0.06969	0.6666	0.03246	0.664	0.06819	0.4507	-0.05833	0.8509	0.007862	-	0.1537	0.6735	-	-	-	-
ENSG00000012223.13	LTF	0.1026	0.859	-0.08226	0.6359	-0.05214	0.7938	-0.1044	0.8528	-0.02964	-	-0.1727	0.7706	-	-	-	-
ENSG00000198862.14	LTN1	-0.02717	0.04288	-0.01251	0.1012	-0.01038	0.3439	0.01944	0.9774	-0.01359	-	-0.03441	0.691	-	-	-	-
ENSG00000149716.12	LTO1	-0.005317	0.3292	0.001398	0.7397	-0.006348	0.5066	-0.0077	0.4278	-0.002675	-	0.1414	0.2243	0.1332	0.06423	-	-
ENSG00000135521.9	LTV1	0.04774	0.8577	-0.007773	0.9612	0.08787	0.00138	-0.007618	0.9897	0.02771	-	-0.0616	0.5601	-	-	-	-
ENSG00000007392.16	LUC7L	0.03445	0.003855	0.005655	0.5808	0.0354	1.092e-05	-0.04965	2.24e-10	0.01582	-	-0.1676	0.1132	-	-	-	-
ENSG00000146963.18	LUC7L2	-0.04168	0.000651	0.00941	0.9693	-0.03762	1.476e-06	0.02222	0.973	-0.01326	-	-0.1832	0.03108	-	-	-	-
ENSG00000108848.16	LUC7L3	0.004118	0.7099	0.01203	0.1509	0.04776	0.8951	-0.0144	0.3637	0.01609	-	0.08233	0.4551	-	-	-	-
ENSG00000248323.7	LUCAT1	0.01645	0.9742	0.02356	0.9398	-0.06618	0.8537	0.01046	0.711	0.0009205	-	0.9332	0.01124	-	-	-	-
ENSG00000278090.3	LUNAR1	0.1377	0.4103	-0.008691	0.84	-0.01575	0.917	0.06702	0.8045	0.03258	-	-0.8217	0.0137	-	-	-	-
ENSG00000169641.13	LUZP1	0.01528	0.2913	-0.01028	0.9611	0.06764	0.7248	0.01905	0.4966	0.0156	-	-0.1058	0.519	-	-	-	-
ENSG00000079257.8	LXN	0.1199	0.5783	-0.02132	0.8675	-0.05112	0.8445	0.004739	0.9187	0.01016	-	0.05485	0.8716	-0.04875	0.3142	-	-
ENSG00000160932.11	LY6E	-0.04429	0.9481	-0.01778	0.9525	0.00679	0.9908	-0.05826	0.9519	-0.02194	-	-0.3488	0.009583	-	-	-	-
ENSG00000240053.8	LY6G5B	-0.06246	0.7877	-0.02337	0.8635	0.02614	0.4451	0.03686	0.9235	-0.01825	-	-0.3493	0.05288	-	-	-	-
ENSG00000204428.12	LY6G5C	0.08592	0.03794	0.04561	0.5056	-0.01684	0.8849	-0.02843	0.8862	0.03698	-	0.3065	0.1568	-	-	-	-
ENSG00000204424.9	LY6G6F	-0.0007781	0.9919	0.04291	0.3313	0.003293	0.9734	-0.03432	0.7608	0.01755	-	0.2632	0.8376	-	-	-	-
ENSG00000054219.11	LY75	-0.05921	0.01423	-0.006106	0.9802	0.008757	0.9554	0.009854	0.9839	-0.01534	-	0.7743	0.05161	0.007744	0.9149	-	-
ENSG00000248672.5	LY75-CD302	-0.2064	0.3982	0.1298	0.3886	0.2272	0.5707	-0.2978	0.9239	0.03546	-	-0.6158	0.8105	-	-	-	-
ENSG00000112799.9	LY86	-0.02075	0.9829	0.006877	0.9943	-0.0151	0.9883	-0.03322	0.9912	-0.007873	-	0.7533	0.0559	-	-	0.1791	0.05006
ENSG00000216863.10	LY86-AS1	0.01417	0.9609	0.01382	0.9463	-0.007877	0.984	-0.04746	0.9064	0.004856	-	-0.1096	0.7034	-	-	-	-
ENSG00000154589.7	LY96	-0.09685	0.692	-0.09408	0.6725	0.07966	0.9331	0.005675	0.9894	-0.04934	-	0.414	0.5375	-0.03056	0.6318	-	-
ENSG00000145220.14	LYAR	-0.001622	0.9956	0.01045	0.9551	-0.005934	0.9676	-0.04907	0.9564	-0.0004087	-	0.3963	0.01754	0.05889	0.4047	-	-
ENSG00000104903.5	LYL1	-0.0792	0.411	-0.01662	0.8753	-0.01861	0.9238	0.02926	0.7752	-0.02996	-	1.115	0.000734	-	-	-	-
ENSG00000120992.18	LYPLA1	-0.0069	0.6165	0.008145	0.4266	-0.05874	0.8095	-0.03334	0.9569	-0.01343	-	0.1302	0.417	-	-	-	-
ENSG00000011009.11	LYPLA2	-0.01104	0.9691	0.008145	0.1656	-0.03542	0.0006193	-0.005914	0.9901	-0.007421	-	-0.1131	0.3499	-	-	-	-
ENSG00000143353.12	LYPLAL1	-0.03879	0.04812	-0.02009	0.9111	-0.02619	0.9144	0.02103	0.9665	-0.0234	-	0.3053	0.008403	-	-	0.04172	0.6569
ENSG00000228063.2	LYPLAL1-DT	-0.05694	0.508	0.003777	0.936	0.07974	0.8352	-0.05701	0.8385	0.0008217	-	0.2675	0.2137	-	-	-	-
ENSG00000102897.10	LYRM1	0.02872	0.9209	0.01553	0.00321	-0.02987	0.8622	-0.00324	0.9948	0.007545	-	-0.1504	0.0909	-	-	-	-
ENSG00000083099.11	LYRM2	-0.04368	0.004944	-0.02952	3.035e-10	-0.07455	0.7572	0.03929	0.1773	-0.03838	-	0.03919	0.5989	-	-	-	-
ENSG00000214113.10	LYRM4	0.002465	0.9934	-0.001337	0.9256	-0.03499	0.8896	-0.07306	0.06149	-0.01279	-	0.07563	0.423	-	-	-	-
ENSG00000232859.9	LYRM9	-0.02508	0.9229	0.02607	0.825	-0.01754	0.897	0.006921	0.8668	0.001931	-	-0.5546	0.006081	-	-	-	-
ENSG00000163155.12	LYSMD1	0.02139	0.6233	-0.02659	0.7975	-0.05277	0.0006083	-0.04404	0.8769	-0.02128	-	-0.02478	0.7642	-	-	-	-
ENSG00000176018.13	LYSMD3	-0.08044	0.7834	-0.04185	0.8416	-0.01292	0.4121	0.05877	0.9011	-0.03838	-	0.2685	0.01276	-	-	0.2136	0.01851
ENSG00000143669.14	LYST	0.01427	0.3376	-0.01479	0.1192	-0.003944	0.9923	-0.02498	0.2791	-0.005626	-	0.01288	0.8616	-	-	-	-
ENSG00000133800.9	LYVE1	0.05815	0.7366	0.114	0.2607	-0.05083	0.5901	-0.02523	0.9337	0.05344	-	1.501	9.177e-06	-	-	-0.306	0.0006182
ENSG00000090382.7	LYZ	-1.281e-05	1	-0.0201	0.9929	-0.08059	0.9796	0.08855	0.9772	-0.02084	-	1.263	0.006814	-	-	-	-
ENSG00000163818.17	LZTFL1	-0.0009259	0.9974	-0.01641	0.9174	-0.07435	0.6049	0.005637	0.9902	-0.02376	-	-0.185	0.2615	-	-	-	-
ENSG00000099949.21	LZTR1	0.004839	0.99	-0.01376	0.2286	0.003325	0.9902	-0.03503	0.9535	-0.006665	-	0.1372	0.06184	-	-	-	-
ENSG00000061337.15	LZTS1	0.08418	0.7044	-0.01349	0.9052	-0.1006	0.533	-0.2262	0.5216	-0.02246	-	0.121	0.5066	-	-	-	-
ENSG00000088899.15	LZTS3	-0.03808	0.8049	-0.111	0.2209	0.02755	0.9171	0.0737	0.6435	-0.04873	-	-0.2536	0.206	-	-	-	-
ENSG00000003056.8	M6PR	0.01027	0.9861	0.008836	0.9809	-0.03756	0.9073	-0.02393	0.9837	-0.003359	-	-0.1448	0.05714	-	-	-0.1823	0.04356
ENSG00000173212.4	MAB21L3	0.08921	0.6481	0.07502	0.5347	0.1272	0.001756	-0.02568	0.9307	0.08326	-	0.194	0.6046	-	-	-	-
ENSG00000183742.13	MACC1	0.05431	0.9714	-0.007839	0.9804	-0.1191	0.8154	-0.03305	0.9479	-0.01831	-	-0.2955	0.574	-	-	-	-
ENSG00000127603.28	MACF1	-0.004663	0.9941	-0.00292	0.994	0.03313	0.9365	-0.0469	0.9641	0.001585	-	0.2617	0.02478	-	-	-	-
ENSG00000204178.11	MACO1	-0.03764	0.8906	-0.005205	0.9775	0.02953	0.8512	0.006863	0.979	-0.004995	-	0.04444	0.5832	-	-	-	-
ENSG00000133315.11	MACROD1	-0.1004	0.0001938	0.0583	0.003496	0.09419	0.02026	-0.1092	0.6787	0.01391	-	-0.166	0.2021	-	-	0.1017	0.2442
ENSG00000113648.16	MACROH2A1	0.02362	0.9749	0.01025	0.9786	-0.02594	0.9548	0.004851	0.9967	0.005283	-	-0.0701	0.1405	-	-	-	-
ENSG00000099284.14	MACROH2A2	-0.03352	0.8882	-0.02404	0.8237	-0.002664	0.9678	0.001255	0.9963	-0.01998	-	0.001325	0.995	-	-	-	-
ENSG00000002822.15	MAD1L1	-0.1292	2.858e-06	0.001208	0.9954	-0.01088	0.7616	-0.01892	0.9742	-0.03637	-	0.09983	0.3538	-0.1771	0.01477	0.1499	0.09798
ENSG00000164109.14	MAD2L1	0.004581	0.9797	-0.006081	0.9613	-0.0813	0.5944	-0.05122	0.8818	-0.02315	-	-1.072	0.001064	-	-	-	-
ENSG00000124688.13	MAD2L1BP	0.09948	0.7283	0.01692	0.9264	-0.03964	0.8216	-0.004522	0.9926	0.02409	-	-0.2813	0.04343	-	-	-	-
ENSG00000116670.15	MAD2L2	0.04638	0.8851	0.01986	0.001032	-0.01619	0.5916	-0.03109	0.9525	0.01514	-	0.08993	0.6321	-	-	-	-
ENSG00000099866.15	MADCAM1	0.07083	0.1499	-0.05638	0.3328	0.07764	0.6333	-0.08018	0.4975	0.004374	-	0.2061	0.3133	-	-	0.1444	0.1161
ENSG00000110514.19	MADD	-0.03457	0.9261	-0.001541	0.9947	0.03899	0.8968	0.02241	0.9724	0.0006253	-	-0.2076	0.06225	-	-	-	-
ENSG00000090316.16	MAEA	-0.004943	0.988	-0.003164	0.9851	0.01497	0.2931	0.00879	0.9891	0.001231	-	-0.01173	0.8496	0.03725	0.6774	-	-
ENSG00000178573.7	MAF	0.00444	0.9897	-0.02042	0.9222	0.03107	0.8919	0.04262	0.9404	0.001755	-	0.6478	1.456e-05	-	-	-	-
ENSG00000179632.10	MAF1	-0.0724	0.4053	-0.05438	0.05834	-0.0207	0.8934	0.02025	0.9018	-0.04637	-	0.0687	0.4284	-	-	-	-
ENSG00000182759.4	MAFA	0.05302	0.8818	-0.1341	0.5943	0.1306	0.6549	-0.3305	0.597	-0.04089	-	0.0582	0.9279	-	-	-	-
ENSG00000204103.4	MAFB	0.008957	0.9963	-0.009068	0.9921	-0.005548	0.9952	-0.001844	0.9987	-0.003157	-	-0.165	0.3974	-	-	-	-
ENSG00000197063.11	MAFG	-0.0074	0.9794	-0.01072	0.9483	0.04643	0.876	0.01926	0.9657	0.004887	-	0.2451	0.02909	-	-	-	-
ENSG00000198517.10	MAFK	-0.06131	0.8225	0.003278	0.9428	0.01727	0.9406	-0.01121	0.9796	-0.01121	-	0.3462	0.0686	-	-	-	-
ENSG00000179222.17	MAGED1	0.003318	0.9882	-0.001207	0.9929	0.03075	0.8044	0.05183	0.7762	0.01072	-	-0.4631	0.004876	-0.1926	0.03905	-	-
ENSG00000102316.17	MAGED2	-0.0186	0.9576	0.01992	0.03735	0.03411	0.4169	-0.001198	0.9984	0.01171	-	-0.09309	0.438	-	-	-	-
ENSG00000154545.16	MAGED4	0.1102	0.8703	-0.104	0.7989	-0.05784	0.9111	0.1864	0.7587	-0.01863	-	-0.3669	0.4383	-	-	-	-
ENSG00000187243.16	MAGED4B	-0.05626	0.8897	0.03628	0.9329	0.02451	0.9745	-0.2241	0.7112	-0.008133	-	0.2534	0.3712	-	-	-	-
ENSG00000198934.5	MAGEE1	0.04058	0.8215	-0.008353	0.9441	0.04727	0.7557	0.03318	0.8861	0.01943	-	-0.4831	0.03595	-	-	-	-
ENSG00000177383.5	MAGEF1	0.002648	0.991	0.01309	0.9351	0.05032	0.03269	-0.003562	0.8396	0.01751	-	-0.1697	0.07621	-	-	-	-
ENSG00000187601.5	MAGEH1	0.07137	7.34e-13	0.03324	1.543e-06	-0.03444	0.8131	0.0036	0.9932	0.02597	-	-0.1839	0.1722	-	-	-	-
ENSG00000187391.21	MAGI2	0.02213	0.8969	0.1096	0.303	-0.09422	0.8019	-0.07041	0.7582	0.02947	-	-0.1062	0.3358	-	-	-0.3476	7.69e-05
ENSG00000234456.8	MAGI2-AS3	-0.05586	0.8015	0.02527	0.7648	-0.06371	0.7365	0.007076	0.9604	-0.01657	-	0.335	0.002086	-	-	-	-
ENSG00000269313.5	MAGIX	-0.007737	0.9685	-0.008666	0.9408	0.04042	0.8739	-0.0231	0.9417	0.001462	-	0.3233	0.06486	-	-	-	-
ENSG00000111196.10	MAGOHB	-0.03129	0.9108	0.008503	0.9595	-0.01666	0.543	-0.02763	0.07858	-0.009804	-	-0.05728	0.6334	-	-	-	-
ENSG00000102158.19	MAGT1	-0.01067	0.9793	0.007101	0.9776	-0.07162	0.7453	-0.003266	0.9962	-0.01564	-	0.2499	0.1563	-	-	-	-
ENSG00000111837.11	MAK	0.03725	0.9117	-0.01663	0.9316	0.0008926	0.9779	-0.04807	0.9278	-0.001084	-	0.4882	0.3323	-	-	-	-
ENSG00000198042.11	MAK16	-0.01615	0.02327	0.01569	0.001528	-0.04004	0.05875	0.02941	0.01357	-0.003903	-	-0.2894	0.02217	-	-	-	-
ENSG00000172005.11	MAL	0.03074	0.9714	-0.01614	0.93	-0.1257	0.8806	0.0048	0.9846	-0.02696	-	-0.1211	0.7076	-	-	-	-
ENSG00000251562.8	MALAT1	-0.06743	0.9508	-0.02884	0.01441	0.04067	0.0008949	0.02583	0.9884	-0.01955	-	0.1912	0.03841	-	-	-	-
ENSG00000144063.4	MALL	0.1002	0.652	0.05677	0.712	-0.07349	0.8891	0.01559	0.9797	0.03619	-	0.2099	0.4385	-	-	-	-
ENSG00000156928.5	MALSU1	0.02862	0.002333	0.01969	0.9056	-0.05687	0.00672	0.02951	0.9488	0.00568	-	-0.02272	0.7901	-	-	-	-
ENSG00000172175.15	MALT1	0.006541	0.9879	-0.02257	0.001001	-0.001725	0.9945	0.01211	0.4935	-0.008066	-	0.2344	0.009799	-	-	-	-
ENSG00000177943.14	MAMDC4	0.02011	0.9308	-0.02074	0.8311	0.06486	0.7179	-0.04191	0.8853	0.007278	-	0.5079	0.003611	-	-	-	-
ENSG00000161021.13	MAML1	0.07083	0.8544	0.01377	0.1377	-0.0171	0.1763	0.01881	0.9765	0.02192	-	0.1966	0.06658	-	-	-	-
ENSG00000184384.14	MAML2	0.02894	0.9393	-0.01008	0.4013	-0.002089	0.9058	0.05881	0.02475	0.006483	-	0.404	0.0181	-	-	-	-
ENSG00000013619.14	MAMLD1	-0.06913	0.3729	-0.05002	0.7422	0.1079	0.3552	0.006959	0.9907	-0.01594	-	0.009963	0.9305	-	-	-	-
ENSG00000111885.7	MAN1A1	-0.009264	0.9833	-0.02463	0.913	0.03702	0.8575	0.02841	0.958	-0.003333	-	0.08595	0.5871	-	-	0.1965	0.02537
ENSG00000198162.12	MAN1A2	-5.414e-05	0.9963	0.001411	0.9957	-0.01856	0.3226	-0.01944	0.9755	-0.00484	-	0.02745	0.7432	-	-	-0.3138	0.0003925
ENSG00000177239.15	MAN1B1	-0.007891	0.6376	0.009345	0.3594	-0.02178	0.9353	-0.0977	0.879	-0.0094	-	-0.2084	0.003797	-	-	-0.281	0.00212
ENSG00000268996.3	MAN1B1-DT	0.1013	0.5301	0.02422	0.7851	-0.0784	0.03592	0.04508	0.8346	0.0227	-	-0.3715	0.117	-	-	-	-
ENSG00000117643.14	MAN1C1	0.00808	0.9851	-0.02722	0.872	-0.09031	0.7604	0.02177	0.9353	-0.02876	-	0.03857	0.7431	-	-	0.09846	0.2433
ENSG00000112893.9	MAN2A1	-0.0213	0.07889	0.001885	0.9945	0.01016	0.9689	0.002832	0.8876	-0.002168	-	0.4583	0.06079	-	-	-	-
ENSG00000196547.15	MAN2A2	0.01293	0.9751	-0.007129	0.9762	0.02496	0.1279	-0.004978	0.9938	0.005291	-	-0.001294	0.9908	-	-	-	-
ENSG00000104774.13	MAN2B1	0.007247	0.9922	-0.01636	0.9625	-0.04207	0.9484	-0.011	0.9927	-0.01563	-	0.2425	0.166	-	-	-	-
ENSG00000013288.9	MAN2B2	0.02646	0.05921	-0.0357	0.001934	-0.02111	3.212e-06	0.01275	0.9837	-0.01315	-	0.06633	0.3266	-	-	0.09145	0.3056
ENSG00000140400.17	MAN2C1	0.01507	0.9787	0.01985	0.9364	-0.03709	0.9366	0.02699	0.9743	0.006487	-	-0.04072	0.6319	-	-	-	-
ENSG00000109323.11	MANBA	0.004591	0.9932	0.02582	0.002684	-0.04218	0.9013	-0.03365	0.9651	0.001164	-	0.07321	0.3891	-	-	-0.1773	0.03859
ENSG00000101363.12	MANBAL	0.02493	0.9176	0.0004575	0.9975	-0.1053	0.01336	-0.0267	0.9496	-0.0186	-	-0.1797	0.02663	-	-	-	-
ENSG00000172469.16	MANEA	-0.01624	0.9569	0.006456	0.7222	-0.01525	0.9541	0.0502	0.9499	-0.00116	-	0.155	0.3234	-	-	-0.1803	0.04577
ENSG00000185090.14	MANEAL	0.127	0.354	0.03187	0.7461	0.1512	0.1464	-0.03344	0.9017	0.07825	-	-0.4499	0.004147	-	-	-	-
ENSG00000145050.18	MANF	0.01728	0.9554	0.004621	0.9792	-0.01402	0.9749	-0.03596	0.9445	0.0009254	-	0.6667	0.0006333	-0.1557	0.6296	-0.1105	0.2169
ENSG00000111261.14	MANSC1	-0.02057	0.8489	-8.574e-05	0.9996	0.01857	0.8515	0.02251	0.9623	0.0003563	-	-0.1593	0.08839	0.1008	0.06553	-0.4389	9.143e-07
ENSG00000189221.9	MAOA	-0.08383	0.7919	-0.1584	0.2045	0.2226	0.2323	-0.1144	0.8545	-0.05169	-	-0.006796	0.97	-	-	-	-
ENSG00000212916.4	MAP10	0.01971	0.9651	0.01234	0.9495	-0.02296	0.9567	0.04641	0.9033	0.008759	-	-0.4127	0.03724	-	-	-	-
ENSG00000146826.17	MAP11	0.05745	0.8651	0.02667	0.8044	-0.03206	0.9122	-0.008042	0.9889	0.01914	-	-0.193	0.07044	-	-	-	-
ENSG00000166963.13	MAP1A	-0.0676	0.7713	-0.03869	0.7824	0.168	0.2733	-0.003989	0.9838	0.002128	-	-0.3657	0.06293	-	-	-	-
ENSG00000131711.15	MAP1B	-0.1486	0.1708	-0.08063	0.4728	0.1237	0.6131	0.1436	0.8714	-0.03723	-	-0.6091	0.006836	-	-	-	-
ENSG00000101460.13	MAP1LC3A	0.06592	0.2062	0.01751	0.8805	-0.0928	0.6274	-0.01279	0.8611	0.003371	-	-0.3679	0.01025	-	-	-	-
ENSG00000140941.14	MAP1LC3B	-0.07363	0.7036	-0.02315	0.8718	0.03003	0.8918	0.008898	0.9414	-0.0221	-	-0.07743	0.4123	-	-	-0.2209	0.01143
ENSG00000258102.5	MAP1LC3B2	-0.0232	0.5013	0.08527	0.36	-0.0439	0.7276	-0.01318	0.9154	0.02194	-	-0.3502	0.3531	-	-	-	-
ENSG00000130479.11	MAP1S	-0.01963	0.1362	-0.01254	0.9305	0.01121	0.9658	0.04173	0.3308	-0.005331	-	0.01798	0.8733	-	-	-	-
ENSG00000169032.9	MAP2K1	-0.006037	0.9882	0.001638	0.9945	0.01229	0.2142	-0.01169	0.9871	0.001106	-	-0.3889	0.02643	-	-	-0.1064	0.2325
ENSG00000126934.13	MAP2K2	0.0374	0.8574	-0.003776	0.9414	0.009222	0.06876	0.01948	0.9216	0.01129	-	-0.03874	0.5249	-	-	0.1317	0.1389
ENSG00000034152.19	MAP2K3	-0.1164	0.4382	-0.04305	0.3466	0.07433	0.7275	-0.003633	0.9869	-0.03312	-	-0.008538	0.9621	-	-	0.01591	0.8655
ENSG00000137764.20	MAP2K5	0.03158	0.01355	0.0189	0.8934	-0.01113	0.9614	-0.03865	0.0478	0.01151	-	-0.1009	0.1674	-	-	-	-
ENSG00000108984.15	MAP2K6	0.02586	0.9496	0.007377	0.9765	0.01654	0.93	-0.04025	0.274	0.01086	-	0.05463	0.636	-0.2242	0.3943	-	-
ENSG00000076984.17	MAP2K7	-0.03456	0.3446	-0.03606	0.3943	0.002269	0.9923	0.004307	0.9324	-0.02438	-	0.0898	0.2578	-	-	-	-
ENSG00000095015.6	MAP3K1	-0.03343	0.9497	-0.008963	0.9785	0.005873	0.9856	-0.03126	0.9723	-0.0135	-	0.2916	0.03523	-	-	-	-
ENSG00000130758.8	MAP3K10	0.07943	0.7268	-0.02042	0.0417	0.06217	0.7652	0.009937	0.9793	0.02565	-	0.1911	0.2459	-	-	-	-
ENSG00000173327.8	MAP3K11	-0.0205	0.962	0.007992	0.974	0.011	0.3598	-0.01612	0.4812	-0.00033	-	0.4078	0.01816	-	-	-	-
ENSG00000139625.13	MAP3K12	0.006936	0.9813	-0.01357	0.9426	-0.01468	0.09143	-0.02926	0.9461	-0.009635	-	-0.07977	0.3127	-	-	-	-
ENSG00000073803.14	MAP3K13	0.01084	0.41	-0.03267	0.0002538	0.002492	0.8925	0.01985	0.9524	-0.01006	-	-0.1973	0.04903	-	-	-	-
ENSG00000006062.17	MAP3K14	-0.005347	0.5294	-0.006206	0.9709	-0.0126	0.06908	0.0331	0.01984	-0.004682	-	-0.1173	0.4259	-	-	-	-
ENSG00000267278.6	MAP3K14-AS1	-0.02236	0.8802	0.02118	0.7993	-0.03152	0.8678	0.03877	0.9306	-0.0004749	-	-0.2584	0.2317	-	-	-	-
ENSG00000180815.14	MAP3K15	0.1237	0.4638	0.06232	0.8565	-0.03321	0.9236	-0.08892	0.839	0.04641	-	0.8764	0.1039	-	-	-	-
ENSG00000169967.16	MAP3K2	-0.01273	0.9804	0.01306	0.9667	0.01192	0.9661	0.02713	0.976	0.007157	-	0.08537	0.2618	-	-	-	-
ENSG00000198909.7	MAP3K3	0.07981	0.8606	0.01	0.3722	-0.02312	8.878e-10	-0.06545	0.924	0.01536	-	0.0722	0.4007	-	-	0.009941	0.9101
ENSG00000085511.20	MAP3K4	0.02899	1.641e-11	0.01444	2.518e-06	0.02734	0.9039	-0.02714	0.0002986	0.01816	-	0.02012	0.7217	-	-	-	-
ENSG00000197442.10	MAP3K5	0.02754	0.9531	0.02052	0.9443	-0.01491	0.9597	-0.02408	0.2414	0.01137	-	0.203	0.2311	-0.4153	0.1726	-	-
ENSG00000142733.17	MAP3K6	-0.01051	0.9743	-0.002491	0.9892	0.04718	0.9383	-0.04202	0.9591	0.00373	-	0.0956	0.6291	-	-	-	-
ENSG00000135341.18	MAP3K7	0.01294	0.2227	-0.009753	0.0001969	-0.03536	0.0003375	0.00309	0.6248	-0.008715	-	0.01335	0.8541	-	-	-	-
ENSG00000156265.16	MAP3K7CL	-0.1351	0.0316	0.01923	0.8662	0.02494	0.9019	0.03027	0.7993	-0.01839	-	-0.6352	0.04846	-	-	-	-
ENSG00000107968.10	MAP3K8	0.0121	0.9733	0.01405	0.1506	-0.01537	0.1518	0.01395	0.982	0.007015	-	0.2953	0.1174	-	-	-	-
ENSG00000047849.21	MAP4	-0.009592	0.9784	-0.01742	0.9388	0.07814	1.013e-37	-0.02858	0.2404	0.005015	-	0.2335	0.2276	-	-	-	-
ENSG00000104814.13	MAP4K1	-0.02603	0.9254	0.003991	0.9809	0.03691	0.8905	-0.006296	0.676	0.002873	-	0.528	0.02124	-	-	-0.03299	0.7115
ENSG00000168067.12	MAP4K2	0.02702	0.9332	0.00721	0.9688	0.02134	0.1599	-0.01785	0.09237	0.0137	-	0.1585	0.1051	-	-	-	-
ENSG00000231312.7	MAP4K3-DT	-0.003655	0.991	0.02964	0.7909	-0.08167	0.8021	-0.07067	0.7871	-0.01055	-	-0.2217	0.2045	-	-	-	-
ENSG00000071054.16	MAP4K4	-0.04366	0.9262	-0.004777	0.5673	0.06989	0.8325	0.004585	0.9942	0.002449	-	0.3372	0.1285	-	-	-	-
ENSG00000012983.11	MAP4K5	-0.05991	0.8516	-0.02992	0.8431	0.08037	0.6805	0.002502	0.993	-0.01091	-	0.3388	0.02422	-0.2503	0.3337	-	-
ENSG00000180834.7	MAP6D1	-0.03427	0.9098	0.1646	0.06143	0.2888	0.1596	-0.009455	0.9942	0.129	-	0.06888	0.7731	-	-	-	-
ENSG00000135525.18	MAP7	-0.01842	0.8896	0.0229	0.7234	-0.004837	0.8712	-0.006783	0.9872	0.00408	-	0.5233	0.05843	-	-	-	-
ENSG00000116871.15	MAP7D1	-0.05918	0.8578	-0.02271	0.9112	-0.003857	0.9894	0.04115	0.9424	-0.02347	-	0.124	0.1669	-	-	-	-
ENSG00000129680.16	MAP7D3	0.01074	0.9676	0.01646	0.9253	-0.02281	0.2973	0.02498	0.9618	0.006868	-	0.2801	0.2487	-	-	-	-
ENSG00000164114.19	MAP9	-0.02516	0.8203	0.01534	0.7984	-0.02424	0.9246	0.03847	0.8854	-0.002244	-	-0.3908	0.04487	-	-	-	-
ENSG00000100030.14	MAPK1	0.0383	0.9447	0.02316	0.9465	0.0236	0.9316	-0.02603	0.9775	0.02374	-	-0.2216	0.02401	-	-	0.01356	0.8693
ENSG00000109339.24	MAPK10	-0.05615	0.6331	0.03754	0.722	0.006277	0.9825	-0.3087	0.5689	-0.01744	-	-0.4477	0.02453	-	-	-	-
ENSG00000188130.14	MAPK12	0.04444	0.818	-0.001153	0.9388	0.03352	0.8912	0.0371	0.9835	0.0209	-	0.1676	0.1396	-	-	-0.1212	0.1886
ENSG00000156711.17	MAPK13	-0.003284	0.9901	0.005073	0.9806	0.01764	0.9265	0.02787	0.9552	0.007293	-	-0.2131	0.266	-	-	0.02069	0.8164
ENSG00000112062.10	MAPK14	0.04748	0.0115	0.02222	0.9461	0.01691	0.9591	-0.02414	0.4276	0.02432	-	-0.05818	0.3448	-	-	-0.04402	0.6218
ENSG00000168175.15	MAPK1IP1L	-0.01796	0.9616	-0.006748	0.02591	0.01337	0.06381	0.005102	0.4834	-0.004344	-	-0.08291	0.2384	-	-	-	-
ENSG00000102882.12	MAPK3	0.01088	0.9478	0.01468	0.9221	-0.03505	5.403e-08	0.03039	0.9473	0.003762	-	-0.1196	0.1915	-	-	-0.003275	0.9702
ENSG00000069956.12	MAPK6	-0.03831	7.694e-10	-0.02538	0.895	0.01844	0.9152	0.01608	0.156	-0.01611	-	-0.2545	0.04084	-	-	-	-
ENSG00000166484.20	MAPK7	-0.008665	0.9717	-0.02692	0.8496	-0.001759	0.9952	0.03443	0.9314	-0.0124	-	0.4022	0.001951	-	-	-	-
ENSG00000107643.16	MAPK8	-0.02395	0.9457	0.01183	0.9553	-0.00241	0.8437	0.006515	0.9908	-0.0008865	-	-0.2085	0.05362	-	-	0.01732	0.8547
ENSG00000121653.11	MAPK8IP1	-0.002646	0.9658	0.02572	0.7895	0.03718	0.8743	-0.2892	0.3026	-0.00083	-	-0.1614	0.1454	-	-	-	-
ENSG00000263503.1	MAPK8IP1P2	0.1082	0.9514	-0.9535	0.000832	-0.6549	0.656	-1.329	0.2891	-0.6406	-	0.04301	0.9877	-	-	-	-
ENSG00000138834.13	MAPK8IP3	-0.08422	9.405e-05	-0.02045	0.9333	-0.007969	0.4673	0.001362	0.9541	-0.03255	-	-0.2068	0.04971	-	-	-	-
ENSG00000050748.17	MAPK9	0.01609	0.003966	0.005751	0.1542	-0.01325	0.3033	-0.01163	0.2259	0.002987	-	-0.3979	0.0146	-0.1038	0.1184	-	-
ENSG00000119487.17	MAPKAP1	0.02417	0.03544	0.005332	0.4874	-0.007659	0.9741	-0.01121	0.07977	0.006144	-	0.08312	0.3568	-	-	-	-
ENSG00000162889.10	MAPKAPK2	0.03809	0.8973	0.01958	0.9168	0.02138	0.9067	-0.0005066	0.999	0.02334	-	0.533	0.009536	-	-	-0.05697	0.5306
ENSG00000114738.11	MAPKAPK3	0.04978	0.9375	0.02143	0.9446	-0.07106	0.8712	-0.01735	0.9876	0.005506	-	0.4857	0.005525	-	-	0.1316	0.1354
ENSG00000089022.14	MAPKAPK5	0.04355	6.568e-05	0.001893	0.5237	-0.04254	2.495e-07	-0.01023	0.1562	0.001897	-	-0.02772	0.6312	-	-	-	-
ENSG00000234608.8	MAPKAPK5-AS1	0.001509	0.9964	-0.002359	0.6963	-0.01524	0.9669	-0.03564	0.9599	-0.006528	-	-0.02068	0.8513	-	-	-	-
ENSG00000137802.14	MAPKBP1	-0.00885	0.2488	-0.004841	0.3994	0.0138	0.1429	-0.02278	0.4665	-0.002977	-	0.1437	0.1306	-	-	-	-
ENSG00000101367.9	MAPRE1	-0.01819	0.9672	0.0105	0.9693	-0.005107	0.6044	-0.01026	0.5206	-0.001771	-	0.06306	0.5914	-	-	-0.0452	0.5913
ENSG00000166974.13	MAPRE2	-0.01249	0.9739	0.008182	0.9725	-0.003984	0.9888	0.03344	0.96	0.001923	-	-0.2685	0.01374	-	-	-	-
ENSG00000084764.12	MAPRE3	0.02437	0.8909	-0.02541	0.8121	0.0212	0.2725	-0.09025	0.773	-0.006774	-	-0.4674	0.003877	-	-	-	-
ENSG00000186868.15	MAPT	-0.05932	0.6296	-0.01564	0.8746	0.05908	0.00299	-0.1154	0.8885	-0.01719	-	-0.2645	0.156	0.2834	0.3228	0.08864	0.3106
ENSG00000145416.13	MARCHF1	-0.01205	0.9939	-0.01874	0.9818	0.02317	0.98	0.03987	0.9865	-0.003668	-	0.06578	0.683	-	-	-	-
ENSG00000099785.10	MARCHF2	-0.05844	0.5734	-0.03161	0.4392	-0.03552	0.7104	0.008165	0.9581	-0.03661	-	-0.1278	0.201	-	-	-	-
ENSG00000173926.6	MARCHF3	-0.05514	0.7454	-0.0809	0.2172	0.06166	0.1962	-0.005963	0.9764	-0.03747	-	-0.02786	0.9027	-	-	-	-
ENSG00000198060.10	MARCHF5	-0.0062	0.9843	0.01342	0.2564	-0.05383	0.7599	-0.0381	0.9405	-0.01011	-	-0.1058	0.1633	-	-	-	-
ENSG00000145495.16	MARCHF6	-0.01348	0.976	0.003788	0.9872	0.03125	0.8986	-0.0347	0.9545	0.002778	-	-0.1175	0.1696	-	-	-	-
ENSG00000136536.15	MARCHF7	-0.02086	0.9659	-0.01124	0.9699	-0.006154	0.2004	0.02576	0.9733	-0.01002	-	-0.007591	0.935	-	-	-	-
ENSG00000165406.16	MARCHF8	-0.121	0.6289	-0.09381	0.0317	0.1334	0.442	0.0408	0.8995	-0.04107	-	0.3396	0.01192	-	-	-	-
ENSG00000139266.6	MARCHF9	0.05044	2.744e-06	0.009056	0.9527	0.02542	0.06218	-0.003057	0.8691	0.02248	-	-0.08431	0.2769	-	-	-	-
ENSG00000277443.3	MARCKS	-0.06674	0.8693	0.006241	0.7516	0.09364	0.6996	0.0809	0.1518	0.01205	-	0.4443	0.007697	-	-	-	-
ENSG00000175130.7	MARCKSL1	-0.03909	0.3514	-0.009479	0.9153	0.01223	0.9228	0.05432	0.8237	-0.00785	-	0.09489	0.6665	-	-	-	-
ENSG00000019169.10	MARCO	0.06832	0.9795	-0.005975	0.9967	0.1392	0.8694	-0.02526	0.9935	0.04398	-	1.211	0.05255	-0.03178	0.5107	-0.07635	0.4173
ENSG00000166783.22	MARF1	-0.05453	0.8472	-0.008718	0.9681	0.09082	0.6783	0.01783	0.9363	0.003434	-	-0.2067	0.03115	-	-	-	-
ENSG00000075413.18	MARK3	-0.0296	0.9296	-0.03029	0.8588	0.0115	0.9646	-0.0006586	0.9987	-0.01879	-	0.06584	0.3769	-	-	-0.04322	0.6266
ENSG00000007047.15	MARK4	-0.02933	0.9003	-0.03876	0.7856	0.02561	0.007651	0.02524	0.9592	-0.01763	-	-0.07891	0.3369	-	-	-	-
ENSG00000166986.15	MARS1	0.002504	0.9948	0.006673	0.4731	0.03508	0.9068	-0.003406	0.9958	0.01121	-	0.07179	0.3469	-	-	-	-
ENSG00000247626.5	MARS2	0.06816	0.8229	-0.005919	0.2268	0.01107	0.8389	0.01603	0.1989	0.0184	-	0.04287	0.6989	-	-	-	-
ENSG00000155254.13	MARVELD1	-0.002771	0.9981	0.005481	0.993	0.01149	0.9913	0.09388	0.9551	0.01082	-	0.2146	0.4345	-	-	-	-
ENSG00000152939.17	MARVELD2	0.0387	0.3384	0.1062	0.2051	-0.04679	0.8735	-0.04234	0.8463	0.04466	-	0.2725	0.3734	-	-	-	-
ENSG00000168906.13	MAT2A	-0.01682	0.9702	0.008374	0.9764	0.01526	0.9679	-0.01119	0.9885	0.002075	-	0.0961	0.3883	-	-	-	-
ENSG00000038274.17	MAT2B	-0.07483	0.828	-0.01638	0.951	0.01432	0.9534	0.004546	0.9946	-0.02313	-	-0.1452	0.2751	-	-	-	-
ENSG00000007264.15	MATK	0.06824	0.8522	0.05596	0.4811	-0.006069	0.9793	0.009798	0.9867	0.04215	-	-0.1877	0.407	-	-	0.05474	0.5356
ENSG00000186056.10	MATN1-AS1	0.1186	0.5665	0.04286	0.3152	0.05213	0.5956	-0.02707	0.4001	0.05953	-	-0.2703	0.3149	-	-	-	-
ENSG00000132561.14	MATN2	0.08961	0.2956	-0.0178	0.9441	-0.001841	0.9753	0.1204	0.7171	0.0229	-	-0.1307	0.5319	0.1054	0.0689	0.3857	7.931e-06
ENSG00000015479.19	MATR3	-0.01992	0.06825	-0.008761	0.9765	-0.01743	0.008504	0.02459	0.1402	-0.01124	-	-0.1228	0.1591	-	-	-	-
ENSG00000129933.21	MAU2	0.03239	0.007237	-0.008325	0.01142	-0.02292	2.377e-08	0.06541	0.001596	0.004001	-	0.0106	0.906	-	-	-	-
ENSG00000088888.18	MAVS	-0.06914	4.578e-05	-0.03637	0.001892	-0.005003	0.2126	0.04033	0.05416	-0.03252	-	0.3574	0.01523	-0.2803	0.2836	0.1993	0.0254
ENSG00000125952.20	MAX	-0.03234	0.9265	0.003593	0.9872	-0.04162	0.8933	0.0141	0.9775	-0.01494	-	0.1445	0.07178	-0.1105	0.6634	0.006267	0.9452
ENSG00000103495.14	MAZ	0.01302	0.5968	-0.009688	0.4592	-0.01689	0.0005325	0.04253	0.1736	-0.001837	-	0.1766	0.08837	-	-	-0.1531	0.0787
ENSG00000180611.7	MB21D2	0.00124	0.9979	-0.01457	0.9302	0.01946	0.948	0.01798	0.9812	-0.000704	-	-0.2543	0.133	-	-	-	-
ENSG00000141644.17	MBD1	-0.002085	0.6392	0.01319	6.927e-05	0.01648	0.009699	-0.02857	0.9626	0.007106	-	-0.01166	0.8325	-	-	0.05904	0.5148
ENSG00000134046.12	MBD2	0.04139	0.938	0.005317	0.9832	0.01663	0.9578	-0.02725	0.9717	0.01484	-	0.01805	0.8381	-	-	-	-
ENSG00000129071.9	MBD4	0.02316	0.9492	0.01891	0.03505	0.0231	0.05473	-0.0005337	0.9772	0.01958	-	-0.0855	0.3332	-	-	-0.152	0.1026
ENSG00000204406.13	MBD5	-0.01181	0.3397	0.01049	0.9607	0.004498	0.9861	-0.01976	0.9711	0.001335	-	-0.0429	0.5398	-	-	-	-
ENSG00000166987.15	MBD6	-0.06102	0.7863	-0.04086	0.8069	0.02146	0.9542	0.06028	0.8901	-0.02521	-	0.3363	0.03495	-	-	-	-
ENSG00000151332.19	MBIP	-0.04636	0.0002727	0.01106	0.2478	0.0861	0.5294	0.04764	0.02164	0.01549	-	0.006928	0.9422	-	-	-	-
ENSG00000214309.5	MBLAC1	0.0712	0.6532	0.0389	0.04745	0.0221	0.8764	-0.06419	0.08855	0.03633	-	0.2477	0.1488	-	-	-	-
ENSG00000176055.10	MBLAC2	-0.02601	0.8999	-0.02434	0.001209	-0.06662	5.305e-05	0.02106	0.952	-0.031	-	-0.1807	0.1132	-	-	-	-
ENSG00000152601.17	MBNL1	-0.05212	0.9294	-0.01996	0.002318	0.007593	0.4427	0.009408	0.9924	-0.02007	-	0.02431	0.72	-	-	-	-
ENSG00000229619.4	MBNL1-AS1	0.02838	0.8827	-0.02527	0.8559	-0.01651	0.9641	0.1044	0.791	-0.0005657	-	-0.07201	0.6941	-	-	-	-
ENSG00000139793.18	MBNL2	-0.00814	0.9819	-0.002098	0.9925	0.03333	0.8751	0.01377	0.9837	0.005308	-	-0.03539	0.7791	-	-	-	-
ENSG00000076770.14	MBNL3	-0.1673	0.4663	-0.03634	0.6282	0.1669	0.007182	0.03097	0.9192	-0.02023	-	0.1504	0.4898	-	-	-	-
ENSG00000172197.11	MBOAT1	0.04622	0.9227	0.004254	0.9871	-0.06774	0.876	0.00719	0.9928	-0.0007371	-	0.378	0.2739	-	-	-	-
ENSG00000143797.12	MBOAT2	-0.05091	0.8676	-0.01993	0.8934	0.07166	0.7725	-0.04321	0.8973	-0.009184	-	0.1055	0.4594	-	-	-	-
ENSG00000125505.17	MBOAT7	0.04726	0.006271	0.005582	0.9762	-0.0007252	0.9986	0.03604	0.9461	0.017	-	0.07034	0.596	-	-	-	-
ENSG00000197971.16	MBP	0.01232	0.9781	0.008909	0.9713	0.01895	0.9368	-0.005645	0.9929	0.011	-	0.2253	0.5564	-	-	-	-
ENSG00000011258.16	MBTD1	-0.04362	1.939e-28	-0.004224	0.1485	-0.0003371	0.9887	0.009726	0.1595	-0.01251	-	-0.0106	0.9035	-	-	-	-
ENSG00000140943.17	MBTPS1	0.04337	1.938e-06	-0.004268	0.5448	-0.005223	0.4156	0.03206	0.05051	0.01027	-	-0.006442	0.9061	-	-	0.09711	0.2902
ENSG00000012174.12	MBTPS2	-0.05758	5.046e-11	0.004905	0.976	-0.04672	0.02355	-0.02775	0.09868	-0.02486	-	-0.2354	0.0538	-	-	-	-
ENSG00000076706.17	MCAM	0.03582	0.9451	0.09501	0.7498	-0.096	0.5	-0.4495	0.5172	-0.0002755	-	0.1568	0.5287	0.08493	0.1948	-	-
ENSG00000100294.13	MCAT	0.04248	0.8472	0.01897	0.8897	-0.05169	0.8217	-0.00991	0.9808	0.007333	-	-0.241	0.0646	-	-	-	-
ENSG00000078070.13	MCCC1	0.008233	0.9786	0.006472	0.9725	-0.06141	0.7279	-0.02545	0.9664	-0.01035	-	-0.04286	0.5472	-	-	-	-
ENSG00000131844.16	MCCC2	0.008636	0.1983	0.01461	0.9377	-0.02782	0.03886	-0.02064	0.08095	0.001223	-	-0.1893	0.09871	-	-	-	-
ENSG00000124370.11	MCEE	0.02436	0.9151	0.01444	0.9149	3.994e-05	0.9998	-0.04637	0.9281	0.009582	-	-0.2288	0.2071	-	-	-0.09549	0.2824
ENSG00000183019.7	MCEMP1	-0.002799	0.9953	0.001748	0.9967	0.04414	0.9241	-0.04925	0.963	0.006452	-	0.5265	0.2644	-	-	0.1485	0.09062
ENSG00000126217.21	MCF2L	-0.05428	0.7031	-0.00247	0.9752	0.02687	0.8946	0.00218	0.9855	-0.008947	-	0.2819	0.02809	-	-	0.02608	0.7808
ENSG00000053524.12	MCF2L2	0.05663	0.1711	-0.03265	0.8344	-0.05358	0.7587	-0.06741	0.87	-0.01677	-	0.2672	0.1497	-	-	-	-
ENSG00000180398.13	MCFD2	0.0123	0.9755	-0.0005804	0.9501	-0.004116	0.7531	-0.01113	0.9858	0.001213	-	-0.03323	0.7439	-0.03985	0.6576	-0.02239	0.8122
ENSG00000143384.13	MCL1	0.03713	0.004348	4.065e-05	0.9999	0.003718	0.9933	-0.009299	0.9938	0.009737	-	0.3426	0.1014	-	-	-	-
ENSG00000065328.16	MCM10	0.02681	0.87	-0.03171	0.7518	0.05697	0.6459	-0.06653	0.6265	0.0005812	-	0.2457	0.768	-	-	-	-
ENSG00000073111.14	MCM2	-0.0494	0.519	0.01545	0.8604	0.07203	0.2696	0.01627	0.9424	0.0114	-	-0.8139	0.008296	-	-	-	-
ENSG00000112118.20	MCM3	-0.01186	0.9719	0.007162	0.9729	0.04763	0.7419	-0.01109	0.9846	0.00999	-	-0.02795	0.856	-	-	-	-
ENSG00000160294.11	MCM3AP	0.01552	0.1979	-0.01199	4.132e-06	0.02449	2.161e-05	0.01183	0.9858	0.004821	-	0.003502	0.946	-	-	-	-
ENSG00000215424.10	MCM3AP-AS1	0.04025	0.8761	-0.02396	0.8785	0.03325	0.8786	0.04832	0.2943	0.01023	-	0.3214	0.01869	-	-	-	-
ENSG00000104738.18	MCM4	-0.00758	0.786	0.008113	0.23	-0.007768	0.9305	-0.006866	0.9721	-0.0004782	-	-0.4987	0.004079	-	-	-	-
ENSG00000100297.16	MCM5	0.01569	0.9642	0.005349	0.6294	0.01467	0.956	-0.01193	0.9836	0.008876	-	0.2382	0.328	-	-	-	-
ENSG00000166508.18	MCM7	-0.008683	0.9794	0.004367	0.9828	0.0121	0.9629	-0.03156	0.001228	0.0002425	-	0.6159	0.01685	-	-	-	-
ENSG00000125885.13	MCM8	-0.007072	0.9805	0.009989	0.9549	0.07404	0.3563	-0.006587	0.9873	0.01867	-	0.06826	0.6084	-	-	-	-
ENSG00000111877.17	MCM9	0.05025	3.558e-06	0.002495	0.3668	-0.002008	0.8471	0.005817	0.3899	0.01399	-	0.138	0.1626	-	-	-	-
ENSG00000197771.12	MCMBP	0.01121	0.4617	0.01373	0.1093	0.03273	0.0001187	-0.008431	0.9906	0.01576	-	0.1351	0.206	-	-	-	-
ENSG00000178460.18	MCMDC2	0.01326	0.9204	-0.004366	0.9603	-0.0399	0.7663	-0.04648	0.8316	-0.01064	-	0.6341	0.00176	-	-	-	-
ENSG00000090674.16	MCOLN1	-0.04513	0.4516	0.01343	0.895	0.0001016	0.9994	0.1115	0.7148	0.00222	-	-0.02711	0.7756	-	-	-	-
ENSG00000153898.13	MCOLN2	0.01062	0.9693	0.01622	0.9096	0.071	0.4283	-0.1076	0.8776	0.01836	-	-0.648	0.4581	-	-	-	-
ENSG00000055732.13	MCOLN3	0.04485	0.9612	-0.04856	0.9082	-0.02296	0.4934	-0.01099	0.9806	-0.01629	-	-0.1726	0.7269	-	-	-	-
ENSG00000147316.13	MCPH1	0.05701	8.31e-06	-0.004634	0.1701	0.01818	0.131	0.03341	9.541e-05	0.01889	-	0.1712	0.007529	-	-	-	-
ENSG00000249898.8	MCPH1-AS1	-0.05915	0.3291	0.01283	0.7147	0.02303	0.2908	-5.19e-05	0.9998	-0.004286	-	0.2419	0.03991	-	-	-	-
ENSG00000225663.8	MCRIP1	-0.007071	0.9804	0.01293	0.9226	-0.04883	0.000201	-0.04111	0.9309	-0.009652	-	0.1217	0.1935	-	-	-	-
ENSG00000172366.20	MCRIP2	0.02954	0.9221	0.02331	0.877	0.002716	0.9922	-0.03462	0.968	0.01633	-	0.4614	0.001512	-	-	-	-
ENSG00000187778.14	MCRS1	0.008612	0.9745	-0.005421	0.9733	-0.01958	0.05547	-0.02971	0.9472	-0.006638	-	-0.05539	0.4088	-	-	-	-
ENSG00000140563.15	MCTP2	0.04881	0.9079	0.04356	0.868	0.04858	0.8487	-0.007242	0.9923	0.0425	-	-0.4014	0.09767	-	-	-	-
ENSG00000101898.6	MCTS2P	0.0771	0.7328	-0.04313	0.7543	-0.1715	0.6534	0.0772	0.848	-0.0324	-	0.2834	0.6574	-	-	-	-
ENSG00000156026.14	MCU	0.05661	0.8552	0.01019	0.9577	0.002524	0.858	-0.02076	0.06548	0.01827	-	0.1674	0.2835	-	-	-	-
ENSG00000005059.16	MCUB	-0.02127	0.9526	-0.008375	0.9696	-0.02929	0.9436	0.0008076	0.9991	-0.01569	-	-0.3257	0.2726	-	-	-	-
ENSG00000050393.11	MCUR1	0.02042	0.9436	-0.005113	0.9748	0.07088	8.537e-06	0.0346	0.9356	0.02105	-	-0.009225	0.9217	-	-	-	-
ENSG00000137337.15	MDC1	-0.01245	0.1076	-0.001295	0.9941	0.06279	0.5625	0.003228	0.9937	0.01037	-	-0.05381	0.5628	-	-	-	-
ENSG00000135272.10	MDFIC	-0.04347	0.007961	0.00193	0.862	0.02703	0.01148	0.002483	0.997	-0.004125	-	0.3222	0.1464	-	-	-	-
ENSG00000112139.16	MDGA1	0.1106	0.7902	-0.1071	0.7582	0.1595	0.5813	-0.2539	0.5841	-0.00219	-	0.4971	0.03972	0.1361	0.2896	-	-
ENSG00000014641.20	MDH1	0.0205	0.955	-0.00928	0.9697	0.02812	0.921	-0.0222	0.9734	0.005772	-	-0.6669	0.006406	-	-	-0.3257	0.000166
ENSG00000146701.12	MDH2	0.01455	0.9586	-0.005343	0.7312	-0.03165	0.0009013	0.004194	0.8938	-0.005409	-	-0.306	0.009714	-	-	-0.3515	3.827e-05
ENSG00000110492.15	MDK	0.01785	0.8903	-0.05999	0.0806	0.08675	0.03334	-0.2725	0.09715	-0.02216	-	-0.2317	0.5682	-0.04341	0.561	0.1099	0.2175
ENSG00000111554.14	MDM1	-0.0003316	0.9847	-0.01687	1.679e-05	0.04594	0.01514	-0.06114	0.9125	-0.001754	-	0.1389	0.3329	-	-	-0.1294	0.1396
ENSG00000135679.25	MDM2	0.01393	0.9774	-0.0321	0.9148	-0.01858	0.9532	-0.0004123	0.9996	-0.01509	-	0.115	0.2191	-	-	-	-
ENSG00000198625.13	MDM4	0.01114	0.3102	0.023	0.0009584	-0.04456	1.61e-30	0.008518	0.5841	0.003962	-	0.1396	0.2462	-	-	0.2078	0.01929
ENSG00000112159.12	MDN1	-0.02833	0.01607	0.008211	0.2626	0.02852	0.9182	-0.02975	0.966	0.000702	-	-0.08005	0.2027	-	-	-	-
ENSG00000213920.9	MDP1	0.01488	0.96	-0.0036	0.9822	-0.03539	0.9332	-0.05394	0.2848	-0.009391	-	0.1267	0.4957	-	-	-	-
ENSG00000082212.13	ME2	0.006206	0.552	0.007908	0.313	-0.03364	0.05551	-0.006388	0.7685	-0.002736	-	-0.0217	0.8003	-	-	-	-
ENSG00000151376.16	ME3	0.02915	0.8906	0.03588	0.7585	-0.05687	0.08314	0.02976	0.953	0.01315	-	-0.413	0.02665	-	-	-	-
ENSG00000124733.5	MEA1	0.05977	0.841	0.03648	7.429e-14	-0.03097	0.282	-0.02764	0.02712	0.02306	-	-0.192	0.09802	-	-	-	-
ENSG00000163875.15	MEAF6	-0.0295	0.02113	0.01249	0.9537	0.02082	0.1647	0.01032	0.2118	0.003402	-	-0.2169	0.09835	-	-	-	-
ENSG00000169057.23	MECP2	-0.03239	0.002905	0.01192	0.9607	0.02255	0.9265	-0.001871	0.9969	0.001942	-	0.06582	0.2379	-	-	-	-
ENSG00000116353.16	MECR	-0.05874	0.001003	0.01997	0.135	0.008811	0.7809	-0.01138	0.9781	-0.004893	-	-0.2145	0.03275	-	-	-	-
ENSG00000125686.12	MED1	-0.04188	0.0003062	-0.008309	0.9724	0.05908	1.184e-18	0.01837	0.3291	-0.0001321	-	0.0918	0.1386	-	-	-	-
ENSG00000133398.4	MED10	0.04689	0.8667	0.004344	0.4876	-0.01171	0.6071	-0.008714	0.985	0.0108	-	-0.07512	0.4691	-	-	-	-
ENSG00000161920.10	MED11	0.06322	0.002092	0.02583	0.8812	-0.02296	0.8944	-0.02537	0.06541	0.02107	-	0.09406	0.4365	-	-	-	-
ENSG00000184634.16	MED12	-0.0351	0.1117	-0.01624	0.9326	0.03183	0.9163	0.03467	0.9242	-0.006893	-	0.1216	0.1011	-	-	-	-
ENSG00000144893.12	MED12L	-0.02902	0.8762	-0.01088	0.9293	-0.02851	0.8487	0.002529	0.9922	-0.01852	-	-0.1507	0.3342	-	-	-	-
ENSG00000108510.10	MED13	-0.03547	5.283e-05	-0.004532	0.397	0.04555	0.8839	-0.0003482	0.9996	-0.001078	-	0.1632	0.04033	-	-	-	-
ENSG00000123066.8	MED13L	-0.007154	0.3635	0.01738	0.00195	0.03919	2.199e-05	0.01032	0.99	0.01543	-	0.0857	0.2795	-	-	-	-
ENSG00000180182.11	MED14	0.01184	0.9736	0.02004	2.24e-09	0.02249	0.001591	-0.02742	0.9644	0.01519	-	-0.2103	0.01548	-	-	-	-
ENSG00000099917.17	MED15	-0.01692	0.963	-0.03135	1.362e-23	-0.01794	0.9588	0.02417	0.2419	-0.02083	-	-0.1247	0.1206	-	-	-	-
ENSG00000175221.15	MED16	-0.02864	0.7334	-0.03083	0.3314	0.0033	0.9876	0.1185	0.5846	-0.01235	-	0.05576	0.4542	-	-	-	-
ENSG00000042429.12	MED17	0.02249	2.364e-10	0.009156	0.0003539	-0.02462	0.9164	0.0126	0.04782	0.005328	-	0.1146	0.1425	-	-	-	-
ENSG00000130772.14	MED18	0.002558	0.6981	0.01621	0.1623	-0.09507	4.118e-07	-0.01571	0.9763	-0.01419	-	0.1521	0.3032	-0.2108	0.2634	-	-
ENSG00000124641.16	MED20	0.002085	0.9952	0.0009519	0.997	0.0008769	0.961	-0.01059	0.9865	0.000427	-	0.1778	0.06954	-	-	-	-
ENSG00000152944.9	MED21	-0.00519	0.3357	-0.008777	0.02598	-0.03665	0.8282	0.01601	0.1129	-0.01232	-	-0.09078	0.389	-	-	-	-
ENSG00000148297.16	MED22	0.01546	0.9664	-0.005789	0.5949	-0.05033	8.929e-13	0.04902	0.07057	-0.006416	-	0.2278	0.01382	-	-	-	-
ENSG00000112282.18	MED23	-0.006588	0.5202	0.005227	0.0232	-0.005109	0.7979	-0.0172	0.2749	-0.001654	-	0.02479	0.7576	-	-	-	-
ENSG00000008838.20	MED24	0.01869	0.946	-0.03204	3.338e-08	0.01086	0.9634	0.02477	0.4389	-0.005556	-	0.0132	0.8099	-	-	-	-
ENSG00000104973.18	MED25	-0.01662	0.9481	-0.008798	0.9487	0.01831	0.9378	0.007066	0.9739	-0.003694	-	0.143	0.07571	-	-	-	-
ENSG00000105085.10	MED26	0.01618	0.1675	-0.00432	0.5948	0.003923	0.9856	0.001915	0.9964	0.003205	-	0.04194	0.6733	-	-	-	-
ENSG00000160563.14	MED27	0.01087	0.2868	0.001046	0.8882	-0.0584	0.0004199	-0.03429	0.05557	-0.01207	-	-0.08582	0.2521	-	-	-	-
ENSG00000118579.13	MED28	0.01952	0.9672	-0.007707	0.979	-0.03402	8.255e-12	0.01046	0.9893	-0.005294	-	0.02685	0.6483	-	-	-	-
ENSG00000063322.15	MED29	0.0008231	0.8925	0.02183	2.15e-07	-0.02413	0.9188	0.02477	0.9642	0.006444	-	-0.25	0.01428	-	-	-	-
ENSG00000164758.7	MED30	0.08668	7.934e-26	0.01974	0.8694	-0.05281	0.8571	-0.02501	0.9584	0.01774	-	0.1245	0.3819	-	-	-	-
ENSG00000108590.11	MED31	0.03329	0.0003098	0.01541	0.02086	0.03294	0.9386	-0.02434	0.1184	0.02114	-	-0.1211	0.418	-	-	-	-
ENSG00000133997.11	MED6	0.02709	0.937	0.0306	2.636e-16	0.003623	0.8129	-0.02005	0.03014	0.02021	-	-0.07891	0.2785	-	-	-	-
ENSG00000155868.8	MED7	-0.01117	0.138	0.006568	0.6004	-0.01535	0.4595	0.007389	0.5779	-0.002793	-	0.00933	0.9128	-	-	-	-
ENSG00000159479.17	MED8	0.003871	0.5004	0.02185	0.9189	-0.0153	0.5706	-0.07017	0.904	0.002616	-	0.0171	0.8048	-	-	-	-
ENSG00000141026.6	MED9	0.00792	0.4421	0.009442	0.2131	-0.03984	0.008226	-0.03407	0.06524	-0.004896	-	-0.1131	0.2014	-	-	-	-
ENSG00000213999.17	MEF2B	-0.01697	0.9228	-0.09542	0.7517	0.03234	0.8497	0.5289	0.4029	-0.00369	-	0.1575	0.7529	-	-	-	-
ENSG00000081189.15	MEF2C	-0.02126	0.9755	0.001734	0.997	0.05943	0.8824	0.02712	0.9868	0.01038	-	-0.4687	0.07527	-	-	0.1657	0.06671
ENSG00000248309.7	MEF2C-AS1	0.0409	0.8945	0.01275	0.9492	0.03182	0.9051	-0.04561	0.9405	0.02017	-	0.1217	0.5269	-	-	-	-
ENSG00000116604.18	MEF2D	0.0151	0.9658	0.03061	0.8843	0.01709	0.9584	-0.03362	0.9541	0.01918	-	-0.1841	0.09163	-	-	-	-
ENSG00000162591.16	MEGF6	0.004777	0.982	0.0007514	0.9927	0.01293	0.9516	-0.0292	0.9545	0.002413	-	-0.1289	0.5708	-	-	-	-
ENSG00000105429.13	MEGF8	-0.04912	0.04492	-0.009687	0.2439	0.0751	1.14e-10	0.01005	0.9804	0.0003609	-	-0.08659	0.3926	-	-	-	-
ENSG00000106780.9	MEGF9	0.0325	0.9521	0.000853	0.9372	-0.001656	0.9964	-0.02163	0.9807	0.006869	-	0.2015	0.09886	-0.01897	0.5921	-	-
ENSG00000167077.13	MEI1	0.04193	0.8739	0.02276	0.8868	-0.001763	0.9926	0.04106	0.9254	0.02351	-	0.01553	0.9564	-	-	-	-
ENSG00000143995.20	MEIS1	-0.06768	0.4217	0.001868	0.9848	0.0284	0.8447	0.05047	0.7625	-0.006745	-	0.05972	0.7872	-	-	-	-
ENSG00000134138.20	MEIS2	-0.06052	0.6003	0.05712	0.4123	0.09545	0.6129	0.02437	0.968	0.03314	-	-0.4298	0.01362	-	-	-	-
ENSG00000165304.8	MELK	-0.07306	0.6562	-0.03001	0.5509	0.03949	0.8579	0.08009	0.7098	-0.01802	-	2.164	0.06493	-	-	-	-
ENSG00000163975.12	MELTF	0.01844	0.8954	-0.04565	0.06999	0.05484	0.8142	-0.2106	0.08126	-0.01832	-	0.3309	0.1124	-	-	-	-
ENSG00000162959.13	MEMO1	-0.03185	2.502e-11	0.005358	0.9797	-0.04043	0.0005379	-0.01343	0.5767	-0.01566	-	0.07278	0.3336	-	-	-	-
ENSG00000133895.15	MEN1	-0.03213	0.2075	-0.02788	0.8494	0.06438	9.386e-13	0.002877	0.9944	-0.006375	-	0.006217	0.9188	-	-	-	-
ENSG00000005102.14	MEOX1	0.007877	0.9764	-0.072	0.6708	-0.1821	0.6156	-0.0361	0.8845	-0.07341	-	-1.021	0.308	-	-	-	-
ENSG00000146834.14	MEPCE	-0.02557	0.9085	0.01276	0.943	0.008708	0.2916	0.04238	0.9209	0.004066	-	0.1359	0.1252	-	-	-	-
ENSG00000153208.17	MERTK	0.04508	0.9757	0.03264	0.9684	-0.07418	0.9192	-0.01244	0.9958	0.009014	-	0.487	0.03145	0.04701	0.316	-	-
ENSG00000117899.11	MESD	0.008963	0.0597	0.01021	0.003194	-0.06562	4.755e-10	-0.006495	0.4408	-0.00809	-	0.05593	0.4877	-0.08632	0.7536	-	-
ENSG00000106484.16	MEST	-0.0238	0.8898	0.03187	0.7198	-0.0003339	0.9932	-0.01775	0.9573	0.006991	-	-0.5433	0.02682	-	-	-	-
ENSG00000164024.12	METAP1	-0.01577	0.9582	-9.842e-05	0.9996	0.02696	0.06932	-0.05259	0.9154	-0.001756	-	-0.1447	0.1408	-0.01564	0.7834	0.04277	0.6337
ENSG00000172878.14	METAP1D	-0.01228	0.9503	0.01553	0.2715	-0.02661	0.8323	-0.0105	0.9736	-0.002766	-	0.04032	0.6913	-0.1751	0.3799	-	-
ENSG00000111142.14	METAP2	-0.01588	0.9592	-0.01535	0.9369	0.01506	0.9517	0.005058	0.6307	-0.007328	-	-0.1048	0.2666	-0.1105	0.5031	-0.243	0.005583
ENSG00000103260.9	METRN	0.2418	6.931e-40	0.064	3.145e-08	0.04629	0.7092	-0.02507	0.9418	0.09957	-	0.3034	0.1516	-	-	-	-
ENSG00000176845.13	METRNL	0.05417	0.8939	0.03634	0.8507	-0.03243	0.9175	-0.02698	0.967	0.02128	-	0.5094	0.06194	-	-	-	-
ENSG00000037897.17	METTL1	-0.01946	0.9336	0.02076	0.8384	-0.08513	0.7747	-0.03815	0.8936	-0.01714	-	-0.3021	0.1401	-	-	-0.3362	0.0002388
ENSG00000145388.15	METTL14	-0.05196	6.752e-24	-0.02044	5.943e-08	-0.01887	0.2084	0.004205	0.8619	-0.02648	-	0.1478	0.09581	-	-	-	-
ENSG00000281731.3	METTL14-DT	-0.04157	0.7172	-0.01358	0.7439	-0.2057	0.6661	0.0333	0.8825	-0.06014	-	0.009546	0.9637	-	-	-	-
ENSG00000127804.13	METTL16	-0.005195	0.4615	0.006376	0.2246	-0.006818	0.9729	0.04665	0.0002681	0.003266	-	0.2498	0.008304	-	-	-	-
ENSG00000165792.17	METTL17	0.03202	0.9198	0.01705	0.93	0.01762	0.9566	-0.02924	0.9634	0.01781	-	0.09805	0.1955	-	-	-	-
ENSG00000171806.12	METTL18	0.06228	0.7787	-0.02	0.03609	-0.1162	0.7376	0.08858	0.8121	-0.01269	-	0.1676	0.4353	-	-	-	-
ENSG00000144401.14	METTL21A	0.01441	0.0669	0.013	0.9415	0.01358	0.2817	-0.009656	0.9868	0.01192	-	0.2183	0.04158	-	-	-	-
ENSG00000250878.3	METTL21EP	-0.05134	0.3961	0.01262	0.5477	-0.1353	0.01412	0.1328	0.7447	-0.0283	-	-0.4648	0.1462	-	-	-	-
ENSG00000067365.15	METTL22	0.02509	0.9385	-0.003748	0.9847	-0.03286	0.8967	-0.01045	0.9848	-0.003263	-	0.01901	0.843	-	-	-	-
ENSG00000181038.13	METTL23	0.05188	1.954e-13	0.0345	2.151e-12	-0.02013	0.2314	-0.006423	0.99	0.02401	-	0.01518	0.9186	-	-	-	-
ENSG00000127720.8	METTL25	-0.01778	0.9463	-0.02699	0.0001502	0.01053	0.9412	0.005168	0.9878	-0.01407	-	0.4451	0.02614	-	-	-	-
ENSG00000130731.16	METTL26	0.05688	2.2e-05	0.006236	0.9352	0.0163	0.951	-0.0464	0.04009	0.01783	-	-0.113	0.1674	-	-	-	-
ENSG00000087995.15	METTL2A	0.01568	0.06835	0.003255	0.5944	-0.05395	0.5097	0.008643	0.5588	-0.005872	-	-0.1976	0.03598	-	-	-	-
ENSG00000165055.15	METTL2B	0.03811	8.415e-11	0.01573	0.0001163	-0.1103	0.5583	-0.0211	0.9739	-0.009034	-	-0.009909	0.897	-	-	-	-
ENSG00000165819.12	METTL3	0.01206	0.00529	0.02231	2.567e-12	0.01898	0.04706	-0.04254	5.683e-08	0.01445	-	0.02398	0.718	-	-	-	-
ENSG00000101574.15	METTL4	0.02584	0.06794	-0.01002	0.9532	-0.02067	0.9119	-0.008529	0.9853	-0.003069	-	0.2376	0.01692	-	-	-	-
ENSG00000138382.15	METTL5	-0.001827	0.9946	-0.0007404	0.9386	0.03234	0.8154	-0.01595	0.9785	0.005266	-	0.05026	0.6172	-	-	-	-
ENSG00000206562.11	METTL6	-0.02511	0.008806	0.0002474	0.9714	-0.0301	0.45	-0.005344	0.9906	-0.01338	-	-0.05538	0.4544	-	-	-	-
ENSG00000123600.19	METTL8	0.0004761	0.9988	0.008283	0.9658	0.0132	0.9411	-0.06698	0.8979	0.002156	-	0.05546	0.5647	-	-	-	-
ENSG00000197006.14	METTL9	-0.0003086	0.9995	-0.01071	0.9697	0.01705	0.9555	0.01108	0.9881	-0.0003738	-	-0.03838	0.6675	-	-	-	-
ENSG00000254726.3	MEX3A	0.02418	0.9419	0.05671	0.6531	0.1407	0.7976	-0.008123	0.9908	0.0625	-	1.774	2.555e-05	-	-	-	-
ENSG00000140259.7	MFAP1	-0.0004394	0.9989	0.005865	0.9779	-0.03607	0.9243	-0.01028	0.2149	-0.006174	-	-0.04202	0.6036	-	-	0.1736	0.05644
ENSG00000037749.12	MFAP3	-0.01709	0.0005168	0.003471	0.3318	-0.009215	0.9497	0.01336	0.9816	-0.003939	-	0.09991	0.348	-0.09793	0.1753	-	-
ENSG00000198948.12	MFAP3L	-0.07236	0.3577	0.01036	0.8656	0.08674	0.1006	0.0233	0.8443	0.006954	-	0.2137	0.2439	-	-	0.05197	0.574
ENSG00000168958.19	MFF	0.04472	1.434e-20	-0.0005087	0.8794	-0.007004	0.7812	-0.01763	0.02868	0.008481	-	-0.002398	0.9757	-	-	0.2966	0.0007026
ENSG00000236432.8	MFF-DT	0.02056	0.3239	0.01984	0.8568	-0.05715	0.8429	-0.02223	0.9242	3.557e-05	-	0.05749	0.6564	-	-	-	-
ENSG00000140545.15	MFGE8	-0.04524	0.1375	-0.02536	0.8473	-0.006043	0.9769	0.0141	0.9656	-0.02345	-	0.327	0.04348	-0.05015	0.4433	-0.2869	0.0008034
ENSG00000147324.11	MFHAS1	0.01314	0.958	-0.01389	0.9355	0.03298	0.8382	0.01048	0.902	0.005139	-	0.1226	0.3362	-	-	-	-
ENSG00000171109.19	MFN1	0.01934	0.2027	-0.003952	0.9867	0.006652	0.5482	0.04229	0.04205	0.007585	-	-0.0676	0.4644	-	-	0.09709	0.2874
ENSG00000116688.17	MFN2	-0.09129	0.8028	-0.03515	0.8771	0.02464	0.893	-0.06822	0.7423	-0.0386	-	-0.1454	0.02854	-	-	-	-
ENSG00000100060.18	MFNG	0.03158	0.07064	0.02238	0.0645	-0.06653	4.145e-26	-0.004046	0.9941	0.003187	-	0.5194	0.06719	-	-	0.08351	0.3648
ENSG00000118855.21	MFSD1	-0.02105	0.9651	0.0141	0.141	0.009722	0.9761	-0.03082	0.1828	0.0009913	-	0.1317	0.2755	-	-	-	-
ENSG00000109736.15	MFSD10	0.01056	0.5627	0.0158	0.8883	0.01027	0.968	-0.03586	0.9471	0.009647	-	0.1558	0.1546	-	-	-	-
ENSG00000092931.11	MFSD11	0.01448	0.02145	0.01253	0.006068	0.05453	7.049e-06	-0.004851	0.9927	0.02115	-	0.1443	0.03971	-	-	-	-
ENSG00000161091.13	MFSD12	-0.002515	0.9931	-0.01131	0.9351	-0.006176	0.6975	0.02715	0.9565	-0.00525	-	0.09828	0.4443	-	-	-	-
ENSG00000138111.14	MFSD13A	-0.01369	0.95	-0.02359	0.8755	7.657e-05	0.9997	0.07785	0.8238	-0.008773	-	-0.2574	0.02039	-	-	-	-
ENSG00000156875.14	MFSD14A	0.006324	0.5416	0.02847	0.9103	-0.07335	0.7695	-0.007981	0.9926	-0.002332	-	0.005275	0.9673	-	-	-	-
ENSG00000148110.16	MFSD14B	0.08107	0.0008498	-0.01087	0.9662	-0.05279	0.8198	-0.001139	0.9988	0.004118	-	0.1055	0.308	-	-	-	-
ENSG00000196312.14	MFSD14C	0.01538	0.9687	-0.006897	0.9768	-0.05959	0.8229	-0.01348	0.9834	-0.01332	-	0.09272	0.2257	-	-	-	-
ENSG00000168389.17	MFSD2A	0.02199	0.9834	0.04477	0.9412	0.03073	0.9659	-0.04436	0.9846	0.02963	-	0.4389	0.0401	-	-	-	-
ENSG00000205639.11	MFSD2B	-0.1381	0.6874	-0.102	0.5897	0.02939	0.9044	0.0293	0.9325	-0.07301	-	0.1134	0.7361	-	-	-	-
ENSG00000174514.13	MFSD4A	0.0131	0.9235	0.01403	0.8763	-0.08734	0.525	0.01361	0.8066	-0.008727	-	-0.2456	0.4108	-	-	-	-
ENSG00000173214.7	MFSD4B	0.009678	0.9819	-0.0002983	0.999	-0.0638	0.0004333	-0.02413	0.2157	-0.01347	-	0.02619	0.7597	-	-	-	-
ENSG00000182544.8	MFSD5	0.02179	0.9426	0.03537	2.28e-14	-0.07336	0.00534	-0.02095	0.9677	0.003858	-	0.09803	0.316	-	-	-	-
ENSG00000151690.15	MFSD6	0.005657	0.7014	-0.006057	0.5477	0.003512	0.9881	0.06272	0.005875	0.003838	-	-0.386	0.03815	-	-	-	-
ENSG00000185156.6	MFSD6L	-0.0359	0.8595	0.01247	0.9152	-0.1524	0.4506	-0.04496	0.8998	-0.04051	-	1.204	0.2056	-	-	-	-
ENSG00000164073.10	MFSD8	-0.008759	0.04715	0.002128	0.519	-0.05569	0.7782	-0.03898	1.649e-06	-0.01634	-	-0.2628	0.01435	-	-	-	-
ENSG00000135953.11	MFSD9	0.03533	0.4778	0.02727	0.3935	-0.02019	0.8947	0.01844	0.9704	0.0182	-	0.06741	0.6529	-	-	-	-
ENSG00000174197.16	MGA	-0.03608	4.305e-05	-0.006108	0.2513	0.01059	0.4676	-0.001956	0.998	-0.009813	-	0.1691	0.03568	-	-	0.06436	0.4558
ENSG00000257335.8	MGAM	0.04605	0.9103	0.0108	0.9651	0.0572	0.7957	-0.01802	0.9739	0.02815	-	0.1269	0.68	-	-	-	-
ENSG00000257743.8	MGAM2	0.1254	0.006966	0.0008028	0.9966	-0.01976	0.9331	0.05679	0.9109	0.03212	-	0.3623	0.3828	-	-	-	-
ENSG00000131446.16	MGAT1	0.03227	0.9513	0.0006493	0.9474	-0.06026	8.702e-06	-0.001021	0.9992	-0.004856	-	0.4005	0.006541	-	-	-0.1758	0.04106
ENSG00000168282.6	MGAT2	0.03857	0.9216	0.01101	2.674e-05	-0.053	0.7999	-0.006895	0.9925	0.002647	-	-0.4338	0.01129	-	-	-0.2191	0.01222
ENSG00000128268.12	MGAT3	0.002256	0.9949	-0.001389	0.9934	0.01019	0.9708	0.008879	0.981	0.002828	-	0.03327	0.8106	-	-	-	-
ENSG00000152127.9	MGAT5	0.003851	0.9911	0.003248	0.7212	0.04221	0.81	-0.01585	0.5253	0.01072	-	0.02891	0.6916	-	-	-	-
ENSG00000074416.14	MGLL	-0.03414	0.8785	0.004548	0.9714	0.03876	0.8202	0.01734	0.9383	0.003087	-	0.3427	0.1039	-0.2256	0.2884	-	-
ENSG00000125871.14	MGME1	0.0171	0.9559	-0.009691	0.9597	0.004412	0.9789	-0.02718	0.9584	-0.000892	-	0.2099	0.276	-	-	-	-
ENSG00000170430.10	MGMT	-0.002808	0.9919	0.0264	0.1303	-0.0354	0.2267	-0.03042	0.4141	0.001251	-	-0.01875	0.8455	-0.1202	0.6795	-	-
ENSG00000102858.13	MGRN1	-0.04376	0.8936	-0.01929	0.9025	-0.001067	0.9976	0.06022	0.8639	-0.01603	-	-0.06497	0.4599	-	-	-	-
ENSG00000008394.13	MGST1	-0.06403	0.9612	-0.004839	0.9953	0.007632	0.9935	0.0143	0.9949	-0.01595	-	-0.3526	0.1517	-	-	-	-
ENSG00000085871.9	MGST2	-0.03454	0.9565	0.008154	0.9848	0.001907	0.9916	0.001626	0.999	-0.004651	-	0.5039	0.001978	-	-	-	-
ENSG00000143198.13	MGST3	0.01117	0.9792	0.0121	0.9624	-0.0122	0.9567	-0.0216	0.9821	0.004136	-	-0.1025	0.2474	-	-	-	-
ENSG00000232442.1	MHENCR	-0.07754	1.349e-07	0.01284	0.2232	-0.08466	0.7677	-0.04202	0.0827	-0.0358	-	-0.01432	0.9366	-	-	-	-
ENSG00000268975.2	MIA-RAB4B	0.01499	0.9684	0.05727	0.8298	0.02094	0.9322	-0.2792	0.7221	0.01505	-	0.8664	0.2663	-	-	-	-
ENSG00000154305.18	MIA3	-0.01429	0.2509	-0.01279	0.1446	0.05599	7.211e-12	0.0612	0.02473	0.007206	-	-0.01991	0.7978	-	-	-	-
ENSG00000101752.11	MIB1	-0.05375	0.8999	-0.019	0.9423	-0.01999	0.02814	0.01394	0.9844	-0.02586	-	-0.01592	0.8675	-	-	-	-
ENSG00000197530.12	MIB2	0.005764	0.9855	0.008987	0.9412	0.03523	0.9191	-0.05012	0.08057	0.009888	-	0.05903	0.5602	-	-	-	-
ENSG00000204520.14	MICA	0.006909	0.7513	0.005891	0.2961	-0.04815	0.819	-0.036	0.9533	-0.008736	-	0.2622	0.2136	-	-	-0.05651	0.523
ENSG00000135596.18	MICAL1	-0.03428	0.9211	-0.03449	0.01403	0.04198	0.009667	0.008753	0.9881	-0.01448	-	0.2225	0.1143	-	-	-	-
ENSG00000133816.15	MICAL2	-0.05457	0.8316	-0.03519	0.8465	0.05824	0.7776	0.03275	0.8661	-0.01474	-	-0.2157	0.3701	-	-	-	-
ENSG00000243156.9	MICAL3	-0.03073	0.9394	-0.02351	0.9198	0.0538	0.8391	-0.02581	0.9277	-0.008373	-	0.1974	0.04361	-	-	-	-
ENSG00000100139.13	MICALL1	-0.005103	0.6756	-0.04596	1.52e-07	0.03148	0.8512	0.02971	0.9395	-0.01305	-	0.3165	0.1537	-	-	-	-
ENSG00000164877.19	MICALL2	-0.1026	0.3329	-0.04659	0.6626	0.007309	0.9788	-0.003651	0.9874	-0.04605	-	0.3929	0.01255	-	-	0.1563	0.09297
ENSG00000204516.10	MICB	0.002609	0.9939	0.01348	0.9485	-0.0136	0.2809	-0.02876	0.9702	0.001755	-	1.349	0.0005173	-	-	-	-
ENSG00000174917.8	MICOS13	-0.008241	0.3906	0.01813	0.9133	-0.02081	0.9506	-0.04249	0.943	-0.001479	-	-0.2114	0.02977	-	-	-	-
ENSG00000107745.19	MICU1	0.02997	0.06112	-0.007586	0.07105	0.02449	0.9057	0.02095	0.04275	0.01115	-	-0.1222	0.1801	-	-	-	-
ENSG00000165487.14	MICU2	-0.02769	0.02827	-0.01677	1.15e-06	-0.007595	0.6056	0.00157	0.9462	-0.01627	-	-0.02118	0.7959	-	-	0.1908	0.02629
ENSG00000155970.12	MICU3	-0.02344	0.9304	-0.02448	0.6399	-0.192	0.6779	0.0681	0.449	-0.05496	-	-0.4028	0.03789	-	-	0.1648	0.07353
ENSG00000165175.15	MID1IP1	-0.01534	0.97	0.02469	0.8592	-0.06129	0.002206	-0.05519	0.08828	-0.0102	-	0.6059	0.008293	-	-	-	-
ENSG00000167470.12	MIDN	0.02862	0.9363	0.0009581	0.9955	-0.01372	0.9708	0.01482	0.9737	0.005766	-	0.1869	0.4606	-	-	-	-
ENSG00000100335.15	MIEF1	-0.003166	0.6261	0.00133	0.9094	-0.03023	0.004305	-0.00721	0.5402	-0.007417	-	-0.03405	0.6365	-	-	-	-
ENSG00000177427.13	MIEF2	0.04425	0.874	0.02994	0.8249	-0.01899	0.9011	0.004958	0.7308	0.02103	-	-0.1116	0.1528	-	-	-	-
ENSG00000141741.12	MIEN1	0.0272	0.8915	-0.01219	0.9062	-0.05644	3.895e-06	-0.0103	0.954	-0.01176	-	-0.005626	0.9511	-	-	-	-
ENSG00000198160.14	MIER1	-0.05383	0.8852	-0.02043	0.9353	0.03175	5.522e-05	0.009616	0.9884	-0.01535	-	0.1328	0.204	-	-	-	-
ENSG00000105556.11	MIER2	-0.01512	0.9651	-0.01683	0.9167	0.02286	0.9494	0.02246	0.9665	-0.004864	-	0.3554	0.0009738	-	-	-	-
ENSG00000155545.19	MIER3	-0.05646	0.8597	-0.02039	0.9157	0.003684	0.8492	0.002079	0.9968	-0.02276	-	0.2442	0.01191	-	-	-	-
ENSG00000240972.2	MIF	-0.03845	0.9106	0.03738	0.5143	-0.1441	4.975e-64	-0.04561	0.938	-0.02809	-	-0.4606	0.001284	-0.02797	0.8996	-	-
ENSG00000218537.1	MIF-AS1	-0.1109	0.7649	-0.1193	0.3984	-0.1125	0.0847	0.3805	0.7635	-0.08101	-	0.2283	0.5591	-	-	-	-
ENSG00000180488.15	MIGA1	-0.03809	0.9108	-0.01809	3.054e-06	-0.06739	9.461e-06	0.01556	0.0955	-0.03183	-	-0.2779	0.01853	-	-	-	-
ENSG00000148343.18	MIGA2	0.006379	0.3346	0.009209	0.05773	0.02826	0.006359	-0.001688	0.9974	0.01195	-	0.02665	0.7068	-	-	-	-
ENSG00000271605.6	MILR1	0.02208	0.9767	0.001753	0.9975	-0.03993	0.9672	0.02864	0.9786	-0.0004133	-	0.351	0.2937	-0.0754	0.4045	0.06555	0.478
ENSG00000143409.15	MINDY1	0.00457	0.9893	0.009836	0.965	-0.006149	0.7127	0.01259	0.979	0.005128	-	0.5444	0.0127	-	-	-	-
ENSG00000128923.11	MINDY2	-0.009456	0.9806	-0.01442	0.9512	-0.04364	0.8367	0.03244	0.9588	-0.01638	-	0.1741	0.09928	-	-	-	-
ENSG00000148481.14	MINDY3	-0.0387	0.8973	-0.01512	0.003901	0.06453	3.811e-07	-0.03461	0.9454	-0.004858	-	-0.07954	0.4817	-	-	-	-
ENSG00000106125.14	MINDY4	0.05842	0.04318	0.02629	0.4433	-0.06744	0.3167	-0.08814	0.7289	0.005825	-	0.06879	0.6266	-	-	-	-
ENSG00000141503.17	MINK1	-0.07234	0.8172	-0.03978	0.01425	0.03394	0.02335	0.01285	0.7503	-0.02814	-	0.08059	0.4249	-	-	-	-
ENSG00000107789.16	MINPP1	-0.05806	0.8226	0.008871	0.9556	0.02564	0.8831	-0.007832	0.9815	-0.005758	-	-0.07993	0.4727	-	-	-0.2676	0.002116
ENSG00000164654.16	MIOS	-0.02671	0.935	-0.01053	0.008272	0.04461	0.8071	0.004184	0.6544	-0.001432	-	-0.01518	0.8345	-	-	-	-
ENSG00000027001.10	MIPEP	-0.03003	0.0114	0.006163	0.7312	-0.0115	0.9358	-0.024	0.9466	-0.009141	-	0.003807	0.9755	-	-	-	-
ENSG00000151338.18	MIPOL1	-0.03613	0.8621	0.01114	0.9473	-0.1955	0.7731	0.03352	0.9624	-0.04529	-	0.1942	0.08797	-	-	-	-
ENSG00000255248.9	MIR100HG	-0.04749	0.9566	0.08554	0.5547	-0.02509	0.9385	-0.1768	0.5792	0.008662	-	0.03323	0.7376	-	-	-	-
ENSG00000215417.13	MIR17HG	-0.06309	8.449e-14	-0.02212	0.0007364	0.07232	0.5649	0.01869	0.967	-0.008865	-	0.2803	0.6067	-	-	-	-
ENSG00000229989.4	MIR181A1HG	0.007164	0.9929	-0.006892	0.9821	-0.007934	0.983	0.02993	0.9669	-0.0009629	-	0.173	0.3772	-	-	-	-
ENSG00000224020.1	MIR181A2HG	0.08638	0.5482	0.1138	0.0248	-0.02656	0.5953	-0.1585	0.4299	0.05677	-	1.059	0.09811	-	-	-	-
ENSG00000262454.4	MIR193BHG	0.09425	0.8736	-0.008638	0.9736	-0.1289	0.8551	-0.001725	0.996	-0.008414	-	0.01315	0.9331	-	-	-	-
ENSG00000229719.5	MIR194-2HG	0.04647	0.8701	0.06418	0.7585	0.006187	0.9702	-0.1804	0.7017	0.02983	-	0.7286	0.04664	-	-	-	-
ENSG00000270069.1	MIR222HG	-0.07309	0.7053	-0.008261	0.6081	0.03169	0.7841	-0.03211	0.7422	-0.0177	-	-0.1539	0.3905	-	-	-	-
ENSG00000186594.14	MIR22HG	0.03968	0.8941	-0.01819	0.912	-0.04122	0.8616	0.04687	0.9185	-0.003932	-	-0.5054	0.0316	-	-	-	-
ENSG00000203709.12	MIR29B2CHG	-0.08356	0.8687	-0.01215	0.3721	0.01668	0.9606	-0.01534	0.9852	-0.02432	-	0.3641	0.02278	-	-	-	-
ENSG00000245080.7	MIR3150BHG	0.007181	0.9762	-0.02342	0.9294	-0.03015	0.5243	0.2609	0.321	0.002639	-	0.3652	0.4833	-	-	-	-
ENSG00000228526.7	MIR34AHG	-0.04342	0.5233	-0.006905	0.9475	0.01388	0.9487	-0.1155	0.7499	-0.0192	-	0.12	0.5288	-	-	-	-
ENSG00000275708.1	MIR3648-1	0.1021	0.8751	-0.1498	0.6345	0.5263	0.2488	0.3398	0.9132	0.09878	-	0.3142	0.8841	-	-	-	-
ENSG00000264462.1	MIR3648-2	0.03528	0.9831	0.2274	0.2544	0.04692	0.9648	-0.6029	0.8465	0.08052	-	0.06045	0.965	-	-	-	-
ENSG00000264448.5	MIR378D2HG	0.0001411	0.9995	-0.02473	0.7987	-0.04766	0.8581	-0.0498	0.9472	-0.02516	-	0.383	0.3068	-	-	-	-
ENSG00000233006.8	MIR3936HG	0.009729	0.9654	-0.0009631	0.9942	-0.01139	0.9367	0.08357	0.1758	0.005323	-	0.01923	0.8638	-	-	-	-
ENSG00000172965.17	MIR4435-2HG	0.007584	0.9861	0.04853	0.005345	-0.01041	0.6248	-0.003782	0.9959	0.02132	-	0.1304	0.4015	-	-	-	-
ENSG00000268471.6	MIR4453HG	0.007139	0.9809	0.00459	0.9797	-0.06753	0.7614	0.007073	0.9882	-0.01058	-	0.2013	0.04834	-	-	-	-
ENSG00000247516.8	MIR4458HG	-0.01589	0.9666	-0.05499	0.552	-0.0439	0.9235	0.07557	0.8457	-0.03345	-	0.0686	0.6647	-	-	-	-
ENSG00000236901.6	MIR600HG	-0.02351	0.9777	0.0119	0.982	0.03234	0.9324	-0.02342	0.9847	0.004893	-	-0.38	0.08382	-	-	-	-
ENSG00000228340.6	MIR646HG	0.02165	0.9497	0.006828	0.9735	-0.0415	0.8714	-0.02131	0.9687	-0.002034	-	0.05025	0.8491	-	-	-	-
ENSG00000260083.2	MIR762HG	0.007545	0.9679	0.007588	0.9468	0.008851	0.7814	-0.005834	0.9885	0.006928	-	0.05601	0.7122	-	-	-	-
ENSG00000267374.2	MIR924HG	-0.1051	0.6504	0.02955	0.8721	-0.01874	0.9661	-0.05375	0.9345	-0.02151	-	-0.8263	0.406	-	-	-	-
ENSG00000215386.13	MIR99AHG	0.08577	0.7187	0.005135	0.9512	-0.1174	0.8106	-0.007328	0.9823	-0.00221	-	0.4081	8.736e-05	-	-	-	-
ENSG00000269929.3	MIRLET7A1HG	-0.005132	0.9894	-0.006771	0.0652	-0.09105	0.6229	0.001241	0.8948	-0.02449	-	0.2549	0.03598	-	-	-	-
ENSG00000197182.14	MIRLET7BHG	-0.04963	0.06562	-0.03931	6.068e-08	0.04543	1.647e-06	0.009612	0.9831	-0.01977	-	0.3586	0.03827	-	-	-	-
ENSG00000167842.16	MIS12	-0.01112	0.9703	-0.01557	0.9322	-0.04873	0.02638	0.03242	0.9484	-0.01846	-	0.01835	0.8863	-	-	-	-
ENSG00000159055.4	MIS18A	-0.02984	0.8664	0.04698	0.6223	-0.01017	0.9701	-0.09465	0.4195	0.004761	-	-0.2226	0.2603	-	-	-	-
ENSG00000129534.14	MIS18BP1	-0.01268	0.9803	-0.01472	0.953	0.01123	0.9686	0.009727	0.9892	-0.006748	-	-0.09344	0.5456	-	-	-	-
ENSG00000141854.9	MISP3	-0.03414	0.7216	0.06941	0.004501	0.09733	0.4907	-0.008871	0.9591	0.04359	-	0.03082	0.813	-	-	-	-
ENSG00000158411.11	MITD1	0.01144	0.9727	-0.01698	2.42e-05	0.017	0.96	0.02596	0.9627	0.0008284	-	0.4377	0.0006446	-0.2198	0.3274	-	-
ENSG00000187098.15	MITF	-0.02438	0.9651	-1.003e-05	1	0.07522	0.8086	0.03878	0.9438	0.01311	-	0.261	0.1025	-	-	-	-
ENSG00000148773.14	MKI67	-0.02997	0.8758	-0.06259	0.6263	0.02396	0.8576	0.03309	0.9216	-0.02839	-	1.309	0.08568	-	-	-	-
ENSG00000125863.20	MKKS	0.007904	0.9817	-0.001123	0.8155	-0.02275	0.8974	0.02382	0.05437	-0.001875	-	-0.2018	0.121	-	-	-	-
ENSG00000128585.18	MKLN1	0.005858	0.5253	0.009365	0.975	-0.007647	0.6174	0.005024	0.995	0.00439	-	0.1304	0.1913	-	-	-	-
ENSG00000236753.7	MKLN1-AS	0.0364	0.6306	-0.002088	0.9771	-0.03661	0.8301	0.0212	0.5911	0.00175	-	0.3564	0.02159	-	-	-	-
ENSG00000079277.21	MKNK1	0.07311	0.8619	0.005508	0.694	0.02321	0.329	-0.04368	0.2024	0.02339	-	0.02409	0.8486	-	-	-	-
ENSG00000099875.14	MKNK2	0.06092	0.8101	0.01288	0.9095	0.01613	0.9478	-0.02856	0.9166	0.02307	-	0.6472	0.001769	-	-	-	-
ENSG00000133606.11	MKRN1	-0.1386	0.525	-0.1084	0.009786	0.1058	0.2461	0.01822	0.8556	-0.05986	-	-0.1737	0.008905	-	-	-	-
ENSG00000075975.16	MKRN2	0.03716	5.92e-10	0.004274	0.3119	-0.0331	0.006722	0.002391	0.9965	0.0043	-	-0.1323	0.08599	-	-	-	-
ENSG00000179455.9	MKRN3	0.1532	0.503	0.01989	0.7835	-0.08063	0.8875	0.1527	0.3551	0.04101	-	0.232	0.3306	-	-	-	-
ENSG00000224430.2	MKRN5P	-0.001902	0.9899	0.00184	0.9642	-0.1359	0.3577	-0.06885	0.8113	-0.03457	-	-0.3904	0.05205	-	-	-	-
ENSG00000011143.17	MKS1	-0.02656	0.9026	0.02658	0.01077	0.02629	0.8523	-0.02958	0.9361	0.008981	-	-0.1407	0.1549	-	-	-	-
ENSG00000110917.8	MLEC	-0.004443	0.9929	0.01561	0.961	0.01144	0.1757	-0.01807	0.9828	0.0072	-	0.1279	0.1808	-	-	-0.08939	0.2876
ENSG00000076242.15	MLH1	-0.01887	0.0005139	0.0199	3.117e-07	-0.04446	0.0005964	-0.01668	0.5006	-0.00687	-	0.07594	0.4144	-	-	-	-
ENSG00000119684.15	MLH3	-0.01148	0.362	0.01032	0.002537	0.01366	0.2923	0.01764	0.9732	0.005966	-	0.02495	0.7634	-	-	-	-
ENSG00000168404.13	MLKL	0.004985	0.9934	-0.01563	0.9504	-0.03419	0.9207	0.01894	0.9826	-0.01206	-	1.365	0.0001943	-	-	-	-
ENSG00000130382.9	MLLT1	-0.06012	0.8082	-0.05649	0.01699	0.005865	0.7326	0.03027	0.9481	-0.03758	-	0.4089	0.002025	-	-	-	-
ENSG00000078403.17	MLLT10	-0.02624	1.744e-09	-0.00938	0.9664	0.003842	0.6708	-0.01841	0.976	-0.0114	-	0.08113	0.3196	-	-	-	-
ENSG00000213190.4	MLLT11	-0.03471	0.8425	-0.008651	0.9356	-0.05427	0.08092	0.03648	0.65	-0.02234	-	-0.512	0.06566	-	-	-	-
ENSG00000171843.16	MLLT3	-0.01112	0.9823	-0.01347	0.9425	-0.02317	0.9037	0.02136	0.9436	-0.0126	-	0.1393	0.1525	-	-	-	-
ENSG00000275023.5	MLLT6	-0.05632	0.8925	-0.01573	0.9504	0.03181	0.9203	0.002017	0.9976	-0.01438	-	0.2563	0.02122	-	-	-	-
ENSG00000167965.18	MLST8	0.05699	4.071e-05	0.003307	0.9813	-0.01862	0.9484	0.01749	0.9647	0.01321	-	0.03737	0.6337	-	-	-	-
ENSG00000108788.11	MLX	0.04629	0.0001644	-0.002765	0.9905	-0.0293	0.0004635	0.004187	0.8416	0.004429	-	0.1628	0.01802	-	-	-	-
ENSG00000175727.14	MLXIP	-0.04679	0.9067	-0.05534	0.8001	0.03151	0.0322	0.006694	0.8372	-0.02958	-	0.07786	0.4629	-	-	-	-
ENSG00000103150.7	MLYCD	-0.02092	0.1137	0.0173	8.413e-07	-0.03642	0.892	-0.01085	0.2078	-0.006384	-	-0.2497	0.05334	-	-	0.05917	0.5151
ENSG00000151611.16	MMAA	-0.008925	0.3298	-0.01166	0.09411	0.07165	0.6392	-0.00167	0.997	0.008217	-	-0.1975	0.06811	-	-	-	-
ENSG00000132763.15	MMACHC	0.04591	0.8413	-0.005968	0.9583	-0.02902	0.2184	-0.01131	0.8601	0.001875	-	0.08279	0.3047	-	-	-	-
ENSG00000168288.13	MMADHC	0.03859	0.001284	0.005227	0.07633	-0.01629	0.1736	-0.03304	3.989e-06	0.006373	-	-0.2301	0.08958	-	-	-	-
ENSG00000231969.2	MMADHC-DT	0.03584	0.7958	-0.04193	0.6368	0.05272	0.7127	-0.1419	0.2508	-0.007882	-	-0.1734	0.4185	-	-	-	-
ENSG00000108960.9	MMD	-0.05571	0.5206	0.03574	0.5962	0.02658	0.5765	-0.004992	0.9719	0.007398	-	-0.1956	0.1842	-	-	-	-
ENSG00000196549.10	MME	-0.006299	0.9814	0.003025	0.9862	-0.01254	0.9419	0.0001031	0.9998	-0.003025	-	-0.5062	0.2987	0.07616	0.5624	-	-
ENSG00000142606.16	MMEL1	-0.06494	0.9062	0.02606	0.7919	-0.1556	0.7803	-0.06653	0.9572	-0.04402	-	-0.5035	0.1103	-	-	0.05341	0.5647
ENSG00000169446.5	MMGT1	-0.06018	0.8577	-0.01072	0.5135	-0.005042	0.7086	0.04178	7.031e-06	-0.01853	-	-0.03783	0.676	-	-	0.2366	0.008361
ENSG00000099953.10	MMP11	-0.001373	0.993	0.1087	0.4619	-0.06047	0.9078	0.07836	0.8207	0.04079	-	0.3225	0.3829	-	-	-	-
ENSG00000157227.13	MMP14	-0.1191	0.9025	-0.05002	0.9233	0.05717	0.9163	-0.171	0.8925	-0.05237	-	0.7049	0.06389	-	-	0.03299	0.7142
ENSG00000198598.6	MMP17	0.05679	0.9153	-0.002034	0.9779	0.07828	0.8817	0.006267	0.9975	0.03147	-	0.01443	0.9388	-	-	-0.113	0.2007
ENSG00000123342.16	MMP19	-0.1129	0.8236	-0.07035	0.821	0.1017	0.8203	-0.07207	0.917	-0.04323	-	2.178	0.0007368	-	-	-0.01715	0.8332
ENSG00000189409.14	MMP23B	0.003141	0.987	-0.01081	0.8915	0.1037	0.6259	-0.1488	0.5937	0.008621	-	0.8109	0.006377	-	-	-	-
ENSG00000008516.17	MMP25	-0.04809	0.9894	-0.02537	0.9935	0.008406	0.9979	-0.04124	0.9894	-0.02481	-	-0.03734	0.9319	-	-	-	-
ENSG00000261971.8	MMP25-AS1	-0.01587	0.95	-0.02105	0.8975	-0.01022	0.5937	0.02425	0.9601	-0.01418	-	-0.002862	0.9848	-	-	-	-
ENSG00000271447.6	MMP28	0.1054	0.9141	-0.02101	0.9623	-0.01756	0.9657	0.07007	0.9642	0.01853	-	0.001598	0.9955	-	-	-	-
ENSG00000118113.12	MMP8	0.1762	0.772	-0.07	0.4609	0.05702	0.803	-0.03583	0.9638	0.02379	-	1.799	0.07206	0.07103	0.5315	-	-
ENSG00000138722.10	MMRN1	-0.06717	0.5165	-0.03943	0.6698	0.1186	0.2099	0.02433	0.8259	-0.007074	-	0.5443	0.2264	-	-	-	-
ENSG00000155229.21	MMS19	0.04633	4.546e-17	0.002841	0.9892	-0.02279	0.008225	0.004637	0.5855	0.008451	-	-0.04695	0.3793	-	-	-	-
ENSG00000146263.11	MMS22L	-0.02066	0.9478	-0.002684	0.5165	0.01699	0.2697	0.01208	0.9796	-0.001912	-	0.1156	0.4746	-	-	-	-
ENSG00000169184.6	MN1	-0.04402	0.8626	-0.01827	0.8535	0.06148	0.9127	0.001768	0.9969	-0.005803	-	-0.2612	0.2399	-	-	-	-
ENSG00000020426.11	MNAT1	0.03216	0.904	0.04607	0.7781	0.03026	0.8071	-0.03809	0.9311	0.03316	-	-0.1169	0.2287	-	-	-	-
ENSG00000070444.15	MNT	-0.0468	0.05467	-0.03905	0.016	-0.0307	0.02815	0.03024	0.9586	-0.03439	-	-0.03542	0.7444	-	-	-	-
ENSG00000165943.5	MOAP1	0.019	0.9573	0.006204	0.9772	-0.03669	0.8451	-0.01222	0.9833	-0.001302	-	-0.5564	0.008811	-	-	-	-
ENSG00000114978.18	MOB1A	0.003253	0.7535	0.006027	0.4456	-0.0134	0.005016	-0.001469	0.9315	0.0004863	-	0.2814	0.03438	-	-	0.1068	0.2289
ENSG00000173542.8	MOB1B	-0.0826	0.8265	-0.00642	0.678	0.03122	0.004486	0.02175	0.9632	-0.01569	-	0.1411	0.2202	-	-	-	-
ENSG00000182208.14	MOB2	-0.03836	0.8533	-0.000381	0.9971	0.01367	0.9535	-0.02605	0.9525	-0.008797	-	0.1644	0.1021	-	-	-	-
ENSG00000172081.14	MOB3A	-0.01025	0.9706	-0.008083	0.9725	-0.003625	0.9903	0.04285	0.9294	-0.004122	-	0.5246	0.004031	-	-	-	-
ENSG00000142961.14	MOB3C	0.005344	0.9889	-0.01019	0.9655	0.004673	0.9852	0.01385	0.6959	-0.00124	-	0.3925	0.01245	-	-	-	-
ENSG00000115540.15	MOB4	-0.05022	0.8814	-0.02606	0.8982	-0.04999	0.8858	0.008687	0.9876	-0.03517	-	0.109	0.4886	-	-	-	-
ENSG00000124615.20	MOCS1	-0.02953	0.7372	0.09283	0.658	0.0009348	0.995	0.2008	0.805	0.04849	-	0.2495	0.02025	-	-	-	-
ENSG00000164172.19	MOCS2	-0.009294	0.3377	-0.0009318	0.8984	-0.07598	0.6101	0.02093	0.9613	-0.01822	-	-0.09591	0.3692	-	-	-	-
ENSG00000124217.5	MOCS3	0.01526	0.9606	0.01457	0.9384	-0.09532	8.574e-09	-0.00434	0.994	-0.01094	-	-0.1791	0.119	-	-	0.0806	0.3885
ENSG00000115275.13	MOGS	-0.03056	0.05691	0.01816	0.9239	0.02075	0.008844	-0.02073	0.9683	0.003528	-	-0.0238	0.7539	-	-	-	-
ENSG00000103111.15	MON1B	0.02608	0.07794	-0.001951	0.993	-0.02046	0.0007907	-0.02057	0.4871	-0.0001444	-	0.02087	0.8041	-	-	-	-
ENSG00000061987.16	MON2	0.01042	0.2465	0.009431	0.9739	-0.003069	0.6042	-0.02526	4.622e-11	0.004509	-	-0.04071	0.6235	-	-	-	-
ENSG00000133422.13	MORC2	-0.06165	9.36e-05	-0.02553	4.995e-11	-0.017	0.1336	0.001823	0.9968	-0.03102	-	0.1055	0.09175	-	-	-	-
ENSG00000235989.4	MORC2-AS1	0.03618	0.8702	0.04171	0.8205	-0.007787	0.9529	0.08725	0.746	0.03246	-	-0.1373	0.6113	-	-	-	-
ENSG00000159256.13	MORC3	0.008367	0.6831	-0.01327	0.9614	0.0367	0.2124	0.0004844	0.9994	0.004323	-	0.2221	0.03943	-	-	-	-
ENSG00000133131.15	MORC4	0.0371	0.8677	0.004139	0.9771	-0.02694	0.8759	-7.073e-05	0.9998	0.005419	-	0.7902	0.0006769	-	-	-	-
ENSG00000185787.15	MORF4L1	-0.04724	0.9138	-0.02373	0.01497	-0.01312	0.1031	0.01779	0.979	-0.02454	-	-0.06866	0.4937	-	-	-	-
ENSG00000218283.2	MORF4L1P1	-0.0515	0.8362	0.005731	0.4843	-0.005226	0.9686	0.004166	0.9914	-0.01151	-	-0.1132	0.3914	-	-	-	-
ENSG00000116151.14	MORN1	-0.002677	0.9919	0.02211	0.8791	-0.05919	0.0002212	0.02669	0.1414	-0.001975	-	-0.0426	0.7765	-	-	-	-
ENSG00000139714.12	MORN3	-0.02294	0.8957	-0.01365	0.8431	-0.03415	0.8398	0.04896	0.8864	-0.01624	-	-0.4133	0.0516	-	-	-	-
ENSG00000185716.12	MOSMO	0.0004028	0.9449	0.009041	0.9633	-0.03677	0.0795	-0.01176	0.6774	-0.00478	-	-0.0608	0.6724	-	-	-	-
ENSG00000101928.13	MOSPD1	-0.08342	0.2448	-0.0214	0.7371	0.235	0.007429	0.01133	0.9031	0.02182	-	0.03777	0.8206	-	-	-	-
ENSG00000130150.12	MOSPD2	-0.03789	0.1025	-0.01699	0.2929	-0.01798	0.9422	0.02107	0.5444	-0.01994	-	0.2955	0.1015	-	-	-	-
ENSG00000106330.12	MOSPD3	0.09475	0.0003599	-0.009707	0.8992	-0.08752	0.0002498	-0.02798	0.9087	-0.001404	-	-0.2168	0.1213	-	-	-	-
ENSG00000155363.18	MOV10	-0.01054	0.978	-0.03473	0.8657	0.0525	0.8496	0.06376	0.8965	-0.002343	-	0.3668	0.02211	-	-	-	-
ENSG00000060762.19	MPC1	4.494e-05	0.9999	0.01248	0.02599	-0.02637	0.9631	-0.01991	0.9763	-0.001576	-	-0.112	0.3301	-	-	-	-
ENSG00000129255.16	MPDU1	0.01718	0.9713	0.008546	0.9811	-0.0158	0.9615	-0.00319	0.9975	0.004551	-	0.04622	0.5971	-	-	-	-
ENSG00000197629.6	MPEG1	-0.03883	0.9852	-0.00597	0.9953	-0.04771	0.9657	0.0125	0.9953	-0.02239	-	0.6541	0.08798	-	-	-	-
ENSG00000103152.11	MPG	0.04473	0.8845	0.01796	0.9233	-0.02998	0.885	-0.02418	0.9803	0.01128	-	-0.463	8.189e-05	-	-	0.1366	0.1503
ENSG00000135698.10	MPHOSPH6	0.01092	0.9714	0.00803	0.9581	0.01682	0.9777	-0.01587	0.9819	0.009068	-	-0.02185	0.8706	-	-	-	-
ENSG00000196199.14	MPHOSPH8	0.009085	0.4899	0.0009503	0.9186	-0.005709	0.4481	-0.01833	0.3422	0.0002269	-	0.1299	0.1146	-0.2777	0.04596	-	-
ENSG00000051825.15	MPHOSPH9	0.003427	0.9923	-0.002213	0.992	-0.005395	0.6524	0.000819	0.9987	-0.00126	-	0.0204	0.8288	-	-	-	-
ENSG00000178802.18	MPI	0.0105	0.9714	0.01985	0.0002596	-0.02494	0.9173	0.005875	0.66	0.006541	-	0.04418	0.4094	-0.1585	0.3826	-	-
ENSG00000204420.10	MPIG6B	-0.07881	0.529	-0.03593	0.5801	0.0896	0.459	0.05464	0.8939	-0.01282	-	0.9036	0.1027	-0.07627	0.6521	-	-
ENSG00000117400.18	MPL	-0.04317	0.6446	-0.03058	0.5673	0.06268	0.3636	0.1822	0.7368	0.001609	-	-0.2216	0.5149	-	-	0.04218	0.6314
ENSG00000168303.9	MPLKIP	0.005006	0.4233	-0.009243	0.9621	-0.0606	3.71e-06	0.02861	0.009091	-0.01435	-	0.2345	0.001561	-	-	-	-
ENSG00000008382.15	MPND	-0.02267	0.05342	0.006152	0.9674	-0.03787	0.03583	-0.02783	0.9458	-0.01337	-	-0.2577	0.02761	-	-	-	-
ENSG00000005381.8	MPO	0.04076	0.8732	-0.1041	0.5043	0.007231	0.9539	0.0731	0.9107	-0.02993	-	-1.046	0.002606	0.1211	0.1493	-	-
ENSG00000130830.15	MPP1	-0.1008	0.5643	-0.06781	0.1702	0.07009	0.3636	0.04286	0.8532	-0.03804	-	-0.4746	0.00326	-	-	-	-
ENSG00000108852.14	MPP2	-0.01171	0.9244	0.0198	0.9464	0.01963	0.9644	0.2924	0.3446	0.03054	-	-0.2391	0.04754	-	-	-	-
ENSG00000072415.9	MPP5	-0.006978	0.3824	0.006016	0.972	-0.02166	0.9072	0.02454	0.9578	-0.002178	-	0.0311	0.7967	-	-	-	-
ENSG00000150054.18	MPP7	-0.001367	0.9977	-0.007434	0.9733	-0.0563	0.8848	0.01449	0.9814	-0.0152	-	-0.06629	0.7532	-	-	-0.06683	0.4762
ENSG00000154889.17	MPPE1	0.005005	0.7983	0.01762	0.1722	-0.05813	0.006312	-0.03426	0.2834	-0.006015	-	-0.124	0.08257	-	-	-	-
ENSG00000066382.16	MPPED2	0.08103	0.7496	0.03614	0.7364	-0.06831	0.7986	0.1577	0.5302	0.03291	-	-0.1939	0.3334	-	-	-	-
ENSG00000133030.21	MPRIP	0.02067	0.09136	-0.01943	0.02417	-0.0008291	0.9974	-0.02684	0.1578	-0.00552	-	0.003513	0.9638	-	-	-	-
ENSG00000128309.16	MPST	0.02505	0.9273	0.004793	0.954	-0.0322	0.8924	-0.02159	0.9671	-3.768e-05	-	0.5335	0.005545	-	-	-0.2517	0.005241
ENSG00000115204.15	MPV17	-0.01354	0.9679	0.01567	0.9456	-0.01487	0.9564	-0.0006198	0.9994	0.000266	-	-0.04139	0.4846	-	-	-	-
ENSG00000254858.10	MPV17L2	0.01427	0.9409	0.002278	0.8545	-0.05151	0.8364	0.0002509	0.9996	-0.006716	-	-0.2985	0.08073	-	-	-	-
ENSG00000158887.18	MPZ	0.03569	0.1688	0.01082	0.9445	-0.007511	0.82	0.03753	0.9307	0.01499	-	0.5739	0.0007452	-	-	0.1052	0.1992
ENSG00000149573.9	MPZL2	0.0015	0.9965	-0.0327	0.8553	-0.002078	0.9937	-0.09974	0.8387	-0.02177	-	0.4019	0.3381	-	-	0.0398	0.6577
ENSG00000160588.10	MPZL3	0.00763	0.9836	0.02061	0.913	0.006327	0.9753	-0.002921	0.9963	0.01248	-	-0.1851	0.5909	-	-	-	-
ENSG00000153029.14	MR1	0.02215	0.9647	0.00275	0.9927	-0.03515	5.686e-05	0.03806	0.9571	0.001772	-	-0.06137	0.7515	-	-	-	-
ENSG00000158186.13	MRAS	-0.04492	0.9748	-0.02731	0.9719	0.02141	0.9666	-0.1172	0.8542	-0.02724	-	0.488	0.01443	-	-	-	-
ENSG00000011028.14	MRC2	-0.09413	0.7871	-0.1224	0.4719	0.001063	0.9965	0.07317	0.8297	-0.07421	-	0.3264	0.3046	-	-	-0.2563	0.004056
ENSG00000020922.12	MRE11	-0.03201	0.9325	0.01616	0.9439	0.009023	0.4438	-0.05284	0.9327	-0.002577	-	0.03972	0.713	-	-	-	-
ENSG00000118242.16	MREG	0.03325	0.8857	0.02028	0.8845	-0.03299	0.9199	-0.072	0.1284	0.005402	-	-0.1007	0.6004	-	-	-	-
ENSG00000179010.14	MRFAP1	0.009158	0.9746	-0.02337	0.9137	-0.02102	0.003309	-0.02081	0.973	-0.01431	-	-0.1582	0.04817	-	-	-	-
ENSG00000178988.11	MRFAP1L1	0.05981	0.0001183	-0.00693	0.9764	0.001132	0.9029	-0.001705	0.9979	0.01236	-	-0.1945	0.006755	-	-	-	-
ENSG00000037757.14	MRI1	0.05138	0.8723	0.02004	0.1539	-0.02318	0.04801	-0.05031	0.93	0.01363	-	0.01763	0.8673	-	-	-	-
ENSG00000278619.5	MRM1	0.01571	0.9466	0.03632	0.7216	-0.07219	0.6348	-0.02156	0.9553	0.002947	-	-0.08821	0.4766	-	-	-	-
ENSG00000122687.19	MRM2	-0.01772	0.9492	0.01189	0.9687	0.01074	0.9513	-0.009994	0.9861	0.002513	-	-0.1639	0.1976	-	-	-	-
ENSG00000171861.11	MRM3	0.03429	0.9002	0.03243	3.725e-07	-0.06443	0.6772	-0.002724	0.9964	0.008984	-	-0.03348	0.7297	-	-	0.157	0.07634
ENSG00000161010.15	MRNIP	0.007607	0.978	-0.005592	0.9756	0.0005137	0.9984	-0.0153	0.6479	-0.00152	-	0.1159	0.1379	-	-	-	-
ENSG00000179832.17	MROH1	-0.07017	0.0005435	-0.06178	2.791e-20	0.03051	0.9169	0.03827	0.934	-0.03654	-	-0.05089	0.7361	-	-	-	-
ENSG00000204839.9	MROH6	-0.02478	0.8945	0.007139	0.9465	0.08182	0.9079	0.1077	0.9285	0.02247	-	0.7015	0.00298	-	-	-	-
ENSG00000169288.18	MRPL1	-0.03429	0.865	-0.06038	0.6282	-0.003845	0.9917	0.03418	0.8863	-0.03459	-	-0.1573	0.3448	-	-	-	-
ENSG00000159111.13	MRPL10	0.08277	0.7394	0.03548	0.8193	-0.01414	0.9459	0.03665	0.9309	0.0367	-	-0.1615	0.0166	-	-	-	-
ENSG00000174547.13	MRPL11	0.01889	0.9439	0.01327	0.9399	-0.0228	0.9472	-0.01695	0.9794	0.00462	-	-0.2393	0.04372	-	-	-	-
ENSG00000262814.8	MRPL12	0.09872	0.6064	-0.02924	0.8118	-0.1477	0.6364	0.09192	0.1753	-0.01426	-	-0.1623	0.1608	-	-	-	-
ENSG00000172172.8	MRPL13	0.008915	0.975	-0.02589	0.8708	-0.04411	0.8659	0.0108	0.6073	-0.01845	-	-0.1349	0.3421	-	-	-	-
ENSG00000180992.7	MRPL14	0.02591	0.936	0.0003208	0.9985	-0.05205	0.7144	-0.04926	0.929	-0.008157	-	-0.2122	0.05659	-	-	0.04536	0.613
ENSG00000137547.9	MRPL15	-0.0129	0.9679	-0.03381	0.8602	0.05708	0.6758	-0.01144	0.9857	-0.006729	-	-0.1083	0.4008	-	-	-	-
ENSG00000158042.9	MRPL17	0.05112	0.864	0.005924	0.974	-0.003575	0.988	0.005675	0.8593	0.01541	-	-0.1276	0.3514	-	-	-	-
ENSG00000115364.14	MRPL19	0.003978	0.7769	-0.002947	0.4144	-0.0184	0.2542	-0.05005	3.972e-08	-0.007859	-	0.05696	0.5746	-	-	-	-
ENSG00000112651.12	MRPL2	-0.04746	0.8034	0.02477	0.8312	0.07752	9.91e-07	-0.0001956	0.9995	0.01619	-	-0.3129	0.00139	-	-	-	-
ENSG00000242485.6	MRPL20	-0.036	0.02841	0.009368	0.3913	-0.03147	0.9084	-0.02255	0.4048	-0.01356	-	-0.04967	0.4523	-	-	-	-
ENSG00000224870.7	MRPL20-AS1	0.03602	0.9168	0.02468	3.89e-11	-0.01234	0.2586	-0.02123	0.4064	0.0162	-	0.1863	0.07284	-	-	-	-
ENSG00000214026.11	MRPL23	-0.01235	0.9672	0.0219	0.9081	-0.1092	0.773	-0.01159	0.9861	-0.01829	-	-0.2752	0.01921	-	-	-	-
ENSG00000143314.12	MRPL24	0.06629	0.7971	-0.0008826	0.9966	-0.01958	0.9459	-0.01414	0.9786	0.0113	-	-0.01906	0.837	-	-	-	-
ENSG00000108826.16	MRPL27	-0.01435	0.0653	0.001104	0.9955	-0.04081	0.8818	-0.03385	0.9482	-0.01459	-	-0.136	0.127	-	-	-	-
ENSG00000086504.17	MRPL28	-0.02657	1.217e-05	0.008308	0.9663	-0.01159	0.9525	-0.02374	0.9653	-0.007283	-	-0.1962	0.02312	-	-	-	-
ENSG00000114686.9	MRPL3	0.01417	0.969	-0.02212	9.691e-07	-0.0317	0.9307	-0.003127	0.9954	-0.01361	-	-0.3511	0.005354	-	-	-	-
ENSG00000185414.20	MRPL30	-0.01633	0.9644	0.0004293	0.9984	-0.01022	0.9648	-0.009531	0.9864	-0.006928	-	-0.2859	0.0003419	-	-	-	-
ENSG00000106591.4	MRPL32	-0.02525	0.0002931	-0.0003478	0.9476	0.00273	0.9875	-0.03492	0.9414	-0.008454	-	-0.3522	0.005203	-	-	0.1654	0.08107
ENSG00000243147.8	MRPL33	0.03901	0.9074	0.01386	0.9606	-0.141	0.8047	-0.06329	0.9352	-0.01939	-	0.05906	0.6761	-	-	0.2074	0.02099
ENSG00000130312.6	MRPL34	0.06307	0.8327	0.01323	0.9385	-0.07858	0.849	-0.0541	0.9222	0.0009975	-	-0.0177	0.8833	-	-	0.274	0.002451
ENSG00000132313.15	MRPL35	-0.004743	0.9888	0.01126	0.01526	0.08059	0.7332	-0.007863	0.522	0.02121	-	-0.1602	0.1018	-	-	-	-
ENSG00000171421.13	MRPL36	-0.01589	0.9431	0.006193	0.9637	0.004476	0.9779	-0.04293	0.3756	-0.003262	-	-0.1821	0.1336	-	-	-	-
ENSG00000116221.15	MRPL37	0.008147	0.9772	-0.004859	0.9781	-0.01984	0.2507	0.0179	0.9708	-0.003266	-	-0.3461	0.0002097	-	-	-	-
ENSG00000204316.12	MRPL38	0.01329	0.4434	-0.007194	0.9525	0.01292	0.576	0.0267	0.9372	0.004876	-	-0.0565	0.4259	-	-	-	-
ENSG00000154719.13	MRPL39	0.03183	0.01013	-0.002795	0.7521	-0.03401	0.8807	-0.02568	0.9469	-0.002412	-	0.02196	0.8245	-	-	-	-
ENSG00000105364.14	MRPL4	0.03512	0.05035	0.0005038	0.9966	-0.02712	0.8888	-0.007689	0.8074	0.0027	-	-0.05479	0.4852	-	-	-	-
ENSG00000185608.8	MRPL40	0.02168	0.1322	0.003138	0.9821	-0.02994	0.9088	-0.01485	0.9691	-0.0006832	-	-0.1808	0.09279	-	-	-	-
ENSG00000182154.8	MRPL41	0.004384	0.8132	0.03655	0.8082	0.03983	0.9393	-0.0519	0.936	0.02289	-	-0.151	0.1007	-	-	-	-
ENSG00000055950.16	MRPL43	0.03527	0.0548	0.01192	0.01665	-0.03868	0.8763	-0.008208	0.9903	0.005299	-	-0.1047	0.1836	-	-	-	-
ENSG00000135900.4	MRPL44	0.04928	1.775e-16	-0.00358	0.377	-0.02721	0.1171	0.01724	0.9751	0.006197	-	-0.07128	0.523	-	-	-	-
ENSG00000278845.5	MRPL45	0.01536	0.9579	-0.02587	0.8952	-0.05801	0.9102	0.002466	0.9962	-0.02045	-	-0.163	0.1042	-	-	-	-
ENSG00000259494.2	MRPL46	0.01096	0.97	0.007263	0.1871	-0.05355	0.007638	0.02511	0.07268	-0.004041	-	0.06528	0.4967	0.003053	0.938	-	-
ENSG00000136522.14	MRPL47	0.004168	0.9867	-0.05856	0.7237	-0.007122	0.9925	-0.009417	0.9808	-0.02763	-	-0.07395	0.5695	-	-	-	-
ENSG00000175581.14	MRPL48	0.07093	0.8424	-0.009229	0.9612	-0.05386	0.8867	-0.06382	0.9148	-0.002321	-	0.03334	0.8026	-	-	-	-
ENSG00000149792.9	MRPL49	0.0399	1.652e-12	0.02491	0.9028	-0.03901	0.001063	-0.01251	0.9817	0.01199	-	-0.08438	0.1898	-	-	-	-
ENSG00000136897.8	MRPL50	0.006757	0.7064	-0.03963	0.8279	0.1153	0.5945	0.01305	0.681	0.0103	-	-0.05253	0.6242	-	-	-	-
ENSG00000111639.8	MRPL51	0.06382	0.831	0.007751	0.9737	-0.06927	0.8556	-0.05781	0.9178	0.0005242	-	-0.05266	0.6254	-	-	-	-
ENSG00000172590.18	MRPL52	-0.03323	0.0003048	0.01306	0.04613	-0.02093	0.9261	-0.03955	0.9526	-0.01001	-	0.03742	0.7006	-	-	0.2025	0.02857
ENSG00000183617.5	MRPL54	-0.08556	0.7674	0.01014	0.506	-0.1324	0.791	-0.05497	0.16	-0.05057	-	-0.01625	0.8955	-	-	-	-
ENSG00000162910.19	MRPL55	-0.005053	0.5989	0.03221	5.024e-07	-0.09098	1.078e-09	-0.07577	1.193e-06	-0.01217	-	-0.2913	0.005076	-	-	-0.01145	0.9029
ENSG00000173141.5	MRPL57	0.01661	0.9542	0.008612	0.1078	-0.04219	0.8681	-0.00062	0.9991	-0.001243	-	-0.1235	0.1936	-	-	-	-
ENSG00000167862.10	MRPL58	0.04349	0.8928	-0.00939	0.9556	-0.1453	0.8609	-0.04117	0.9407	-0.02817	-	-0.2729	0.03902	-	-	0.008822	0.9208
ENSG00000143436.11	MRPL9	0.0287	0.0004513	0.03169	3.179e-08	0.01646	0.3429	-0.04278	0.00247	0.02239	-	-0.1827	0.04494	-	-	-	-
ENSG00000048544.6	MRPS10	0.01404	0.02332	0.0102	0.01614	-0.0724	0.686	0.008325	0.4309	-0.007265	-	-0.1862	0.03891	-	-	-	-
ENSG00000181991.16	MRPS11	0.02085	0.95	0.01004	0.9615	-0.07599	2.902e-07	-0.02009	0.9787	-0.008354	-	0.001177	0.9822	-	-	-	-
ENSG00000128626.11	MRPS12	0.01184	0.2382	0.019	0.003982	0.01219	0.9552	-0.01731	0.9776	0.01313	-	-0.2186	0.09667	-	-	-	-
ENSG00000120333.4	MRPS14	0.0314	0.9175	0.01801	0.0001854	-0.008323	0.9703	0.008548	0.4865	0.01495	-	0.1583	0.1629	-	-	-	-
ENSG00000116898.12	MRPS15	0.02433	0.01319	-0.002004	0.9916	-0.02087	0.9343	-0.01033	0.9817	-5.696e-07	-	0.11	0.1886	-	-	-	-
ENSG00000239789.6	MRPS17	-0.001335	0.9091	0.02401	0.8726	-0.1355	0.3112	-0.03397	0.933	-0.02191	-	-0.03367	0.8015	-	-	-	-
ENSG00000096080.11	MRPS18A	0.06912	0.7963	0.0261	2.779e-05	-0.01389	0.5221	0.004837	0.9925	0.02681	-	-0.1356	0.1539	-	-	-	-
ENSG00000204568.12	MRPS18B	-0.005248	0.9863	0.01418	0.9408	-0.01844	0.935	0.02936	0.9571	0.003007	-	-0.08818	0.3056	-	-	-	-
ENSG00000122140.11	MRPS2	0.008872	0.5283	0.01881	0.03476	-0.01299	0.3632	0.008918	0.9825	0.008518	-	-0.05572	0.4736	-	-	-	-
ENSG00000266472.5	MRPS21	0.02807	0.124	-0.001869	0.9924	-0.01939	0.9405	-0.04099	0.9434	-0.0007749	-	-0.3675	0.0002552	-	-	-	-
ENSG00000175110.11	MRPS22	0.02132	0.9549	-0.01651	0.9299	0.01075	0.968	-0.008013	0.9882	-0.0001578	-	0.02177	0.8132	-	-	-	-
ENSG00000181610.13	MRPS23	-0.0147	0.9681	0.01308	0.9496	-0.06156	0.003054	-0.01289	0.9818	-0.01241	-	-0.232	0.008867	-	-	-	-
ENSG00000062582.14	MRPS24	0.03222	0.9179	0.02272	0.8998	-0.07269	0.8475	-0.1943	0.7194	-0.01104	-	-0.1718	0.1202	-	-	-	-
ENSG00000131368.8	MRPS25	-0.0005162	0.999	0.01169	9.248e-05	-0.0314	0.8945	-0.003874	0.9956	-0.002082	-	-0.08504	0.2369	-	-	-	-
ENSG00000125901.6	MRPS26	0.04206	1.429e-06	0.028	0.8688	-0.03701	0.824	-0.04991	0.9217	0.01179	-	-0.1537	0.1168	-	-	-	-
ENSG00000113048.16	MRPS27	-0.0429	2.687e-12	0.005158	0.9788	-0.04773	0.0007467	0.01897	0.0792	-0.01796	-	-0.2456	0.0005443	-	-	-	-
ENSG00000112996.11	MRPS30	0.007143	0.5456	-0.007552	0.01396	-0.02749	0.02675	0.02094	0.007272	-0.006227	-	-0.111	0.2734	-	-	-	-
ENSG00000102738.8	MRPS31	0.005135	0.5462	-0.004892	0.394	-0.001375	0.9598	0.01814	0.1926	5.875e-05	-	0.04546	0.6512	-	-	-	-
ENSG00000243406.6	MRPS31P5	0.008515	0.3779	0.03502	5.669e-07	0.01436	0.8672	-0.009858	0.9823	0.02052	-	-0.08253	0.6412	-	-	-	-
ENSG00000090263.16	MRPS33	0.005467	0.5971	-0.01608	0.3101	-0.05719	0.8597	0.04679	0.01268	-0.01531	-	-0.09753	0.3315	-	-	-	-
ENSG00000074071.14	MRPS34	0.04876	0.01229	0.0126	0.9472	-0.08362	0.7346	-0.05123	0.9334	-0.003876	-	-0.1331	0.1704	-	-	-	-
ENSG00000061794.13	MRPS35	-0.006134	0.9871	0.008348	0.9702	-0.02587	0.876	-0.005561	0.9918	-0.003925	-	-0.2737	0.01951	-	-	-	-
ENSG00000134056.12	MRPS36	0.01403	0.173	-0.001072	0.8775	-0.02421	0.8497	-0.06045	0.0003585	-0.00644	-	-0.1499	0.2733	-	-	-	-
ENSG00000144029.12	MRPS5	0.006281	0.9881	6.53e-05	0.9998	-0.02181	0.9298	-0.006738	0.9919	-0.003662	-	0.04473	0.6467	-	-	-	-
ENSG00000243927.6	MRPS6	0.005008	0.9855	-0.003689	0.9823	-0.01935	0.4473	-0.03208	0.9285	-0.006896	-	0.7982	0.0002217	-	-	-	-
ENSG00000135972.9	MRPS9	-0.0005666	0.9514	0.0158	0.9247	-0.02619	0.9774	-0.007152	0.9899	0.0006904	-	-0.3287	0.001536	-	-	-	-
ENSG00000148187.18	MRRF	0.02366	0.9524	0.003781	0.9849	-0.03355	0.8706	-0.01308	0.9812	-0.0005614	-	-0.1257	0.1313	-	-	0.1836	0.03729
ENSG00000186260.16	MRTFB	-0.005586	0.9854	-0.01199	0.9482	-0.001894	0.9928	0.004533	0.992	-0.00696	-	-0.3405	0.0521	-	-	-	-
ENSG00000053372.5	MRTO4	0.03454	0.9045	0.0115	0.05715	-0.09153	0.5349	-0.01274	0.9815	-0.007119	-	-0.2619	0.01127	-	-	-	-
ENSG00000072952.18	MRVI1	0.04282	0.1314	0.03899	0.02797	-0.01291	0.9546	-0.0562	0.9308	0.02187	-	0.2142	0.4484	-	-	-0.08588	0.3296
ENSG00000177112.8	MRVI1-AS1	0.05307	0.1142	0.1338	0.07647	-0.1059	0.7219	-0.03467	0.7949	0.04821	-	-0.1201	0.6818	-	-	-	-
ENSG00000156738.17	MS4A1	0.009113	0.998	-0.008795	0.9977	-0.01242	0.9965	-0.01253	0.9968	-0.005259	-	2.748	0.1034	-	-	-	-
ENSG00000166928.11	MS4A14	0.05897	0.9823	-0.003387	0.9982	0.04784	0.9805	-0.01214	0.9969	0.02339	-	1.445	0.0001999	-	-	-	-
ENSG00000149534.9	MS4A2	-0.09537	0.4114	0.1247	0.1022	0.05409	0.7752	0.1597	0.7287	0.05492	-	-0.3611	0.8991	-	-	-	-
ENSG00000110079.18	MS4A4A	0.008772	0.9965	-0.05176	0.9657	-0.05624	0.9183	-0.03155	0.9919	-0.03581	-	0.6041	0.2004	-	-	-	-
ENSG00000214787.10	MS4A4E	-0.03951	0.979	0.04806	0.9539	-0.01849	0.9804	-0.04168	0.9873	0.004589	-	0.6905	0.2453	-	-	-	-
ENSG00000110077.14	MS4A6A	0.01166	0.9974	-0.002374	0.9994	0.01214	0.9969	-0.006511	0.9983	0.004163	-	1.148	0.001688	-	-	-	-
ENSG00000188981.11	MSANTD1	-0.04099	0.1439	-0.05332	0.01906	0.0231	0.8747	-0.01411	0.9575	-0.03048	-	0.2145	0.2286	-	-	-	-
ENSG00000120458.11	MSANTD2	0.06888	2.037e-23	0.0163	0.001209	-0.01578	0.4321	-0.04307	0.0005264	0.01858	-	0.3069	0.007404	-	-	-	-
ENSG00000066697.14	MSANTD3	-0.01625	0.9183	0.006329	0.9576	0.08568	0.0009782	-0.01331	0.9505	0.01677	-	-0.2117	0.1199	-	-	-	-
ENSG00000170903.11	MSANTD4	-0.03877	5.015e-12	0.005793	0.1532	0.02513	0.8747	0.008654	0.4095	-0.001164	-	0.07636	0.4124	-	-	-	-
ENSG00000178860.8	MSC	0.06204	0.8507	-0.07209	0.01228	0.04537	0.5191	-0.207	0.5312	-0.02092	-	0.1022	0.7347	-	-	-	-
ENSG00000235531.11	MSC-AS1	0.0304	0.9148	-0.08246	0.01928	0.04511	0.796	-0.09226	0.7454	-0.02585	-	-0.2507	0.3039	-	-	-	-
ENSG00000095002.15	MSH2	0.0009555	0.9972	-0.006861	0.9626	0.01634	0.8087	0.02034	0.962	0.002178	-	-0.04196	0.6275	-	-	0.2284	0.01366
ENSG00000113318.11	MSH3	0.01836	0.3575	-0.01368	0.3001	-0.08622	0.6548	-0.1082	0.8354	-0.02809	-	-0.07322	0.3676	-	-	-	-
ENSG00000204410.16	MSH5	0.0285	0.03639	0.003512	0.98	0.02404	0.8952	-0.04023	0.9408	0.01145	-	-0.6171	0.0133	-	-	-	-
ENSG00000255152.8	MSH5-SAPCD1	-0.06499	0.8432	0.0476	0.6843	0.07809	0.7907	-0.1605	0.7137	0.01103	-	0.04539	0.9015	-	-	-	-
ENSG00000116062.16	MSH6	0.02638	0.04744	-0.005781	0.5211	-0.00528	0.5693	0.02436	0.9685	0.004678	-	0.1118	0.3541	-	-	-	-
ENSG00000153944.11	MSI2	-0.03652	0.9254	0.005122	0.9826	0.02664	0.8949	0.005623	0.9923	-0.0007661	-	0.3957	0.02169	-	-	-	-
ENSG00000005302.19	MSL3	-0.0002833	0.9872	-0.01599	0.1531	0.001538	0.9961	-0.02439	0.3596	-0.008647	-	0.05016	0.4951	-	-	-	-
ENSG00000052802.13	MSMO1	-0.06397	0.7899	-0.03225	0.8589	-0.03254	0.8633	0.005583	0.9831	-0.03784	-	0.02349	0.9029	-	-	-	-
ENSG00000147065.17	MSN	-0.07408	0.8764	-0.01391	0.9621	0.05439	0.8792	-0.005808	0.9943	-0.01365	-	0.3575	0.1233	-	-	-0.138	0.1323
ENSG00000198736.11	MSRB1	0.05034	0.8741	0.02615	0.8954	-0.08606	2.775e-07	0.02701	0.9577	0.007532	-	-0.2641	0.07453	-	-	-	-
ENSG00000148450.13	MSRB2	-0.00101	0.9755	0.02654	0.2714	0.05402	0.1053	0.03029	0.9437	0.02582	-	-0.06301	0.3316	-	-	-	-
ENSG00000166343.10	MSS51	0.01647	0.9505	0.0007874	0.9389	-0.02061	0.882	-0.03868	0.9227	-0.002664	-	-0.01721	0.8949	-	-	-	-
ENSG00000173531.15	MST1	0.01813	0.3658	-0.003336	0.9767	0.06612	3.889e-05	0.01696	0.7877	0.01899	-	0.3615	0.0009941	-	-	0.08517	0.3661
ENSG00000186715.11	MST1L	0.005169	0.9825	0.07469	0.4878	-0.06575	0.569	-0.3017	0.09098	-0.0003921	-	-0.08182	0.813	-	-	-	-
ENSG00000186301.8	MST1P2	0.04284	0.7649	0.07178	0.4241	-0.07323	0.5636	-0.05839	0.4241	0.02316	-	-0.2186	0.3257	-	-	-	-
ENSG00000125459.16	MSTO1	-0.009279	0.386	0.006716	0.375	0.05309	3.39e-05	-0.01612	0.3189	0.01131	-	-0.1408	0.1673	-	-	-	-
ENSG00000203761.5	MSTO2P	-0.002005	0.9551	0.06245	0.01028	-0.2137	0.743	0.06516	0.1533	-0.01518	-	-0.1643	0.4896	-	-	-	-
ENSG00000229590.3	MSX2P1	0.1791	0.8379	0.1266	0.06515	0.02686	0.918	-0.5248	0.5135	0.07285	-	-0.06075	0.9706	-	-	-	-
ENSG00000198899.2	MT-ATP6	-0.0729	0.4172	-0.09721	0.3036	0.05232	0.9182	0.137	0.4026	-0.04158	-	0.5042	0.0881	-	-	-	-
ENSG00000228253.1	MT-ATP8	0.171	0.5956	-0.05585	0.5411	0.07682	0.8403	0.09353	0.7811	0.0422	-	0.5906	0.1246	-	-	-	-
ENSG00000198804.2	MT-CO1	0.0574	0.9185	-0.03728	0.9175	0.06438	0.9193	0.0729	0.9039	0.01722	-	0.3884	0.151	-	-	-	-
ENSG00000198712.1	MT-CO2	0.05976	0.7672	-0.06343	0.4147	0.1176	0.8266	0.1493	0.6467	0.02311	-	0.3779	0.1558	-	-	-	-
ENSG00000198938.2	MT-CO3	-0.2021	0.2677	-0.06621	0.8248	0.0447	0.9259	0.04816	0.9193	-0.06858	-	0.2755	0.3116	-	-	-	-
ENSG00000198727.2	MT-CYB	-0.00676	0.9649	-0.08886	0.5977	0.08529	0.8755	0.1282	0.4603	-0.01411	-	0.5332	0.06519	-	-	-	-
ENSG00000198888.2	MT-ND1	-0.007808	0.9398	-0.05841	0.693	0.05882	0.9147	0.1529	0.1771	-0.004772	-	0.7657	0.01438	-	-	-	-
ENSG00000198763.3	MT-ND2	0.0526	0.8184	-0.07189	0.593	0.08033	0.8822	0.1474	0.2212	0.009038	-	0.7732	0.01272	-	-	-	-
ENSG00000198840.2	MT-ND3	-0.05979	0.6892	-0.06522	0.835	0.06656	0.8645	0.1535	0.8154	-0.01945	-	0.7531	0.01572	-	-	-	-
ENSG00000198886.2	MT-ND4	-0.001458	0.9907	-0.06432	0.4045	0.07481	0.8966	0.1264	0.3332	-0.004104	-	0.5982	0.04174	-	-	-	-
ENSG00000212907.2	MT-ND4L	0.1248	0.6175	-0.05493	0.3303	0.03094	0.9347	0.06096	0.6135	0.01831	-	0.479	0.08898	-	-	-	-
ENSG00000198786.2	MT-ND5	0.05562	0.785	-0.08941	0.5938	0.05287	0.9255	0.1144	0.4938	-0.006481	-	0.5416	0.07556	-	-	-	-
ENSG00000198695.2	MT-ND6	-0.066	0.5821	-0.1099	0.5925	0.05907	0.8879	0.006598	0.9858	-0.05308	-	0.5429	0.06573	-	-	-	-
ENSG00000211459.2	MT-RNR1	0.09596	0.6962	-0.1862	0.9322	-0.2242	0.5755	0.5248	0.8657	-0.07294	-	0.1895	0.5996	-	-	-	-
ENSG00000210082.2	MT-RNR2	0.3546	0.5011	-0.2247	0.4958	-0.2066	0.6387	0.5557	0.8577	-0.01784	-	0.3567	0.2413	-	-	-	-
ENSG00000169715.15	MT1E	-0.1616	0.6695	-0.01873	0.9144	-0.09568	0.6226	0.01243	0.9651	-0.07035	-	0.6237	0.05989	-	-	-	-
ENSG00000198417.7	MT1F	-0.002865	0.9903	0.01087	0.9264	-0.07854	0.7908	-0.09342	0.8994	-0.01972	-	1.265	0.00277	-	-	-0.07058	0.4092
ENSG00000260549.1	MT1L	-0.3266	0.5077	-0.03135	0.8927	0.1418	0.743	0.3598	0.5734	-0.04169	-	0.9916	0.03152	-	-	-	-
ENSG00000187193.9	MT1X	0.0255	0.9096	-0.00971	0.9452	-0.04133	0.7862	-0.05274	0.8916	-0.01066	-	-0.09846	0.7588	-	-	-	-
ENSG00000125148.7	MT2A	-0.1273	0.674	-0.01289	0.9206	0.04805	0.8253	0.1278	0.251	-0.01902	-	0.5551	0.069	-	-	-	-
ENSG00000182979.18	MTA1	-0.01451	0.1429	-0.01908	0.007371	0.0105	0.973	-0.01779	0.6316	-0.01126	-	0.07946	0.2892	-	-	-	-
ENSG00000149480.7	MTA2	-0.01818	0.9635	0.002982	0.9905	-0.0006455	0.9218	-0.007445	0.9913	-0.00398	-	0.205	0.08063	-	-	-	-
ENSG00000057935.13	MTA3	-0.005145	0.9846	0.007722	0.9617	-0.03672	0.8255	0.05751	0.8963	-0.001995	-	-0.1133	0.2164	-	-	-	-
ENSG00000099810.21	MTAP	-0.005155	0.9884	0.01432	0.9475	-0.00938	0.4689	0.0004853	0.9993	0.003102	-	0.01238	0.8722	-	-	0.07152	0.4179
ENSG00000248527.1	MTATP6P1	-0.01595	0.928	-0.1604	0.1013	0.0733	0.8399	0.1245	0.6554	-0.05173	-	0.5406	0.08633	-	-	-	-
ENSG00000228097.1	MTATP6P11	0.1457	0.6316	-0.0268	0.8631	0.01362	0.9722	0.1481	0.6528	0.03859	-	0.3272	0.4218	-	-	-	-
ENSG00000172167.8	MTBP	-0.01913	0.9375	0.02478	0.8544	-0.09295	0.4638	0.0109	0.9756	-0.01358	-	0.05427	0.7639	-	-	-	-
ENSG00000137409.19	MTCH1	0.02937	0.01169	0.002143	0.8322	-0.07027	0.7966	-0.03866	0.08908	-0.009754	-	-0.1724	0.1298	-	-	-	-
ENSG00000109919.10	MTCH2	-0.0173	0.9695	0.01044	0.9707	0.02337	0.9196	3.677e-05	1	0.005463	-	-0.4047	0.00213	-	-	-	-
ENSG00000168502.17	MTCL1	-0.1065	0.7753	-0.003453	0.9775	0.09745	0.8705	-0.04706	0.7967	-0.01056	-	0.1631	0.4272	-	-	-	-
ENSG00000224083.1	MTCO1P11	0.1379	0.7797	-0.04256	0.8421	-0.007893	0.9766	0.0565	0.8882	0.01835	-	-0.04188	0.88	-	-	-	-
ENSG00000237973.1	MTCO1P12	-0.06634	0.7307	0.07223	0.6472	0.09928	0.7811	0.01279	0.9649	0.03852	-	0.7764	0.07706	-	-	-	-
ENSG00000235917.1	MTCO2P11	0.01423	0.9409	-0.02684	0.2387	-0.05437	0.6593	0.06827	0.8767	-0.01581	-	0.9962	0.07484	-	-	-	-
ENSG00000237711.1	MTCO3P11	0.08182	0.7914	-0.0357	0.7975	-0.07817	0.7914	0.1076	0.7714	-0.005014	-	0.1991	0.525	-	-	-	-
ENSG00000214827.11	MTCP1	0.005731	0.9747	0.002013	0.8992	0.1565	0.02125	-0.04657	0.8786	0.03388	-	0.1255	0.7698	-	-	-0.03044	0.7437
ENSG00000259671.1	MTCYBP23	0.2033	0.3556	-0.02966	0.3033	-0.02627	0.355	0.07807	0.8267	0.03838	-	0.9574	0.1506	-	-	-	-
ENSG00000232373.2	MTCYBP3	0.02758	0.7995	-0.04283	0.08735	-0.08254	0.4049	0.2121	0.1666	-0.0159	-	0.2501	0.4042	-	-	-	-
ENSG00000147649.10	MTDH	-0.01184	0.9781	0.002802	0.9918	-0.01501	0.09026	0.002416	0.9974	-0.004936	-	0.03282	0.6194	-	-	-	-
ENSG00000268433.1	MTDHP3	0.05046	0.8105	-0.1098	0.6322	0.1988	0.2614	-0.1624	0.9135	-0.003812	-	0.5589	0.8426	-	-	-	-
ENSG00000127989.14	MTERF1	-0.04293	2.844e-12	-0.01626	0.0002921	0.03059	0.1019	0.03256	0.00371	-0.009336	-	0.0821	0.364	-	-	-	-
ENSG00000122085.17	MTERF4	-0.0185	0.9615	0.002	0.993	7.694e-06	1	-0.04711	0.06326	-0.007108	-	0.08977	0.195	-	-	-	-
ENSG00000188786.10	MTF1	0.009088	0.9802	-0.0003714	0.9987	0.02629	0.9212	0.0007348	0.999	0.008049	-	0.1644	0.07224	-	-	-	-
ENSG00000143033.18	MTF2	0.006992	0.1052	-0.01322	3.502e-05	-0.009643	0.4932	-0.01511	0.05338	-0.007366	-	-0.2211	0.05067	-	-	-	-
ENSG00000103707.10	MTFMT	0.04722	5.423e-08	0.02528	0.8459	-0.09437	2.348e-05	-0.046	0.002354	-0.0005655	-	-0.4033	0.001213	-	-	-	-
ENSG00000242114.6	MTFP1	0.04834	0.8236	0.04383	5.781e-05	-0.01432	0.9161	-0.0611	0.862	0.02482	-	0.3642	0.2399	-	-	-	-
ENSG00000066855.16	MTFR1	-0.02289	0.9272	-0.02341	0.889	-0.1048	0.2984	0.02032	0.9721	-0.0383	-	0.3204	0.03692	-	-	0.07335	0.4235
ENSG00000117640.18	MTFR1L	-0.02186	0.1602	0.01125	0.00722	-0.02506	0.9323	-0.01667	0.9762	-0.007245	-	-0.04466	0.4583	-	-	-	-
ENSG00000148824.19	MTG1	0.001438	0.8444	-0.007922	0.1406	0.0002579	0.9816	-0.02663	0.04088	-0.004999	-	0.0763	0.4837	-	-	-	-
ENSG00000101181.17	MTG2	0.02869	0.1963	0.004052	0.8127	-0.02938	0.8958	0.00112	0.9982	0.002762	-	0.02999	0.6656	-	-	-	-
ENSG00000100714.17	MTHFD1	-0.02653	0.9338	-0.01232	0.9523	-0.004159	0.8739	0.01891	0.1098	-0.012	-	-0.2686	0.000974	-	-	0.1692	0.06188
ENSG00000120254.15	MTHFD1L	-0.00815	0.9678	-0.007039	0.9528	0.04512	0.8732	-0.03924	0.8082	0.002016	-	0.0154	0.9058	-	-	-	-
ENSG00000065911.12	MTHFD2	0.00987	0.9903	-0.03721	0.927	-0.09209	0.84	0.02965	0.972	-0.03266	-	0.1543	0.6265	-	-	-	-
ENSG00000163738.18	MTHFD2L	-0.06532	3.082e-16	0.02409	0.8853	0.00273	0.9887	0.003639	0.82	-0.005029	-	0.2638	0.01364	-	-	-	-
ENSG00000177000.13	MTHFR	-0.004978	0.988	0.01295	0.9561	0.0133	0.9616	0.0007672	0.999	0.007578	-	0.09923	0.1613	-	-	-	-
ENSG00000136371.10	MTHFS	0.06197	0.7084	0.007581	0.9583	-0.05977	0.8887	-0.08842	0.8579	-3.905e-05	-	0.1064	0.4707	-	-	-0.02052	0.8225
ENSG00000103248.19	MTHFSD	0.00387	0.9884	0.02633	0.0002327	-0.03417	0.009796	-0.001141	0.9402	0.005238	-	0.1425	0.14	-	-	-	-
ENSG00000085760.15	MTIF2	0.01478	0.9604	0.01609	0.9347	0.02341	0.9024	-0.004657	0.9936	0.01594	-	0.01234	0.9115	-	-	-	-
ENSG00000122033.14	MTIF3	0.03419	0.001017	-0.003863	0.9832	0.02659	0.8683	-0.02527	0.06267	0.01118	-	0.01661	0.8518	-	-	-0.02676	0.7785
ENSG00000175701.10	MTLN	-0.05242	0.81	0.03227	0.8051	-0.1128	0.8166	-0.09726	0.8089	-0.03063	-	-0.09925	0.5393	-	-	-	-
ENSG00000063601.17	MTMR1	0.003328	0.8026	0.009871	0.2939	-0.03097	0.8972	-0.04353	0.03055	-0.004568	-	-0.07693	0.2437	-	-	0.1524	0.07831
ENSG00000166912.17	MTMR10	0.02839	0.004069	0.02453	0.002328	-0.03074	2.468e-07	0.002069	0.9978	0.0117	-	0.5651	0.004772	-	-	-	-
ENSG00000014914.21	MTMR11	0.008513	0.9974	-0.01359	0.9892	-0.007402	0.9956	-0.01129	0.9964	-0.00638	-	0.2832	0.04909	-	-	-	-
ENSG00000163719.19	MTMR14	-0.01562	0.1643	0.00153	0.8668	-0.04769	2.273e-10	0.00332	0.8694	-0.01367	-	0.007349	0.9245	-	-	-	-
ENSG00000087053.18	MTMR2	-0.003926	0.9888	0.01398	0.9348	-0.05245	0.7334	0.01704	0.9712	-0.005144	-	0.06962	0.5808	-	-	-	-
ENSG00000100330.15	MTMR3	0.006197	0.5898	0.01377	0.07497	0.02393	0.9308	-0.02269	0.9729	0.01155	-	0.05927	0.4355	-	-	-	-
ENSG00000108389.9	MTMR4	-0.0291	0.008593	-0.007618	0.9749	0.0122	0.962	0.01466	0.4453	-0.007195	-	-0.1252	0.1449	-	-	-	-
ENSG00000139505.11	MTMR6	-0.01772	0.9655	0.004773	0.985	-0.009456	0.3622	0.02643	0.9692	-0.002661	-	-0.1633	0.152	-	-	0.05612	0.535
ENSG00000102043.16	MTMR8	0.01438	0.9467	0.02602	0.1846	0.05207	0.7239	-0.02888	0.9391	0.025	-	-0.1455	0.5214	-	-	-	-
ENSG00000104643.10	MTMR9	-0.008966	0.04528	-0.00848	0.00966	0.001925	0.8782	0.0154	0.04988	-0.004643	-	-0.2212	0.04519	-	-	-	-
ENSG00000228166.1	MTND1P11	0.1189	0.8095	-0.1265	0.5731	0.01762	0.9616	0.003807	0.9934	-0.0225	-	0.04097	0.9041	-	-	-	-
ENSG00000259626.2	MTND3P12	0.1569	0.3617	0.0295	0.1683	-0.03427	0.3049	0.005998	0.9807	0.04644	-	0.6078	0.7934	-	-	-	-
ENSG00000236254.1	MTND4P14	0.1707	0.7231	-0.04083	0.6161	-0.03638	0.7408	0.1407	0.7126	0.02706	-	0.0278	0.9258	-	-	-	-
ENSG00000230225.1	MTND5P14	0.1966	0.6211	-0.02031	0.6476	0.01844	0.9598	0.0753	0.7016	0.05062	-	-0.04875	0.8565	-	-	-	-
ENSG00000229622.1	MTND5P2	0.03049	0.86	-0.09074	0.4727	-0.007043	0.7926	0.06425	0.7189	-0.0303	-	0.3721	0.3131	-	-	-	-
ENSG00000259379.1	MTND5P32	0.219	0.5232	-0.05408	0.06685	-0.02201	0.9328	0.07158	0.2575	0.03188	-	-0.03886	0.9369	-	-	-	-
ENSG00000251149.1	MTND5P5	0.07121	0.8706	-0.07149	0.8017	-0.09831	0.8162	-0.118	0.9249	-0.04401	-	0.5574	0.8832	-	-	-	-
ENSG00000135297.15	MTO1	0.02698	0.01861	-0.00368	0.2513	-0.003275	0.8841	-0.008785	0.9895	0.003931	-	0.06476	0.4868	-	-	-	-
ENSG00000198793.13	MTOR	0.004053	0.2816	-0.009461	0.000479	-0.01321	0.01777	0.008647	0.1778	-0.005568	-	-0.07501	0.09475	-	-	-	-
ENSG00000105887.11	MTPN	-0.0633	0.8506	0.0006771	0.9979	0.03929	0.8599	-0.006966	0.9884	-0.00772	-	-0.2498	0.02109	0.004939	0.9194	-	-
ENSG00000116984.13	MTR	-0.04023	3.532e-06	0.008751	8.232e-05	0.003371	0.988	0.01045	0.04895	-0.004906	-	-0.207	0.0165	-	-	-	-
ENSG00000130349.10	MTRES1	0.02415	0.9148	0.02679	0.006829	-0.1163	0.4616	-0.009219	0.6878	-0.008137	-	-0.08222	0.4386	-	-	-	-
ENSG00000039123.16	MTREX	0.002293	0.8704	-0.01685	0.03812	-0.01623	0.139	0.01156	0.05698	-0.009826	-	0.0767	0.3587	-	-	-	-
ENSG00000120662.16	MTRF1	-0.03737	0.0001558	-0.01341	0.06214	0.0257	0.1251	-0.01239	0.9757	-0.01082	-	0.2136	0.03464	-	-	-	-
ENSG00000112031.16	MTRF1L	-0.0346	0.1498	0.01178	0.4316	0.01774	0.5435	0.06255	0.06499	0.004706	-	0.2117	0.07665	-	-	0.0947	0.2803
ENSG00000124275.15	MTRR	-0.01356	0.3577	-0.01494	0.000711	0.009887	0.5189	0.01055	0.2923	-0.007311	-	0.04689	0.6243	-	-	-	-
ENSG00000170873.18	MTSS1	-0.01949	0.971	-0.0251	0.9375	0.03444	0.9078	-0.04496	0.9655	-0.01182	-	0.1933	0.03875	-	-	-	-
ENSG00000132613.15	MTSS2	-0.09517	0.1315	-0.01286	0.8544	0.03555	0.8187	0.02878	0.8729	-0.02038	-	1.111	8.239e-05	-	-	-	-
ENSG00000180354.16	MTURN	-0.04208	0.8027	0.006888	0.9457	0.0489	0.6883	0.01739	0.9029	0.004357	-	0.2243	0.3889	-	-	-	-
ENSG00000129422.14	MTUS1	0.04675	0.9072	-0.09036	0.573	-0.01967	0.8526	-0.08815	0.8314	-0.03931	-	0.5127	0.01246	-	-	-	-
ENSG00000132938.20	MTUS2	0.05852	0.6833	0.07412	0.825	0.09673	0.6904	-0.01459	0.9867	0.06898	-	0.03147	0.9101	-	-	-	-
ENSG00000173171.14	MTX1	0.03136	0.1463	0.01654	0.2461	-0.02391	0.9308	-0.04554	0.9428	0.007076	-	0.04128	0.6418	-	-	-	-
ENSG00000128654.14	MTX2	0.02901	0.8987	0.0008278	0.9952	-0.06635	0.8938	0.002625	0.9946	-0.006711	-	-0.2312	0.08621	-	-	-0.1241	0.1715
ENSG00000177034.16	MTX3	-0.06436	1.331e-06	0.005128	0.9794	-0.02084	0.1942	-0.007702	0.432	-0.01937	-	-0.2292	0.0146	-	-	-	-
ENSG00000181143.15	MUC16	0.1835	0.4824	-0.1159	0.6478	0.1101	0.7293	0.03609	0.9371	0.02165	-	0.8103	0.06284	0.05122	0.7307	-	-
ENSG00000176945.17	MUC20	-0.02171	0.9121	-0.04055	0.7377	0.008901	0.9644	0.1168	0.3761	-0.01384	-	0.4579	0.0575	-	-	-	-
ENSG00000224769.1	MUC20P1	0.1002	0.4986	0.004972	0.9679	-0.0648	0.6957	-0.005895	0.9947	0.01319	-	0.1829	0.6567	-	-	-	-
ENSG00000090432.7	MUL1	0.0003694	0.9822	0.01396	0.005285	-0.048	0.002842	-0.01971	0.1073	-0.005606	-	0.07117	0.2996	-	-	-	-
ENSG00000172732.12	MUS81	0.03321	4.351e-07	0.01624	0.0005871	0.04923	1.464e-08	-0.009488	0.9854	0.02614	-	0.2212	0.006733	-	-	-	-
ENSG00000132781.18	MUTYH	0.02549	0.9233	0.0194	0.005592	0.0003707	0.9984	-0.0002288	0.9996	0.01539	-	0.1209	0.2828	-	-	-0.1192	0.2087
ENSG00000141971.13	MVB12A	0.007164	0.9685	-0.006587	0.9508	-0.01694	0.9297	0.009855	0.9804	-0.004214	-	0.2243	0.1681	-	-	-	-
ENSG00000167508.12	MVD	0.01207	0.9657	-0.01152	0.9383	0.03466	0.8716	-0.01647	0.9727	0.00444	-	-0.2578	0.09264	-	-	-	-
ENSG00000013364.19	MVP	0.01469	0.9758	-0.009038	0.4717	0.004889	0.7192	0.01323	0.9874	0.001688	-	-0.1279	0.6249	-	-	-	-
ENSG00000157601.14	MX1	-0.04196	0.9701	-0.04643	0.9385	0.06545	0.9172	-0.04959	0.9817	-0.02068	-	-0.09381	0.6819	-	-	-	-
ENSG00000183486.13	MX2	0.02159	0.9695	-0.0007507	0.998	0.008565	0.7625	0.01852	0.9819	0.00839	-	0.3174	0.3177	-	-	-	-
ENSG00000059728.11	MXD1	0.08844	0.8863	0.02275	0.9377	0.01086	0.9753	-0.01047	0.9916	0.03468	-	0.1959	0.1047	-	-	-	-
ENSG00000213347.10	MXD3	0.1077	0.7585	0.03478	0.8427	0.02246	0.9409	-0.006042	0.9929	0.04796	-	-0.2324	0.3441	-	-	-	-
ENSG00000123933.17	MXD4	-0.01904	0.9495	-0.0132	0.8946	-0.01019	0.5234	0.004744	0.9919	-0.01279	-	0.3453	0.02161	-	-	-	-
ENSG00000119950.21	MXI1	-0.09891	0.6636	-0.0775	0.4459	0.1447	0.3197	0.05292	0.807	-0.02466	-	0.4138	0.006489	-	-	0.1338	0.1347
ENSG00000162576.16	MXRA8	-0.1074	0.4456	-0.09511	0.7395	0.03349	0.4281	-0.06657	0.924	-0.06775	-	-0.01082	0.97	-	-	-	-
ENSG00000179820.16	MYADM	-0.0653	0.8642	-0.05369	0.8965	0.038	0.9206	0.09438	0.8179	-0.02607	-	-0.02743	0.7965	-	-	-	-
ENSG00000118513.19	MYB	-0.0464	0.8453	-0.01568	0.9153	0.008582	0.9543	0.02057	0.9601	-0.01568	-	-2.12	0.0001338	-	-	0.2179	0.01235
ENSG00000101057.16	MYBL2	-0.09656	0.2654	0.003011	0.9827	-0.03166	0.6179	0.03482	0.9428	-0.02805	-	2.33	0.04822	-	-	-	-
ENSG00000134571.11	MYBPC3	0.005841	0.9867	0.005412	0.9665	0.01528	0.9561	-0.0001073	0.9998	0.007329	-	0.2545	0.6457	-	-	-	-
ENSG00000133055.9	MYBPH	-0.1251	0.6966	0.04724	0.8692	-0.1893	0.7622	0.07861	0.8189	-0.04733	-	-0.6974	0.2455	-	-	-	-
ENSG00000136997.19	MYC	-0.01843	0.9722	-0.002447	0.99	-0.06315	0.8756	0.02137	0.9774	-0.01837	-	0.335	0.2289	-	-	-0.1488	0.09867
ENSG00000214114.9	MYCBP	0.02523	2.525e-05	-0.007617	0.9699	-0.01947	0.244	-0.02137	0.04725	-0.002762	-	0.5813	0.001374	-	-	-	-
ENSG00000005810.18	MYCBP2	-0.02112	0.03642	0.002705	0.6959	0.05329	1.923e-05	-0.007501	0.705	0.007102	-	-0.2792	0.02971	-	-	-	-
ENSG00000116990.11	MYCL	-0.0157	0.9931	0.02829	0.9762	-0.005276	0.9967	-0.02336	0.9928	0.005967	-	-0.2228	0.5167	-	-	-	-
ENSG00000120279.6	MYCT1	-0.1051	0.1158	0.003049	0.9352	0.09487	0.2068	-0.02126	0.8302	-0.006054	-	0.7154	0.01976	-	-	0.248	0.006063
ENSG00000074842.8	MYDGF	0.04152	0.943	0.02198	0.9212	-0.06167	0.834	-0.006515	0.9946	0.00647	-	-0.1586	0.3688	-	-	-0.1862	0.0402
ENSG00000104177.18	MYEF2	-0.06504	0.7636	0.02568	0.7304	-0.06763	0.6615	0.002565	0.9957	-0.01992	-	-0.3294	0.004978	-	-	-	-
ENSG00000172927.8	MYEOV	-0.06584	0.4386	0.01449	0.782	0.1749	0.3763	-0.0156	0.9756	0.02735	-	-2.791	0.03643	-	-	-	-
ENSG00000133026.12	MYH10	-0.0994	0.2926	-0.05656	0.3492	-0.06123	0.7722	0.06834	0.7462	-0.05995	-	-0.3496	0.01859	-	-	-	-
ENSG00000109063.15	MYH3	-0.01158	0.9611	-0.01387	0.9222	0.02761	0.7337	-0.005529	0.9882	-0.003504	-	0.1521	0.5748	-	-	-	-
ENSG00000100345.21	MYH9	-0.12	0.7704	-0.03513	0.9201	0.04952	0.8635	0.02887	0.9627	-0.03373	-	0.315	0.1248	-	-	-	-
ENSG00000101608.12	MYL12A	0.04552	0.01363	0.02768	0.9306	0.007841	0.9807	-0.03228	0.9696	0.02371	-	0.5369	0.03439	-	-	-	-
ENSG00000118680.13	MYL12B	0.1395	5.192e-16	0.005842	0.9839	0.01165	0.9784	-0.04801	0.9503	0.03772	-	-0.3404	0.01455	-	-	-	-
ENSG00000198336.9	MYL4	-0.2349	0.5252	-0.0464	0.8073	0.008238	0.9796	0.04351	0.9319	-0.07647	-	1.596	0.2387	-	-	-	-
ENSG00000092841.18	MYL6	-0.004785	0.9884	-0.03878	0.8976	0.02384	0.2036	-0.05072	0.9335	-0.01698	-	-0.07734	0.5881	-	-	-	-
ENSG00000101335.10	MYL9	-0.06879	0.6886	-0.004373	0.9713	0.09746	0.4962	0.05456	0.9119	0.005753	-	0.4434	0.3444	-	-	-	-
ENSG00000007944.15	MYLIP	0.006143	0.9873	0.02824	0.9111	-0.01274	0.961	0.01895	0.9779	0.01283	-	0.1418	0.2788	-	-	-	-
ENSG00000065534.18	MYLK	-0.06081	0.4303	0.03427	0.7669	0.05025	0.3894	-0.05901	0.5346	0.006935	-	0.1474	0.4238	-	-	-	-
ENSG00000239523.6	MYLK-AS1	-0.05935	0.004211	0.005505	0.4574	0.04792	0.05403	0.02697	0.9527	-0.0002562	-	0.5488	0.0003275	-	-	-	-
ENSG00000140795.13	MYLK3	0.03293	0.8796	0.04349	0.858	-0.1866	0.7879	-0.00379	0.9901	-0.01355	-	-0.2056	0.628	-	-	-	-
ENSG00000145949.11	MYLK4	0.01917	0.6496	-0.03272	0.7837	0.0236	0.865	-0.06438	0.6454	-0.00909	-	-0.4421	0.01296	-	-	-	-
ENSG00000085274.15	MYNN	-0.04132	0.8995	-0.02592	0.8967	-0.01068	0.7366	0.03764	0.9448	-0.02209	-	0.08306	0.4482	-	-	-0.03822	0.678
ENSG00000145555.15	MYO10	0.005906	0.9912	-0.06629	0.8304	-0.01972	0.9669	-0.1423	0.8096	-0.04268	-	0.3182	0.09785	-	-	-	-
ENSG00000091536.19	MYO15A	-0.02719	0.8371	-0.1154	0.5227	0.01801	0.9291	0.02277	0.892	-0.05357	-	-0.1064	0.6754	-	-	-	-
ENSG00000196535.16	MYO18A	-0.03158	0.07106	-0.03448	0.003679	0.04131	2.33e-15	0.00688	0.789	-0.01406	-	-0.008635	0.9493	-	-	-	-
ENSG00000128641.19	MYO1B	0.01351	0.9912	0.03394	0.9288	-0.07923	0.868	0.03027	0.9096	0.003333	-	0.1439	0.3876	-	-	-	-
ENSG00000197879.17	MYO1C	-0.002656	0.9898	0.005141	0.9712	0.09112	0.5269	-0.0205	0.9584	0.02044	-	0.74	0.007318	-	-	-	-
ENSG00000157483.9	MYO1E	-0.0567	0.8889	0.001801	0.9964	0.07466	0.702	-0.01114	0.9908	0.002042	-	0.2589	0.2481	-	-	-	-
ENSG00000142347.19	MYO1F	0.04836	0.9312	-0.006254	0.9854	-0.01304	0.9785	0.02659	0.9783	0.008543	-	0.6899	0.0173	-	-	-	-
ENSG00000136286.16	MYO1G	0.02742	0.9681	-0.01138	0.9738	0.009923	0.9819	-0.0201	0.9871	0.002708	-	0.7318	0.101	-	-	-	-
ENSG00000197535.14	MYO5A	-0.01055	0.3649	-0.007859	0.3392	0.01181	0.02385	-0.00865	0.6892	-0.004241	-	-0.361	0.04083	-	-	-	-
ENSG00000167306.20	MYO5B	-0.05523	0.8784	-0.04831	0.879	-0.02298	0.4102	0.1574	0.6979	-0.03022	-	-0.2608	0.2685	-	-	-	-
ENSG00000128833.13	MYO5C	-0.01623	0.9106	0.00992	0.8067	0.05784	0.5606	-0.01814	0.9512	0.01189	-	0.122	0.4951	-	-	-	-
ENSG00000066933.16	MYO9A	-0.00281	0.7825	0.0034	0.1627	0.04058	1.379e-05	-0.01071	0.07775	0.009077	-	-0.1428	0.04885	-	-	-	-
ENSG00000099331.13	MYO9B	-0.02011	0.1267	-0.01667	0.08724	-0.01695	0.07528	0.04302	0.05059	-0.01348	-	0.3056	0.07773	-0.04472	0.8263	-	-
ENSG00000138119.17	MYOF	-0.06934	0.9785	-0.06772	0.9648	-0.009005	0.9923	0.002417	0.9987	-0.05025	-	0.7914	0.03915	-	-	-	-
ENSG00000036448.10	MYOM2	-0.1073	0.7119	-0.01452	0.956	0.05155	0.9632	-0.1116	0.8286	-0.03042	-	-0.08045	0.7218	-	-	0.01898	0.827
ENSG00000164976.9	MYORG	0.02173	0.8898	-0.01728	0.4934	-0.02295	0.9039	-0.003049	0.9874	-0.007535	-	0.6101	0.01081	-	-	-	-
ENSG00000229647.2	MYOSLID	-0.04938	0.557	0.03222	0.2099	0.02988	0.8149	-0.1063	0.4061	0.001147	-	1.251	0.1202	-	-	-	-
ENSG00000176182.6	MYPOP	0.007887	0.9705	-0.01337	0.4362	-0.01275	0.4304	0.004993	0.9866	-0.006501	-	0.007574	0.9592	-	-	-	-
ENSG00000124920.13	MYRF	-0.02787	0.8886	-0.04453	0.7233	0.0218	0.8759	-0.05251	0.8332	-0.02609	-	0.0904	0.7903	-	-	0.1218	0.177
ENSG00000162601.11	MYSM1	-0.0009315	0.9982	0.006305	0.4033	0.005895	0.467	0.03573	0.9594	0.006393	-	-0.1139	0.2731	-	-	-0.01157	0.9006
ENSG00000170476.16	MZB1	0.05323	0.9571	0.004198	0.9914	-0.03249	0.9783	-0.05242	0.9852	0.00473	-	0.3396	0.5615	0.06612	0.484	0.1584	0.05243
ENSG00000099326.9	MZF1	-0.0161	0.957	-0.002064	0.6951	-0.003711	0.5339	0.01728	0.1369	-0.004695	-	0.09213	0.3227	-	-	0.1749	0.04631
ENSG00000173272.16	MZT2A	0.02425	0.9074	-0.01136	0.8604	-0.0387	0.006526	-0.02784	0.931	-0.00942	-	-0.1388	0.09553	-	-	-	-
ENSG00000102921.8	N4BP1	0.04462	0.00238	0.0119	0.962	0.01689	0.9524	-0.03095	0.1857	0.01844	-	-0.008044	0.8726	-	-	-	-
ENSG00000078177.14	N4BP2	-0.0229	0.9508	-0.02242	0.05461	-0.03344	0.02178	0.07131	0.02597	-0.0185	-	0.3074	0.03471	-	-	-	-
ENSG00000139597.18	N4BP2L1	0.01001	0.9775	0.02171	1.034e-09	-0.03902	0.8766	-0.02076	0.9744	0.002293	-	-0.1298	0.3197	-	-	-	-
ENSG00000281026.1	N4BP2L2-IT2	0.02201	0.09084	0.0154	0.9479	0.006589	0.9775	-0.0221	0.97	0.01254	-	0.2766	0.037	-	-	-	-
ENSG00000145911.6	N4BP3	-0.02231	0.9636	0.03023	0.8579	0.08754	0.8665	0.0556	0.9592	0.03121	-	0.08276	0.6648	-	-	-	-
ENSG00000156239.12	N6AMT1	0.02777	0.9276	-0.003486	0.9849	-0.03459	0.84	0.00533	0.6816	-0.001749	-	0.1496	0.1713	-	-	0.03255	0.6987
ENSG00000164134.13	NAA15	-0.04923	0.000274	-0.01205	0.1984	0.01603	0.1466	0.03523	0.9551	-0.01209	-	0.0193	0.759	-	-	-	-
ENSG00000172766.19	NAA16	0.02318	0.0002927	0.001431	0.7548	-0.04571	0.842	-0.02045	0.9671	-0.004955	-	0.312	0.008564	-	-	-	-
ENSG00000173418.12	NAA20	0.01589	0.9669	0.0132	0.9523	0.011	0.98	-0.0173	0.9769	0.01129	-	-0.1555	0.1689	-	-	-	-
ENSG00000111300.10	NAA25	-0.002036	0.8815	0.001084	0.9093	-0.0193	0.1321	-0.003177	0.7139	-0.004535	-	-0.06241	0.6277	-	-	-	-
ENSG00000139977.14	NAA30	-0.04301	0.8933	-0.004708	0.9817	-0.03018	0.848	0.04709	0.934	-0.01661	-	-0.03839	0.6358	-	-	-	-
ENSG00000135040.16	NAA35	-0.01844	0.001964	0.009287	0.03062	-0.01256	0.4862	0.01344	0.1879	-0.002394	-	-0.1359	0.04719	-	-	-	-
ENSG00000110583.13	NAA40	0.00146	0.9953	-0.01397	0.9238	0.04539	0.7687	0.04526	0.9105	0.007261	-	-0.009307	0.8933	-	-	-	-
ENSG00000121579.13	NAA50	-0.05384	0.8964	-0.001108	0.9966	0.01866	0.9373	-0.006368	0.993	-0.01063	-	-0.01506	0.8519	-	-	-	-
ENSG00000122390.19	NAA60	0.01898	0.03031	-0.01652	0.008227	-0.02987	1.016e-05	0.02605	0.0612	-0.007414	-	0.05158	0.506	-	-	-	-
ENSG00000243477.5	NAA80	-0.03056	0.82	0.05871	0.4666	-0.04192	0.02118	0.08642	0.1294	0.01537	-	-0.3388	0.002876	-	-	-	-
ENSG00000138744.16	NAAA	0.0457	0.9391	0.001451	0.997	-0.02687	0.9437	0.03758	0.9812	0.009037	-	-0.2543	0.02583	0.05301	0.602	0.05861	0.511
ENSG00000168060.16	NAALADL1	0.00786	0.9736	0.04752	0.7413	0.0365	0.9227	-0.053	0.9057	0.02793	-	1.006	0.001493	-	-	-	-
ENSG00000138386.17	NAB1	0.001526	0.9967	-0.01746	0.05453	0.00856	0.5012	0.03312	0.9581	-0.003307	-	0.2453	0.00596	-	-	0.08578	0.3369
ENSG00000173559.13	NABP1	0.04142	0.01043	0.02425	0.9408	-0.02116	0.1682	0.02437	0.9776	0.01859	-	0.3391	0.1382	-	-	-	-
ENSG00000139579.13	NABP2	0.04296	0.8404	0.01288	0.9219	-0.01174	0.9395	-0.05035	0.8935	0.01076	-	-0.009878	0.9131	-	-	-	-
ENSG00000196531.12	NACA	0.02237	0.9672	0.02745	0.03079	0.002636	0.995	-0.02301	0.9795	0.01715	-	-0.02181	0.7823	-	-	0.1154	0.2063
ENSG00000160877.6	NACC1	0.02778	0.2398	-0.01247	0.9311	0.002295	0.9929	0.04267	0.9248	0.004961	-	0.01922	0.8181	-	-	-	-
ENSG00000148411.8	NACC2	-0.0005046	0.9992	-0.006677	0.6587	-0.01931	0.3605	0.02673	0.9673	-0.00558	-	0.89	0.0004704	-	-	-	-
ENSG00000008130.15	NADK	0.0195	0.21	-0.004374	0.6743	-0.005025	0.7014	0.02073	0.4018	0.003352	-	0.1089	0.2756	0.003746	0.9627	-0.1887	0.0432
ENSG00000152620.13	NADK2	-0.04213	0.882	0.02024	0.0004062	-0.0001714	0.9991	-0.00637	0.6524	-0.002153	-	-0.0779	0.5327	-	-	-	-
ENSG00000159593.15	NAE1	-0.009479	0.9734	0.00298	0.9864	-0.0008465	0.9701	-0.03554	0.008873	-0.003737	-	-0.06899	0.4724	-	-	-	-
ENSG00000145414.9	NAF1	0.07428	1.43e-14	0.002917	0.9846	-0.0604	0.02557	-0.02563	0.154	0.005223	-	-0.1275	0.1855	-	-	-	-
ENSG00000124357.13	NAGK	-0.009437	0.9887	0.005713	0.9901	-0.003127	0.9963	0.03036	0.9806	0.001567	-	0.05	0.5374	-	-	0.006247	0.9458
ENSG00000108784.10	NAGLU	0.03882	0.907	0.02162	0.001825	0.005216	0.9797	-0.02357	0.9696	0.01927	-	0.0719	0.6685	-	-	-	-
ENSG00000103174.13	NAGPA	0.01838	0.9602	0.005415	0.9802	0.0005194	0.9984	-0.00339	0.997	0.007049	-	-0.1168	0.4713	-	-	-0.2128	0.01696
ENSG00000267072.2	NAGPA-AS1	0.06476	0.533	0.1218	0.2516	-0.4122	0.3668	0.2938	0.7231	0.0005994	-	0.2485	0.3074	-	-	-	-
ENSG00000161653.11	NAGS	0.03574	0.9134	0.004804	0.9693	-0.09715	0.6853	0.03282	0.928	-0.007926	-	0.1566	0.5532	-	-	0.2217	0.01765
ENSG00000171169.9	NAIF1	0.03204	0.9114	0.0396	9.696e-13	-0.06158	0.0002077	0.006842	0.6082	0.01294	-	0.1754	0.1533	-	-	-	-
ENSG00000249437.7	NAIP	0.03774	0.978	0.02526	0.9711	-0.008577	0.9886	-0.0317	0.991	0.01702	-	-0.03489	0.8701	-	-	-	-
ENSG00000250687.6	NAIPP1	0.1027	0.9484	-0.06854	0.9457	0.05604	0.9709	-0.2065	0.9469	-0.006482	-	1.076	0.1542	-	-	-	-
ENSG00000179978.11	NAIPP2	0.004934	0.9947	0.03784	0.9356	-0.02294	0.9714	-0.07006	0.9702	0.00843	-	0.06359	0.8031	-	-	-	-
ENSG00000251634.2	NAIPP4	0.1987	0.3534	0.04031	0.7752	0.1416	0.3034	-0.1585	0.9461	0.08969	-	0.416	0.2619	-	-	-	-
ENSG00000229644.6	NAMPTP1	-0.09635	0.7773	0.04991	0.5843	0.1224	0.3672	-0.0305	0.9667	0.02286	-	0.02164	0.9681	-	-	-	-
ENSG00000237065.2	NANOGP4	0.04567	0.9562	-0.03229	0.9397	0.004043	0.9923	-0.05628	0.9745	-0.005866	-	0.2105	0.4464	-	-	-	-
ENSG00000231697.3	NANOGP5	0.007554	0.846	-0.008584	0.9372	-0.07865	0.5959	-0.04606	0.1879	-0.02258	-	0.1912	0.4394	-	-	-	-
ENSG00000187109.14	NAP1L1	-0.05446	0.0005451	-0.01639	0.1633	0.006305	0.9841	-0.01468	0.9815	-0.02101	-	0.02728	0.8062	-	-	0.1773	0.05375
ENSG00000186462.9	NAP1L2	-0.02138	0.9098	0.01059	0.9244	0.01651	0.6671	0.06522	0.8544	0.007475	-	-0.7323	0.01364	-	-	0.1709	0.05283
ENSG00000186310.10	NAP1L3	0.0186	0.9473	-0.01286	0.8481	-0.03323	0.5433	0.03671	0.8434	-0.005864	-	-0.5124	0.03026	-	-	-	-
ENSG00000205531.13	NAP1L4	-0.04521	0.871	-0.04553	0.7919	0.004126	0.9854	-0.01326	0.9714	-0.0322	-	0.1345	0.1009	-	-	-	-
ENSG00000177173.5	NAP1L4P1	0.08303	0.0009279	0.0009804	0.9953	-0.05726	0.7989	0.02708	0.9532	0.01094	-	-0.04819	0.926	-	-	-	-
ENSG00000177432.8	NAP1L5	-0.07139	0.2161	-0.02632	0.605	0.01503	0.8675	0.05778	0.7107	-0.0229	-	-0.5958	0.01571	-	-	-	-
ENSG00000105402.8	NAPA	-0.01302	0.9396	-0.02348	0.8649	0.01094	0.9717	0.05107	0.4808	-0.007994	-	-0.2161	0.0496	-	-	-0.3203	0.0003305
ENSG00000268061.5	NAPA-AS1	-0.0367	0.7265	-0.03776	0.2324	-0.04578	0.7247	0.04476	0.6029	-0.03355	-	0.5414	0.009693	-	-	-	-
ENSG00000125814.17	NAPB	0.007859	0.9812	0.001578	0.897	0.01141	0.4551	-0.04341	2.306e-05	0.002258	-	-0.7727	0.01231	-	-	-0.2475	0.007525
ENSG00000161048.11	NAPEPLD	0.006992	0.3195	5.812e-05	0.9912	0.006226	0.9726	-0.01051	0.4091	0.002475	-	-0.1657	0.2126	-	-	-	-
ENSG00000134265.13	NAPG	-0.0309	0.01099	-0.0002163	0.9992	-0.04997	0.0001399	0.01021	0.2192	-0.01841	-	-0.3186	0.0269	-	-	-	-
ENSG00000131401.11	NAPSB	-0.03597	0.9792	-0.0229	0.9682	0.03066	0.9799	-0.07258	0.9599	-0.01782	-	0.418	0.4238	-	-	-	-
ENSG00000141562.18	NARF	0.003312	0.8391	0.002361	0.8298	-0.01092	0.06731	0.00761	0.9895	2.271e-05	-	-0.01949	0.8045	-	-	-	-
ENSG00000266236.1	NARF-IT1	-0.04426	0.8093	0.04109	0.6693	-0.1337	0.3681	0.03776	0.8986	-0.01983	-	0.2045	0.4324	-	-	-	-
ENSG00000134440.12	NARS1	0.004977	0.9917	0.001775	0.9956	0.007565	0.9804	-0.0134	0.9881	0.002831	-	-0.3248	0.005751	-	-	-	-
ENSG00000137513.10	NARS2	0.04593	0.8817	0.009678	0.9581	0.04127	0.7751	-0.02639	0.9577	0.0235	-	-0.02224	0.833	-	-	-	-
ENSG00000132780.17	NASP	0.02501	0.07733	-0.003806	0.6699	0.05008	2.78e-06	0.007475	0.7838	0.01633	-	0.1933	0.2421	-	-	-	-
ENSG00000171428.14	NAT1	0.03342	0.8889	-0.03543	0.8092	-0.002606	0.9966	0.009186	0.8305	-0.007376	-	0.5453	0.3322	-	-	0.09189	0.2916
ENSG00000135372.9	NAT10	-0.08675	5.229e-50	0.008054	0.06666	-0.004768	0.6809	0.04256	1.8e-05	-0.01675	-	-0.1589	0.007239	-	-	-	-
ENSG00000090971.5	NAT14	-0.01652	0.8706	0.04681	0.1902	0.1451	0.5411	-0.07162	0.8303	0.04415	-	-0.04648	0.6843	-	-	-0.1603	0.07451
ENSG00000204872.4	NAT8B	-0.1169	0.4664	0.002412	0.9172	-0.207	0.2777	-0.01255	0.9801	-0.07571	-	-0.3136	0.5336	-	-	-	-
ENSG00000185818.8	NAT8L	-0.03626	0.9389	0.0004856	0.9969	0.1481	0.6102	-0.04893	0.9104	0.02037	-	-0.2231	0.1712	-	-	-	-
ENSG00000109065.12	NAT9	-0.003123	0.9928	0.02987	0.8671	0.0161	0.1946	-0.03016	0.9615	0.01418	-	0.057	0.4713	-	-	-	-
ENSG00000274180.1	NATD1	-0.04021	0.5763	0.0001274	0.9986	-0.000517	0.9965	-0.004688	0.9827	-0.01071	-	0.2075	0.08565	-	-	-	-
ENSG00000166833.21	NAV2	0.01317	0.879	0.013	0.8903	0.04736	0.7588	-0.06168	0.7957	0.01549	-	0.1578	0.2237	-	-	-	-
ENSG00000067798.16	NAV3	0.1761	0.0476	-0.006336	0.9653	0.2315	0.09725	0.0626	0.8672	0.09807	-	-0.05858	0.6092	-	-	-	-
ENSG00000163382.12	NAXE	0.06098	9.681e-10	0.0311	2.04e-06	-0.02928	0.8831	-0.01811	0.9679	0.02197	-	-0.02959	0.6932	-	-	-	-
ENSG00000151779.13	NBAS	-0.01809	0.09533	-0.002094	0.3217	0.01208	0.1745	-0.002909	0.9962	-0.003112	-	-0.1005	0.098	-	-	-	-
ENSG00000204272.13	NBDY	-0.01457	0.9456	-0.01999	0.05816	-0.02298	0.2113	0.0171	0.9627	-0.01669	-	-0.05993	0.5609	-	-	-	-
ENSG00000144426.18	NBEAL1	-0.0209	0.9522	-0.005644	0.1166	-0.02135	0.1215	0.01416	0.1062	-0.01168	-	0.1705	0.09378	-	-	-	-
ENSG00000160796.18	NBEAL2	0.03149	0.9463	-0.006724	0.9811	0.003159	0.9947	0.03835	0.9611	0.008406	-	0.3908	0.03155	-	-	-	-
ENSG00000158747.14	NBL1	-0.03533	0.8968	0.02992	0.9043	0.04432	0.93	-0.01708	0.9571	0.0131	-	0.005696	0.9677	0.009046	0.8486	-0.3842	1.406e-05
ENSG00000104320.13	NBN	-0.009229	0.6079	-0.02424	0.0508	0.02106	0.9233	0.06066	0.07093	-0.004455	-	-0.08058	0.3827	-0.1618	0.06423	-	-
ENSG00000219481.10	NBPF1	0.02726	0.4382	0.01109	0.9566	0.07812	0.7411	-0.02134	0.9701	0.02787	-	0.1287	0.3779	-	-	-	-
ENSG00000271425.9	NBPF10	-0.005365	0.9884	0.00486	0.9857	0.04087	0.9408	-0.031	0.9632	0.007739	-	0.1802	0.4184	-	-	-	-
ENSG00000263956.6	NBPF11	0.01235	0.9695	0.0175	0.9285	-0.003285	0.9882	-0.008934	0.9869	0.009737	-	-0.1373	0.2353	-	-	-	-
ENSG00000268043.7	NBPF12	-0.003009	0.9026	-0.003998	0.8109	0.04357	0.05241	0.03579	0.5281	0.009564	-	0.1015	0.3481	-	-	-	-
ENSG00000270629.6	NBPF14	-0.01123	0.9824	-0.006297	0.9819	0.07118	0.8889	-0.01126	0.7706	0.00928	-	0.4333	0.02014	-	-	-	-
ENSG00000266338.6	NBPF15	-0.003627	0.9921	0.003396	0.9878	0.03091	0.8741	-0.059	0.9243	0.003375	-	-0.0456	0.7311	-	-	-	-
ENSG00000271383.7	NBPF19	-0.01123	0.9849	0.01064	0.9683	0.06301	0.9027	0.05641	0.3265	0.01981	-	0.5879	0.0008826	-	-	-	-
ENSG00000162825.16	NBPF20	-0.01687	0.9411	0.01757	0.8981	0.06529	0.6573	-0.00293	0.995	0.01789	-	0.1144	0.3991	-	-	-	-
ENSG00000273136.7	NBPF26	0.05874	0.8946	-0.009808	0.9726	0.1279	0.7327	-0.09599	0.6913	0.03238	-	0.05792	0.7724	-	-	-	-
ENSG00000142794.18	NBPF3	-0.01374	0.9483	0.05922	0.7069	-0.03467	0.8427	-0.08582	0.8443	0.009611	-	-0.0231	0.8511	-	-	-	-
ENSG00000270231.4	NBPF8	0.01752	0.9621	-0.04166	0.8587	0.02476	0.9453	-0.06629	0.9195	-0.01343	-	0.05706	0.6655	-	-	-	-
ENSG00000269713.7	NBPF9	-0.01276	0.9682	-0.009614	0.9602	0.04175	0.9035	-0.04327	0.9403	-0.00136	-	0.01963	0.8468	-	-	-	-
ENSG00000188554.14	NBR1	-0.01367	0.1673	0.003571	0.9903	0.01843	0.001093	0.008948	0.5032	0.002812	-	0.02004	0.7947	-	-	-	-
ENSG00000198496.12	NBR2	-0.02213	0.9108	-0.01149	0.9232	0.03537	0.2658	0.01456	0.9682	-0.002024	-	0.2227	0.1984	-	-	-	-
ENSG00000104490.18	NCALD	0.01918	0.9593	0.00409	0.9827	0.09216	0.2312	-0.008971	0.9864	0.0266	-	-0.6558	0.02439	-	-	-	-
ENSG00000010292.13	NCAPD2	-0.01565	0.9638	-0.02232	0.918	0.01094	0.9595	0.03916	0.2164	-0.008969	-	0.1912	0.2599	-	-	-	-
ENSG00000151503.12	NCAPD3	-0.03133	0.923	-0.009831	0.02261	0.008386	0.4362	-0.001932	0.8475	-0.01077	-	0.2027	0.001585	-	-	-	-
ENSG00000109805.10	NCAPG	-0.05961	0.7383	-0.05706	0.4259	0.07099	0.8443	-0.01531	0.898	-0.02642	-	1.348	0.02797	-	-	-	-
ENSG00000146918.20	NCAPG2	0.009413	0.9755	-0.02151	0.9043	-0.004005	0.9826	-0.04009	0.9296	-0.01097	-	0.01466	0.9084	-	-	-	-
ENSG00000250290.1	NCAPGP1	-0.03749	0.8914	-0.05215	0.5947	-0.005904	0.983	0.06183	0.7423	-0.03023	-	2.114	0.01557	-	-	-	-
ENSG00000025770.19	NCAPH2	0.05973	0.000178	0.01381	0.9373	-0.03413	0.1364	-0.001208	0.9982	0.01393	-	-0.01858	0.82	-	-	-	-
ENSG00000270170.2	NCBP2AS2	0.07269	0.7858	0.02483	0.8763	0.05895	0.71	-0.0283	0.9521	0.04101	-	-0.1352	0.2463	-	-	-	-
ENSG00000020129.16	NCDN	-0.01638	0.3816	-0.0201	0.8642	0.03505	0.005623	0.07994	0.009324	2.146e-05	-	-0.5861	0.01314	-	-	-	-
ENSG00000144959.10	NCEH1	-0.005805	0.9917	-0.01279	0.9711	0.04175	0.9186	0.03418	0.9584	0.004356	-	-0.4969	0.03801	-	-	-	-
ENSG00000158517.15	NCF1	0.1017	0.8348	-0.02151	0.9378	-0.01499	0.971	0.06027	0.9441	0.01726	-	0.4628	0.2797	-	-	-	-
ENSG00000182487.12	NCF1B	0.06024	0.8831	-0.01519	0.9458	-0.05389	0.8763	0.04652	0.9478	-0.0001274	-	0.8785	0.08923	-	-	-	-
ENSG00000165178.9	NCF1C	0.08118	0.8264	-0.03764	0.849	-0.01055	0.9734	0.06902	0.171	0.006277	-	0.6791	0.2143	-	-	-	-
ENSG00000116701.14	NCF2	0.06134	6.921e-07	0.03243	0.0002598	0.01518	0.212	-0.004785	0.9962	0.03345	-	0.05236	0.897	-0.1546	0.1631	0.1275	0.1611
ENSG00000239213.6	NCK1-DT	0.01461	0.9468	-0.01042	0.9353	-0.02434	0.886	0.03878	0.1453	-0.003671	-	0.2212	0.1885	-	-	-	-
ENSG00000071051.14	NCK2	0.005996	0.9804	-0.0009437	0.9925	-0.02764	0.8431	-0.006469	0.9899	-0.005466	-	0.1588	0.1741	-0.1186	0.5742	-0.07346	0.388
ENSG00000061676.15	NCKAP1	0.0002176	0.9991	-0.0006403	0.9935	-0.02394	0.8804	0.009126	0.8726	-0.004913	-	-0.1681	0.1429	-	-	-	-
ENSG00000123338.13	NCKAP1L	-0.02795	0.9622	-0.007407	0.9853	0.01187	0.9726	-0.02302	0.9821	-0.009488	-	0.4493	0.1407	-	-	-	-
ENSG00000167566.17	NCKAP5L	-0.03873	0.9531	-0.03126	0.9264	0.01549	0.9736	0.06035	0.9601	-0.01646	-	0.3314	0.002823	-	-	-	-
ENSG00000213672.8	NCKIPSD	-0.03672	0.8584	-0.002861	0.8139	-0.004417	0.8726	0.0217	0.4246	-0.0102	-	-0.2532	0.06302	-	-	-	-
ENSG00000115053.16	NCL	-0.09592	0.8261	-0.01563	0.9539	0.07532	1.379e-05	0.003902	0.8791	-0.01472	-	-0.3011	0.001344	-	-	0.1157	0.2244
ENSG00000125912.11	NCLN	-0.05448	3.333e-10	-0.04377	7.046e-13	-0.06494	2.915e-24	0.02025	0.967	-0.04678	-	0.01623	0.8332	-	-	-	-
ENSG00000140396.13	NCOA2	-0.01411	0.1605	-0.001652	0.7942	0.02333	0.9279	0.0179	0.9822	0.002045	-	0.04709	0.3458	-	-	-0.003815	0.9665
ENSG00000124151.19	NCOA3	-0.01478	0.9747	0.004913	0.5489	0.06393	0.8335	-0.01042	0.5774	0.01189	-	0.05423	0.5085	-	-	-	-
ENSG00000266412.5	NCOA4	-0.05053	0.8666	-0.04733	0.8346	0.06555	0.737	-0.005057	0.98	-0.02018	-	0.02771	0.7035	-	-	-	-
ENSG00000124160.12	NCOA5	-0.01574	0.05348	-0.007095	0.2643	0.03324	0.000853	-0.001694	0.9025	6.145e-06	-	0.3508	0.003029	-	-	-	-
ENSG00000198646.14	NCOA6	0.003129	0.8192	-0.01677	0.9364	0.03135	1.109e-11	0.01796	0.4192	0.00142	-	0.1332	0.07362	-	-	-	-
ENSG00000111912.20	NCOA7	0.009961	0.9779	-0.007636	0.5265	0.03848	0.8373	0.02104	0.9707	0.009099	-	-0.3227	0.07238	-	-	-	-
ENSG00000141027.21	NCOR1	0.03396	0.0008128	-0.003223	0.578	0.04016	3.911e-26	-0.01472	0.3936	0.01515	-	0.0762	0.2477	-	-	-	-
ENSG00000196498.13	NCOR2	-0.08075	0.7906	-0.08613	1.509e-06	0.02274	0.07861	0.02316	0.9662	-0.05303	-	0.325	0.01811	-	-	-	-
ENSG00000189430.13	NCR1	0.003229	0.9906	0.03722	0.822	-0.02215	0.8499	-0.01203	0.9805	0.01191	-	-0.3828	0.7472	-0.07963	0.226	-	-
ENSG00000204475.10	NCR3	0.03529	0.8021	0.01502	0.9215	-0.04037	0.9443	0.001696	0.9968	0.007013	-	0.5045	0.6242	-	-	-0.05824	0.5238
ENSG00000162736.17	NCSTN	0.0233	0.9546	0.01927	0.9393	0.0197	0.003541	-0.02664	0.9636	0.01722	-	0.1203	0.2139	-	-	-	-
ENSG00000058804.12	NDC1	-0.04063	3.289e-10	-0.0002665	0.9551	0.05515	0.006836	-0.02331	0.9624	6.334e-05	-	0.1186	0.3972	-	-	-	-
ENSG00000080986.13	NDC80	0.0442	0.7572	-0.002465	0.9805	-0.1422	0.2757	0.02997	0.7363	-0.01924	-	2.28	0.257	-	-	0.0001511	0.9987
ENSG00000072864.15	NDE1	0.01236	0.3762	-0.005971	0.9809	-0.003511	0.9901	0.05346	0.919	0.003398	-	0.5219	0.04473	-	-	-0.1168	0.216
ENSG00000166579.15	NDEL1	0.001072	0.9977	0.01836	0.9307	-0.01687	0.9523	0.01008	0.9856	0.005529	-	-0.2267	0.01507	-	-	-	-
ENSG00000131507.11	NDFIP1	-0.01984	0.1812	0.01374	0.9563	-0.01496	0.95	-0.006178	0.8015	-0.002631	-	-0.3536	0.0172	-	-	-	-
ENSG00000188566.13	NDOR1	-0.02725	0.1461	-0.06806	2.564e-07	0.03028	0.9082	0.03922	0.1657	-0.02833	-	0.217	0.06662	-	-	-	-
ENSG00000104419.15	NDRG1	0.006976	0.6542	0.02111	0.9262	0.04988	0.004555	-0.005092	0.9935	0.02205	-	0.1752	0.4177	-0.02191	0.7616	-	-
ENSG00000165795.23	NDRG2	-0.05511	0.05382	0.01154	0.938	-0.01224	0.5508	-0.02975	0.9363	-0.01371	-	0.262	0.413	-	-	-	-
ENSG00000101079.21	NDRG3	0.01785	0.9559	0.009769	0.962	-0.01011	0.9456	-0.0302	0.9569	0.004666	-	-0.3129	0.07209	-	-	-	-
ENSG00000070614.15	NDST1	0.0512	0.1133	0.00274	0.9908	-0.002225	0.94	0.0653	0.921	0.01842	-	-0.001717	0.9869	-	-	-0.3543	5.164e-05
ENSG00000166507.18	NDST2	-0.009624	0.979	-0.01358	0.9346	-0.02036	0.006156	0.008299	0.985	-0.01255	-	-0.0582	0.4685	-	-	-	-
ENSG00000125356.7	NDUFA1	0.04553	0.3609	0.006489	0.9763	0.01608	0.9625	-0.1008	0.8386	0.01121	-	-0.2347	0.07508	-	-	-	-
ENSG00000130414.12	NDUFA10	-0.0412	0.0001765	0.005738	0.02944	-0.007059	0.268	-0.02511	4.889e-05	-0.01129	-	-0.1088	0.1134	-	-	-	-
ENSG00000174886.13	NDUFA11	-0.08797	0.7951	0.0129	0.3588	-0.05656	1.971e-12	-0.04621	0.06827	-0.03251	-	-0.1255	0.128	-	-	-	-
ENSG00000184752.13	NDUFA12	-0.008725	0.9779	0.01722	0.9503	-0.07984	0.8845	-0.02625	0.9734	-0.01399	-	-0.3181	0.01629	-	-	-	-
ENSG00000186010.19	NDUFA13	-0.08118	0.8326	0.01444	0.2712	-0.06229	0.8351	-0.03838	0.9605	-0.0308	-	-0.3423	0.0003359	-	-	-	-
ENSG00000170906.16	NDUFA3	-0.131	0.308	0.002597	0.9106	-0.08499	5.891e-08	-0.02355	0.9638	-0.05295	-	-0.2849	0.002033	-	-	-	-
ENSG00000184983.11	NDUFA6	0.03476	0.9202	-0.0172	0.9298	-0.0005974	0.9991	-0.05421	0.9217	-0.002732	-	-0.1954	0.08573	-	-	-	-
ENSG00000237037.9	NDUFA6-DT	-0.02586	0.9174	0.009585	0.9507	-0.02322	0.158	-0.002373	0.9516	-0.007625	-	0.09438	0.3996	-	-	-	-
ENSG00000267855.6	NDUFA7	-0.08512	0.7227	0.04539	0.7883	-0.0529	0.8318	-0.02791	0.9597	-0.01501	-	-0.4148	0.007336	-	-	-	-
ENSG00000119421.7	NDUFA8	0.01366	0.9568	0.003114	0.9874	-0.128	0.7896	-0.04508	0.9394	-0.02659	-	-0.2351	0.05767	-	-	-	-
ENSG00000139180.11	NDUFA9	-0.01501	0.9696	0.0009101	0.997	-0.002893	0.9104	0.00398	0.9951	-0.00381	-	-0.1085	0.254	-	-	-	-
ENSG00000004779.10	NDUFAB1	-0.03289	0.9267	0.01387	0.01411	-0.02219	0.96	-0.05409	0.9406	-0.01084	-	-0.4292	0.004605	-	-	-	-
ENSG00000137806.9	NDUFAF1	-0.0007701	0.9978	0.02517	4.809e-05	0.0357	0.2512	-0.01923	0.2164	0.01777	-	-0.1239	0.2392	-	-	-	-
ENSG00000178057.15	NDUFAF3	0.04243	0.8646	0.0182	0.9093	-0.05399	2.854e-06	0.02002	0.9638	0.008532	-	-0.2081	0.01118	-	-	-	-
ENSG00000123545.6	NDUFAF4	0.02965	0.02582	-0.01833	0.8969	0.01525	0.9373	0.02114	0.9552	0.004177	-	-0.1705	0.3036	-	-	-	-
ENSG00000156170.13	NDUFAF6	0.02531	0.068	0.009596	0.9437	0.01582	0.6148	-0.03116	0.152	0.01219	-	-0.159	0.08998	-	-	-	-
ENSG00000003509.16	NDUFAF7	0.02678	0.1139	0.01124	0.01823	0.002195	0.8998	-0.05176	7.338e-06	0.00886	-	-0.07614	0.4091	-	-	-	-
ENSG00000224877.4	NDUFAF8	0.0007722	0.9751	-0.00918	0.9501	0.06502	0.683	-0.03207	0.9371	0.008252	-	-0.1682	0.2015	-	-	0.2511	0.004467
ENSG00000140990.15	NDUFB10	-0.02606	0.1545	0.01108	0.01033	-0.09071	0.7406	-0.03912	0.9412	-0.02452	-	-0.3018	0.01109	-	-	-	-
ENSG00000147123.10	NDUFB11	-0.07844	0.8095	0.03765	0.00566	-0.04873	0.8839	0.001726	0.9513	-0.01382	-	-0.2848	0.01941	-	-	0.01773	0.8529
ENSG00000119013.9	NDUFB3	0.0636	0.8432	-0.05369	0.7716	0.03987	0.9432	-0.07639	0.8572	-0.004381	-	-0.3632	0.01839	-	-	-	-
ENSG00000065518.8	NDUFB4	0.005229	0.8196	0.02277	0.9276	-0.04222	0.2039	-0.01437	0.9811	0.001274	-	-0.01935	0.8472	-	-	-0.1345	0.139
ENSG00000136521.13	NDUFB5	-0.003631	0.9928	0.007606	0.9748	-0.03714	0.8508	-0.02357	0.9734	-0.007366	-	-0.2879	0.03515	-	-	-	-
ENSG00000165264.11	NDUFB6	-0.04467	0.05896	0.01902	0.9201	-0.09518	0.4923	-0.07883	0.8746	-0.02945	-	-0.2453	0.04825	-	-	-	-
ENSG00000166136.16	NDUFB8	0.01949	0.9586	0.01659	0.1266	-0.07005	0.8226	-0.04535	0.9584	-0.006176	-	-0.2272	0.01037	-	-	0.004535	0.9621
ENSG00000147684.9	NDUFB9	0.0004444	0.9813	0.01642	0.947	-0.05709	0.8489	-0.00226	0.9976	-0.005283	-	-0.1572	0.2176	-	-	-	-
ENSG00000109390.12	NDUFC1	-0.01703	0.08246	0.02425	0.8832	-0.07492	0.6971	-0.04933	0.9215	-0.01345	-	-0.297	0.004286	-	-	-	-
ENSG00000151366.13	NDUFC2	0.03961	0.02728	0.0145	0.2331	-0.05113	0.09859	-0.02213	0.9763	0.00385	-	-0.376	0.001086	-	-	-	-
ENSG00000023228.14	NDUFS1	-0.02801	0.003127	0.006262	0.005287	-0.0232	0.003125	-0.03462	3.501e-10	-0.01191	-	-0.1494	0.04499	-	-	-	-
ENSG00000158864.12	NDUFS2	0.04093	0.001269	-0.002375	0.9916	0.001742	0.994	-0.03268	0.9569	0.007564	-	-0.1359	0.1935	-	-	-	-
ENSG00000213619.10	NDUFS3	0.003473	0.9912	-0.001872	0.9919	-0.03531	0.865	-0.01819	0.9742	-0.009047	-	-0.2921	0.01102	-	-	-	-
ENSG00000164258.12	NDUFS4	0.03436	0.9312	-0.03341	0.877	0.009319	0.9901	-0.02487	0.9463	-0.005932	-	-0.3885	0.005582	-	-	0.05141	0.5744
ENSG00000168653.11	NDUFS5	0.04972	0.8632	0.008144	0.968	-0.011	0.9882	-0.0518	0.264	0.01042	-	-0.3943	0.00534	-	-	-	-
ENSG00000115286.20	NDUFS7	0.003984	0.6327	0.01612	0.9179	-0.02523	0.9227	-0.01516	0.6535	0.001663	-	0.01854	0.8314	-	-	-	-
ENSG00000110717.13	NDUFS8	-0.006054	0.9813	0.005303	0.4524	-0.06383	7.201e-11	0.01785	0.9681	-0.01208	-	-0.07864	0.3481	-	-	-	-
ENSG00000167792.13	NDUFV1	0.01816	0.000267	0.01105	0.001089	-0.004127	0.9886	-0.00197	0.9973	0.008608	-	-0.268	0.002504	-	-	-	-
ENSG00000178127.13	NDUFV2	0.03714	0.9153	0.01289	0.9518	-0.004475	0.9804	-0.04049	2.01e-06	0.01157	-	-0.141	0.2473	-	-	-0.2332	0.009128
ENSG00000266053.2	NDUFV2-AS1	0.02306	0.9094	0.03422	0.01899	-0.0054	0.9693	0.01752	0.9617	0.02141	-	0.2206	0.2165	-	-	-	-
ENSG00000160194.18	NDUFV3	-0.03653	0.008437	-0.008322	0.4571	-0.06403	0.7999	0.02175	0.9709	-0.02584	-	0.07622	0.4022	-	-	-	-
ENSG00000245532.9	NEAT1	-0.09839	0.9034	0.002388	0.9283	0.09467	0.9588	-0.0496	0.9607	-0.006625	-	1.135	0.0004655	-	-	-	-
ENSG00000183091.19	NEB	0.05069	0.8607	0.02392	0.9138	-0.01424	0.9494	-0.01488	0.9755	0.01965	-	0.5996	0.01084	-	-	-	-
ENSG00000078114.18	NEBL	-0.2579	0.6538	-0.01436	0.9256	0.03805	0.9058	-0.1781	0.7839	-0.07662	-	0.3449	0.1335	-	-	-	-
ENSG00000103154.9	NECAB2	0.04011	0.7408	0.1628	1.068e-07	-0.0426	0.7242	0.08815	0.9431	0.08056	-	-0.4659	0.03753	-	-	-	-
ENSG00000125967.16	NECAB3	0.03349	0.8934	-0.01257	0.9181	-0.0213	0.9321	-0.003142	0.9961	-0.002025	-	-0.04102	0.7371	-	-	-	-
ENSG00000157191.20	NECAP2	0.00223	0.844	-0.004724	0.984	-0.02473	0.1418	-0.01294	0.9838	-0.007945	-	0.3564	0.002411	-	-	-	-
ENSG00000110400.11	NECTIN1	0.03141	0.8885	-0.006605	0.961	0.009806	0.9523	-0.06555	0.865	0.002717	-	-0.02024	0.893	-	-	-	-
ENSG00000130202.10	NECTIN2	-0.05888	0.901	-0.05289	0.8396	-0.01034	0.9607	0.01731	0.9744	-0.04013	-	0.6432	0.007865	0.0004499	0.9934	-0.1103	0.2088
ENSG00000177707.11	NECTIN3	0.003848	0.9907	-0.01333	0.8823	0.1215	0.4135	0.07905	0.8064	0.0274	-	0.2263	0.02376	-	-	0.1783	0.04658
ENSG00000139350.11	NEDD1	-0.001723	0.9957	-0.01631	0.9339	0.06446	0.000103	0.02304	0.966	0.008082	-	0.6964	0.000415	-	-	-	-
ENSG00000069869.16	NEDD4	0.0009644	0.9977	-0.01943	0.9048	0.02944	0.9124	0.000888	0.9984	-0.001942	-	0.8948	0.0005406	-	-	-	-
ENSG00000049759.18	NEDD4L	-0.09859	0.09572	-0.07038	0.04303	0.07708	0.248	0.027	0.9417	-0.03817	-	-0.1978	0.2136	-	-	-	-
ENSG00000129559.13	NEDD8	-0.01087	0.6289	0.01849	0.1551	-0.03921	0.08958	-0.05689	0.9343	-0.00707	-	-0.3802	0.0005801	-	-	-	-
ENSG00000277586.2	NEFL	-0.01747	0.963	-0.005378	0.9837	0.01641	0.9829	0.06895	0.9794	0.001498	-	-0.6177	0.06203	0.1308	0.1283	-0.006646	0.9392
ENSG00000104722.14	NEFM	-0.03717	0.9441	0.09189	0.771	0.005199	0.9838	-0.04466	0.9315	0.03006	-	-0.8643	0.01986	-	-	-	-
ENSG00000140398.14	NEIL1	0.07781	0.8118	0.01638	0.9196	0.03587	0.9093	-0.06566	0.8895	0.0308	-	0.1679	0.1473	-	-	-	-
ENSG00000154328.16	NEIL2	-0.08006	0.1408	-0.02884	0.5496	0.02445	0.2275	0.005876	0.9675	-0.02777	-	0.1134	0.2457	-	-	-	-
ENSG00000109674.4	NEIL3	-0.1653	0.2075	-0.08473	0.09401	0.1229	0.6109	0.01125	0.9771	-0.05273	-	3.038	0.01338	-	-	-	-
ENSG00000137601.16	NEK1	-0.03791	0.8708	-0.0143	0.9174	0.0266	0.8861	0.0096	0.9413	-0.009636	-	-0.04522	0.6398	-	-	-	-
ENSG00000114670.14	NEK11	0.01613	0.9389	-0.002803	0.9824	-0.05101	0.7141	-0.02805	0.9367	-0.01038	-	0.093	0.4249	-	-	-	-
ENSG00000136098.17	NEK3	-0.02453	0.9512	0.01461	0.9481	0.04312	0.8722	-0.02815	0.9669	0.007918	-	-0.153	0.5289	-	-	-	-
ENSG00000119408.16	NEK6	0.03886	0.9186	0.006697	0.977	-0.018	0.95	-0.05688	0.9283	0.005075	-	0.1371	0.4063	-	-	-	-
ENSG00000151414.15	NEK7	-0.04142	0.9051	-0.003569	0.9867	0.0422	0.8469	-0.01173	0.9848	-0.003705	-	0.4337	0.04995	-	-	0.02055	0.8236
ENSG00000160602.14	NEK8	-0.02175	0.9183	-0.01924	0.894	0.03509	0.9048	0.01209	0.9753	-0.005664	-	-0.2199	0.3422	-	-	-	-
ENSG00000119638.13	NEK9	-0.01365	0.1472	0.008925	0.2065	0.01228	0.962	-0.0254	0.1021	0.001494	-	0.1341	0.1342	-	-	-	-
ENSG00000185049.16	NELFA	-0.04866	0.07009	-0.01215	0.194	0.002379	0.8122	-0.04039	0.9057	-0.02026	-	0.1451	0.09405	-	-	-	-
ENSG00000188986.7	NELFB	-0.03285	0.05141	0.001131	0.9956	-0.0371	6.322e-05	-0.02192	0.9701	-0.01767	-	0.001871	0.9817	-	-	-	-
ENSG00000204356.14	NELFE	-0.0637	7.483e-15	0.0381	5.901e-11	-0.05169	0.0001168	0.002731	0.9954	-0.01042	-	0.01807	0.8567	-	-	-	-
ENSG00000184613.10	NELL2	0.04898	0.9848	-0.0004012	0.9995	-0.05144	0.969	0.007172	0.9976	0.001485	-	-0.84	0.01332	-0.05338	0.3057	0.3112	0.0003637
ENSG00000165525.18	NEMF	0.03155	0.05019	-0.007278	0.3822	0.06225	2.519e-14	-0.002678	0.8889	0.01844	-	-0.01864	0.8122	-	-	-	-
ENSG00000166881.10	NEMP1	-0.008805	0.5956	-0.004686	0.6848	0.003615	0.9849	-0.009169	0.3494	-0.004213	-	0.1115	0.3888	-	-	-	-
ENSG00000189362.12	NEMP2	0.0003743	0.999	0.009243	0.96	-0.0264	0.8866	-0.01916	0.9707	-0.002909	-	0.02125	0.8899	-	-	-	-
ENSG00000117691.10	NENF	0.00235	0.9894	0.03195	0.8131	0.02426	0.9231	-0.0539	0.02266	0.0167	-	-0.05178	0.6871	-	-	-0.1602	0.07697
ENSG00000173848.19	NET1	-8.435e-05	0.9998	-0.01864	0.3394	-0.0961	0.8342	0.05312	0.7942	-0.02609	-	-0.0631	0.7702	-	-	0.1992	0.02462
ENSG00000171208.10	NETO2	0.02287	0.9759	-0.007986	0.9864	-0.004753	0.9943	0.004026	0.9974	0.001488	-	-0.4682	0.01755	-	-	-0.3576	6.425e-05
ENSG00000204386.11	NEU1	-0.003205	0.8086	0.02586	0.00763	-0.006825	0.4793	-0.01294	0.6169	0.008456	-	0.0003492	0.9976	-	-	0.1919	0.03279
ENSG00000162139.10	NEU3	-0.01968	0.9686	0.004135	0.9884	-0.007421	0.972	0.008837	0.9903	-0.004219	-	-0.3697	2.636e-05	-	-	-	-
ENSG00000214357.9	NEURL1B	-0.0184	0.733	0.03389	0.4044	-0.02942	0.615	0.07887	0.8267	0.009532	-	0.09371	0.5084	-	-	-	-
ENSG00000124257.6	NEURL2	0.1113	0.4824	0.02259	0.7074	-0.05966	0.915	0.04261	0.8653	0.02851	-	0.1924	0.1784	-	-	-	-
ENSG00000215041.10	NEURL4	-0.01092	0.4925	-0.004589	0.341	0.02566	0.002825	-0.02967	0.9546	-0.00124	-	-0.07977	0.374	-	-	0.004496	0.96
ENSG00000050030.15	NEXMIF	0.003383	0.9906	0.04091	0.7689	-0.103	0.4665	0.03047	0.8729	-0.001376	-	-0.5474	0.02359	-	-	-	-
ENSG00000162614.18	NEXN	-0.07364	0.7314	-0.01825	0.9194	0.06652	0.7945	0.07448	0.8166	-0.007247	-	-0.6224	0.03809	-	-	-	-
ENSG00000196712.18	NF1	-0.006013	0.9887	0.006718	0.4335	0.05258	2.272e-15	-0.02705	0.9692	0.01128	-	-0.06966	0.3413	-	-	-	-
ENSG00000235568.7	NFAM1	-0.05622	0.8933	-0.03123	0.9041	-0.02039	0.131	0.09054	0.8991	-0.02681	-	0.6661	0.02085	-	-	-	-
ENSG00000102908.22	NFAT5	0.0434	0.0006645	0.01147	0.9687	0.01779	0.9561	-0.01014	0.9885	0.01958	-	0.2235	0.003981	-	-	-	-
ENSG00000101096.20	NFATC2	-0.00461	0.9894	0.0026	0.9908	0.01909	0.8697	-0.01131	0.9803	0.003443	-	0.7427	0.003042	-	-	-	-
ENSG00000176953.12	NFATC2IP	0.006983	0.1023	0.0006713	0.9976	-0.007684	0.287	-0.004665	0.9941	6.933e-05	-	-0.07967	0.2977	-	-	-	-
ENSG00000072736.19	NFATC3	-0.007054	0.9843	0.004076	0.9878	-1.83e-05	0.9999	0.005224	0.9922	0.0003886	-	0.2761	0.01061	-0.1382	0.2491	-	-
ENSG00000123405.14	NFE2	-0.05572	0.616	-0.02122	0.858	-0.01415	0.9682	0.03201	0.8557	-0.02483	-	0.9631	0.03632	-	-	-	-
ENSG00000082641.16	NFE2L1	-0.105	1.395e-10	-0.02888	0.9006	0.01848	0.009798	-0.003635	0.8603	-0.03617	-	-0.08046	0.1938	-	-	0.05314	0.5768
ENSG00000116044.16	NFE2L2	0.07106	0.858	-0.01088	0.2571	0.05229	3.167e-19	0.02636	0.9692	0.02676	-	0.4139	0.003059	-	-	-	-
ENSG00000050344.9	NFE2L3	-0.0593	0.9439	-0.0301	0.9347	-0.01136	0.228	0.0172	0.9891	-0.03016	-	0.6695	0.03806	-	-	-	-
ENSG00000162599.17	NFIA	-0.01221	0.9788	0.0115	0.9614	0.1149	1.426e-05	-0.03916	0.9506	0.02484	-	0.3662	0.0417	-	-	-	-
ENSG00000147862.17	NFIB	-0.1815	0.6279	-0.1184	0.4471	0.08394	0.4811	-0.1765	0.7817	-0.09374	-	0.5299	0.0004441	-	-	-	-
ENSG00000141905.19	NFIC	-0.02195	0.3254	-0.03556	0.8277	-0.01498	0.008282	0.05125	0.2358	-0.02149	-	0.2748	0.07165	-	-	-	-
ENSG00000008441.16	NFIX	-0.1598	0.5454	-0.1263	0.08045	0.0687	0.7315	0.0396	0.9246	-0.08016	-	0.1719	0.2401	-	-	-	-
ENSG00000109320.13	NFKB1	-0.04584	0.003891	0.002636	0.7922	0.0107	0.967	-0.02363	0.9733	-0.009846	-	0.3605	0.001728	-	-	-0.004652	0.96
ENSG00000077150.20	NFKB2	-0.05602	0.004705	-0.01112	0.404	0.01953	0.9455	0.02026	0.9722	-0.01368	-	0.4836	0.07475	-	-	-	-
ENSG00000204498.11	NFKBIL1	0.07299	1.444e-05	0.04836	0.6993	0.04187	0.0321	-0.01883	0.9568	0.04859	-	-0.004764	0.9542	-	-	-	-
ENSG00000144802.11	NFKBIZ	-0.006139	0.9887	-0.007635	0.9762	0.01068	0.9752	0.03227	0.2703	-0.0004249	-	0.4233	0.0306	-	-	-	-
ENSG00000170322.14	NFRKB	0.02168	0.0011	-0.002566	0.5983	0.04682	2.233e-08	0.009323	0.3986	0.01544	-	-0.02128	0.7448	-	-	-	-
ENSG00000244005.13	NFS1	0.01563	0.9563	0.01998	0.0004989	-0.02046	0.1683	-0.02974	0.03451	0.006447	-	-0.2084	0.005621	-	-	-	-
ENSG00000169599.12	NFU1	0.03084	0.905	0.001282	0.8901	-0.06208	0.8196	-0.03862	0.9222	-0.007945	-	-0.01816	0.8872	-	-	-0.09466	0.3068
ENSG00000086102.19	NFX1	0.02715	0.9379	0.02629	0.9024	-0.002486	0.9918	0.01896	0.02053	0.01962	-	-0.126	0.04623	-	-	-	-
ENSG00000170448.12	NFXL1	0.05993	0.7415	-0.001248	0.9771	-0.1085	0.6238	0.01666	0.882	-0.008094	-	0.09029	0.2543	-	-	-	-
ENSG00000001167.14	NFYA	0.004221	0.708	0.0006826	0.807	0.01089	0.9657	-0.01242	0.9843	0.002949	-	0.1937	0.1068	-	-	-	-
ENSG00000120837.8	NFYB	-0.08175	0.7624	-0.01825	0.9123	0.01689	0.9689	-0.0049	0.9915	-0.02584	-	0.06548	0.5649	-	-	-	-
ENSG00000066136.20	NFYC	0.03385	4.065e-07	0.01542	0.001033	-0.02655	7.986e-06	-0.02609	0.9618	0.007965	-	-0.0215	0.7623	-	-	-	-
ENSG00000272145.1	NFYC-AS1	0.02935	0.9171	0.009057	0.9573	-0.05843	0.7066	-0.02529	0.959	-0.003082	-	0.1547	0.1961	-	-	-	-
ENSG00000129460.16	NGDN	0.05054	1.179e-11	0.005779	0.9741	0.06829	0.7942	-0.03216	0.9477	0.02851	-	-0.02418	0.7937	-	-	-	-
ENSG00000151092.17	NGLY1	0.01454	3.898e-05	0.02498	0.9173	-0.0143	0.2281	-0.0419	1.587e-11	0.008954	-	-0.01294	0.8873	-	-	-	-
ENSG00000182768.8	NGRN	0.003891	0.9918	-0.008185	0.9711	0.01055	0.9577	-0.02372	0.9697	-0.002003	-	-0.093	0.3351	-	-	-0.002323	0.9788
ENSG00000187566.6	NHLRC1	0.02327	0.9635	0.007885	0.9634	-0.1171	0.4862	-0.09429	0.8658	-0.02296	-	-0.5125	0.00268	-	-	-	-
ENSG00000196865.4	NHLRC2	-0.04005	5.547e-05	3.461e-06	0.9996	-0.01424	0.147	-0.01402	0.9825	-0.01441	-	0.1565	0.08365	-	-	-	-
ENSG00000188811.14	NHLRC3	-0.01201	0.9761	0.01871	0.9284	0.02541	0.8957	-0.02282	0.9702	0.009429	-	-0.1709	0.1276	-	-	0.02395	0.7897
ENSG00000145912.8	NHP2	0.0216	0.0009595	0.01296	0.9475	-0.1116	0.5409	-0.001664	0.9982	-0.01347	-	-0.3056	0.007134	-	-	-	-
ENSG00000135540.11	NHSL1	-0.09628	0.9347	-0.01168	0.9849	0.04465	0.9313	-0.02609	0.9771	-0.02191	-	0.5938	0.0105	-	-	-	-
ENSG00000204131.9	NHSL2	0.04666	0.01285	0.01802	0.1094	-0.01339	0.9714	0.02736	0.3225	0.01905	-	-0.1025	0.55	-	-	-	-
ENSG00000135842.17	NIBAN1	-0.008329	0.9887	0.01673	0.9638	0.03941	0.8787	-0.01275	0.9883	0.01329	-	0.3301	0.2724	-	-	-	-
ENSG00000136830.12	NIBAN2	-0.04856	0.9738	-0.001417	0.9985	0.02481	0.9816	0.01509	0.9944	-0.006563	-	0.8849	0.02005	-	-	-	-
ENSG00000167483.18	NIBAN3	-0.05308	0.9883	-0.0004134	0.9998	0.03831	0.9893	-0.01801	0.9954	-0.006568	-	0.9687	0.01224	-	-	-	-
ENSG00000145029.13	NICN1	0.06742	0.8563	0.01538	0.0631	0.0175	0.8873	-0.1254	0.7539	0.01947	-	-0.212	0.04408	-	-	-	-
ENSG00000116962.15	NID1	-0.1035	0.9518	-0.06545	0.9334	0.01438	0.9899	-0.04633	0.9817	-0.05619	-	0.5415	0.04648	0.04417	0.4471	-0.06782	0.4553
ENSG00000196290.15	NIF3L1	0.03313	0.899	0.00945	0.5314	-0.02002	0.3543	-0.02526	0.1116	0.006591	-	-0.3427	0.01594	-	-	-	-
ENSG00000155438.12	NIFK	0.012	0.9712	-0.007117	0.9673	-0.03845	0.8815	0.002577	0.996	-0.008487	-	-0.109	0.3681	-	-	-	-
ENSG00000236859.7	NIFK-AS1	0.02371	0.9385	0.0141	0.005289	-0.112	4.127e-09	0.006872	0.589	-0.01189	-	0.2398	0.1918	-	-	-	-
ENSG00000131669.10	NINJ1	-0.01055	0.9584	0.02064	0.8849	-0.09336	0.7852	0.0123	0.9803	-0.01324	-	0.2193	0.1196	-0.06475	0.4188	-	-
ENSG00000171840.12	NINJ2	-0.02729	0.7869	-0.02271	0.5314	-0.05196	0.7912	0.03185	0.7468	-0.0266	-	0.006364	0.9839	-	-	-	-
ENSG00000177406.5	NINJ2-AS1	0.05127	0.8736	0.02501	0.2141	-0.01411	0.9477	-0.04373	0.935	0.01831	-	0.104	0.597	-	-	-	-
ENSG00000170113.16	NIPA1	-0.0002463	0.9993	-0.003246	0.4866	0.04011	0.6533	0.02238	0.529	0.008919	-	0.002125	0.9886	-	-	-	-
ENSG00000140157.14	NIPA2	0.07357	0.8394	0.01885	9.795e-10	-0.04278	0.8312	-0.01013	0.6434	0.01723	-	0.006766	0.9431	-	-	-	-
ENSG00000163293.12	NIPAL1	0.0612	0.6666	0.02407	0.7145	-0.0376	0.9453	0.03069	0.8345	0.02039	-	0.112	0.6271	-	-	-	-
ENSG00000001461.17	NIPAL3	0.02061	0.07588	0.01769	4.177e-12	-0.02124	0.9094	0.005902	0.9928	0.008986	-	-0.1475	0.2684	-	-	-	-
ENSG00000172548.14	NIPAL4	0.0104	0.9826	-0.07863	0.7742	0.0304	0.7557	-0.09328	0.6843	-0.03259	-	-0.2156	0.5567	-	-	0.1489	0.09904
ENSG00000164190.19	NIPBL	0.005559	0.7145	-0.0146	0.114	0.01774	7.928e-06	-3.044e-05	1	-0.00124	-	0.1655	0.06844	-	-	-	-
ENSG00000285967.1	NIPBL-DT	0.03477	0.00404	-8.201e-05	0.9997	-0.01337	0.584	-0.008242	0.3504	0.005355	-	-0.03274	0.7697	-	-	-	-
ENSG00000184117.12	NIPSNAP1	-0.08003	0.7356	0.0159	0.07983	-0.05629	0.5463	-0.05877	0.8827	-0.02993	-	-0.463	0.002596	-	-	-	-
ENSG00000146729.10	NIPSNAP2	0.01353	0.9761	-0.002352	0.9934	-0.02057	0.9319	0.006254	0.9941	-0.001718	-	-0.05721	0.5399	-	-	-	-
ENSG00000165028.12	NIPSNAP3B	-0.02461	0.9202	0.03224	0.8055	0.04653	0.8574	-0.0739	0.8608	0.01346	-	-0.4035	0.04315	-	-	-	-
ENSG00000010322.16	NISCH	-0.03839	0.004142	-0.01936	2.371e-10	0.02829	3.468e-10	0.004733	0.8107	-0.01201	-	-0.01427	0.8975	-	-	-0.191	0.03072
ENSG00000158793.14	NIT1	-0.01119	0.5251	0.01729	0.9283	0.03353	0.9122	-0.01066	0.9841	0.01164	-	-0.08608	0.2545	-	-	-	-
ENSG00000114021.12	NIT2	0.008773	0.9778	0.01357	0.9441	-0.03848	0.8181	0.0007306	0.9989	-9.52e-05	-	-0.1578	0.06856	-	-	-	-
ENSG00000101882.10	NKAP	0.02668	0.1152	0.001262	0.8096	-0.05531	0.795	0.02456	0.9615	-0.003148	-	-0.05833	0.3968	-	-	-	-
ENSG00000150776.18	NKAPD1	-0.02665	2.924e-06	-0.01403	0.0006543	-0.01601	0.9515	0.01887	0.07558	-0.01543	-	-0.1527	0.05494	-	-	-	-
ENSG00000189134.4	NKAPL	0.1842	4.094e-12	0.06712	0.5416	-0.02611	0.9546	0.0776	0.8049	0.07723	-	0.1675	0.4986	-	-	-	-
ENSG00000233382.7	NKAPP1	0.04564	5.5e-05	0.02168	0.2108	-0.04922	0.7225	-0.06369	0.8746	0.006192	-	0.1822	0.2529	-	-	-	-
ENSG00000105374.10	NKG7	0.06549	0.8624	0.01216	0.9472	-0.01635	0.9689	-0.03431	0.8686	0.01631	-	0.5278	0.3004	-	-	-	-
ENSG00000197885.10	NKIRAS1	0.005569	0.9773	-0.019	0.1549	-0.08936	0.006304	0.01553	0.9636	-0.02591	-	-0.3377	0.01684	-	-	-	-
ENSG00000168256.18	NKIRAS2	-0.01634	0.03125	-0.006752	0.2024	-0.02217	0.9323	0.02238	0.9642	-0.01062	-	0.06305	0.7027	-	-	-	-
ENSG00000179846.9	NKPD1	-0.001189	0.9934	0.005953	0.8573	0.06591	0.8385	0.05658	0.5201	0.02093	-	0.09868	0.6309	-	-	-	-
ENSG00000114857.18	NKTR	-0.009755	0.3609	0.00989	0.9764	-0.01542	0.2204	-0.03471	0.04031	-0.003859	-	-0.0213	0.8565	-	-	-	-
ENSG00000167034.10	NKX3-1	-0.002898	0.994	-0.008286	0.9518	0.02608	0.9063	-0.1277	0.7516	-0.00755	-	-0.03747	0.8628	-	-	-	-
ENSG00000169992.10	NLGN2	-0.02184	0.8931	-0.05756	0.6272	0.05726	0.004476	-0.07822	0.9383	-0.02434	-	-0.2141	0.02949	-	-	-	-
ENSG00000196338.12	NLGN3	0.05117	0.02037	-0.01176	0.9152	-0.00384	0.9817	-0.002114	0.99	0.006829	-	0.1672	0.1615	-	-	-0.2572	0.002853
ENSG00000087095.13	NLK	-0.006475	0.3328	0.005769	0.2186	-0.02372	0.04265	-0.009416	0.9859	-0.00497	-	-0.2574	0.06446	-	-	-	-
ENSG00000123213.23	NLN	-0.02426	0.9808	0.01417	0.9818	0.01288	0.9841	0.01043	0.994	0.003752	-	-0.1564	0.1292	-	-	-	-
ENSG00000167984.18	NLRC3	0.03611	0.9333	0.008544	0.9723	0.0004294	0.9984	-0.006362	0.993	0.01279	-	0.3461	0.1021	-	-	-	-
ENSG00000140853.15	NLRC5	0.02194	0.378	-0.02659	0.09095	0.04554	0.05286	-0.009942	0.9888	0.003032	-	0.3644	0.1084	-	-	-	-
ENSG00000091592.16	NLRP1	-0.03865	0.02649	-0.02844	0.919	-0.02131	0.09147	0.02055	0.4784	-0.02609	-	0.3126	0.1806	-	-	0.1234	0.17
ENSG00000142405.21	NLRP12	0.05062	0.01351	0.03288	0.01215	-0.0971	6.66e-07	0.02353	0.4725	0.007956	-	0.3609	0.4716	-	-	-	-
ENSG00000022556.16	NLRP2	0.06585	0.8059	-0.02559	0.8751	-0.007549	0.9745	0.1149	0.4654	0.01163	-	-0.7505	0.08769	-	-	-	-
ENSG00000174885.12	NLRP6	0.06121	0.8598	0.04121	0.2392	-0.05002	0.8546	0.1002	0.8656	0.0302	-	0.2264	0.6902	-	-	-	-
ENSG00000167634.12	NLRP7	-0.1513	0.7967	0.1052	0.7475	-0.01931	0.6085	-0.06145	0.9476	0.0001556	-	-0.04029	0.984	-	-	-	-
ENSG00000160703.16	NLRX1	0.008023	0.9678	0.02113	0.8497	-0.02668	0.007606	-0.01243	0.9779	0.004832	-	-0.1813	0.1812	-	-	-	-
ENSG00000169251.12	NMD3	-0.05679	0.8523	-0.03813	0.8379	0.01998	0.9502	0.05642	0.9127	-0.02348	-	-0.2393	0.006224	-	-	-	-
ENSG00000239672.7	NME1	-0.005689	0.9857	0.002237	0.9896	-0.04172	0.8769	0.02846	0.9542	-0.007734	-	-0.5563	0.009403	-	-	-0.04788	0.6002
ENSG00000243678.11	NME2	0.001291	0.9972	-0.007879	0.5617	-0.03486	0.9464	-0.08228	0.927	-0.01666	-	-0.2247	0.04417	-	-	-0.1034	0.2336
ENSG00000103024.7	NME3	0.04143	0.8964	0.02783	0.7782	-0.03662	0.8711	-0.05229	0.9487	0.01147	-	0.05183	0.6165	0.07309	0.05949	-	-
ENSG00000103202.13	NME4	0.03817	0.4905	-0.00189	0.9516	-0.0008663	0.9965	0.03961	0.7087	0.0115	-	0.1998	0.1566	-	-	-	-
ENSG00000172113.9	NME6	0.0323	0.02201	0.003323	0.3401	-0.07025	2.506e-09	-0.002826	0.9111	-0.005983	-	0.1999	0.03424	-	-	-	-
ENSG00000143156.14	NME7	-0.0313	0.009615	0.004968	0.9723	0.04769	0.7188	-0.04422	0.9102	0.001724	-	-0.07645	0.4578	-	-	-	-
ENSG00000123609.11	NMI	-0.04617	0.055	-0.01246	0.3932	0.01159	0.9605	0.01323	0.984	-0.014	-	0.4602	0.09668	-	-	-	-
ENSG00000173614.14	NMNAT1	0.01003	0.9741	0.01275	0.9495	-0.07097	0.0001276	-0.009523	0.9873	-0.008064	-	0.13	0.2596	-0.1583	0.1503	-	-
ENSG00000163864.17	NMNAT3	0.04864	0.8346	-0.0236	0.8672	-0.02191	0.5528	0.0003687	0.9985	-0.003011	-	0.05949	0.6351	-	-	-	-
ENSG00000153406.13	NMRAL1	-0.03612	0.1125	0.02578	8.09e-07	-0.01496	0.3218	-0.04587	0.1729	-0.004123	-	-0.4106	0.0003995	-	-	-0.1721	0.05077
ENSG00000106733.21	NMRK1	0.01039	0.9731	0.02386	0.2794	-0.04281	0.2099	-0.07239	0.8915	-0.001056	-	-0.1779	0.2631	-	-	-	-
ENSG00000136448.12	NMT1	-0.01938	3.387e-06	0.007981	0.9752	0.02324	0.0008881	0.009825	0.1614	0.004466	-	-0.07181	0.2828	-	-	-	-
ENSG00000152465.18	NMT2	-0.01352	0.9633	0.0244	0.8878	-0.05839	0.6597	0.05913	0.8806	-0.001298	-	0.01355	0.8763	-	-	-	-
ENSG00000112992.18	NNT	-0.05444	1.068e-06	-0.005693	0.9809	0.01119	0.2093	-0.04726	3.908e-14	-0.01734	-	-0.217	0.02183	-	-	-	-
ENSG00000084092.7	NOA1	0.02113	0.9438	0.00439	0.7554	-0.03729	0.851	-0.004962	0.9929	-0.001202	-	-0.247	0.00582	-	-	-	-
ENSG00000141101.13	NOB1	0.05714	0.8031	-0.01803	0.04571	0.01247	0.3535	0.02809	0.9425	0.01124	-	-0.07012	0.3406	-	-	-	-
ENSG00000188976.11	NOC2L	-0.1099	0.6865	-0.01254	0.0567	0.006862	0.9745	-0.01222	0.9788	-0.03321	-	-0.1254	0.1533	-	-	-	-
ENSG00000173145.11	NOC3L	-0.01404	0.9624	-0.00693	0.1577	0.04265	0.8684	-0.009901	0.4195	0.002036	-	-0.2038	0.2399	-	-	-	-
ENSG00000184967.7	NOC4L	-0.08426	0.6126	-0.01186	0.6752	0.05883	0.09863	0.006144	0.8729	-0.01353	-	-0.2281	0.06718	-	-	-	-
ENSG00000151014.6	NOCT	0.0401	0.8689	-0.01107	0.9559	-0.03053	0.8764	-0.0636	0.9017	-0.005879	-	-0.2181	0.2529	-	-	-	-
ENSG00000106100.11	NOD1	0.003493	0.991	-0.01244	0.9473	0.01742	0.9362	0.02615	0.9597	0.0009486	-	-0.171	0.4375	-	-	-	-
ENSG00000167207.13	NOD2	0.06046	0.9455	0.01191	0.9692	-0.03405	0.9393	-0.01202	0.9885	0.01252	-	0.5735	0.1692	-	-	-	-
ENSG00000183691.6	NOG	0.05474	0.961	0.007057	0.9853	-0.2181	0.679	-0.01957	0.995	-0.0325	-	0.4625	0.08606	-	-	-	-
ENSG00000115761.16	NOL10	0.008191	0.245	-0.002817	0.574	0.01742	0.9214	-0.00695	0.5681	0.004215	-	0.04187	0.5309	-	-	-	-
ENSG00000130935.10	NOL11	0.0009497	0.8578	0.002381	0.5182	-0.006862	0.9719	0.008755	0.3339	0.0004042	-	0.094	0.3028	-	-	-	-
ENSG00000273899.5	NOL12	0.02601	0.0001825	-0.0101	0.03922	-0.02531	0.9178	-0.001098	0.9282	-0.003578	-	0.2282	0.01037	-	-	-	-
ENSG00000140939.14	NOL3	-0.07958	0.8812	-0.01802	0.96	0.02998	0.9573	-0.05054	0.9748	-0.02543	-	-0.06206	0.6755	-	-	-	-
ENSG00000165271.17	NOL6	-0.03908	0.07347	0.007745	0.9632	-0.01435	0.9482	0.007549	0.9861	-0.009198	-	-0.1846	0.06088	-	-	-	-
ENSG00000225921.7	NOL7	0.02827	0.9316	0.008508	0.9668	-0.06099	0.7455	-0.01128	0.9834	-0.003205	-	0.09006	0.2604	-	-	-	-
ENSG00000198000.12	NOL8	0.02701	0.04817	-0.002154	0.4932	0.01592	0.2256	0.00142	0.8507	0.009594	-	0.09681	0.3649	-	-	-	-
ENSG00000162408.11	NOL9	-0.04383	8.392e-16	0.01194	0.00238	-0.01212	0.2663	0.0008939	0.9234	-0.008486	-	0.03808	0.5636	-	-	-	-
ENSG00000166197.16	NOLC1	-0.05964	0.8483	-0.01095	0.9548	0.03754	0.00291	-0.006097	0.9908	-0.01236	-	-0.1242	0.09743	-	-	-	-
ENSG00000146909.8	NOM1	-0.04021	0.002557	0.00232	0.5536	-0.009912	0.4308	0.01741	0.9755	-0.01027	-	-0.02736	0.6961	-	-	-	-
ENSG00000185164.14	NOMO2	-0.01019	0.9761	-0.01857	0.9278	-0.03616	0.8522	0.0178	0.9741	-0.0178	-	-0.2838	0.04161	-	-	-	-
ENSG00000103226.18	NOMO3	0.02008	0.516	0.001724	0.9381	0.009567	0.7438	-0.02246	0.9667	0.006505	-	-0.1364	0.4242	-	-	-	-
ENSG00000147140.16	NONO	-0.005996	0.5982	0.004223	0.986	0.01919	9.255e-05	-0.003803	0.9953	0.004363	-	-0.1188	0.1371	-	-	-	-
ENSG00000237522.1	NONOP2	0.04888	0.8007	0.009167	0.7108	-0.05866	0.07392	0.02222	0.713	0.005224	-	-0.04114	0.827	-	-	-	-
ENSG00000182117.5	NOP10	0.03156	0.2104	0.0347	0.04456	-0.001797	0.994	-0.07441	0.9035	0.01824	-	-0.1878	0.2587	-	-	-	-
ENSG00000087269.16	NOP14	-0.04985	1.145e-16	-7.3e-05	0.9864	-0.01346	0.3545	0.01003	0.3273	-0.01513	-	0.1267	0.1651	-	-	-	-
ENSG00000048162.20	NOP16	0.05603	0.8145	0.006817	0.963	-0.08711	0.002839	-0.04893	0.9046	-0.00524	-	-0.09474	0.4691	-	-	-	-
ENSG00000111641.11	NOP2	-0.01468	0.04962	-0.005101	0.978	0.01564	0.9456	0.01695	0.9735	-0.001432	-	0.07652	0.6375	-	-	-	-
ENSG00000105373.19	NOP53	0.09969	0.8239	0.01055	0.9373	-0.05297	0.006055	0.05795	0.9424	0.02264	-	-0.05993	0.5813	-	-	-	-
ENSG00000101361.17	NOP56	0.01005	0.4767	0.0005778	0.998	0.009798	0.2896	-0.01729	0.4538	0.003818	-	-0.005542	0.9456	-	-	-	-
ENSG00000055044.11	NOP58	-0.01807	0.957	0.006963	0.9728	0.0258	0.08373	-0.0006861	0.942	0.004183	-	0.01475	0.8998	-	-	-	-
ENSG00000196943.14	NOP9	-0.05919	0.8791	-0.002556	0.9928	0.02777	0.9427	-0.01371	0.985	-0.01115	-	-0.1245	0.02678	-	-	-	-
ENSG00000260032.2	NORAD	-0.07503	8.997e-08	-0.01389	0.1375	0.007126	0.6225	0.01385	0.9872	-0.02301	-	-0.221	0.008228	-	-	-	-
ENSG00000198929.13	NOS1AP	-0.09722	0.4315	0.1115	0.7379	0.02078	0.9411	-0.05607	0.95	0.02614	-	-0.3192	0.1658	-	-	-	-
ENSG00000164867.11	NOS3	-0.002444	0.9952	0.004731	0.9492	-0.08438	0.6867	0.05549	0.9722	-0.01337	-	0.648	0.06005	-0.1849	0.01604	-	-
ENSG00000142546.14	NOSIP	0.01628	0.9583	0.01226	0.9423	-0.02422	0.9317	-0.008074	0.9903	0.003792	-	0.008523	0.9306	-	-	-	-
ENSG00000148400.12	NOTCH1	0.02442	0.9522	0.001542	0.9894	-0.0143	0.9706	0.01972	0.9754	0.005162	-	0.4205	0.05066	-0.01029	0.755	-0.3323	0.0001739
ENSG00000134250.20	NOTCH2	-0.01308	0.9819	0.007193	0.9832	0.03388	0.9439	-0.03466	0.9694	0.005008	-	0.357	0.07327	-	-	-	-
ENSG00000264343.6	NOTCH2NLA	-2.033e-05	1	0.02362	0.9271	0.02901	0.9595	-0.04556	0.9569	0.01395	-	0.1732	0.3149	-	-	-	-
ENSG00000286019.1	NOTCH2NLB	0.01929	0.8305	-0.005838	0.9769	-0.1032	0.9263	-0.002424	0.9985	-0.02074	-	0.1713	0.7094	-	-	-	-
ENSG00000286219.1	NOTCH2NLC	-0.02891	0.9566	0.01344	0.9621	0.02209	0.9643	-0.01873	0.9805	0.002253	-	0.2384	0.1567	-	-	-	-
ENSG00000074181.9	NOTCH3	-0.09958	0.8102	-0.06319	0.3043	0.1351	0.7664	0.08395	0.9137	-0.01835	-	0.6811	0.02151	0.0924	0.1658	-0.2671	0.003316
ENSG00000204301.6	NOTCH4	0.03947	0.9425	0.000272	0.9988	-0.01641	0.9539	0.02328	0.9779	0.008233	-	0.5829	0.03867	-	-	-	-
ENSG00000188747.8	NOXA1	0.0406	0.9066	0.0002929	0.9945	-0.1686	0.7759	-0.06187	0.9412	-0.03114	-	-0.4504	0.09951	-	-	-	-
ENSG00000165555.9	NOXRED1	0.02799	0.8474	0.06333	0.4731	0.1074	0.03925	-0.03776	0.8887	0.05703	-	0.1447	0.5849	-	-	-	-
ENSG00000170485.17	NPAS2	0.03204	0.9627	0.01247	0.9533	-0.1304	0.4597	0.02875	0.9566	-0.01308	-	0.08834	0.5399	-	-	-	-
ENSG00000149308.17	NPAT	-0.00514	0.9891	-0.002229	0.9925	0.006951	0.9748	0.01889	0.9695	0.0005224	-	-0.02504	0.7857	-	-	-	-
ENSG00000183979.8	NPB	0.226	6.799e-06	0.05919	0.24	0.08091	0.8701	-0.05394	0.942	0.09901	-	0.3889	0.05162	-	-	-	-
ENSG00000141458.13	NPC1	0.06514	0.8697	0.01316	0.9525	0.01038	0.9718	-0.01968	0.9747	0.02362	-	0.2917	0.1251	-	-	-	-
ENSG00000119655.10	NPC2	-0.01939	0.9796	0.008994	0.9879	-0.06869	0.935	0.005623	0.9969	-0.01576	-	0.03882	0.826	-	-	-0.00765	0.9316
ENSG00000107281.10	NPDC1	-0.05445	0.43	-0.02943	0.8166	0.04883	0.8436	-0.01416	0.9684	-0.01744	-	-0.06878	0.4816	-0.01413	0.8028	-0.4318	1.338e-06
ENSG00000141279.16	NPEPPS	0.007237	0.4621	0.01275	0.06766	0.0106	0.02	-0.03923	0.04883	0.007259	-	-0.0357	0.6311	-	-	-	-
ENSG00000274487.2	NPEPPSP1	0.0008498	0.9972	-0.01575	0.9093	0.005521	0.5945	-0.009157	0.9634	-0.006313	-	-0.06474	0.5869	-	-	-	-
ENSG00000144061.12	NPHP1	0.04674	0.9593	-0.008912	0.9437	-0.1867	0.4092	-0.1208	0.5739	-0.04181	-	-0.03335	0.7712	-	-	-	-
ENSG00000113971.20	NPHP3	-0.01048	0.9765	0.02063	0.9239	-0.01004	0.9623	0.03977	0.9462	0.00716	-	-0.0432	0.8049	-	-	-	-
ENSG00000274810.4	NPHP3-ACAD11	0.06486	0.8125	0.04549	0.4978	0.3883	0.1822	-0.1455	0.8437	0.1133	-	0.04132	0.8632	-	-	-	-
ENSG00000131697.18	NPHP4	-0.06045	0.02512	-0.04391	1.94e-05	0.01105	0.9561	-0.001986	0.9663	-0.03307	-	-0.05613	0.5999	-	-	-	-
ENSG00000183426.17	NPIPA1	-0.002519	0.9941	0.01366	0.445	0.02987	0.3219	-0.01746	0.6729	0.01095	-	0.1291	0.2892	-	-	-	-
ENSG00000214940.8	NPIPA8	-0.2844	0.6122	-0.1211	0.7608	0.01751	0.9731	0.008027	0.9904	-0.1233	-	2.018	0.03683	-	-	-	-
ENSG00000233024.7	NPIPA9	0.003304	0.9897	0.02581	0.8633	0.1906	0.4373	-0.2632	0.6325	0.03658	-	0.1614	0.4755	-	-	-	-
ENSG00000254206.5	NPIPB11	0.07372	0.7256	-0.1301	0.5772	0.05089	0.8404	0.04574	0.8871	-0.02542	-	0.2204	0.3216	-	-	-	-
ENSG00000169203.16	NPIPB12	-0.06439	0.8719	-0.05954	0.7242	0.1254	0.0008578	0.01515	0.9616	-0.01458	-	0.298	0.165	-	-	-	-
ENSG00000198064.13	NPIPB13	-0.001158	0.9944	-0.1586	0.5501	0.1337	0.01347	0.2387	0.1194	-0.0258	-	0.04589	0.8703	-	-	-	-
ENSG00000196436.8	NPIPB15	0.1221	0.5296	-0.02011	0.9152	0.04511	0.8851	-0.1834	0.8486	0.01959	-	-0.3935	0.4666	-	-	-	-
ENSG00000234719.9	NPIPB2	-0.00747	0.964	-0.03303	0.1196	0.172	1.137e-12	-0.05696	0.5785	0.01737	-	0.4362	0.05946	-	-	-	-
ENSG00000169246.16	NPIPB3	-0.08574	0.7791	-0.02598	0.5492	0.1368	0.511	-0.1629	0.8511	-0.01471	-	0.5491	0.03901	-	-	-0.2883	0.002371
ENSG00000185864.16	NPIPB4	0.01052	0.972	-0.01927	0.4342	-0.03088	0.4889	0.05142	0.9311	-0.009299	-	-0.1351	0.4764	-	-	-	-
ENSG00000243716.10	NPIPB5	-0.01345	0.6349	-0.04855	0.8301	0.03262	0.267	0.005584	0.8895	-0.01778	-	0.07963	0.588	-	-	-	-
ENSG00000198156.10	NPIPB6	0.3483	0.1438	0.1296	0.8396	-0.08972	0.8678	-0.01561	0.9937	0.1271	-	-0.01121	0.9775	-	-	-	-
ENSG00000196993.8	NPIPB9	-0.1588	0.8206	-0.1164	0.5214	0.1368	0.9025	-0.5172	0.563	-0.09889	-	0.2467	0.3754	-	-	-	-
ENSG00000188599.17	NPIPP1	-0.08463	0.6047	0.05301	0.607	0.2462	0.7748	-0.008107	0.9896	0.05629	-	0.4728	0.01171	-	-	-	-
ENSG00000135838.13	NPL	-0.01887	0.9558	-2.86e-05	0.9999	0.008621	0.6338	0.01551	0.975	-0.001873	-	0.1696	0.4479	-	-	-	-
ENSG00000181163.13	NPM1	0.05646	0.9017	0.01819	0.1085	-0.01731	0.9676	0.00874	0.7666	0.01949	-	-0.3824	0.02542	-0.2727	0.03956	0.0856	0.3456
ENSG00000249353.2	NPM1P27	-0.04691	0.7759	0.01888	0.8385	0.02669	0.9537	-0.07076	0.8674	-0.002494	-	-0.2022	0.1557	-	-	-	-
ENSG00000219085.1	NPM1P37	0.0007521	0.9886	-0.002852	0.96	-0.02393	0.9658	0.06539	0.285	-0.001875	-	0.1537	0.4608	-	-	-	-
ENSG00000107833.10	NPM3	-0.0135	0.95	0.004792	0.6681	-0.2031	0.6785	-0.01678	0.9619	-0.04752	-	-0.2252	0.2902	-	-	-	-
ENSG00000159899.14	NPR2	0.05368	0.7419	-0.009027	0.9165	0.1063	0.2833	-0.06119	0.7418	0.02904	-	0.1428	0.178	-	-	-	-
ENSG00000113389.16	NPR3	-0.06404	0.7856	-0.08732	0.4005	0.02272	0.9506	0.04982	0.727	-0.04743	-	0.1865	0.647	-	-	-	-
ENSG00000114388.14	NPRL2	0.01499	0.964	0.01017	0.9604	0.02386	0.9196	-0.02924	0.9574	0.01172	-	-0.04573	0.596	-	-	-	-
ENSG00000103148.16	NPRL3	-0.08476	0.7369	-0.09659	0.401	0.04143	0.6953	0.1319	0.8084	-0.04711	-	0.02629	0.774	-	-	-	-
ENSG00000156642.17	NPTN	-0.01032	0.9781	0.02198	0.9242	0.03512	5.461e-06	-0.02732	0.2135	0.01318	-	-0.4489	0.02651	0.00603	0.9425	-0.3919	8.562e-06
ENSG00000171246.6	NPTX1	-0.008545	0.9885	-0.07424	0.3596	0.07602	0.505	-0.2785	0.2042	-0.03818	-	-0.1517	0.5711	-0.01806	0.7726	-0.2461	0.004319
ENSG00000181019.13	NQO1	0.04647	0.8108	-0.005481	0.9584	-0.08339	0.5849	0.01711	0.9741	-0.007856	-	0.5408	0.07403	-	-	0.05914	0.518
ENSG00000124588.20	NQO2	0.023	0.6199	-0.02137	0.9232	0.003437	0.9904	-0.03412	0.9525	-0.005355	-	-0.03139	0.8297	-	-	-0.06602	0.4663
ENSG00000126368.6	NR1D1	-0.01293	0.8882	-0.03914	0.6558	-0.01704	0.9561	0.01741	0.8595	-0.02359	-	-0.07661	0.6706	-	-	0.1318	0.1348
ENSG00000174738.13	NR1D2	-0.02693	0.942	0.0001802	0.9994	-0.00751	0.9639	0.04459	0.9421	-0.005414	-	0.05395	0.6335	-	-	0.0401	0.6614
ENSG00000131408.15	NR1H2	-0.029	0.2068	0.01923	0.8681	-0.01775	0.01302	0.02128	0.9563	-0.001219	-	0.06191	0.468	-	-	0.2318	0.007308
ENSG00000025434.19	NR1H3	-0.03521	0.8931	-0.02939	0.8817	0.05692	0.7108	-0.03793	0.9401	-0.01233	-	0.2139	0.1795	-	-	-	-
ENSG00000120798.17	NR2C1	0.02064	0.002723	-0.003246	0.9863	-0.01287	0.6947	0.02373	0.04168	0.002622	-	0.05749	0.5421	-	-	-	-
ENSG00000177463.15	NR2C2	0.0289	0.005805	0.01863	0.008616	0.006716	0.9808	-0.02009	0.9777	0.01594	-	0.005657	0.9046	-	-	-	-
ENSG00000184162.14	NR2C2AP	0.03465	0.8942	0.02744	6.419e-05	-0.04893	0.5959	-0.0217	0.9604	0.008945	-	0.05565	0.6715	-	-	-	-
ENSG00000160113.5	NR2F6	0.06012	0.7775	0.05136	0.6596	0.01756	0.7341	-0.04091	0.9689	0.03972	-	0.2396	0.119	-	-	-	-
ENSG00000113580.15	NR3C1	0.00205	0.827	0.000646	0.9165	-0.01196	0.0187	0.02113	0.98	-0.0003715	-	0.1487	0.08485	-	-	0.1697	0.05514
ENSG00000153234.14	NR4A2	0.1027	0.6191	-0.02748	0.7773	0.003801	0.9798	0.02784	0.8001	0.01672	-	0.5954	0.03874	-	-	-	-
ENSG00000148200.17	NR6A1	0.07464	3.527e-11	0.01469	0.07396	-0.07011	1.157e-06	-0.04362	0.9165	0.007233	-	-0.1165	0.2605	-	-	-	-
ENSG00000213281.5	NRAS	-0.05609	0.8825	-0.03592	0.0004951	0.02126	0.1089	0.04154	6.086e-09	-0.02305	-	-0.07173	0.6326	-	-	0.06341	0.476
ENSG00000248008.3	NRAV	-0.01268	0.9468	0.004786	0.9679	-0.03168	0.8529	-0.007624	0.9812	-0.008648	-	0.3709	0.0004415	-	-	-	-
ENSG00000148572.16	NRBF2	0.06347	0.8559	0.01385	0.9489	-0.02787	0.8887	-0.006318	0.9886	0.01594	-	-0.2279	0.1204	-	-	-	-
ENSG00000115216.14	NRBP1	-0.01782	0.9582	-0.006311	0.9759	0.05356	1.005e-14	-0.01466	0.977	0.003436	-	-0.1386	0.03121	-	-	0.1374	0.12
ENSG00000185189.18	NRBP2	-0.04251	0.8533	-0.01757	0.8948	0.04408	0.07964	-0.02766	0.279	-0.011	-	-0.2848	0.05212	-	-	-	-
ENSG00000119720.18	NRDE2	0.03464	0.005596	0.01845	0.02144	-0.04017	0.8626	0.003644	0.9955	0.008578	-	0.1696	0.06833	-	-	-	-
ENSG00000134986.14	NREP	-0.05742	0.9273	-0.004204	0.9892	0.08639	0.9308	-0.00387	0.9957	0.002249	-	-0.2441	0.3004	-	-	-	-
ENSG00000106459.15	NRF1	0.07607	1.097e-34	0.02555	3.048e-09	-0.01567	0.9261	-0.02106	0.0357	0.02615	-	-0.0125	0.8685	-	-	-	-
ENSG00000157168.20	NRG1	-0.1137	0.9682	0.03611	0.9825	0.02747	0.9855	-0.06336	0.9722	-0.01119	-	-0.4868	0.07886	-	-	-0.3447	0.0001228
ENSG00000154146.13	NRGN	-0.1307	0.08779	-0.0004996	0.9931	0.04311	0.8898	0.05773	0.7139	-0.02023	-	-0.3587	0.1986	-	-	-	-
ENSG00000180530.11	NRIP1	-0.03635	0.9502	-0.01746	0.9453	-0.01332	0.9638	0.07688	0.9032	-0.01486	-	0.03096	0.7325	-	-	-	-
ENSG00000175352.11	NRIP3	-0.02894	0.6279	-0.03656	0.05746	-0.05142	0.7663	0.02073	0.9598	-0.03393	-	-0.6646	0.01062	-	-	-	-
ENSG00000225964.6	NRIR	-0.09756	0.2707	-0.1002	0.3064	0.06292	0.488	0.0211	0.9672	-0.05492	-	0.3153	0.3589	-	-	-	-
ENSG00000129535.12	NRL	0.03159	0.8539	0.04318	0.6344	-0.04801	0.1607	0.02186	0.9417	0.0185	-	0.1684	0.354	-	-	-	-
ENSG00000137404.14	NRM	0.01513	0.9247	-0.01408	0.9459	-0.02774	0.9531	-0.03447	0.9582	-0.01102	-	0.7957	0.01448	-	-	-	-
ENSG00000099250.18	NRP1	-0.08417	0.9566	-0.01484	0.9698	-0.04362	0.9494	0.06688	0.9589	-0.03337	-	0.3613	0.0602	0.04202	0.3789	-	-
ENSG00000174004.6	NRROS	-0.05375	0.8938	-0.002897	0.9893	-0.05387	0.9278	0.04372	0.9354	-0.02404	-	0.3288	0.2662	-	-	-	-
ENSG00000225377.6	NRSN2-AS1	-0.04635	0.0686	0.01686	0.8911	-0.05268	0.9101	0.01057	0.9724	-0.01524	-	0.4163	0.01183	-	-	-	-
ENSG00000179915.23	NRXN1	0.0691	0.4922	-0.02884	0.515	-0.013	0.97	-0.03579	0.9309	-0.0006516	-	-0.3906	0.05012	-	-	-	-
ENSG00000110076.19	NRXN2	-0.122	0.72	-0.0384	0.8493	0.05867	0.7664	-0.2497	0.3649	-0.05296	-	-0.03828	0.753	-	-	0.0745	0.4216
ENSG00000021645.19	NRXN3	-0.04649	0.9135	-0.1258	0.5336	0.0382	0.8577	0.01643	0.9791	-0.0592	-	-0.4186	0.04152	-	-	-	-
ENSG00000164346.10	NSA2	0.03442	0.9207	0.01646	0.2335	-0.02026	0.9612	0.007165	0.9923	0.01228	-	0.06048	0.6262	-	-	-	-
ENSG00000165671.20	NSD1	-0.00459	0.6313	0.002322	0.683	0.02197	7.492e-07	-0.0134	0.3899	0.003817	-	0.1709	0.01564	-	-	-	-
ENSG00000109685.18	NSD2	-0.02176	0.1405	-0.01513	0.9473	0.041	0.8646	-0.00138	0.9968	-0.003429	-	0.04205	0.3488	-	-	-	-
ENSG00000147548.17	NSD3	-0.009795	0.9812	0.001754	0.9953	0.02757	0.9173	0.005668	0.9939	0.004785	-	0.07846	0.1706	-	-	-	-
ENSG00000147383.11	NSDHL	0.01354	0.4088	-0.02617	0.8831	0.06048	0.07469	0.005049	0.9891	0.005411	-	-0.3313	0.01266	-	-	-0.04368	0.6216
ENSG00000073969.18	NSF	-0.03556	0.0427	-0.004083	0.7209	0.01065	0.9649	-0.03161	0.2571	-0.01081	-	-0.7646	0.007533	-	-	0.195	0.03828
ENSG00000088833.17	NSFL1C	0.03676	0.0438	0.03045	0.8982	-0.01022	0.5948	-0.01853	0.978	0.01966	-	-0.08909	0.1127	-0.02938	0.8875	-0.2789	0.001442
ENSG00000260075.1	NSFP1	-0.2333	0.6162	0.1507	0.6135	0.1463	0.8207	-0.6135	0.406	-0.001819	-	0.6367	0.8884	-	-	-	-
ENSG00000117697.15	NSL1	0.02739	0.01696	-0.001053	0.7092	-0.01896	0.0723	-0.01318	0.06003	0.00144	-	0.1188	0.06227	-	-	-	-
ENSG00000169189.17	NSMCE1	-0.03459	0.8999	0.01803	0.0005729	-0.00191	0.9916	-0.003349	0.7882	-0.001391	-	0.03107	0.7638	-	-	-	-
ENSG00000245888.7	NSMCE1-DT	0.003373	0.9845	-0.02264	0.8204	-0.026	0.5495	-0.08735	0.7438	-0.02119	-	-0.04389	0.8709	-	-	-	-
ENSG00000156831.8	NSMCE2	-0.05062	8.824e-10	0.01367	0.9342	-0.09311	0.0781	-0.04909	0.1737	-0.03087	-	-0.02384	0.8403	-	-	-	-
ENSG00000185115.6	NSMCE3	0.07191	1.822e-05	0.01921	6.675e-06	-0.04558	0.01382	0.03713	0.9435	0.01962	-	0.01131	0.8977	-	-	-	-
ENSG00000107672.15	NSMCE4A	0.07012	0.8327	0.03261	6.729e-17	0.0372	0.008515	-0.06029	6.577e-10	0.03683	-	0.162	0.1964	-	-	-	-
ENSG00000126653.18	NSRP1	0.03167	0.9112	-0.01254	0.9445	-0.08699	3.994e-06	0.03173	0.9496	-0.01463	-	0.1391	0.3628	-	-	-	-
ENSG00000235613.2	NSRP1P1	0.08016	0.6556	-0.0374	0.2015	0.02662	0.9571	0.031	0.7008	0.01174	-	0.4601	0.06116	-	-	-	-
ENSG00000037474.15	NSUN2	-0.07431	1.359e-07	0.002313	0.7865	-0.02448	0.9111	-0.01301	0.5254	-0.02437	-	-0.05317	0.6562	-	-	-	-
ENSG00000178694.10	NSUN3	-0.08951	0.6718	-0.01058	0.9256	0.09833	0.6696	0.004752	0.9682	-0.005632	-	-0.07429	0.4039	-	-	-	-
ENSG00000117481.10	NSUN4	-0.007255	0.9841	0.0066	0.9708	0.01348	0.723	0.003726	0.9941	0.004368	-	0.01114	0.8704	-	-	-	-
ENSG00000130305.17	NSUN5	-0.01575	0.956	0.01393	0.9392	-0.01659	0.9411	-0.0509	0.9186	-0.004953	-	-0.1185	0.2192	-	-	-	-
ENSG00000223705.9	NSUN5P1	-0.03069	0.9297	-0.01489	0.211	0.0436	0.02124	-0.03968	0.9454	-0.007691	-	0.0595	0.5276	-	-	-	-
ENSG00000106133.18	NSUN5P2	-0.03067	0.8988	0.02904	0.0007368	-0.0335	0.01254	-0.04743	0.006004	-0.005468	-	0.0338	0.7428	-	-	-	-
ENSG00000241058.4	NSUN6	0.009364	0.2677	0.00451	0.9791	-0.06375	0.7027	-0.002392	0.9401	-0.009864	-	0.08823	0.3597	-	-	-	-
ENSG00000179299.17	NSUN7	0.04733	0.8067	0.03628	0.7216	-0.0331	0.849	-0.01153	0.9653	0.02042	-	0.1631	0.6679	-	-	-	-
ENSG00000125458.7	NT5C	-0.001201	0.8649	0.02404	0.8774	0.01101	0.975	-0.03874	0.9474	0.01032	-	0.004441	0.9758	-	-	-0.2589	0.003264
ENSG00000076685.18	NT5C2	-0.03575	0.008236	-0.006319	0.5099	-0.04718	0.001093	0.008668	0.7093	-0.0219	-	0.1383	0.1912	-	-	0.05401	0.5649
ENSG00000122643.21	NT5C3A	-0.05893	0.8503	-0.01405	0.9353	0.01496	0.6235	0.03509	0.9325	-0.01574	-	-0.08206	0.4958	-0.2267	0.4254	-	-
ENSG00000141698.17	NT5C3B	0.01132	0.8075	0.04905	0.7484	-0.02662	0.2328	0.02107	0.9779	0.02064	-	-0.1196	0.2615	-	-	-	-
ENSG00000178425.14	NT5DC1	-0.03017	0.1046	0.002336	0.9878	0.003648	0.8438	-0.01557	0.259	-0.006961	-	-0.002131	0.9885	-	-	-	-
ENSG00000168268.11	NT5DC2	0.05279	0.9297	-0.03418	0.91	0.06793	0.8805	0.000897	0.9992	0.01324	-	0.6261	0.01292	-	-	-	-
ENSG00000111696.12	NT5DC3	0.03483	0.8954	0.05243	0.03909	-0.02711	0.5629	-0.06316	0.8822	0.02226	-	-0.4429	0.02923	-	-	-0.1591	0.07577
ENSG00000144130.11	NT5DC4	-0.02565	0.8937	0.09813	0.04826	0.05778	0.7443	0.02625	0.9053	0.05241	-	-0.3962	0.661	-	-	-	-
ENSG00000135318.12	NT5E	0.0693	0.9753	-0.03669	0.9328	-0.01749	0.9574	0.0002894	0.9998	-0.002647	-	0.3861	0.2058	0.01678	0.8285	-0.1307	0.1685
ENSG00000205309.14	NT5M	-0.0007759	0.9967	-0.07948	0.2948	0.1023	0.2337	-0.08346	0.7491	-0.01922	-	-0.1944	0.1854	-	-	-	-
ENSG00000157045.9	NTAN1	-0.02607	0.8189	-0.05301	0.4927	0.009548	0.9607	0.003127	0.9557	-0.02833	-	0.2013	0.0705	-	-	-	-
ENSG00000065057.9	NTHL1	-0.01267	0.3393	0.003524	0.7129	0.03421	0.3429	-0.06539	0.8993	0.0014	-	-0.1704	0.1407	-	-	-	-
ENSG00000148335.14	NTMT1	0.04558	0.8465	0.007347	0.9595	-0.09026	0.6497	-0.03849	0.9308	-0.007661	-	-0.1492	0.1659	-	-	0.1404	0.1097
ENSG00000142233.11	NTN5	-0.08461	0.766	-0.09337	0.0319	0.09548	0.512	-0.07097	0.7054	-0.04768	-	-0.4365	0.09057	-	-	-	-
ENSG00000162631.18	NTNG1	0.1978	0.7087	0.03923	0.9019	0.05957	0.897	-0.09903	0.8277	0.07489	-	-0.1764	0.4436	-	-	-0.2813	0.0009219
ENSG00000196358.11	NTNG2	0.02588	0.9353	-0.03328	0.868	0.02532	0.4469	0.006087	0.9915	-0.00236	-	0.07448	0.6539	-	-	-	-
ENSG00000135778.12	NTPCR	-0.04433	0.8939	0.03014	0.8805	-0.01878	0.9257	-0.01554	0.9765	-0.003005	-	-0.09013	0.2861	-	-	-	-
ENSG00000148053.16	NTRK2	0.04461	0.8241	-0.07437	0.5621	0.04654	0.9348	-0.05963	0.9473	-0.01596	-	-0.1801	0.3459	0.005892	0.8933	-0.3858	9.618e-06
ENSG00000101188.5	NTSR1	-0.06408	0.9173	-0.01626	0.9618	0.057	0.8524	0.1739	0.8685	0.0008774	-	-0.284	0.3023	-	-	-	-
ENSG00000074590.13	NUAK1	-0.01353	0.9371	0.05304	0.7251	0.01737	0.9738	-0.0915	0.917	0.01802	-	-0.2711	0.1454	-	-	-	-
ENSG00000163545.10	NUAK2	0.05714	0.8391	0.01902	0.9036	-0.03188	0.8908	0.06159	0.8306	0.02047	-	0.4545	0.1105	-	-	-	-
ENSG00000103274.11	NUBP1	0.004342	0.9918	0.00922	0.9761	-0.01622	0.9706	0.0008778	0.9994	0.001747	-	0.09709	0.4005	-	-	-	-
ENSG00000095906.17	NUBP2	0.03214	0.9228	0.02775	0.8424	-0.06337	7.801e-08	-0.01328	0.981	0.005824	-	0.03143	0.7368	-	-	-	-
ENSG00000151413.17	NUBPL	0.02784	0.9099	0.00262	0.9858	-0.02861	0.3304	-0.03654	0.9276	-0.0005431	-	-7.926e-05	0.9994	-	-	-	-
ENSG00000104805.16	NUCB1	-0.1332	0.3974	-0.03339	0.7	0.005803	0.9794	0.05362	0.7903	-0.04431	-	-0.09744	0.2699	-	-	0.1967	0.0218
ENSG00000070081.17	NUCB2	-0.000372	0.9874	0.0004436	0.9981	-0.01374	0.9427	-0.01402	0.9776	-0.003913	-	0.06443	0.5128	-0.0151	0.8095	-	-
ENSG00000069275.13	NUCKS1	-0.04116	0.9267	0.01628	0.9523	0.03292	0.8768	0.005951	0.9935	0.004501	-	-0.1893	0.04617	-	-	-	-
ENSG00000090273.14	NUDC	-0.01931	0.3531	-0.01031	0.474	-0.02235	0.1313	0.01682	0.546	-0.01341	-	0.03197	0.7473	-0.04108	0.7788	-	-
ENSG00000120526.11	NUDCD1	-0.04165	0.04234	-0.06321	1.557e-26	0.0604	0.7097	0.04146	0.2359	-0.023	-	0.008714	0.9375	-	-	-	-
ENSG00000170584.11	NUDCD2	0.0115	0.155	0.0004482	0.9417	-0.06099	0.00294	-0.01238	0.9788	-0.01123	-	0.03757	0.6858	-	-	-	-
ENSG00000015676.18	NUDCD3	-0.01648	1.387e-06	0.02019	5.58e-16	0.002152	0.9906	-0.006177	0.2969	0.004946	-	-0.3387	0.0001029	-	-	-0.2298	0.0104
ENSG00000166321.14	NUDT13	-0.01049	0.9694	0.01773	0.9434	-0.1183	0.4065	0.02035	0.9771	-0.01952	-	0.1061	0.5217	-	-	-	-
ENSG00000183828.15	NUDT14	-0.05939	0.9014	0.009902	0.9571	0.013	0.9246	-0.04943	0.9581	-0.01132	-	-0.1888	0.1509	-	-	-	-
ENSG00000136159.4	NUDT15	0.009007	0.9757	-0.01708	0.9065	-0.05864	0.6685	-0.002603	0.9952	-0.0186	-	0.1907	0.2259	-	-	-	-
ENSG00000198585.11	NUDT16	0.0148	0.9839	-0.003004	0.9939	0.01485	0.9731	-0.003143	0.9973	0.00552	-	-0.05813	0.6199	-	-	-	-
ENSG00000168101.14	NUDT16L1	0.03936	0.8988	0.03774	0.7737	-0.0659	1.42e-08	-0.05814	0.9074	0.008526	-	0.04553	0.6128	-	-	-0.2181	0.01055
ENSG00000246082.2	NUDT16P1	0.06152	0.937	0.01361	0.9663	-0.02172	0.9341	-0.02126	0.977	0.01566	-	0.5166	0.0429	-	-	-	-
ENSG00000186364.12	NUDT17	-0.01172	0.6377	0.01111	0.5154	0.1376	0.5672	-0.059	0.912	0.02845	-	0.06131	0.7117	-	-	-	-
ENSG00000275074.2	NUDT18	0.06674	0.008351	0.05929	3.865e-15	-0.05791	0.0001949	-0.05663	0.002287	0.02717	-	-0.3995	0.009611	-	-	-	-
ENSG00000164978.18	NUDT2	0.02849	0.4259	-0.0158	0.9142	-0.03253	0.9223	-0.078	0.1293	-0.01244	-	-0.4228	0.005658	-0.0947	0.4001	-	-
ENSG00000167005.14	NUDT21	-0.0607	2.199e-06	-0.03103	0.0002487	0.04275	8.913e-05	0.0106	0.5792	-0.0194	-	-0.2868	0.01263	-	-	-	-
ENSG00000149761.9	NUDT22	0.01906	0.01263	0.02827	6.915e-08	-0.01157	0.3215	-0.02507	0.9598	0.01337	-	0.09282	0.4224	-	-	-	-
ENSG00000272325.2	NUDT3	-0.02903	0.9514	0.01885	0.9466	-0.06051	1.256e-23	-0.04314	0.1307	-0.01534	-	-0.1027	0.3444	-	-	-0.2375	0.007143
ENSG00000173598.14	NUDT4	-0.07703	0.13	-0.06822	0.559	0.1147	0.5027	-0.009895	0.9391	-0.02588	-	0.05694	0.6537	-	-	-	-
ENSG00000165609.13	NUDT5	0.06881	8.383e-05	0.0275	0.01679	-0.01174	0.9517	-0.01437	0.9818	0.0265	-	0.06527	0.3733	-0.0822	0.522	-	-
ENSG00000170917.14	NUDT6	-0.03237	0.8807	0.00592	0.9633	-0.06193	0.6832	0.02388	0.9453	-0.01772	-	0.0007321	0.9941	-	-	-	-
ENSG00000140876.11	NUDT7	0.0692	0.8391	-0.006976	0.9673	0.0643	0.7747	0.04276	0.8987	0.03185	-	-0.5144	0.01769	-	-	-	-
ENSG00000167799.10	NUDT8	0.02932	0.3956	-0.00113	0.9834	0.03286	0.9191	0.04411	0.9352	0.01737	-	0.2768	0.1264	-	-	-0.03341	0.7196
ENSG00000083635.8	NUFIP1	-0.05223	0.01371	-0.003951	0.7907	-0.009823	0.7884	0.03873	0.9002	-0.0147	-	-0.1252	0.1982	-	-	-	-
ENSG00000189233.12	NUGGC	0.01992	0.9199	0.01878	0.5771	-0.02455	0.4273	0.04993	0.9062	0.01162	-	-0.5659	0.6476	-	-	-	-
ENSG00000137497.17	NUMA1	-0.06802	0.0001875	-0.006415	0.5868	0.007334	0.9816	-0.003057	0.8698	-0.01895	-	0.06518	0.4795	-	-	-	-
ENSG00000133961.20	NUMB	0.0108	0.2977	0.009028	0.1786	-0.009779	0.006605	-0.002257	0.9197	0.004529	-	0.09571	0.1738	-	-	-	-
ENSG00000105245.9	NUMBL	0.01022	0.9518	-0.04281	0.675	0.05894	0.7388	0.01195	0.9677	-0.002824	-	-0.2125	0.08177	-	-	-	-
ENSG00000111581.10	NUP107	-0.02571	0.07009	-0.008245	0.9685	-0.01578	0.3082	0.005574	0.5299	-0.01344	-	0.1229	0.3302	-	-	-	-
ENSG00000069248.12	NUP133	-0.02002	0.06563	0.01378	7.228e-06	0.003342	0.7704	-0.02869	0.9625	-0.0001589	-	-0.01965	0.8003	-	-	-	-
ENSG00000113569.16	NUP155	0.00585	0.6178	0.01392	1.714e-05	-0.009348	0.6918	0.006113	0.9918	0.006147	-	-0.2062	0.01027	-	-	-	-
ENSG00000030066.13	NUP160	0.01459	0.2197	0.00227	0.4599	-0.00689	0.9763	-0.005854	0.4256	0.00284	-	0.08171	0.3574	-	-	-	-
ENSG00000095319.14	NUP188	-0.01487	0.02409	-0.01225	0.9481	0.06243	6.808e-15	0.01817	0.1062	0.005752	-	0.09939	0.2954	-	-	-	-
ENSG00000155561.15	NUP205	-0.01666	0.115	0.008102	0.002288	-0.0006019	0.9782	0.03274	0.09496	0.001518	-	0.08142	0.2208	-	-	-	-
ENSG00000132182.12	NUP210	0.02342	0.0833	-0.0003829	0.9988	-0.01633	0.9634	-0.005091	0.9941	0.001867	-	0.04144	0.7524	-	-	-0.01279	0.8889
ENSG00000126883.17	NUP214	0.03169	0.01652	0.02559	0.008095	0.02089	6.092e-06	-0.003126	0.8978	0.02413	-	-0.009406	0.8969	-	-	-	-
ENSG00000163002.13	NUP35	-0.003972	0.6517	-0.00119	0.85	0.006202	0.804	0.002586	0.867	-2.958e-06	-	0.04769	0.6972	-	-	-	-
ENSG00000075188.9	NUP37	0.01235	0.2381	-0.009744	0.1898	-0.012	0.9435	-0.04465	0.0164	-0.006987	-	0.02685	0.9162	-	-	-	-
ENSG00000136243.17	NUP42	0.01273	0.9729	0.006717	0.9727	-0.11	8.599e-07	-0.01244	0.9839	-0.01897	-	-0.03368	0.756	-	-	-	-
ENSG00000093000.19	NUP50	-0.009534	0.9826	0.00464	0.9869	0.01109	0.9684	-0.006403	0.9929	0.001666	-	-0.07253	0.3271	-	-	-	-
ENSG00000226328.7	NUP50-DT	0.02781	0.412	0.02866	0.8802	-0.03134	0.3375	-0.01912	0.9719	0.01182	-	-0.3624	0.002841	-	-	-	-
ENSG00000138750.15	NUP54	-0.02209	0.001007	-0.01468	0.002086	0.04821	0.004551	-0.003082	0.995	-0.001829	-	-0.1738	0.1395	-	-	-	-
ENSG00000139496.16	NUP58	0.01086	0.3757	0.01282	0.105	-0.001195	0.995	-0.00237	0.9972	0.008156	-	-0.04936	0.4803	-	-	-	-
ENSG00000213024.11	NUP62	-0.09619	2.732e-06	-0.02604	0.9173	0.008025	0.2438	0.05216	0.9326	-0.03109	-	0.1138	0.1156	-	-	-	-
ENSG00000125450.11	NUP85	0.00453	0.8297	-0.004118	0.9813	0.00481	0.982	-0.04249	0.9304	-0.002574	-	0.04598	0.6261	-	-	-	-
ENSG00000108559.12	NUP88	0.02049	0.9477	-0.0004534	0.998	0.01111	0.9629	0.01134	0.9804	0.008309	-	0.1417	0.07352	-	-	-	-
ENSG00000153989.8	NUS1	-0.02885	0.9367	-0.03117	0.01409	0.01145	0.9612	0.02679	0.9619	-0.01711	-	-0.0497	0.5703	-	-	-	-
ENSG00000137804.14	NUSAP1	-0.07345	0.2509	-0.05004	0.6362	0.01438	0.8564	-0.04282	0.8813	-0.04126	-	0.4322	0.5838	-	-	-	-
ENSG00000102898.12	NUTF2	-0.03253	0.08468	-0.004935	0.6976	-0.01762	0.07448	0.01122	0.9834	-0.01372	-	-0.2189	0.00481	-	-	-	-
ENSG00000223482.8	NUTM2A-AS1	-0.04432	0.1598	-0.03572	0.09361	0.02741	0.5067	0.0181	0.9794	-0.02019	-	0.1722	0.2583	-	-	-	-
ENSG00000188199.10	NUTM2B	-0.1229	0.1668	0.02511	0.7292	-0.01118	0.9489	0.09579	0.9498	-0.01606	-	0.2279	0.3599	-	-	-	-
ENSG00000225484.7	NUTM2B-AS1	-0.028	0.4846	-0.03655	0.8863	-0.01612	0.6231	0.003676	0.9957	-0.02704	-	0.2335	0.05741	-	-	-	-
ENSG00000214562.14	NUTM2D	0.01898	0.6025	-0.07761	0.5163	-0.008215	0.9548	0.02841	0.9332	-0.03006	-	0.1272	0.5016	-	-	-	-
ENSG00000228570.7	NUTM2E	0.2078	0.4819	-0.0168	0.958	0.03489	0.9342	-0.4983	0.7408	0.01902	-	-0.266	0.6775	-	-	-	-
ENSG00000143748.18	NVL	0.01361	0.05053	0.01534	0.001715	0.01395	0.4066	-0.00608	0.6082	0.0131	-	-0.05098	0.6285	-	-	-	-
ENSG00000162231.14	NXF1	-0.01415	0.9718	-0.01881	0.9434	0.004157	0.9918	0.01208	0.9853	-0.01038	-	0.2174	0.01872	-	-	0.1358	0.1268
ENSG00000144815.16	NXPE3	0.01995	0.2799	-0.01574	0.2155	-0.0204	0.9277	-0.007928	0.7851	-0.007069	-	0.03117	0.8177	-	-	-	-
ENSG00000132661.4	NXT1	0.0346	0.01502	0.05252	8.937e-08	-0.1753	0.5221	0.04537	0.06859	-0.003111	-	0.3413	0.1259	-	-	-0.2588	0.002819
ENSG00000101888.11	NXT2	-0.07792	0.7735	-0.03845	0.8153	0.05715	0.6406	0.03067	0.06684	-0.0226	-	0.5286	0.007263	-	-	-	-
ENSG00000144460.12	NYAP2	-0.009983	0.9849	-0.001668	0.9922	0.08884	0.7865	0.2095	0.5625	0.0309	-	-0.2932	0.2304	-	-	-	-
ENSG00000205978.6	NYNRIN	-0.07485	0.8766	-0.06379	0.8214	0.1083	0.8156	-0.05431	0.9485	-0.02779	-	0.583	0.004982	-	-	-	-
ENSG00000184232.9	OAF	-0.01795	0.9887	0.0122	0.9871	-0.05318	0.9706	0.0208	0.9926	-0.009452	-	0.4148	0.07087	-	-	-0.2127	0.01822
ENSG00000124596.17	OARD1	-0.04788	0.002103	0.01454	0.0004338	0.0144	0.9347	-0.0005935	0.9992	-0.00257	-	0.07449	0.5344	-	-	-	-
ENSG00000089127.13	OAS1	0.01876	0.9954	-0.01834	0.9888	0.02757	0.9817	-0.007265	0.9981	0.00214	-	0.476	0.1355	-	-	0.155	0.08889
ENSG00000111335.12	OAS2	-0.02697	0.9796	-0.03318	0.9565	0.08588	0.8501	0.03218	0.9864	-0.0006449	-	0.7806	0.03124	-	-	-	-
ENSG00000111331.13	OAS3	-0.0237	0.9921	-0.072	0.9332	0.07598	0.9299	0.04279	0.9777	-0.01882	-	0.6156	0.05942	-	-	-	-
ENSG00000065154.12	OAT	0.01759	0.4029	-0.04387	0.0008317	0.0002125	0.9992	-0.05234	0.9286	-0.01889	-	-0.331	0.01296	-	-	-	-
ENSG00000104904.12	OAZ1	-0.05332	0.6765	-0.0308	0.7212	-0.03646	0.9022	0.005841	0.986	-0.0353	-	-0.09377	0.2839	-	-	-0.2092	0.02185
ENSG00000180304.14	OAZ2	-0.03912	0.9124	-0.000536	0.9982	-0.05861	8.825e-06	0.00413	0.9941	-0.02301	-	0.05517	0.3284	-	-	-	-
ENSG00000152193.8	OBI1	-0.0574	0.8438	-0.01506	0.9346	0.0845	0.0007796	0.04095	0.2304	3.008e-05	-	-0.2048	0.1447	-	-	-	-
ENSG00000154358.21	OBSCN	-0.09255	0.7989	-0.01272	0.934	-0.01761	0.9662	0.02129	0.9484	-0.03195	-	-0.138	0.4873	-	-	-	-
ENSG00000162913.10	OBSCN-AS1	0.0101	0.9488	0.006985	0.783	-0.05806	0.6697	-0.002141	0.9928	-0.007278	-	-2.38	5.987e-10	-	-	-	-
ENSG00000124006.15	OBSL1	-0.1076	0.6456	0.009258	0.9268	0.141	0.6175	-0.09006	0.8641	0.00157	-	-0.09279	0.3515	-	-	-	-
ENSG00000109180.14	OCIAD1	-0.01336	0.007057	0.01093	0.959	-0.01909	0.1279	-0.01005	0.9863	-0.003421	-	-0.1462	0.1525	-	-	-0.2056	0.02455
ENSG00000122126.17	OCRL	-0.01762	0.9722	-0.006078	0.9846	0.01761	0.9083	-0.006704	0.9898	-0.00383	-	-0.2878	0.0134	-	-	-0.373	8.929e-06
ENSG00000257135.7	ODC1-DT	0.007643	0.6895	0.01409	0.3204	0.07668	0.5813	-0.05114	0.8663	0.0218	-	-0.329	0.1341	-	-	-	-
ENSG00000136811.16	ODF2	-0.02098	0.9461	-0.01811	0.9291	0.06257	7.449e-07	-0.02875	0.957	-0.001684	-	0.1361	0.1529	-	-	-	-
ENSG00000177989.13	ODF3B	0.08406	0.9474	-0.01553	0.9355	0.0209	0.9872	-0.009475	0.9956	0.01855	-	0.414	0.2657	-	-	-	-
ENSG00000157181.16	ODR4	0.004221	0.9905	-0.01562	0.001454	-0.00226	0.9922	0.0009013	0.9986	-0.006416	-	0.03842	0.6956	-	-	-	-
ENSG00000046651.15	OFD1	0.003857	0.7945	0.0001132	0.9913	0.04254	9.847e-05	-0.01581	0.5375	0.009383	-	0.1757	0.1274	-	-	-	-
ENSG00000198408.14	OGA	-0.000206	0.9855	0.02156	0.9448	0.003125	0.9914	-0.03361	0.04104	0.008058	-	-0.2054	0.004785	-	-	-	-
ENSG00000105953.15	OGDH	-0.03696	0.9168	-0.004772	0.982	0.02557	1.254e-06	-0.0004175	0.988	-0.006007	-	-0.1663	0.01839	-	-	-	-
ENSG00000087263.17	OGFOD1	-0.03128	0.9128	0.0183	0.916	-0.007302	0.9652	-0.01187	0.3974	-0.002204	-	0.08565	0.334	-	-	-	-
ENSG00000111325.16	OGFOD2	0.01114	0.9648	0.009687	0.947	-0.0394	0.8872	-0.04896	0.9037	-0.004889	-	-0.01938	0.8555	-	-	-	-
ENSG00000181396.13	OGFOD3	-0.04395	1.163e-07	-0.0007131	0.9044	-0.004785	0.9814	0.006861	0.9885	-0.0122	-	-0.02321	0.8163	-	-	-	-
ENSG00000060491.16	OGFR	0.04661	0.9126	0.007501	0.9765	-0.01023	0.9711	0.03339	0.2446	0.0154	-	0.121	0.1769	-0.136	0.04525	-	-
ENSG00000119900.9	OGFRL1	-0.03556	0.9513	-0.003989	0.9911	-0.00714	0.76	0.02709	0.4477	-0.01065	-	0.007612	0.9652	-	-	-	-
ENSG00000182057.5	OGFRP1	0.03889	0.8575	0.008603	0.948	-0.02672	0.8515	0.04879	0.06754	0.01133	-	0.459	0.0625	-	-	-	-
ENSG00000114026.21	OGG1	-0.008817	0.195	-0.01983	7.068e-05	0.01271	0.07505	0.01351	0.9841	-0.007476	-	0.1313	0.1184	-	-	-	-
ENSG00000147162.14	OGT	0.01718	0.09134	0.0127	0.07876	0.01532	0.2091	-0.03274	0.01116	0.01129	-	0.02449	0.7574	-	-	-	-
ENSG00000138430.16	OLA1	-0.008611	0.9806	-0.002796	0.9868	-0.05108	0.8829	0.005765	0.7021	-0.01441	-	-0.4256	0.01146	-	-	0.1031	0.2536
ENSG00000105088.8	OLFM2	0.007911	0.9534	0.001497	0.9721	-0.06921	0.6603	-0.01994	0.5332	-0.01403	-	0.4401	0.03168	-	-	-0.04309	0.6264
ENSG00000102837.7	OLFM4	0.2119	0.6159	-0.05189	0.6869	0.07243	0.8708	-0.1959	0.5039	0.03346	-	0.3824	0.4624	-	-	0.1924	0.03233
ENSG00000162745.10	OLFML2B	0.05527	0.923	0.0004505	0.9989	-0.07665	0.8679	0.03152	0.9758	-0.0004219	-	0.543	0.01329	-	-	-	-
ENSG00000184221.13	OLIG1	-0.01006	0.984	0.01571	0.9085	-0.02497	0.9448	-0.06789	0.8737	-0.005723	-	0.7515	0.006846	-	-	-	-
ENSG00000205927.5	OLIG2	-0.1335	0.6016	-0.04985	0.7374	-0.02073	0.8809	0.04407	0.9199	-0.05836	-	0.2275	0.345	-	-	-	-
ENSG00000235823.3	OLMALINC	0.02035	0.883	-0.008504	0.9046	-0.06831	0.7962	-0.0133	0.799	-0.01469	-	1.025	2.56e-05	-	-	-	-
ENSG00000162600.12	OMA1	-0.04289	0.007455	-0.001173	0.7701	0.04433	7.347e-05	0.00305	0.7367	-0.001501	-	0.2768	0.1211	-	-	-	-
ENSG00000126861.5	OMG	0.07632	0.6589	-0.006754	0.9481	-0.004429	0.9757	0.03824	0.899	0.01822	-	-0.3511	0.1213	-0.3055	0.026	-	-
ENSG00000198836.10	OPA1	-0.07074	0.8519	-0.01612	0.9494	0.07902	0.7449	0.0229	0.9521	-0.006339	-	-0.378	0.001229	-	-	-	-
ENSG00000125741.4	OPA3	-0.003881	0.696	-0.005329	0.9782	-0.005216	0.9835	0.06219	0.9155	-0.0002559	-	0.05174	0.5398	-	-	-	-
ENSG00000079482.13	OPHN1	-0.0538	0.9285	0.02754	0.8934	0.04454	0.8888	0.04339	0.8995	0.01152	-	0.1946	0.166	-	-	0.0927	0.3159
ENSG00000178814.17	OPLAH	0.009494	0.8433	-0.0003279	0.998	-0.03331	0.9343	0.03988	0.9211	-0.002337	-	-0.2238	0.2388	-	-	-	-
ENSG00000125510.18	OPRL1	-0.01375	0.9534	0.002321	0.8183	-0.003874	0.986	-0.06052	0.8817	-0.007534	-	-0.4383	0.01852	-	-	-	-
ENSG00000123240.17	OPTN	-0.1413	0.1818	-0.06327	0.1386	0.09292	0.2312	0.02482	0.9403	-0.04257	-	-0.1584	0.1375	-	-	-	-
ENSG00000180409.3	OR10AA1P	0.1163	0.4798	0.01334	0.9353	-0.04837	0.7885	0.02544	0.9311	0.02693	-	0.3934	0.945	-	-	-	-
ENSG00000244479.7	OR2A1-AS1	-0.07299	0.6887	0.02406	0.9112	-0.3299	0.5326	-0.07129	0.8674	-0.086	-	1.171	0.1389	-	-	-	-
ENSG00000170356.9	OR2A20P	0.1422	0.8979	-0.05518	0.9165	-0.336	0.6408	0.2699	0.7585	-0.04427	-	1.565	0.1137	-	-	-	-
ENSG00000243896.4	OR2A7	0.1541	0.6037	-0.02952	0.814	-0.05886	0.6305	-0.05247	0.88	0.009533	-	-0.4942	0.3976	-	-	-	-
ENSG00000228960.6	OR2A9P	0.1324	0.6286	0.1782	0.2028	-0.03078	0.8531	0.1168	0.9176	0.1158	-	0.67	0.2665	-	-	-	-
ENSG00000196242.10	OR2C3	-0.226	0.5383	0.1371	0.5293	0.001596	0.9973	-0.1256	0.8758	-0.004433	-	0.5953	0.5778	-	-	-	-
ENSG00000188558.6	OR2G6	0.2142	0.6895	0.07489	0.8056	-0.116	0.8013	-0.2255	0.5681	0.04752	-	-0.5165	0.3662	-	-	-	-
ENSG00000203663.4	OR2L2	-0.1273	0.8654	-0.05356	0.4403	0.07555	0.899	-0.004282	0.9933	-0.04045	-	0.06935	0.8383	-	-	-	-
ENSG00000279301.4	OR2T11	0.232	0.6994	-0.02689	0.9347	0.07315	0.8669	-0.1551	0.8245	0.05292	-	-0.6635	0.2295	-	-	-	-
ENSG00000238243.3	OR2W3	-0.1678	0.6196	-0.1528	0.3871	0.09403	0.6382	0.09816	0.7754	-0.08451	-	-0.2587	0.4357	-	-	-	-
ENSG00000141194.6	OR4D1	0.0218	0.9128	0.01589	0.8483	-0.08172	0.3953	0.006188	0.9761	-0.004916	-	-1.299	0.2232	-	-	-	-
ENSG00000237272.2	OR51R1P	-0.02896	0.8877	-0.05119	0.8106	-0.04617	0.8534	0.04755	0.8942	-0.03753	-	-1.6	0.08887	-	-	-	-
ENSG00000196778.3	OR52K1	0.02709	0.9626	-0.01352	0.9524	-0.006166	0.9906	0.000439	0.9994	-0.0004907	-	0.5402	0.4136	-	-	-	-
ENSG00000181963.5	OR52K2	0.003116	0.9924	-0.05231	0.7604	-0.00778	0.9899	0.0223	0.9481	-0.02303	-	0.818	0.4184	-	-	-	-
ENSG00000225101.6	OR52K3P	0.04385	0.919	0.001433	0.9944	0.002311	0.9937	-0.01645	0.9834	0.01128	-	-0.04253	0.9537	-	-	-	-
ENSG00000181074.4	OR52N4	0.04019	0.7647	0.01359	0.8266	0.14	0.3059	-0.006904	0.9866	0.04704	-	0.2665	0.6643	-	-	-	-
ENSG00000180934.6	OR56A1	0.0692	0.7868	0.02399	0.4593	-0.02028	0.919	-0.1983	0.7948	0.01039	-	-0.6085	0.3135	-	-	-	-
ENSG00000176495.3	OR5AN1	0.0639	0.703	0.02199	0.7237	-0.1175	0.594	-0.3091	0.1594	-0.02111	-	-0.5748	0.7747	-	-	-	-
ENSG00000203757.2	OR6K3	-0.02823	0.8722	0.1829	0.2944	0.1741	0.4062	-0.0008868	0.9968	0.114	-	-0.08013	0.9888	-	-	-	-
ENSG00000188000.5	OR7D2	0.1131	0.8357	0.03108	0.9248	-0.2289	0.6674	0.01844	0.9868	-0.006392	-	-1.181	0.07933	-	-	-	-
ENSG00000242525.1	OR7E100P	-0.0156	0.9349	0.06203	0.6706	-0.05518	0.07235	0.05156	0.863	0.01536	-	0.1453	0.6403	-	-	-	-
ENSG00000183444.10	OR7E38P	-0.1081	0.4675	-0.008536	0.5154	-0.07021	0.7274	0.003091	0.91	-0.047	-	-0.3193	0.03918	-	-	-	-
ENSG00000238228.1	OR7E7P	-0.04778	0.669	0.01105	0.7134	0.104	0.359	0.03182	0.9192	0.01801	-	-0.1322	0.4248	-	-	-	-
ENSG00000276045.3	ORAI1	0.05402	0.8504	0.01613	0.9276	-0.0419	3.796e-08	0.05946	0.9101	0.01599	-	0.4575	0.05584	-	-	-	-
ENSG00000160991.16	ORAI2	0.01789	0.9428	0.01027	0.9514	-0.02187	0.9209	0.0429	0.9397	0.007355	-	0.2853	0.04724	-	-	-	-
ENSG00000175938.7	ORAI3	0.05869	0.8584	0.03338	0.0009851	-0.01763	0.9373	-0.02926	0.961	0.02423	-	0.3027	0.1382	-	-	-	-
ENSG00000085840.13	ORC1	0.07006	0.6292	-0.05759	0.01705	0.01638	0.9041	-0.04834	0.8432	-0.007753	-	0.1013	0.8043	-	-	-	-
ENSG00000115942.9	ORC2	0.01296	0.008345	0.02586	0.9028	-0.02926	0.02715	-0.04082	3.86e-06	0.005703	-	-0.08649	0.3277	-	-	-	-
ENSG00000115947.13	ORC4	0.004197	0.3751	-0.003237	0.3445	-0.03146	0.009997	0.02307	0.005275	-0.005768	-	-0.1633	0.2438	-	-	-	-
ENSG00000091651.9	ORC6	-0.02811	0.8852	0.02313	0.8434	-0.09499	0.5582	-0.03685	0.8934	-0.02039	-	-0.03841	0.8674	-	-	-0.122	0.1425
ENSG00000229314.5	ORM1	0.02487	0.8552	-0.0926	0.2597	-0.01474	0.9899	-0.141	0.7786	-0.04851	-	1.266	0.5018	-	-	-	-
ENSG00000128699.14	ORMDL1	-0.002723	0.8317	0.01082	0.0001419	-0.0009194	0.9974	-0.04455	0.01532	0.0009047	-	-0.1114	0.2101	-	-	-	-
ENSG00000123353.10	ORMDL2	0.02114	0.0004854	0.02055	0.9184	-0.06897	9.681e-07	-0.02305	0.02571	-0.002176	-	0.4276	0.01346	-	-	-	-
ENSG00000135506.16	OS9	-0.04214	0.004888	-0.004076	0.9869	0.03238	0.01359	-0.01169	0.986	-0.006293	-	-0.06683	0.3047	-	-	-	-
ENSG00000110048.12	OSBP	-0.009346	0.03124	0.01656	2.031e-07	0.01105	0.9569	-0.01877	0.9753	0.006238	-	-0.1491	0.01965	-	-	-	-
ENSG00000184792.16	OSBP2	-0.1202	0.7281	-0.1051	0.3931	0.05237	0.8553	0.08149	0.7688	-0.06111	-	0.09107	0.4596	-	-	-	-
ENSG00000144645.14	OSBPL10	0.02779	0.9937	-0.01723	0.9903	0.09279	0.9483	-0.04661	0.9868	0.0167	-	-0.04285	0.8152	-	-	-	-
ENSG00000144909.8	OSBPL11	0.001078	0.9298	-0.003773	0.6412	-0.03078	1.122e-05	0.02615	0.1477	-0.006446	-	-0.1371	0.3453	-	-	-0.1586	0.06341
ENSG00000130703.16	OSBPL2	-0.006461	0.985	0.01559	0.9441	0.00165	0.9951	-0.008146	0.9878	0.005188	-	0.08261	0.3165	-	-	-	-
ENSG00000070882.13	OSBPL3	0.01769	0.9598	0.009673	0.9636	0.02379	0.9146	-0.03227	0.2304	0.01196	-	0.1266	0.357	-	-	-	-
ENSG00000021762.20	OSBPL5	-0.005134	0.9888	-0.0004328	0.9982	0.03061	0.93	0.03129	0.9582	0.007444	-	-0.03065	0.7814	-	-	-	-
ENSG00000079156.17	OSBPL6	0.05414	0.7035	-0.004315	0.8745	0.05237	0.7622	-0.1536	0.4302	0.01293	-	-0.1698	0.2953	-	-	-	-
ENSG00000006025.12	OSBPL7	-0.005355	0.9827	-0.001886	0.9898	0.06141	0.7944	0.02036	0.9616	0.01281	-	0.1115	0.2861	-	-	-	-
ENSG00000117859.19	OSBPL9	0.0162	0.1603	0.02891	0.0002273	0.03404	1.709e-05	-0.01175	0.9859	0.02397	-	0.003388	0.9772	-	-	-	-
ENSG00000132823.11	OSER1	0.03598	0.8987	-0.004022	0.9855	-0.01207	0.9613	-0.01727	0.9766	0.003551	-	-0.02501	0.7681	-	-	-	-
ENSG00000223891.6	OSER1-DT	0.007283	0.947	0.01868	0.8496	-0.03821	0.7762	-0.00966	0.9557	0.001168	-	0.264	0.02128	-	-	-	-
ENSG00000092094.11	OSGEP	0.01422	0.9661	-0.001203	0.7614	-0.01718	0.939	-0.005014	0.9941	-0.001048	-	-0.2342	0.04718	-	-	-	-
ENSG00000128694.12	OSGEPL1	-0.0843	5.885e-15	0.024	0.8721	-0.1041	0.0005739	0.01537	0.9703	-0.03282	-	0.2326	0.06462	-	-	-	-
ENSG00000140961.14	OSGIN1	-0.01317	0.9332	0.001725	0.9592	-0.02306	0.8862	0.1138	0.6922	0.0001637	-	0.0546	0.8372	-	-	-	-
ENSG00000164823.11	OSGIN2	-0.01682	0.9594	-0.01466	0.9403	0.06814	0.7585	0.04344	0.9315	0.007179	-	0.01993	0.8684	-	-	-	-
ENSG00000099985.4	OSM	0.09917	0.02098	0.04304	0.5405	-0.1068	0.558	0.04173	0.8184	0.02413	-	-0.3872	0.432	0.1445	0.4287	-	-
ENSG00000228474.6	OST4	-0.1022	0.2776	0.005618	0.9716	0.03848	0.09769	-0.0102	0.9639	-0.01588	-	-0.00943	0.952	-	-	-	-
ENSG00000134996.12	OSTF1	0.05716	0.9011	0.03439	0.0007128	-0.05747	1.249e-11	-0.07023	0.9271	0.01261	-	-0.2112	0.1166	-	-	-	-
ENSG00000081087.15	OSTM1	-0.0351	0.9322	-0.0137	0.1002	-0.05335	1.397e-06	0.01447	0.9827	-0.02604	-	0.1135	0.1994	-	-	-	-
ENSG00000115155.17	OTOF	-0.05298	0.9076	0.03707	0.8193	0.1402	0.5612	0.03175	0.9465	0.03645	-	-2.291	5.362e-11	-	-	0.08733	0.3312
ENSG00000167770.11	OTUB1	0.02232	0.9449	0.005861	0.165	-0.001541	0.9955	-0.01245	0.9814	0.007179	-	-0.2419	0.03075	-	-	-	-
ENSG00000089723.10	OTUB2	0.03685	0.9487	-0.0903	0.7514	0.02521	0.405	-0.00241	0.9979	-0.02593	-	-0.0176	0.9374	-	-	0.01347	0.8856
ENSG00000165312.6	OTUD1	-0.00634	0.9813	0.01056	0.9461	0.0129	0.9504	0.03755	0.9333	0.008608	-	0.2266	0.0546	-	-	-	-
ENSG00000169914.6	OTUD3	0.007729	0.1882	0.01371	0.002223	0.02233	0.2094	-0.01961	0.9699	0.01178	-	-0.3939	0.0002015	-	-	-	-
ENSG00000164164.17	OTUD4	0.006331	0.5637	-0.006102	0.4598	0.07494	2.367e-24	-0.01382	0.4952	0.01454	-	0.1683	0.0278	-	-	-	-
ENSG00000068308.13	OTUD5	-0.003318	0.9909	0.003094	0.9817	0.05023	0.0002135	-0.00336	0.9912	0.01146	-	-0.1233	0.08668	-	-	0.1446	0.1075
ENSG00000155100.11	OTUD6B	-0.04424	5.083e-12	-0.002613	0.9888	-0.02597	0.9168	0.002573	0.8352	-0.01813	-	0.04073	0.6742	-	-	-	-
ENSG00000253738.2	OTUD6B-AS1	0.108	0.000112	-0.02352	0.9023	0.01528	0.6197	0.005763	0.991	0.02091	-	0.08308	0.4682	-	-	-	-
ENSG00000264522.6	OTUD7B	-0.06302	0.7449	-0.006662	0.9626	0.03179	0.5684	-0.0194	0.9261	-0.01349	-	0.1876	0.3855	-	-	-	-
ENSG00000154124.5	OTULIN	-0.02139	0.03459	0.00352	0.5994	-0.01913	0.94	-0.01437	0.3391	-0.009142	-	0.2357	0.03868	-	-	-	-
ENSG00000145569.6	OTULINL	0.01599	0.9882	0.0007196	0.9988	-0.02463	0.9605	-0.0286	0.9809	-0.003013	-	0.1281	0.475	-	-	-	-
ENSG00000115507.10	OTX1	-0.06768	0.6989	0.02762	0.5575	-0.006132	0.9343	-0.03594	0.7656	-0.008745	-	0.3964	0.08504	-	-	-	-
ENSG00000262664.3	OVCA2	0.03466	9.705e-05	0.02915	7.983e-07	-0.2949	0.1819	-0.1303	0.874	-0.05236	-	-0.09679	0.6618	-	-	-	-
ENSG00000257599.3	OVCH1-AS1	-0.2272	0.9319	0.03114	0.7558	-0.09535	0.6332	-0.2209	0.7015	-0.08073	-	0.5875	0.1219	-	-	-	-
ENSG00000085465.13	OVGP1	0.06276	0.6686	0.04242	0.6125	-0.01731	0.6606	0.007594	0.9788	0.03198	-	-0.3917	0.04483	-	-	-	-
ENSG00000155463.14	OXA1L	0.03674	0.9403	0.01119	0.9673	-0.00842	0.9848	-0.01874	0.9839	0.01133	-	-0.3684	0.0002876	-	-	-	-
ENSG00000083720.13	OXCT1	0.004098	0.9874	0.00997	0.9508	-0.02497	0.709	-0.01784	0.5438	-0.001216	-	-0.4778	0.003354	-	-	-	-
ENSG00000198754.5	OXCT2	0.1136	0.0539	0.1354	0.2995	-0.02604	0.9542	-0.2333	0.8348	0.06847	-	0.0381	0.9003	-	-	-	-
ENSG00000162881.6	OXER1	-0.0361	0.5137	0.0002918	0.995	-0.05721	0.7976	0.04638	0.636	-0.01862	-	0.3686	0.2842	-	-	-	-
ENSG00000204237.5	OXLD1	0.02875	0.932	0.03123	0.8764	-0.01298	0.9631	-0.04113	0.133	0.01577	-	-0.08117	0.4032	-	-	-	-
ENSG00000154814.14	OXNAD1	0.004968	0.9955	0.01178	0.9723	-0.05989	0.8079	0.006392	0.9929	-0.006241	-	0.1051	0.1258	-	-	-	-
ENSG00000164830.18	OXR1	-0.008011	0.9837	-0.02343	0.01884	0.009529	0.7213	0.01743	0.4773	-0.009327	-	-0.4049	0.07839	-	-	-	-
ENSG00000151093.8	OXSM	0.02096	0.1284	0.01931	0.06626	0.02398	0.8641	-0.008839	0.9807	0.01882	-	-0.08514	0.5778	-	-	-	-
ENSG00000172939.9	OXSR1	-0.04559	0.8944	-0.01118	0.184	0.05579	0.7504	-0.02029	0.9712	-0.005791	-	0.04666	0.4979	-	-	-	-
ENSG00000180914.10	OXTR	-0.1092	0.1487	0.03745	0.6805	0.1908	0.01806	-0.04119	0.9342	0.02836	-	-0.2844	0.454	-	-	-	-
ENSG00000108405.4	P2RX1	0.04197	0.9076	0.006322	0.8066	-0.043	0.9103	-0.05177	0.9275	0.0005127	-	0.2252	0.5618	-	-	-	-
ENSG00000135124.14	P2RX4	0.02041	0.9683	0.01263	0.969	-0.02131	0.9336	0.02437	0.9768	0.007912	-	0.0625	0.6762	-	-	-	-
ENSG00000083454.22	P2RX5	0.01984	0.9924	0.00642	0.995	0.06633	0.9715	-0.01126	0.9956	0.02193	-	-0.05903	0.8166	-	-	-	-
ENSG00000257950.3	P2RX5-TAX1BP3	0.04908	0.9645	-0.02382	0.9495	-0.03258	0.9594	-0.03064	0.9854	-0.00751	-	0.1637	0.4785	-	-	-	-
ENSG00000099957.16	P2RX6	-0.1747	0.08897	0.06175	0.4854	-0.01509	0.935	-0.05115	0.8084	-0.02384	-	0.08697	0.7231	-	-	0.03636	0.6817
ENSG00000089041.17	P2RX7	0.002154	0.9988	-0.03137	0.967	-0.01377	0.983	-0.0001047	1	-0.01669	-	1.191	0.0003858	-	-	-	-
ENSG00000078589.13	P2RY10	-0.0471	0.7279	-0.003651	0.982	0.04394	0.8667	0.04832	0.9458	-0.0006531	-	1.213	0.3658	-	-	-	-
ENSG00000244165.2	P2RY11	-0.03696	0.8671	-0.03948	0.7182	0.05583	0.8019	-0.03642	0.9251	-0.01747	-	0.2013	0.1741	-	-	-	-
ENSG00000169313.9	P2RY12	-0.08532	0.4307	-0.004227	0.9686	0.0524	0.5957	0.03148	0.8832	-0.01002	-	0.4668	0.1273	-	-	-	-
ENSG00000181631.7	P2RY13	0.035	0.9269	0.01514	0.2925	-0.002491	0.9953	0.05329	0.908	0.01897	-	0.492	0.07547	-	-	-	-
ENSG00000174944.9	P2RY14	-0.04309	0.8854	-0.06469	0.7297	-0.005661	0.9449	0.08897	0.5659	-0.03541	-	0.8099	0.004491	-	-	-	-
ENSG00000175591.11	P2RY2	-0.05625	0.9064	0.005186	0.9816	-0.05975	0.8984	0.009162	0.9928	-0.02472	-	-0.4277	0.2448	-	-	-	-
ENSG00000171631.14	P2RY6	-0.1665	0.4853	0.001705	0.9964	-0.0596	0.8219	0.1378	0.8452	-0.04567	-	-0.01821	0.9682	-	-	-	-
ENSG00000182162.11	P2RY8	0.02539	0.9475	0.01809	0.9383	-0.002036	0.9942	-0.02515	0.9683	0.0125	-	0.7459	0.1744	-	-	-	-
ENSG00000117385.16	P3H1	0.03015	0.9347	0.008175	0.9654	-0.00675	0.9835	-0.01578	0.9804	0.008851	-	-0.04224	0.8007	-	-	0.2142	0.01556
ENSG00000090530.10	P3H2	-0.1837	0.6896	-0.0152	0.9499	-0.1374	0.4134	0.01042	0.99	-0.08381	-	0.3878	0.07318	-	-	-	-
ENSG00000141696.13	P3H4	0.05734	0.5773	0.04332	0.4971	-0.03444	0.7895	-0.02475	0.9285	0.02496	-	0.3773	0.07922	-	-	-	-
ENSG00000122884.12	P4HA1	0.01686	0.9651	-0.0159	0.9444	0.04322	0.8838	-0.03408	0.9607	0.004371	-	1.179	3.505e-05	-	-	0.1584	0.08179
ENSG00000185624.15	P4HB	-0.02219	0.9567	0.000402	0.9637	-0.03224	0.9152	0.03054	0.9651	-0.01055	-	-0.01835	0.8857	-0.1607	0.02555	-	-
ENSG00000178467.18	P4HTM	0.04524	0.8874	0.01919	6.692e-06	-0.008209	0.3329	0.004791	0.8614	0.01881	-	-0.07425	0.4325	-	-	0.06989	0.4524
ENSG00000170515.14	PA2G4	-0.01425	0.9434	-0.04497	0.797	0.02892	0.9044	0.02961	0.8536	-0.01552	-	-0.1089	0.1241	-	-	0.06853	0.4594
ENSG00000230457.3	PA2G4P4	-0.009334	0.9583	0.006685	0.9611	0.02497	0.853	0.0332	0.9291	0.008463	-	-0.2282	0.4237	-	-	-	-
ENSG00000175575.12	PAAF1	-0.07379	2.758e-15	0.02563	0.0003123	-0.07095	0.0009754	0.004236	0.7997	-0.02281	-	-0.1312	0.3157	-	-	-	-
ENSG00000070756.16	PABPC1	0.02325	0.188	0.01345	0.2916	-0.01535	0.9753	0.002313	0.9424	0.008804	-	-0.184	0.08477	-	-	-	-
ENSG00000101104.12	PABPC1L	0.02056	0.9341	-0.02614	0.001882	0.001278	0.9959	0.03802	0.9293	-0.003621	-	0.277	0.07968	-	-	-	-
ENSG00000090621.14	PABPC4	0.01857	0.9625	-0.004542	0.627	-0.002042	0.9949	0.009939	0.683	0.002953	-	-0.1699	0.05696	-	-	0.08205	0.3665
ENSG00000100836.10	PABPN1	-0.03318	0.02323	0.01355	0.1994	0.01888	0.9408	-0.03529	0.9564	-0.0006531	-	0.09061	0.2801	-	-	0.1182	0.2018
ENSG00000065600.12	PACC1	0.02229	0.9592	0.003303	0.9892	0.03385	0.8654	-0.02179	0.9806	0.01322	-	0.1654	0.4299	-	-	-	-
ENSG00000179364.13	PACS2	-0.03336	0.9305	-0.05268	5.607e-17	-0.002781	0.9936	0.004258	0.9937	-0.0327	-	0.1394	0.2457	-	-	-	-
ENSG00000124507.11	PACSIN1	-0.03485	0.9547	-0.1084	0.2525	0.06688	0.7306	-0.08251	0.5971	-0.04882	-	-0.4236	0.1968	-	-	0.04951	0.5793
ENSG00000117115.13	PADI2	-0.005637	0.9847	-0.03482	0.2981	0.01024	0.9744	0.05397	0.9241	-0.01118	-	0.03016	0.897	-0.07551	0.5213	-	-
ENSG00000159339.13	PADI4	0.05076	0.8799	0.01686	0.932	-0.05024	0.2268	-0.002826	0.996	0.009317	-	0.4975	0.6028	-0.207	0.06042	-	-
ENSG00000006712.15	PAF1	-0.08173	0.5939	0.002348	0.9887	0.07523	0.6958	0.02193	0.9555	-0.001723	-	0.02894	0.6841	-	-	-	-
ENSG00000007168.13	PAFAH1B1	-0.01373	0.3753	-0.01157	0.3285	0.005772	0.9829	0.002037	0.9353	-0.007334	-	-0.2972	0.01092	-	-	-	-
ENSG00000168092.14	PAFAH1B2	0.004631	0.6964	0.02903	0.0002071	-0.01701	0.0616	-0.01617	0.9808	0.00942	-	-0.03832	0.6716	-	-	0.126	0.1477
ENSG00000079462.7	PAFAH1B3	-0.01723	0.9376	0.009261	0.9454	0.01235	0.9118	0.01867	0.451	0.003795	-	-0.1588	0.386	-	-	-0.2402	0.01058
ENSG00000158006.14	PAFAH2	0.008758	0.9784	0.01308	0.9471	-0.03409	0.8677	0.009915	0.9853	0.001288	-	0.1669	0.2059	-	-	-	-
ENSG00000076641.4	PAG1	-0.02495	0.2378	-0.01014	0.9741	-0.01643	0.9571	0.01464	0.6808	-0.01362	-	0.2025	0.06472	-0.2623	0.007904	-	-
ENSG00000280789.2	PAGR1	0.03442	0.0256	0.02007	6.044e-08	-0.04488	1.318e-05	0.02412	0.3685	0.009628	-	0.1568	0.2239	-	-	-	-
ENSG00000128050.8	PAICS	-0.04927	2.234e-09	-0.01987	0.0005882	-0.05977	8.326e-06	0.01385	0.9773	-0.03394	-	0.0235	0.8186	-	-	-0.008729	0.9234
ENSG00000172239.14	PAIP1	0.02448	0.9375	-0.02107	3.525e-06	-0.02006	0.9408	0.01882	0.09823	-0.006383	-	0.1361	0.1619	-	-	-0.1404	0.1364
ENSG00000120727.13	PAIP2	-0.03469	0.9179	-0.006664	0.9746	-0.03304	3.825e-05	0.00423	0.9941	-0.01896	-	-0.2105	0.0641	-	-	-	-
ENSG00000124374.9	PAIP2B	-0.01165	0.9368	0.02983	0.8257	0.06431	0.7266	0.006753	0.9871	0.02523	-	0.4873	0.1799	-	-	-	-
ENSG00000149269.9	PAK1	-0.01161	0.5166	0.01744	0.1208	0.007715	0.5725	0.01038	0.6613	0.007335	-	-0.7149	0.005598	-	-	-	-
ENSG00000111845.5	PAK1IP1	0.003356	0.9918	0.002584	0.9896	0.04952	0.8503	-0.0007105	0.9988	0.01297	-	-0.1541	0.1798	-	-	-	-
ENSG00000180370.10	PAK2	0.02587	0.05051	0.02467	0.01232	0.01996	0.9297	-0.01642	0.9798	0.02109	-	0.1044	0.392	-	-	-	-
ENSG00000077264.15	PAK3	0.00524	0.9731	0.04584	0.6105	-0.01734	0.9617	-0.2204	0.7401	0.002954	-	-0.4123	0.06444	-	-	0.05251	0.5815
ENSG00000130669.17	PAK4	0.003734	0.9246	-0.04903	0.002784	0.06409	2.765e-05	0.03486	0.9071	-0.004575	-	0.2527	0.07356	-0.09685	0.4666	0.09824	0.2984
ENSG00000083093.10	PALB2	0.0009551	0.9971	-0.01345	0.9347	0.02716	0.8983	0.004573	0.7684	0.0005065	-	0.003342	0.972	-	-	-	-
ENSG00000129116.19	PALLD	0.006413	0.9842	-0.002858	0.9858	-0.01554	0.9372	-0.03913	0.9157	-0.005801	-	0.4413	0.04655	-	-	-	-
ENSG00000157654.19	PALM2AKAP2	-0.01943	0.9731	-0.0135	0.9738	0.06185	0.8996	0.02108	0.9755	0.004089	-	0.05501	0.5949	-	-	-	-
ENSG00000145730.20	PAM	0.01034	0.977	-0.007422	0.9746	0.02643	0.7595	-0.09056	0.8908	-0.001107	-	-0.5412	0.000848	-0.09731	0.05823	0.01671	0.8521
ENSG00000217930.8	PAM16	-0.03383	0.8821	0.01549	0.9085	0.001713	0.9179	-0.04095	0.3817	-0.004143	-	0.1563	0.1127	-	-	-	-
ENSG00000135473.15	PAN2	0.01493	0.9648	0.006986	0.9734	0.01787	0.3341	-0.04832	6.066e-07	0.00761	-	0.3618	0.003974	-	-	-	-
ENSG00000152520.14	PAN3	-0.03388	0.0009477	0.0005405	0.9983	0.008845	0.9753	-0.02457	0.9667	-0.008196	-	0.08828	0.3755	-	-	-	-
ENSG00000152782.16	PANK1	0.005695	0.9786	0.01903	0.1126	-0.03151	0.8717	-0.04899	0.8833	-0.0003181	-	-0.1484	0.3833	-	-	-	-
ENSG00000125779.22	PANK2	0.007345	0.986	0.0002186	0.9806	-0.005077	0.986	-0.0217	0.367	-0.000644	-	0.09618	0.3146	-	-	-	-
ENSG00000120137.7	PANK3	-0.02098	0.963	-0.007411	0.3477	0.04467	4.914e-07	-0.004806	0.78	0.000838	-	-0.08314	0.3124	-	-	0.245	0.006456
ENSG00000157881.15	PANK4	0.005685	0.7251	-0.004708	0.2609	-0.01207	0.1442	0.008127	0.9882	-0.002784	-	-0.02361	0.7579	-	-	-	-
ENSG00000110218.9	PANX1	-0.05935	0.003661	0.01401	0.006777	0.03396	0.07117	0.01856	0.9709	-8.9e-05	-	-0.4123	0.01256	-	-	-	-
ENSG00000148832.16	PAOX	-0.0006179	0.9979	0.007382	0.9575	-0.01019	0.9882	-0.01477	0.9742	-0.0001056	-	0.08666	0.662	-	-	-	-
ENSG00000090060.18	PAPOLA	-0.01444	0.09849	-0.02034	0.002297	0.01117	0.01066	-0.005568	0.7456	-0.01081	-	0.4312	0.0008776	-	-	-	-
ENSG00000115421.13	PAPOLG	-0.02275	0.9528	-0.003297	0.9889	0.04583	2.194e-06	0.01621	0.01082	0.003956	-	-0.0081	0.9286	-	-	-0.007601	0.9343
ENSG00000116183.11	PAPPA2	0.05672	0.72	-0.04176	0.8926	-0.04435	0.8251	0.05076	0.7621	-0.01063	-	-0.3509	0.1349	-	-	0.1052	0.2331
ENSG00000138801.9	PAPSS1	-0.07826	0.04387	-0.03169	0.892	0.02758	0.8902	0.07211	0.8938	-0.02331	-	-0.1869	0.1068	-	-	0.1254	0.17
ENSG00000198682.13	PAPSS2	-0.001447	0.9981	-0.005248	0.9878	0.0225	0.9167	-0.06469	0.9402	-0.002231	-	0.7113	0.006926	-	-	-	-
ENSG00000162073.14	PAQR4	-0.01418	0.984	0.008959	0.9767	0.03523	0.9383	-0.05102	0.956	0.004691	-	0.0234	0.8881	-	-	-	-
ENSG00000160781.17	PAQR6	0.0174	0.9238	0.01098	0.921	0.04423	0.8316	-0.1012	0.7412	0.01224	-	0.004396	0.989	-	-	-	-
ENSG00000182749.5	PAQR7	-0.009378	0.9823	0.02922	0.9143	-0.0039	0.9904	-0.05991	0.9686	0.005788	-	-0.1796	0.106	-	-	-	-
ENSG00000170915.9	PAQR8	-0.006134	0.9847	-0.008708	0.9637	-0.04727	0.8216	0.00756	0.9884	-0.01547	-	0.5448	0.02738	-	-	-	-
ENSG00000188582.9	PAQR9	-0.1044	0.7554	-0.1576	0.4655	0.06615	0.7532	0.0144	0.9793	-0.08238	-	-0.5653	0.05518	-	-	-	-
ENSG00000148498.16	PARD3	-0.08954	0.2867	0.01429	0.8895	0.1213	0.3962	-0.06286	0.6619	0.006023	-	0.4584	0.04064	-	-	-	-
ENSG00000116117.18	PARD3B	-0.002363	0.9918	0.03996	0.5561	0.04726	0.9274	0.08232	0.8778	0.03364	-	0.3382	0.1227	-	-	-	-
ENSG00000102981.9	PARD6A	0.05267	0.6994	0.02939	0.6145	0.01751	0.8947	-0.05365	0.5821	0.02698	-	-0.04426	0.7518	-	-	-	-
ENSG00000124171.9	PARD6B	-0.02675	0.8122	0.005234	0.9481	0.001084	0.9908	0.04085	0.8466	-0.001434	-	-0.3573	0.005385	-	-	-	-
ENSG00000267270.6	PARD6G-AS1	0.04364	0.7887	-0.006562	0.9432	0.01356	0.916	0.1034	0.7125	0.01841	-	0.8261	0.002296	-	-	-	-
ENSG00000227345.8	PARG	-0.004501	0.9898	0.0007152	0.8304	0.0008394	0.948	-0.007949	0.3198	-0.001197	-	-0.0189	0.8488	-	-	-	-
ENSG00000239883.8	PARGP1	0.02154	0.354	-0.001188	0.9942	-0.02006	0.9131	-0.0148	0.9595	-0.0004816	-	0.003873	0.9699	-	-	-	-
ENSG00000116288.13	PARK7	0.01163	0.5395	0.007159	0.5049	-0.03187	0.2507	-0.05172	0.9343	-0.004429	-	-0.1984	0.04122	-0.0551	0.7285	-	-
ENSG00000175193.13	PARL	-0.03069	0.9452	0.01093	0.9584	-0.03247	0.9511	-0.0564	0.9271	-0.01405	-	-0.4269	0.005532	-	-	-	-
ENSG00000169116.11	PARM1	0.01603	0.9816	-0.06111	0.8544	-0.06243	0.9208	0.08571	0.8869	-0.03142	-	-0.3932	0.0939	-	-	-	-
ENSG00000140694.17	PARN	-0.02455	1.007e-07	0.00862	0.007603	-0.00175	0.9323	-0.006656	0.9893	-0.003258	-	-0.1332	0.07474	-	-	-	-
ENSG00000143799.13	PARP1	-0.02557	0.9527	-0.01335	0.1903	0.03218	0.8507	0.01131	0.6172	-0.004682	-	0.08007	0.3223	-0.1976	0.009869	-	-
ENSG00000178685.14	PARP10	-0.02987	0.9408	-0.006874	0.9765	0.04088	0.8916	0.02351	0.974	-8.299e-05	-	0.5852	0.00244	-	-	-	-
ENSG00000059378.13	PARP12	0.03376	0.9614	-0.00985	0.9743	0.0002328	0.9995	0.001825	0.9985	0.004395	-	0.2294	0.3181	-	-	-	-
ENSG00000173193.15	PARP14	0.01432	0.9902	-0.03027	0.9489	0.04594	0.9108	0.02958	0.9763	0.002236	-	0.2577	0.2577	-	-	-	-
ENSG00000173200.13	PARP15	0.03287	0.932	-0.002689	0.9905	-0.01097	0.9388	-0.002731	0.9961	0.004604	-	-0.06374	0.8773	-	-	-	-
ENSG00000138617.15	PARP16	0.03916	0.8576	0.02139	0.8816	0.02084	0.8264	-0.02489	0.9419	0.02263	-	0.2095	0.02337	-	-	0.2112	0.02242
ENSG00000129484.13	PARP2	0.02182	0.9164	0.01478	0.9057	0.07736	0.007462	-0.004778	0.9895	0.02912	-	-0.2736	0.04395	-	-	-	-
ENSG00000102699.6	PARP4	-0.01554	0.2643	-0.009876	0.2898	0.0175	0.1816	-0.02108	0.3489	-0.006035	-	0.1606	0.3708	-	-	-	-
ENSG00000137817.17	PARP6	-0.006276	0.3447	0.01464	0.003077	0.03333	1.258e-05	-0.02197	0.04276	0.01088	-	-0.1446	0.005013	-	-	-	-
ENSG00000138496.16	PARP9	0.01197	0.9864	-0.01571	0.9607	0.04027	0.899	-0.003596	0.9964	0.004656	-	0.3418	0.1296	-	-	-	-
ENSG00000185480.11	PARPBP	-0.08135	0.2397	-0.02748	0.6632	-0.0003545	0.9978	0.03471	0.8168	-0.03099	-	-0.8159	0.1457	-	-	-	-
ENSG00000162396.6	PARS2	0.0379	0.8389	0.02139	0.8592	-0.04966	0.8235	-0.04769	0.8702	0.005082	-	0.0142	0.8957	-	-	-	-
ENSG00000286532.1	PARTICL	0.02594	0.9047	-0.02199	0.3993	-0.06052	0.8187	-0.03714	0.8831	-0.01927	-	0.04224	0.8211	-	-	-	-
ENSG00000188677.14	PARVB	-0.1154	0.000807	0.0001301	0.9993	-0.01118	0.9555	-0.04774	0.3525	-0.03536	-	-0.2809	0.05985	-	-	-	-
ENSG00000138964.17	PARVG	-0.01354	0.9771	0.005984	0.5125	0.01699	0.9708	0.004992	0.7987	0.003342	-	1.044	0.002369	-	-	-	-
ENSG00000115687.13	PASK	-0.05034	0.8153	4.275e-05	0.9998	0.002087	0.9878	-0.04867	0.9164	-0.01582	-	-0.1194	0.5129	-	-	-	-
ENSG00000166889.14	PATL1	0.009406	0.9779	-0.01009	0.495	0.04629	0.8666	0.02965	0.9584	0.01018	-	0.1265	0.1475	-	-	-	-
ENSG00000177425.11	PAWR	-0.02781	0.9716	0.001148	0.9967	0.01363	0.9867	-0.01743	0.9827	-0.004808	-	0.6791	0.01016	-	-	0.1501	0.1045
ENSG00000196092.14	PAX5	-0.1115	0.9746	-0.03017	0.9882	0.03802	0.9886	-0.02114	0.9946	-0.0353	-	1.384	0.0684	-	-	-	-
ENSG00000125618.17	PAX8	-0.0127	0.9806	-0.03866	0.8757	0.01227	0.9495	0.001992	0.993	-0.01788	-	0.2537	0.4526	-	-	-	-
ENSG00000189223.15	PAX8-AS1	0.02489	0.9866	-0.009478	0.9779	-0.1204	0.8212	-0.02767	0.9818	-0.02651	-	0.1256	0.7505	-	-	-	-
ENSG00000159086.15	PAXBP1	0.006647	0.5872	-0.005655	0.9803	0.02977	0.01265	-0.007747	0.2812	0.005218	-	0.1439	0.2186	-	-	-	-
ENSG00000238197.6	PAXBP1-AS1	0.007383	0.9867	-0.02212	0.8926	-0.02967	0.9097	0.03077	0.9503	-0.01255	-	-0.2435	0.04732	-	-	-	-
ENSG00000157212.19	PAXIP1	-0.04363	3.037e-10	-0.001605	0.7473	0.0261	0.02731	-0.005309	0.9917	-0.00651	-	0.1083	0.4199	-	-	0.2152	0.01313
ENSG00000273344.1	PAXIP1-AS1	0.04773	0.8613	0.02968	0.8262	-0.05021	0.0289	-0.05613	0.001958	0.01065	-	-0.01671	0.8944	-	-	-	-
ENSG00000148362.11	PAXX	0.03758	0.8977	0.02519	0.884	0.003091	0.9895	-0.05631	0.9188	0.01783	-	0.4239	0.0008468	-	-	-	-
ENSG00000102390.11	PBDC1	0.004427	0.9852	-0.0003645	0.998	0.1175	0.005667	-0.03291	0.9413	0.02477	-	0.1049	0.4403	-	-	-	-
ENSG00000108187.16	PBLD	0.000902	0.9593	-0.02113	0.8642	-0.03166	0.8414	0.04026	0.1547	-0.01356	-	-0.3122	0.1197	-0.1227	0.1747	-	-
ENSG00000163939.18	PBRM1	-0.002582	0.9951	-0.0146	4.066e-13	0.01061	0.1548	0.0007743	0.9566	-0.004856	-	0.1245	0.09019	-	-	-0.01533	0.8733
ENSG00000185630.18	PBX1	-0.1118	0.6264	-0.05706	0.3889	0.1225	0.1731	0.01275	0.9794	-0.02645	-	-0.1566	0.1533	-	-	-	-
ENSG00000204304.12	PBX2	-0.1145	0.7559	-0.003994	0.9883	0.02446	1.017e-13	-0.009159	0.9896	-0.02642	-	0.04433	0.4707	-	-	-	-
ENSG00000244171.4	PBX2P1	-0.05522	0.7632	0.06972	0.5	0.00797	0.9257	-0.1852	0.5444	0.006274	-	0.2002	0.5446	-	-	-	-
ENSG00000167081.18	PBX3	0.02702	0.001202	0.01348	0.9382	0.039	0.8328	-0.01376	0.2915	0.02073	-	-0.08635	0.7541	-	-	-	-
ENSG00000105717.14	PBX4	0.003618	0.8689	-0.008959	0.5716	0.009063	0.9676	-0.02029	0.921	-0.002515	-	-0.4278	0.02855	-	-	-	-
ENSG00000163346.17	PBXIP1	-0.04329	0.9123	0.01522	0.9506	-0.008934	0.9762	-0.001569	0.9978	-0.006327	-	0.254	0.2678	-	-	-	-
ENSG00000253438.4	PCAT1	0.003398	0.9896	-0.03728	0.7284	-0.02491	0.8911	-0.04609	0.9176	-0.0247	-	0.4538	0.1959	-	-	-	-
ENSG00000166228.9	PCBD1	0.0182	0.9523	0.0242	0.9205	-0.002009	0.9697	-0.04562	0.9507	0.01201	-	0.3105	0.02533	-	-	-0.05414	0.5125
ENSG00000132570.15	PCBD2	0.01016	0.9755	0.01098	0.9517	-0.0711	0.7698	-0.001902	0.9975	-0.008334	-	-0.1763	0.2311	-	-	0.186	0.03802
ENSG00000169564.7	PCBP1	-0.03452	0.9053	-0.005518	0.9785	0.02392	0.9443	0.01459	0.9453	-0.005043	-	0.1489	0.08918	-	-	0.03322	0.7156
ENSG00000179818.14	PCBP1-AS1	-0.001759	0.9967	-0.005442	0.9833	-0.03272	0.9245	0.07669	0.9175	-0.00486	-	0.3576	0.0008001	-	-	-	-
ENSG00000197111.15	PCBP2	-0.01479	0.9719	-0.0006532	0.998	0.02637	0.9362	-0.01583	0.9723	0.0006584	-	-0.07026	0.3946	-	-	-	-
ENSG00000183570.16	PCBP3	-0.01138	0.8912	-0.008826	0.9262	0.08396	0.1743	-0.09455	0.7581	0.005165	-	0.03002	0.8318	-	-	-	-
ENSG00000090097.21	PCBP4	0.03566	0.8635	0.02977	0.7982	0.08924	0.5806	-0.01914	0.4171	0.04109	-	-0.0273	0.8321	-	-	-	-
ENSG00000175198.17	PCCA	-0.009324	0.9742	0.001458	0.8189	0.007694	0.9734	-0.03162	0.964	-0.002219	-	0.1664	0.1303	-	-	-	-
ENSG00000274605.2	PCCA-DT	0.1729	0.5021	-0.009188	0.8149	-0.1451	0.7486	0.2219	0.2795	0.02343	-	0.7014	0.0002497	-	-	-	-
ENSG00000114054.14	PCCB	0.01806	0.02054	0.0006291	0.9083	-0.0126	0.436	0.01541	0.2556	0.003197	-	-0.1539	0.1744	-	-	-	-
ENSG00000113555.5	PCDH12	0.006899	0.9935	0.02018	0.9748	-0.001687	0.9928	-0.0398	0.983	0.007762	-	0.2989	0.07896	-	-	-	-
ENSG00000184226.15	PCDH9	-0.04685	0.9897	-0.04603	0.9859	0.01679	0.9921	-0.0774	0.9801	-0.03448	-	0.1788	0.2351	-	-	-0.2196	0.0118
ENSG00000204956.5	PCDHGA1	0.241	0.05786	0.1238	0.003142	-0.00292	0.9907	0.2706	0.07698	0.136	-	0.2382	0.1394	-	-	0.2028	0.02444
ENSG00000253846.2	PCDHGA10	0.1172	0.4633	-0.001769	0.9897	0.09309	0.5872	0.2612	0.03478	0.06806	-	0.1641	0.217	-	-	-0.2413	0.006067
ENSG00000253485.2	PCDHGA5	0.09218	0.3353	0.01435	0.7756	-0.01551	0.941	0.145	0.5601	0.03676	-	0.3373	0.01552	-	-	-	-
ENSG00000253537.3	PCDHGA7	0.1557	0.02682	-0.01022	0.8227	0.08326	0.6592	0.01359	0.9466	0.05477	-	0.1238	0.3581	-	-	-	-
ENSG00000261934.2	PCDHGA9	0.1884	0.01355	-0.05559	0.4677	0.1542	0.2999	0.2058	0.4887	0.07173	-	0.1914	0.1592	-	-	-	-
ENSG00000253910.2	PCDHGB2	0.1997	0.05116	-0.006942	0.872	0.09395	0.509	0.1661	0.4304	0.08051	-	0.09989	0.5391	-	-	-0.07557	0.3748
ENSG00000276547.1	PCDHGB5	0.1597	0.2724	0.01023	0.8961	-0.06101	0.6952	0.202	0.4291	0.0461	-	0.2253	0.1313	-	-	-	-
ENSG00000253305.2	PCDHGB6	0.1114	0.5204	0.02702	0.8272	-0.02669	0.8888	0.2215	0.1285	0.05025	-	0.3329	0.06801	-	-	-	-
ENSG00000240184.7	PCDHGC3	0.1186	0.4909	-0.0002591	0.998	0.01343	0.9234	0.01533	0.9158	0.03439	-	0.1976	0.3525	-	-	0.1156	0.1988
ENSG00000242419.5	PCDHGC4	0.08156	0.2774	-0.02611	0.7973	0.0322	0.7955	0.2205	0.4312	0.03156	-	0.04781	0.7513	-	-	-	-
ENSG00000240764.3	PCDHGC5	0.08925	0.2981	0.01985	0.6351	0.1725	0.3367	-0.1681	0.6153	0.05853	-	-0.6668	0.01002	-	-	0.1108	0.2096
ENSG00000132635.17	PCED1A	0.06893	1.365e-18	0.03542	0.8221	0.0226	0.9442	-0.03465	0.9481	0.03633	-	0.04945	0.5702	-	-	-	-
ENSG00000179715.13	PCED1B	-0.03869	0.8504	-0.03874	4.886e-07	-0.05593	0.7735	0.01026	0.9802	-0.03915	-	-0.1601	0.4312	-	-	-	-
ENSG00000165494.11	PCF11	-0.01446	0.09691	-0.004156	0.4964	0.02475	5.383e-07	0.02336	0.04636	0.001517	-	0.2465	0.00408	-	-	-	-
ENSG00000115289.14	PCGF1	0.004878	0.9868	-0.01071	0.9508	0.04572	0.9096	-0.04656	0.9343	0.003328	-	0.001229	0.9917	-	-	-	-
ENSG00000185619.18	PCGF3	-0.01849	0.9727	-0.007323	0.68	-0.02839	0.9311	0.03581	0.9689	-0.01188	-	0.03006	0.6748	-	-	-	-
ENSG00000180628.15	PCGF5	-0.1018	0.6109	-0.03102	0.8581	0.03876	0.66	0.05898	0.7524	-0.02749	-	0.1341	0.2347	-	-	-	-
ENSG00000156374.16	PCGF6	0.0262	0.9132	-0.003651	0.98	-0.01274	0.9346	0.002432	0.9953	0.002423	-	-0.3837	0.01816	-	-	-	-
ENSG00000126226.22	PCID2	0.05776	7.141e-07	0.007013	0.02863	0.0218	0.3372	-0.03604	7.1e-06	0.02035	-	0.1398	0.1489	-	-	-	-
ENSG00000100982.12	PCIF1	0.02011	0.9376	-0.009366	0.9594	-0.0006278	0.998	0.03732	0.9393	0.003376	-	-0.01902	0.8005	-	-	-	-
ENSG00000100889.12	PCK2	0.00657	0.9871	0.001006	0.9965	-0.004492	0.9817	-0.03041	0.9663	-0.0009602	-	0.1752	0.4578	-	-	-	-
ENSG00000166803.13	PCLAF	0.04399	0.7915	-0.01123	0.9135	-0.09113	0.8156	-0.07996	0.7192	-0.01953	-	0.3242	0.7021	-	-	-	-
ENSG00000078674.17	PCM1	-0.0188	0.968	0.00229	0.9933	0.04093	0.8729	-0.02275	0.2169	0.003711	-	0.03263	0.6944	-	-	-	-
ENSG00000120265.17	PCMT1	0.04995	0.0004491	-0.02423	0.01184	-0.006451	0.9824	0.00372	0.6501	0.0007037	-	-0.4896	0.008287	-	-	-	-
ENSG00000168300.14	PCMTD1	-0.06966	0.8134	-0.009128	0.9561	0.09459	1.214e-05	-0.02244	0.9653	-0.002589	-	0.1166	0.2275	-	-	-	-
ENSG00000203880.12	PCMTD2	-0.05752	0.8422	-0.01964	0.9251	0.07267	0.6993	-0.03608	0.9486	-0.01003	-	0.1938	0.04066	-	-	-	-
ENSG00000132646.11	PCNA	0.05091	0.002633	0.02756	6.329e-10	-0.008514	0.5967	-0.02803	0.9581	0.0217	-	-0.2208	0.2076	-	-	-0.01178	0.8984
ENSG00000081154.12	PCNP	-0.05942	0.8628	-0.02657	0.9088	0.006991	0.9751	0.01124	0.9847	-0.02494	-	-0.05438	0.6022	-	-	-	-
ENSG00000160299.17	PCNT	-0.009022	0.9814	-0.01586	0.947	0.0541	0.8356	-0.01244	0.978	0.001654	-	0.0847	0.487	-	-	-	-
ENSG00000100731.16	PCNX1	0.04462	0.002326	0.01771	0.9573	0.01894	0.9431	-0.01503	0.5311	0.02263	-	-0.03541	0.5669	-	-	-	-
ENSG00000135749.19	PCNX2	0.04182	0.01306	0.001827	0.9936	-0.008199	0.9657	0.01106	0.9858	0.01051	-	-0.2475	0.04318	-	-	-	-
ENSG00000197136.4	PCNX3	0.003738	0.8342	-0.01565	0.9152	0.01103	0.4115	0.04189	0.9392	-0.0007676	-	-0.01991	0.8191	-	-	-	-
ENSG00000126773.13	PCNX4	0.01209	0.9775	0.008299	0.9747	-0.01303	0.9612	-0.005656	0.9936	0.003574	-	0.06661	0.3215	-	-	-	-
ENSG00000174788.10	PCP2	-0.06199	0.5857	0.178	0.03734	-0.1392	0.7455	-0.1065	0.1104	0.02627	-	0.8247	0.3904	-	-	-	-
ENSG00000102109.9	PCSK1N	-0.1028	0.6969	-0.01036	0.968	0.1212	0.3062	-0.01899	0.9749	-0.005516	-	-0.4388	0.03835	-	-	-0.2078	0.01617
ENSG00000099139.14	PCSK5	0.04516	0.9324	0.0118	0.9516	-0.0762	0.8718	0.04417	0.9332	0.003085	-	0.1716	0.2486	-	-	-	-
ENSG00000140479.17	PCSK6	-0.004326	0.9543	-0.0009026	0.9838	0.05908	0.3581	0.03287	0.9055	0.01386	-	0.4792	0.1821	-	-	-	-
ENSG00000160613.13	PCSK7	0.005881	0.9898	-0.005928	0.9833	-0.006375	0.9861	0.008299	0.5544	-0.002009	-	0.03628	0.6306	-	-	-0.2566	0.003527
ENSG00000116005.12	PCYOX1	0.006607	0.9836	0.003217	0.9871	-0.002915	0.8654	-0.007452	0.4714	0.001989	-	-0.06232	0.4958	-	-	-0.2142	0.01505
ENSG00000145882.11	PCYOX1L	-0.001017	0.9978	0.001481	0.7799	-0.0453	0.8878	0.01965	0.9682	-0.008281	-	-0.5756	0.003863	-	-	-0.09003	0.3314
ENSG00000161217.12	PCYT1A	0.01134	0.2892	0.008445	0.9747	-0.02097	0.0002435	-0.03359	0.9629	-0.0002487	-	0.06849	0.366	-	-	-	-
ENSG00000102230.14	PCYT1B	-0.08841	0.1917	0.03286	0.4321	0.1266	0.2119	-0.01497	0.9783	0.01919	-	-0.08422	0.4278	-	-	-	-
ENSG00000185813.10	PCYT2	0.01551	0.9543	0.01622	0.9166	0.04797	0.7925	-0.004042	0.9929	0.02168	-	-0.12	0.1189	-	-	-	-
ENSG00000106244.13	PDAP1	-0.01208	0.9608	0.0004577	0.9152	0.002246	0.763	-0.01333	0.9747	-0.003322	-	-0.2484	0.001255	-	-	-	-
ENSG00000188389.11	PDCD1	0.04992	0.6044	-0.03665	0.5507	0.09498	0.1952	-0.000499	0.9954	0.01729	-	0.4726	0.5845	-0.03285	0.6694	-0.12	0.2011
ENSG00000114209.15	PDCD10	-0.07903	0.7998	-0.06186	0.7254	0.08761	2.429e-14	-0.0005077	0.9987	-0.02886	-	0.01486	0.8801	-	-	-	-
ENSG00000148843.15	PDCD11	-0.08295	1.143e-09	-0.008866	0.9666	0.02666	0.012	-0.01813	0.03314	-0.02065	-	-0.1126	0.07163	-	-	-	-
ENSG00000197646.8	PDCD1LG2	0.06207	0.8563	-0.07763	0.6029	0.02258	0.9504	0.03669	0.8145	-0.0116	-	-0.4736	0.2915	-0.002495	0.9631	0.1241	0.1462
ENSG00000071994.11	PDCD2	0.03335	8.408e-16	0.0156	8.812e-08	-0.01193	0.2573	-0.03371	3.585e-06	0.01064	-	0.1256	0.1158	-	-	-	-
ENSG00000126249.8	PDCD2L	0.03384	0.862	0.007995	0.5566	-0.1608	0.3569	0.06413	0.8475	-0.01892	-	-0.1038	0.5555	-	-	-	-
ENSG00000150593.18	PDCD4	-0.04983	0.8944	0.007036	0.9781	0.03256	7.014e-05	0.00555	0.9943	-0.002009	-	0.03122	0.7553	-	-	-	-
ENSG00000203497.2	PDCD4-AS1	-0.008699	0.8604	0.008247	0.8146	-0.09539	1.22e-06	0.04627	0.8957	-0.01646	-	0.6912	0.2213	-	-	-	-
ENSG00000105185.12	PDCD5	-0.0009878	0.9978	0.01259	0.3646	0.01363	0.9445	-0.03109	0.9524	0.00631	-	-0.2589	0.02954	0.003135	0.983	-0.186	0.02891
ENSG00000249915.8	PDCD6	0.01478	0.2023	0.0183	0.02763	-0.06144	3.072e-21	-0.05013	0.01091	-0.005034	-	-0.1111	0.05399	-0.02758	0.7562	-	-
ENSG00000170248.15	PDCD6IP	0.01268	0.9768	-0.004767	0.5347	-0.01129	0.0845	-0.04047	0.0346	-0.004205	-	-0.1095	0.1022	-	-	-	-
ENSG00000090470.15	PDCD7	0.02895	0.07294	0.0284	1.494e-11	0.01316	0.9457	-0.03572	0.9483	0.02072	-	-0.01989	0.7879	-	-	-	-
ENSG00000136940.14	PDCL	-0.0427	3.558e-13	0.0001309	0.9764	0.01465	0.9248	-0.02551	0.9598	-0.009424	-	-0.02259	0.8047	-	-	-	-
ENSG00000115539.14	PDCL3	-0.009567	0.7271	0.004578	0.98	0.02358	0.9271	-0.034	0.9473	0.002489	-	-0.05455	0.6465	-	-	-	-
ENSG00000282989.1	PDCL3P2	0.03998	0.8036	0.03256	0.6685	-0.06431	0.1743	0.06294	0.7697	0.01508	-	0.2188	0.5641	-	-	-	-
ENSG00000244119.1	PDCL3P4	0.00773	0.9619	0.02957	0.182	0.03388	0.625	-0.02656	0.8138	0.02103	-	-0.002687	0.9937	-	-	-	-
ENSG00000174840.9	PDE12	-0.02126	6.766e-07	-0.009155	0.004135	-0.06475	0.005279	0.01624	0.9784	-0.02284	-	-0.07826	0.1729	-	-	-	-
ENSG00000123360.12	PDE1B	-0.03374	0.9119	0.0001623	0.9991	0.01769	0.9454	-0.04132	0.9068	-0.00753	-	-0.739	0.004231	-	-	-	-
ENSG00000186642.16	PDE2A	-0.08568	0.5633	-0.02239	0.7407	0.05996	0.08906	0.1177	0.7951	-0.01067	-	-0.1079	0.6009	-	-	0.0355	0.6904
ENSG00000172572.6	PDE3A	-0.092	0.5037	-0.01523	0.7234	0.08298	0.4072	-0.03358	0.9139	-0.01443	-	0.6519	0.04694	-	-	0.00281	0.9749
ENSG00000152270.9	PDE3B	0.0457	0.9241	0.01827	0.9247	-0.03193	0.9191	0.02699	0.9612	0.01478	-	0.1094	0.4256	-	-	-	-
ENSG00000065989.16	PDE4A	0.02651	0.9479	-0.02413	0.9311	0.05247	0.8382	-0.003567	0.9963	0.007295	-	-0.3028	0.1544	-	-	-	-
ENSG00000184588.18	PDE4B	0.03676	0.9272	0.003848	0.987	-0.004548	0.9854	0.02974	0.9606	0.01223	-	0.08154	0.559	-	-	-	-
ENSG00000113448.19	PDE4D	0.03456	0.9252	0.0173	0.9374	-6.86e-05	0.9998	-0.02199	0.9712	0.01516	-	0.03037	0.8225	-	-	0.02517	0.7872
ENSG00000178104.19	PDE4DIP	0.03205	0.933	-0.01164	0.96	0.01694	0.9476	-0.00198	0.9975	0.006589	-	0.2778	0.02197	-	-	-	-
ENSG00000138735.16	PDE5A	-0.07353	0.3595	0.02717	0.6924	0.02005	0.8465	0.006076	0.9459	-0.001737	-	0.3	0.189	-	-	-0.159	0.06521
ENSG00000133256.12	PDE6B	-0.01101	0.9496	0.02508	0.8426	-0.04542	0.7676	-0.06333	0.01333	-0.005953	-	-0.2739	0.3096	-	-	-	-
ENSG00000156973.14	PDE6D	0.06072	2.72e-15	0.02118	7.976e-05	-0.0641	0.003592	-0.02293	0.08146	0.009362	-	-0.03331	0.7235	-	-	-0.4383	9.708e-07
ENSG00000205268.10	PDE7A	0.006849	0.9873	0.01746	0.9429	-0.01661	0.9295	-0.01287	0.9847	0.005076	-	0.01626	0.8791	-	-	-0.002847	0.9759
ENSG00000171408.14	PDE7B	0.03574	0.9558	0.005997	0.9827	-0.06145	0.9097	0.004918	0.9967	-0.001402	-	-0.0798	0.6037	-	-	-	-
ENSG00000073417.15	PDE8A	0.0297	0.9399	0.0135	0.2149	-0.0133	0.9475	-0.03271	0.9545	0.008515	-	0.0665	0.7436	-	-	-	-
ENSG00000113231.13	PDE8B	0.06574	0.8676	-0.09935	0.7751	0.08307	0.7537	-0.1168	0.8552	-0.01768	-	-0.09215	0.5208	-	-	-	-
ENSG00000160191.18	PDE9A	0.04049	0.9371	-0.04517	0.8071	-0.1748	0.7307	-0.02856	0.9058	-0.05079	-	0.2805	0.13	-	-	-0.06712	0.4689
ENSG00000258429.2	PDF	0.01956	0.9432	-0.01276	0.9024	0.03675	0.895	-0.02238	0.9594	0.005859	-	0.2151	0.08296	-	-	-	-
ENSG00000197461.13	PDGFA	-0.05485	0.5252	0.04179	0.195	0.02822	0.6185	-0.004779	0.9846	0.01073	-	0.1028	0.4767	-0.1011	0.5054	-0.196	0.01865
ENSG00000113721.14	PDGFRB	0.09023	0.716	0.01529	0.9098	-0.01741	0.9051	-0.03836	0.8726	0.02357	-	0.6243	0.002086	-0.08197	0.1956	-0.06164	0.4874
ENSG00000131828.14	PDHA1	-0.008966	0.1298	0.0008278	0.9969	-0.0006488	0.9615	-0.03076	0.9594	-0.004203	-	-0.1707	0.05604	-	-	-	-
ENSG00000168291.13	PDHB	0.04509	1.616e-22	0.01842	1.727e-08	-0.05791	4.512e-05	-0.02433	0.9735	0.005379	-	-0.2564	0.02078	-	-	-	-
ENSG00000110435.12	PDHX	-0.05683	9.681e-09	-0.03011	2.812e-05	-0.01879	0.87	0.01409	0.9688	-0.0314	-	-0.1012	0.2759	-	-	-	-
ENSG00000167004.13	PDIA3	0.02948	0.9425	0.01412	0.9535	-0.005853	0.9814	-0.0241	0.9681	0.01099	-	-0.004855	0.9654	-	-	-	-
ENSG00000180867.11	PDIA3P1	0.0184	0.945	-0.01979	0.9015	0.01838	0.9157	0.03748	0.02948	0.002453	-	0.04925	0.657	-	-	-	-
ENSG00000155660.11	PDIA4	-0.04641	0.8957	-0.008318	0.9736	0.00277	0.99	0.01604	0.9794	-0.01396	-	0.5183	0.01126	-	-	-	-
ENSG00000143870.12	PDIA6	-0.01626	0.9747	0.005189	0.9883	-0.02239	0.9267	-0.02123	0.9834	-0.008268	-	0.3502	0.007764	-	-	-0.2205	0.01113
ENSG00000175087.10	PDIK1L	-0.05095	0.855	-0.01827	0.9142	0.05821	0.6653	0.0239	0.4943	-0.006776	-	-0.2375	0.0433	-	-	-	-
ENSG00000152256.13	PDK1	0.04257	0.03081	0.005495	0.9822	-0.04767	0.8518	-0.008412	0.9873	0.00226	-	0.1294	0.4024	-	-	0.1279	0.1515
ENSG00000005882.12	PDK2	-0.05419	0.1493	-0.01525	0.5617	0.01142	0.9193	0.005624	0.9769	-0.01789	-	-0.1695	0.06139	-	-	0.006272	0.9462
ENSG00000004799.8	PDK4	-0.00256	0.998	-0.03699	0.9294	0.05156	0.8947	0.07614	0.9548	-0.00067	-	0.4282	0.1602	-	-	-	-
ENSG00000107438.9	PDLIM1	-0.1095	0.03963	0.008649	0.8065	0.02025	0.8672	0.03211	0.864	-0.01749	-	0.734	0.04623	-	-	0.06957	0.4436
ENSG00000249274.1	PDLIM1P4	-0.03575	0.8833	0.03077	0.7836	-0.04809	0.6705	0.07348	0.8203	-0.0008507	-	0.3398	0.2614	-	-	-	-
ENSG00000120913.23	PDLIM2	-0.08064	0.0006939	-0.01055	0.4418	-0.001208	0.8068	0.005317	0.9926	-0.02538	-	0.1887	0.3143	-	-	-	-
ENSG00000196923.14	PDLIM7	-0.03183	0.8851	0.001198	0.9872	-0.01862	0.1834	0.04	0.9219	-0.008993	-	-0.1063	0.5764	-0.1257	0.6729	-	-
ENSG00000164951.16	PDP1	-0.01843	0.9742	-0.005436	0.9872	-0.01676	0.9543	0.01806	0.9874	-0.009657	-	-0.4215	0.08664	-0.09531	0.5695	-	-
ENSG00000172840.7	PDP2	0.03371	0.8857	0.01021	0.9506	-0.007473	0.935	-0.002915	0.9947	0.01142	-	0.04846	0.5748	-	-	-	-
ENSG00000140992.19	PDPK1	0.007314	0.5215	-0.005566	0.03839	0.009301	0.9722	-0.007248	0.7024	0.0009239	-	-0.1894	0.01795	-	-	0.1092	0.2378
ENSG00000205918.9	PDPK2P	-0.06075	0.8019	-0.02223	0.01917	-0.03247	0.3778	0.06292	0.1816	-0.0285	-	0.1351	0.5424	-	-	-	-
ENSG00000090857.13	PDPR	-0.0158	0.6613	-0.005481	0.9795	-0.0414	0.869	0.01111	0.9847	-0.01495	-	0.14	0.2671	-	-	-	-
ENSG00000088356.6	PDRG1	0.0052	0.591	0.01176	0.1034	-0.01529	0.9539	-0.002785	0.8787	0.003065	-	-0.003722	0.9712	-	-	0.02477	0.786
ENSG00000121892.15	PDS5A	-0.009803	0.4086	-0.01373	0.06363	0.03764	9.807e-09	0.01284	0.4672	0.0005163	-	0.2411	0.004717	-	-	-	-
ENSG00000083642.19	PDS5B	-0.03107	0.004981	-0.001139	0.8798	0.03029	0.001236	0.007341	0.9914	-0.001267	-	-0.1066	0.4359	-	-	-	-
ENSG00000148459.16	PDSS1	0.07471	0.9122	-0.03482	0.9244	-0.005334	0.9939	-0.01786	0.9778	0.001027	-	-0.2077	0.1864	-	-	-	-
ENSG00000164494.12	PDSS2	0.04129	0.0004122	0.006129	0.4492	-0.06078	0.7862	0.01147	0.5687	0.0006886	-	0.1661	0.08912	-	-	-	-
ENSG00000179889.19	PDXDC1	0.01045	0.492	-0.004879	0.617	0.002182	0.9269	-0.006383	0.786	0.0005216	-	0.03087	0.6685	-	-	-	-
ENSG00000255185.6	PDXDC2P	0.1046	0.04208	0.001241	0.9754	-0.107	0.618	-0.006131	0.9247	0.00327	-	-0.7727	0.09584	-	-	-	-
ENSG00000160209.19	PDXK	0.01501	0.9799	0.01615	0.9568	-0.0006269	0.9984	-0.03223	0.9756	0.008782	-	-0.07078	0.5262	-	-	-0.05215	0.5776
ENSG00000120509.10	PDZD11	0.036	0.8612	0.01625	0.9119	-0.06181	0.9042	-0.04471	0.9301	-0.0002165	-	-0.1495	0.1402	-	-	0.07894	0.3812
ENSG00000133401.16	PDZD2	0.02331	0.8925	-0.06159	0.4619	0.06398	9.139e-05	0.1052	0.5328	-0.0003771	-	-0.06046	0.7337	-	-	-	-
ENSG00000172367.16	PDZD3	-0.06024	0.6854	0.04165	0.6812	0.07351	0.4131	-0.08285	0.8589	0.01393	-	-0.4347	0.484	-	-	-	-
ENSG00000186862.20	PDZD7	-0.04034	0.817	0.05157	0.5525	-0.06326	0.8733	0.07117	0.8729	0.003845	-	-0.287	0.1299	-	-	0.1758	0.04723
ENSG00000165650.12	PDZD8	0.04016	0.9194	0.006478	0.974	-0.008845	0.9666	-0.04743	0.9492	0.007996	-	0.05746	0.5587	-	-	-	-
ENSG00000162734.12	PEA15	0.00386	0.9968	-0.005292	0.9941	0.01963	0.9785	0.0318	0.9851	0.005156	-	0.0481	0.5923	-	-	-	-
ENSG00000173517.10	PEAK1	0.0201	0.9541	-0.002865	0.9893	0.1198	1.379e-44	-0.04255	0.9418	0.0275	-	0.1994	0.005256	-	-	-	-
ENSG00000188305.6	PEAK3	-0.0002855	0.9989	-0.01135	0.916	-0.01623	0.03347	0.05168	0.8528	-0.005225	-	-0.6732	0.2022	-	-	-	-
ENSG00000187800.13	PEAR1	-0.1342	0.08221	0.02178	0.6478	0.1447	0.02808	0.003851	0.9903	0.007744	-	0.8641	0.004194	0.04289	0.3384	-	-
ENSG00000089220.5	PEBP1	-0.002204	0.9926	0.02798	0.8948	-0.06717	0.6568	-0.02884	0.2127	-0.004817	-	-0.3621	0.000359	-0.01117	0.937	-0.2805	0.001327
ENSG00000261371.6	PECAM1	0.03357	0.03356	0.002385	0.9942	-0.04128	0.01071	-0.0458	0.9654	-0.002628	-	0.6646	0.05101	-0.02684	0.6506	0.1131	0.2084
ENSG00000115425.14	PECR	0.08563	1.103e-23	0.004357	0.452	-0.07061	0.003136	-0.03765	0.008569	0.005693	-	0.2359	0.03205	-	-	-	-
ENSG00000162517.13	PEF1	-0.01647	0.9587	0.002116	0.9917	-0.04056	0.8407	0.02618	0.9628	-0.01046	-	-0.08146	0.2927	-	-	-	-
ENSG00000242265.5	PEG10	0.02373	0.9708	0.02462	0.9348	0.1455	0.4557	-0.05562	0.969	0.04566	-	-0.608	0.0142	-	-	-	-
ENSG00000282164.3	PEG13	0.08041	0.7846	0.009479	0.9271	-0.00345	0.9858	-0.08259	0.02998	0.01845	-	-0.4781	0.02283	-	-	-	-
ENSG00000139946.10	PELI2	0.03356	0.01162	0.04887	1.632e-07	-0.004197	0.805	0.008664	0.9902	0.03038	-	0.3215	0.02348	-	-	-0.04671	0.6182
ENSG00000174516.15	PELI3	0.003446	0.9936	0.02253	0.9105	0.001783	0.9959	-0.05019	0.9565	0.007989	-	-0.06817	0.6614	-	-	-	-
ENSG00000152684.11	PELO	0.02806	0.2056	-0.0008859	0.996	-0.04954	0.7905	0.004444	0.9924	-0.003874	-	-0.09705	0.1846	-	-	0.08326	0.3657
ENSG00000141456.16	PELP1	-0.04007	0.002401	-0.01005	0.9408	0.03699	0.0007166	0.006172	0.801	-0.006202	-	-0.07909	0.1718	-	-	-	-
ENSG00000124299.15	PEPD	0.04314	0.9287	0.02231	0.9276	-0.0107	0.9681	0.03125	0.9769	0.02096	-	0.08883	0.3635	-	-	-	-
ENSG00000179094.16	PER1	0.005758	0.9844	-0.01796	0.8996	0.07915	0.7579	-0.02526	0.9642	0.009169	-	0.004434	0.975	-	-	-	-
ENSG00000132326.12	PER2	-0.02195	0.9416	0.002885	0.9854	0.008229	0.9673	0.02388	0.9552	-0.000854	-	0.1568	0.2727	-	-	-	-
ENSG00000049246.14	PER3	-0.04491	0.8642	0.0125	0.9311	-0.02678	0.8808	-0.0123	0.9754	-0.01268	-	-0.006342	0.9447	-	-	-	-
ENSG00000112378.12	PERP	-0.04695	0.8667	0.03238	0.7198	0.02425	0.9535	0.04257	0.5898	0.01091	-	0.8056	0.02431	-	-	-	-
ENSG00000229833.10	PET100	-0.0713	0.03734	-0.01535	0.9315	0.01218	0.9581	-0.08372	0.8517	-0.02835	-	0.1152	0.3618	-	-	-	-
ENSG00000232838.4	PET117	0.02157	0.06538	0.009185	0.271	-0.03937	0.8661	0.0005771	0.9777	0.0009996	-	-0.2203	0.2233	-	-	-	-
ENSG00000127980.16	PEX1	0.0139	0.006681	0.01691	3.628e-06	0.02339	0.8716	-0.04874	5.383e-08	0.01303	-	-0.1461	0.1399	-	-	-	-
ENSG00000157911.10	PEX10	-0.002404	0.9921	0.02622	0.8636	-0.04766	0.01567	0.02684	0.9487	0.00252	-	0.0505	0.6159	-	-	-	-
ENSG00000166821.9	PEX11A	0.02264	0.9083	0.02496	0.8305	-0.03816	0.7577	0.007715	0.9805	0.009166	-	0.02976	0.8262	-	-	-	-
ENSG00000131779.11	PEX11B	0.01773	0.01361	0.02995	1.456e-09	0.01115	0.9489	-0.03045	0.01442	0.01846	-	-0.2759	0.0206	-	-	-	-
ENSG00000104883.8	PEX11G	-0.1551	0.3174	0.05009	0.7322	-0.1392	0.4996	-0.06902	0.7726	-0.05285	-	-0.6598	0.007164	-	-	-	-
ENSG00000162928.9	PEX13	-0.0004549	0.925	0.001477	0.6705	-0.07204	2.499e-05	-0.0163	0.06163	-0.01656	-	0.09797	0.1976	-	-	-	-
ENSG00000142655.13	PEX14	-0.06104	0.7323	-0.007704	0.6413	-0.01419	0.4343	0.03914	0.9041	-0.0196	-	-0.1592	0.03975	-	-	-	-
ENSG00000121680.16	PEX16	0.04681	0.8825	0.03151	0.8323	-0.03864	0.01481	-0.04355	5.958e-05	0.01468	-	-0.3155	0.001653	-	-	-	-
ENSG00000162735.18	PEX19	0.04289	3.582e-14	0.03075	1.077e-13	-0.007074	0.9726	0.005613	0.5861	0.02373	-	-0.1039	0.1294	-	-	-	-
ENSG00000164751.15	PEX2	0.01607	0.0005368	-0.005402	0.1139	-0.05157	0.001015	-0.01138	0.9845	-0.01054	-	0.2402	0.02814	-	-	-	-
ENSG00000215193.12	PEX26	-0.02367	3.183e-08	-0.01346	8.617e-06	-0.03816	4.844e-08	0.0317	0.9591	-0.01843	-	-0.007168	0.9102	-	-	-	-
ENSG00000139197.10	PEX5	-0.03784	0.8982	0.01469	0.008085	0.03488	0.7451	-0.05955	9.605e-06	0.0005369	-	0.1054	0.3206	-	-	-0.1422	0.1225
ENSG00000112357.13	PEX7	-0.02568	0.9009	0.03717	0.7567	-0.02465	0.6953	-0.05447	0.8763	0.0009658	-	-0.4601	0.02514	-	-	-	-
ENSG00000163737.4	PF4	-0.06731	0.3595	-0.01847	0.6572	0.01868	0.9332	-0.004955	0.9607	-0.02184	-	0.6391	0.5465	-	-	-0.03863	0.6695
ENSG00000178921.14	PFAS	-0.05993	5.971e-06	-0.02965	0.002883	-0.001406	0.9942	0.02851	0.9407	-0.02713	-	-0.1007	0.2175	-	-	-	-
ENSG00000113068.10	PFDN1	0.008691	0.9683	-0.02696	0.857	-0.08077	0.6644	0.06703	0.006606	-0.02323	-	-0.1207	0.09542	-	-	-	-
ENSG00000143256.5	PFDN2	-0.009149	0.795	-0.003201	0.9812	0.1083	0.4747	-0.0184	0.4312	0.01894	-	-0.1757	0.1348	0.06928	0.4817	-	-
ENSG00000101132.10	PFDN4	-0.08457	0.6092	-0.07798	0.4783	0.1767	0.4587	0.01597	0.9198	-0.01666	-	-0.0703	0.7796	-	-	-	-
ENSG00000123349.14	PFDN5	-0.1015	0.003026	-0.06382	0.7984	0.02235	0.9695	-0.06587	0.9055	-0.05452	-	-0.1856	0.05414	-	-	0.09866	0.2735
ENSG00000204220.11	PFDN6	0.07197	0.8278	-0.01055	0.9564	0.0894	0.6175	-0.0318	0.963	0.03134	-	0.07201	0.5166	-	-	-	-
ENSG00000123836.15	PFKFB2	0.01155	0.9737	0.004579	0.9828	0.04265	0.8366	-0.03181	0.9566	0.01229	-	-0.302	0.05513	-0.2177	0.1818	-	-
ENSG00000170525.21	PFKFB3	0.001303	0.9685	0.01428	0.952	-0.0812	0.008183	-0.03496	0.9576	-0.01364	-	0.1084	0.5313	-	-	0.1945	0.02237
ENSG00000114268.12	PFKFB4	0.08677	1.479e-08	0.01199	0.9618	-0.02359	9.124e-05	-0.02188	0.9746	0.02096	-	0.5142	0.001842	-	-	-	-
ENSG00000141959.17	PFKL	-0.08571	0.8265	-0.007336	0.9758	0.02311	0.9394	0.0005841	0.9993	-0.02017	-	-0.06743	0.4795	-	-	-	-
ENSG00000152556.17	PFKM	-0.02257	0.9312	-0.009166	0.9537	0.01041	0.9483	-0.02446	0.9548	-0.009324	-	-0.3211	0.01233	-	-	-	-
ENSG00000067057.17	PFKP	-0.03539	0.1701	-0.01053	0.9598	0.02309	0.9174	0.003976	0.9944	-0.008454	-	0.165	0.3225	-	-	-	-
ENSG00000070087.14	PFN2	0.08898	0.2796	0.08166	0.1085	-0.01214	0.9504	0.09799	0.7547	0.06386	-	-0.5434	0.003674	-	-	0.07426	0.4085
ENSG00000229859.10	PGA3	-0.1157	0.7988	0.06421	0.861	0.06061	0.7814	0.03369	0.9756	0.01509	-	1.544	0.04518	-	-	-	-
ENSG00000229183.8	PGA4	0.01483	0.9797	0.03959	0.9208	-0.01364	0.9566	0.1479	0.8231	0.02892	-	0.5447	0.4717	-	-	-	-
ENSG00000171314.9	PGAM1	-0.02114	0.9591	-0.007218	0.595	-0.043	0.008822	0.001168	0.9706	-0.01815	-	-0.4684	0.0006695	-	-	-0.03118	0.737
ENSG00000224464.2	PGAM1P6	0.0125	0.9426	-0.0578	0.02744	-0.02407	0.6606	-0.003749	0.9888	-0.02852	-	0.1723	0.615	-	-	-	-
ENSG00000255200.1	PGAM1P8	-0.08428	0.004632	-0.01729	0.4376	0.0241	0.8268	0.08045	0.7496	-0.01855	-	0.1039	0.6856	-	-	-	-
ENSG00000247077.7	PGAM5	-0.01194	0.9659	0.01727	0.00518	-0.03219	0.02295	0.004459	0.9923	-0.002091	-	-0.04774	0.6744	-	-	-	-
ENSG00000197121.15	PGAP1	-0.01845	0.9495	-0.04001	0.8159	-0.07918	0.694	0.03622	0.9019	-0.03788	-	0.1365	0.3	-	-	-	-
ENSG00000148985.20	PGAP2	-0.007951	0.5869	0.03289	0.001125	-0.04467	9.925e-05	0.01878	0.9616	0.004214	-	-0.03454	0.8	-	-	-	-
ENSG00000161395.14	PGAP3	-0.04892	0.8295	0.01353	0.921	0.004654	0.9296	0.008211	0.9829	-0.004846	-	-0.2707	0.01969	-	-	-	-
ENSG00000129925.11	PGAP6	0.07314	0.0007242	0.005807	0.9684	-0.05427	0.003186	0.007108	0.989	0.009866	-	0.3865	0.002381	-	-	-	-
ENSG00000137338.5	PGBD1	-0.002587	0.9851	0.00679	0.7033	0.1176	0.01472	-0.033	0.9083	0.02622	-	-0.07229	0.475	-	-	-	-
ENSG00000185220.12	PGBD2	0.03894	1.971e-08	0.01072	0.03545	-0.01614	0.3621	-0.01139	0.9833	0.01048	-	0.1028	0.4465	-	-	-	-
ENSG00000182405.6	PGBD4	-0.005005	0.9854	0.01608	0.01214	-0.07919	0.6987	0.1013	4.803e-10	-0.004566	-	-0.1037	0.3529	-	-	-	-
ENSG00000177614.11	PGBD5	-0.02629	0.9216	0.01521	0.9565	0.0261	0.9579	-0.2929	0.3888	-0.01437	-	-0.455	0.03768	-	-	-	-
ENSG00000142102.16	PGGHG	-0.06951	0.8603	-0.01143	0.952	0.02912	0.2405	-0.001184	0.9986	-0.01664	-	0.1608	0.4919	-	-	-	-
ENSG00000102144.15	PGK1	0.03061	0.004204	0.02346	0.9443	-0.03676	1.764e-10	-0.02616	0.9794	0.008499	-	-0.2761	0.09704	-	-	0.05118	0.5715
ENSG00000130313.7	PGLS	0.07136	3.954e-05	0.03182	0.8657	-0.03809	0.8928	-0.001511	0.9977	0.02416	-	-0.00369	0.9785	-	-	-	-
ENSG00000008438.5	PGLYRP1	0.04185	0.494	0.04116	0.5717	-0.01879	0.905	-0.06889	0.7734	0.02042	-	0.7684	0.1651	0.1557	0.02611	-	-
ENSG00000079739.17	PGM1	-0.03349	0.9163	0.01397	0.9445	-0.00108	0.9954	-0.03199	0.9541	-0.004741	-	0.001843	0.987	-	-	-0.2355	0.008468
ENSG00000169299.14	PGM2	0.04832	0.008992	-0.009636	0.3666	-0.04114	5.801e-05	-0.001491	0.9982	-0.001176	-	0.1299	0.3792	-	-	-	-
ENSG00000165434.8	PGM2L1	-0.1055	0.5074	-0.05316	0.6058	0.06567	0.5218	0.003817	0.9719	-0.03628	-	-0.5935	0.03028	-	-	-	-
ENSG00000013375.16	PGM3	0.02359	0.9386	0.0008137	0.9965	0.02859	0.874	-0.01351	0.2619	0.01183	-	-0.006696	0.9376	-	-	-	-
ENSG00000154330.13	PGM5	0.02071	0.9653	-0.1367	0.6401	-0.1687	0.4141	0.04274	0.9225	-0.09093	-	0.735	0.01469	-	-	-	-
ENSG00000184207.9	PGP	0.09616	0.7573	0.0286	6.675e-10	0.01028	0.9734	-0.01031	0.3782	0.0392	-	-0.02304	0.8266	-	-	-	-
ENSG00000101856.10	PGRMC1	-0.0364	0.8559	0.03055	0.8122	0.03842	0.2729	0.02488	0.9332	0.01471	-	-0.2963	0.03679	-	-	-0.09812	0.2608
ENSG00000087157.19	PGS1	0.02315	0.9585	0.02402	0.9299	-0.06756	0.004046	-0.0002032	0.9961	0.001803	-	0.09808	0.2505	-	-	-	-
ENSG00000112419.14	PHACTR2	0.003602	0.994	-0.009999	0.9662	0.04217	0.0002187	-0.001305	0.9983	0.00567	-	0.1338	0.2531	-	-	-	-
ENSG00000204138.13	PHACTR4	-0.03353	0.9047	-0.02009	0.906	0.01195	0.9623	0.05114	0.9012	-0.0115	-	0.1738	0.1666	-	-	-	-
ENSG00000167085.11	PHB	0.02201	0.08183	0.009014	0.3272	-0.002405	0.9925	-0.03058	0.967	0.007077	-	0.01269	0.8843	-	-	-	-
ENSG00000215021.9	PHB2	0.05426	0.8884	0.02685	0.0006328	-0.0279	0.9243	-0.02184	0.9761	0.01837	-	-0.3613	0.000904	-	-	-	-
ENSG00000257246.1	PHBP19	-0.01822	0.9293	0.01634	0.9086	-0.06316	0.647	0.005538	0.938	-0.01092	-	0.1675	0.4291	-	-	-	-
ENSG00000111752.11	PHC1	0.02411	0.1836	0.001492	0.9935	0.0291	0.0001662	-0.02816	0.9523	0.01137	-	0.1544	0.0667	-	-	-	-
ENSG00000179899.8	PHC1P1	-0.0912	0.5032	-0.02629	0.7754	-0.06902	0.136	0.1204	0.2923	-0.04228	-	0.2482	0.1326	-	-	-	-
ENSG00000173889.16	PHC3	-0.03805	1.19e-05	-0.001896	0.7283	0.01749	0.956	-0.009551	0.9905	-0.007411	-	0.1017	0.21	-	-	-	-
ENSG00000177096.9	PHETA2	0.00682	0.9888	0.01603	0.9507	0.05475	0.9294	-0.05717	0.9573	0.01718	-	0.8039	0.003539	-	-	-	-
ENSG00000102174.9	PHEX	-0.1012	0.5913	0.05333	0.7666	0.2448	0.2638	-0.07799	0.9227	0.04702	-	0.168	0.5635	-	-	-	-
ENSG00000112511.17	PHF1	0.04424	0.8782	0.0213	0.886	0.05023	5.302e-12	-0.0235	0.9654	0.0305	-	0.1823	0.01082	-	-	-	-
ENSG00000130024.15	PHF10	-0.001453	0.9115	0.002677	0.4285	0.02985	0.8841	0.008323	0.9887	0.008034	-	0.393	0.01036	-	-	-	-
ENSG00000136147.18	PHF11	0.01705	0.9653	-0.005391	0.9803	0.02355	0.9266	0.0001336	0.9998	0.007175	-	0.1528	0.2685	-	-	-	-
ENSG00000106443.16	PHF14	-0.005478	0.9887	0.0001696	0.9994	0.02893	0.8902	-0.0004549	0.9809	0.005057	-	-0.2781	0.001992	-	-	-	-
ENSG00000119403.15	PHF19	0.03542	0.9095	0.004121	0.3718	-0.01384	0.1385	-0.02595	0.9616	0.006095	-	0.3765	0.03477	-	-	-	-
ENSG00000025293.17	PHF20	0.05241	4.833e-06	0.008814	0.9729	-0.001203	0.9959	0.01114	0.5905	0.01795	-	-0.04856	0.4904	-	-	-	-
ENSG00000129292.20	PHF20L1	-0.01003	0.9842	0.008901	0.9756	0.0008746	0.8865	-0.0051	0.9951	0.001289	-	-0.0117	0.8718	-	-	-	-
ENSG00000135365.15	PHF21A	-0.02175	0.1707	0.005934	0.5384	0.02604	0.06815	-0.03563	0.136	0.0004066	-	0.3822	0.0007831	-	-	-	-
ENSG00000040633.13	PHF23	-0.02663	0.06114	0.008312	0.01782	0.02591	0.005309	0.03598	1.533e-05	0.005156	-	0.01958	0.8262	-	-	-	-
ENSG00000122733.12	PHF24	0.06328	0.4173	0.07402	0.8762	0.1361	0.0001381	-0.03707	0.903	0.07734	-	-0.4146	0.1183	-	-	-	-
ENSG00000100410.8	PHF5A	0.01118	0.9624	-0.03758	0.7937	0.001006	0.9987	-0.0297	0.1976	-0.01595	-	-0.03425	0.7932	-	-	-	-
ENSG00000156531.16	PHF6	-0.02302	0.07065	-0.01334	0.0001098	0.02528	0.1153	0.03366	0.0001708	-0.004003	-	0.05517	0.621	-	-	-	-
ENSG00000010318.21	PHF7	-0.0413	0.008256	0.02403	0.8228	-0.07464	0.6303	-0.02246	0.9204	-0.01786	-	-0.393	0.009625	-	-	-	-
ENSG00000172943.19	PHF8	0.00106	0.8196	0.01107	0.001578	0.03953	1.806e-10	-0.02358	0.9687	0.01241	-	0.1499	0.1018	-	-	-	-
ENSG00000146247.14	PHIP	-0.01466	0.1955	-0.002028	0.7867	0.01686	0.000565	0.02186	0.1907	0.0005721	-	0.1226	0.1423	-	-	-	-
ENSG00000067177.15	PHKA1	-0.006101	0.9645	0.02754	0.7362	0.07462	0.6366	-0.0228	0.9199	0.02586	-	-0.1356	0.5415	-	-	-	-
ENSG00000044446.12	PHKA2	0.04405	0.0009812	0.004031	0.2563	-0.04949	1.902e-10	-0.03173	0.1429	-4.17e-05	-	-0.003359	0.968	-	-	-	-
ENSG00000102893.16	PHKB	-0.001773	0.9965	0.0001291	0.9996	0.02349	0.9256	-0.01674	0.9802	0.003656	-	-0.08156	0.2592	-	-	-	-
ENSG00000164776.9	PHKG1	0.08285	0.03301	0.01055	0.9017	-0.007704	0.916	-0.01149	0.9645	0.02354	-	0.05706	0.8551	-	-	-	-
ENSG00000156873.16	PHKG2	0.04348	7.428e-09	0.007173	0.1637	-0.02089	0.02024	-0.04149	0.0008119	0.006903	-	-0.01214	0.8842	-	-	-	-
ENSG00000139289.13	PHLDA1	0.03128	0.8966	-0.02433	0.8647	-0.02447	0.8937	-0.008107	0.9797	-0.008953	-	0.2299	0.1023	-	-	-	-
ENSG00000174307.7	PHLDA3	0.01789	0.9074	0.01597	0.8671	-0.05175	0.8315	-0.02092	0.9316	-0.001113	-	0.001601	0.9914	-	-	-	-
ENSG00000144824.21	PHLDB2	0.02059	0.9409	0.008005	0.9614	0.04843	0.6059	-0.007014	0.983	0.01917	-	0.7728	0.01003	-	-	-	-
ENSG00000176531.10	PHLDB3	-0.03264	0.8857	0.01898	0.7499	-0.002414	0.9872	0.04717	0.02213	0.002927	-	-0.0904	0.5349	-	-	-	-
ENSG00000040199.18	PHLPP2	-0.08246	0.319	-0.02611	0.7726	0.01979	0.6894	0.0124	0.9052	-0.02774	-	-0.1413	0.1409	-	-	-	-
ENSG00000173868.11	PHOSPHO1	-0.03209	0.5325	-0.0005078	0.9938	-0.01554	0.914	0.02767	0.8947	-0.01	-	0.3861	0.1223	-0.1344	0.001585	-	-
ENSG00000054148.18	PHPT1	-0.04068	0.9137	0.00401	0.9836	-0.02698	0.9312	-0.05171	0.9382	-0.0182	-	0.0907	0.3606	-	-	-	-
ENSG00000070047.13	PHRF1	-0.09131	4.89e-05	-0.02561	0.8953	0.02938	0.9091	0.02291	0.3774	-0.02693	-	0.03142	0.7443	-	-	-	-
ENSG00000116793.16	PHTF1	0.03078	0.07305	0.0304	0.01315	0.0301	0.8841	-0.002733	0.9962	0.02814	-	0.1245	0.3695	-	-	-	-
ENSG00000107537.14	PHYH	0.02798	0.9226	0.008559	0.9577	-0.05855	0.8197	0.01628	0.9821	-0.0008059	-	-0.0375	0.762	-	-	-	-
ENSG00000175309.15	PHYKPL	0.008462	0.9841	-0.007386	0.9756	0.01826	0.0001208	-0.03592	0.961	0.0003983	-	0.1836	0.1582	-	-	-	-
ENSG00000164530.15	PI16	0.05016	0.9059	-0.0179	0.9305	-0.05815	0.9113	-0.05836	0.8752	-0.01215	-	-0.1091	0.7383	-	-	-	-
ENSG00000124102.5	PI3	-0.06958	0.7596	-0.005478	0.9756	0.1073	0.1896	0.1192	0.9264	0.01171	-	0.09308	0.9452	0.2801	0.003888	0.4021	3.601e-07
ENSG00000038210.14	PI4K2B	-0.0324	0.1215	-0.03292	0.0111	0.03277	0.8392	0.05491	0.9169	-0.01213	-	0.2681	0.2203	-	-	-	-
ENSG00000241973.11	PI4KA	-0.007451	0.5682	-0.02542	0.9141	0.01883	5.954e-07	0.02632	0.9679	-0.007407	-	-0.4109	0.01308	-	-	-	-
ENSG00000274602.5	PI4KAP1	0.01673	0.9564	0.0148	0.9294	-0.1284	0.5069	0.1347	0.7936	-0.008174	-	0.3212	0.3422	-	-	-	-
ENSG00000183506.17	PI4KAP2	0.001739	0.9545	-0.01343	0.9311	0.000591	0.9983	0.01589	0.9719	-0.004394	-	0.03242	0.8352	-	-	-	-
ENSG00000143393.16	PI4KB	-0.009889	0.378	-0.0253	9.468e-15	-0.02898	5.627e-07	0.009971	0.9836	-0.01971	-	-0.01376	0.771	-	-	-	-
ENSG00000033800.13	PIAS1	0.01619	0.2696	-0.008145	0.4617	0.008774	0.477	0.03668	0.04858	0.004963	-	-0.09637	0.2721	-	-	-	-
ENSG00000131788.16	PIAS3	0.06321	0.8374	0.0008225	0.9962	0.05547	0.8005	-0.004143	0.9917	0.02862	-	0.07357	0.3007	-	-	0.06369	0.4851
ENSG00000105229.7	PIAS4	-0.0332	0.9054	-0.01287	0.9226	0.02995	0.8984	0.01183	0.9805	-0.006882	-	0.3468	0.001943	-	-	0.09218	0.3038
ENSG00000083535.16	PIBF1	-0.02893	0.07854	-0.01586	0.0001335	-0.04827	0.7713	0.04163	0.9382	-0.02243	-	0.257	0.03938	-	-	-	-
ENSG00000100151.16	PICK1	0.04601	0.04413	0.01357	0.05337	0.03958	0.01048	-0.02026	0.9642	0.02533	-	0.04	0.7931	-	-	-	-
ENSG00000153823.18	PID1	-0.02427	0.9908	0.003265	0.9975	-0.01445	0.9901	-0.09063	0.9535	-0.01424	-	-0.0953	0.4263	-	-	-	-
ENSG00000177595.18	PIDD1	-0.03564	0.04413	-0.04678	0.6618	0.04411	0.8695	0.05655	0.8695	-0.0166	-	0.286	0.04657	-	-	-	-
ENSG00000140451.13	PIF1	0.06838	0.6816	0.02832	0.7755	-0.02132	0.9409	-0.1019	0.4393	0.01857	-	0.201	0.4594	-	-	-	-
ENSG00000165195.15	PIGA	-0.00767	0.288	0.00891	0.08552	-0.06037	0.8002	0.01204	0.981	-0.0105	-	0.2133	0.1751	-	-	0.1404	0.1246
ENSG00000069943.10	PIGB	0.0248	0.9421	0.005543	0.9787	-0.02496	0.3053	0.02711	0.9592	0.005215	-	-0.1854	0.1901	-	-	-	-
ENSG00000225973.4	PIGBOS1	-0.02375	0.9376	0.0008572	0.958	-0.1318	0.5056	-0.0154	0.9769	-0.03602	-	-0.007911	0.9627	-	-	-	-
ENSG00000151665.13	PIGF	-0.02129	0.00571	-0.02038	0.0004032	0.04307	0.8131	-0.0205	0.13	-0.006544	-	-0.01031	0.9434	-	-	-	-
ENSG00000174227.16	PIGG	0.003671	0.9921	0.008342	0.009309	0.002807	0.6849	-0.002984	0.6819	0.00513	-	-0.1752	0.01484	-	-	-	-
ENSG00000100564.9	PIGH	0.06652	3.515e-11	0.02905	2.549e-05	-0.09233	0.0003807	0.01107	0.5018	0.0105	-	0.1696	0.1179	-	-	-	-
ENSG00000142892.15	PIGK	-0.02376	0.9406	-0.003178	0.9871	-0.02628	0.2571	0.02436	0.9561	-0.01168	-	-0.00403	0.9739	-	-	-	-
ENSG00000108474.17	PIGL	0.02622	0.9268	0.02611	1.157e-05	-0.03713	0.01939	0.01929	0.1437	0.01164	-	-0.3184	0.01731	-	-	-	-
ENSG00000143315.8	PIGM	-0.004013	0.9904	-0.008452	0.05877	-0.03123	0.8901	0.003054	0.7827	-0.01157	-	0.2466	0.02779	-	-	-	-
ENSG00000165282.14	PIGO	-0.01322	0.074	0.001778	0.7424	-0.00212	0.8296	0.01661	0.195	-0.001912	-	-0.004522	0.9493	-	-	-	-
ENSG00000185808.13	PIGP	0.05605	9.45e-07	0.01801	0.02741	-0.005144	0.9806	-0.009369	0.982	0.02075	-	0.3669	0.004562	-	-	-	-
ENSG00000007541.16	PIGQ	0.02978	0.8483	-0.0194	0.3745	-0.003266	0.6795	0.008521	0.9523	-0.001255	-	-0.08152	0.4312	-	-	-	-
ENSG00000087111.21	PIGS	-0.005814	0.9849	-0.005082	0.9784	-0.03596	9.453e-06	0.006146	0.5903	-0.01134	-	-0.1943	0.0006821	-	-	-	-
ENSG00000124155.18	PIGT	0.01562	0.002108	-0.0118	0.2151	-0.03034	4.636e-06	0.0232	0.004951	-0.006449	-	0.08582	0.3081	-	-	-	-
ENSG00000101464.10	PIGU	-0.002021	0.8774	-5.509e-05	0.9997	0.002603	0.9843	-0.002265	0.995	-0.0001234	-	-0.05494	0.6265	-	-	-	-
ENSG00000277161.2	PIGW	-0.02869	0.9092	0.005086	0.5923	-0.1358	0.3167	-0.03751	0.1143	-0.03778	-	-0.0688	0.7514	-	-	-	-
ENSG00000163964.15	PIGX	0.01055	0.9694	0.00996	0.949	-0.0492	0.06088	-0.002958	0.9949	-0.003906	-	0.0495	0.6671	-	-	-	-
ENSG00000119227.8	PIGZ	-0.02293	0.9265	0.01421	0.9313	0.03527	0.8585	-0.04367	0.938	0.005333	-	-0.3904	0.01581	-	-	-	-
ENSG00000104872.11	PIH1D1	-0.02285	0.0003036	0.00196	0.6723	0.03977	0.844	-0.04077	0.00027	0.001017	-	-0.06511	0.3982	-	-	-	-
ENSG00000155629.15	PIK3AP1	0.02356	0.9623	-0.008733	0.9817	0.01923	0.9491	0.02836	0.9766	0.008334	-	1.186	0.0002632	-0.1194	0.4129	-	-
ENSG00000011405.13	PIK3C2A	-0.009197	0.9813	-0.00277	0.9909	-0.01826	0.06638	0.01682	0.9797	-0.006499	-	0.04667	0.7555	-	-	0.1955	0.02619
ENSG00000133056.13	PIK3C2B	-0.03168	0.9536	-0.01841	0.9464	-0.02313	0.9623	0.01286	0.9819	-0.0207	-	0.1632	0.3742	-	-	-	-
ENSG00000121879.5	PIK3CA	-0.0133	0.9722	-0.008126	0.9707	0.04	7.782e-05	0.01436	0.9809	0.002778	-	0.05534	0.5402	-	-	-	-
ENSG00000051382.9	PIK3CB	0.004192	0.9914	0.008852	0.9699	-0.02635	0.9043	-0.02303	0.3525	-0.002361	-	-0.2624	0.04688	-	-	-	-
ENSG00000171608.16	PIK3CD	0.001528	0.9973	0.01809	0.02223	-0.01275	0.9742	0.01132	0.985	0.006526	-	0.2854	0.07119	-	-	-	-
ENSG00000179840.5	PIK3CD-AS1	0.03985	0.2802	-0.007521	0.972	-0.02063	0.8979	0.04633	0.8954	0.005468	-	0.5267	0.3374	-	-	-	-
ENSG00000105851.11	PIK3CG	0.03492	0.9406	0.02272	0.9381	-0.02331	0.9344	-0.02784	0.1587	0.01214	-	0.4122	0.1228	-	-	0.09885	0.2701
ENSG00000100100.13	PIK3IP1	0.0614	0.0009631	0.01106	0.9734	-0.04025	0.01407	-0.01633	0.9934	0.01071	-	-0.159	0.3362	-0.03025	0.5126	-	-
ENSG00000145675.15	PIK3R1	-0.01992	0.9655	-0.002696	0.9923	0.03028	0.9109	0.000723	0.9993	0.0004347	-	-0.2454	0.01691	-	-	-0.03333	0.7082
ENSG00000105647.18	PIK3R2	-0.3184	0.5256	-0.2107	0.343	0.0558	0.1611	0.1283	0.8362	-0.1558	-	0.09184	0.4143	-	-	-	-
ENSG00000196455.8	PIK3R4	0.02584	1.255e-10	0.007248	0.01071	0.02254	0.9056	-0.01642	0.01602	0.01378	-	-0.009968	0.8813	-	-	-	-
ENSG00000141506.13	PIK3R5	0.001197	0.9977	0.006542	0.9797	-0.01041	0.9768	-0.008639	0.9904	0.0003583	-	0.8861	0.006265	-	-	-	-
ENSG00000115020.17	PIKFYVE	-0.01312	0.1462	-0.0003306	0.9553	0.01943	0.001831	-0.01029	0.5239	7.717e-05	-	-0.04766	0.4285	-	-	-	-
ENSG00000085514.16	PILRA	0.006757	0.9803	-0.006818	0.9682	-0.04264	0.9022	0.08953	0.03401	-0.004605	-	0.1473	0.416	-0.005813	0.936	-	-
ENSG00000121716.20	PILRB	0.01679	0.9636	0.01187	0.9581	-0.006496	0.9787	-0.05852	0.9255	0.004187	-	0.0292	0.8442	-0.04348	0.64	-	-
ENSG00000137193.14	PIM1	-0.09614	0.1987	-0.05598	0.1397	-0.002974	0.9723	0.02163	0.8128	-0.04916	-	0.3601	0.06552	-	-	0.03667	0.6826
ENSG00000102096.9	PIM2	0.006051	0.9851	0.01614	0.9348	-0.03224	0.8828	0.02008	0.9674	0.00309	-	-0.3477	0.006326	-	-	-	-
ENSG00000198355.5	PIM3	0.0169	0.9622	0.04485	0.7453	-0.0335	0.2015	-0.08028	0.1291	0.01162	-	0.2594	0.1053	-	-	-	-
ENSG00000127445.13	PIN1	0.04533	0.00106	0.01358	0.9494	-0.02626	0.001995	-0.02678	0.002611	0.0101	-	-0.2902	0.02622	-	-	-0.1682	0.05252
ENSG00000102309.15	PIN4	0.02206	0.3601	0.004766	0.763	-0.04886	0.8358	-0.05135	0.2046	-0.006577	-	-0.08833	0.5338	-	-	0.08417	0.3473
ENSG00000158828.8	PINK1	-0.05066	0.2217	-0.04529	0.09155	0.01501	0.8421	0.02048	0.7688	-0.02874	-	-0.2024	0.04334	-	-	-	-
ENSG00000117242.7	PINK1-AS	-0.01328	0.2902	-0.008573	0.9542	-0.03253	0.01085	0.05329	0.8997	-0.01081	-	-0.06387	0.798	-	-	-	-
ENSG00000234465.11	PINLYP	-0.005107	0.9736	-0.1097	0.7116	-0.06418	0.7432	0.0855	0.934	-0.0592	-	0.4695	0.006833	-	-	-	-
ENSG00000254093.9	PINX1	0.04385	7.998e-05	0.01725	0.02309	-0.009717	0.9727	-0.01456	0.9724	0.0159	-	0.202	0.06136	-	-	-	-
ENSG00000150867.14	PIP4K2A	-0.09414	0.2542	-0.07455	0.5123	0.1163	0.007488	0.02301	0.8469	-0.03048	-	0.1712	0.4823	-	-	-0.1786	0.05135
ENSG00000276293.4	PIP4K2B	-0.05494	9.938e-08	-0.000726	0.9976	-0.01282	0.0942	0.002768	0.9966	-0.01709	-	-0.1117	0.1695	-	-	-	-
ENSG00000166908.18	PIP4K2C	-0.04207	0.8871	0.00577	0.9765	0.06939	0.743	0.02251	0.967	0.008755	-	-0.3095	0.03579	-	-	-	-
ENSG00000165782.10	PIP4P1	0.0076	0.9827	0.02869	8.048e-16	0.02631	0.9101	-0.01937	0.9729	0.01942	-	-0.08429	0.208	-	-	-	-
ENSG00000155099.8	PIP4P2	0.00567	0.9849	0.0137	0.9449	-0.03153	0.0001664	-0.002096	0.9971	0.0005117	-	-0.1281	0.2451	-	-	-	-
ENSG00000143398.20	PIP5K1A	0.03955	8.571e-17	-0.0006062	0.8523	0.006894	0.9763	0.01721	0.4176	0.0126	-	-0.07796	0.1661	-	-	-	-
ENSG00000107242.19	PIP5K1B	-0.02047	0.8852	-0.05041	0.4922	0.04508	0.6819	-0.0428	0.491	-0.02101	-	0.04173	0.7725	-	-	-	-
ENSG00000186111.9	PIP5K1C	-0.03185	0.9017	-0.0592	6.102e-16	0.03344	3.044e-07	0.09325	1.392e-08	-0.02107	-	0.1986	0.2611	-	-	-	-
ENSG00000167103.12	PIP5KL1	-0.05478	0.7635	-0.0138	0.9256	-0.006297	0.9724	0.1239	0.8668	-0.01313	-	-0.1652	0.4861	-	-	-	-
ENSG00000179761.12	PIPOX	-0.04222	0.09297	0.0281	0.1183	-0.04507	0.7283	-0.0003806	0.999	-0.008165	-	0.3507	0.1346	-	-	-	-
ENSG00000241878.11	PISD	0.0387	0.09246	0.02584	0.9134	0.02603	0.2394	-0.03488	0.9578	0.02498	-	-0.009127	0.9302	-	-	-	-
ENSG00000057757.10	PITHD1	-0.121	0.6524	-0.1429	0.1158	0.08066	0.3907	0.01265	0.9424	-0.07687	-	-0.4099	0.005633	-	-	-	-
ENSG00000174238.15	PITPNA	-0.01577	0.4136	0.01399	0.9526	0.03541	9.87e-08	0.001235	0.9984	0.01021	-	-0.2497	0.01398	-	-	-0.2874	0.001095
ENSG00000236618.2	PITPNA-AS1	-0.01546	0.9282	0.04804	0.5901	-0.102	0.503	-0.02351	0.932	-0.006524	-	0.4304	0.05194	-	-	-	-
ENSG00000180957.18	PITPNB	0.006513	0.9835	-0.00668	0.193	-0.005448	0.7071	0.003717	0.9942	-0.002298	-	-0.1688	0.1253	-	-	0.06199	0.5001
ENSG00000154217.15	PITPNC1	0.01526	0.9681	0.01541	0.9475	-0.01387	0.9356	-0.0246	0.9694	0.006106	-	0.2203	0.2174	-	-	-	-
ENSG00000110697.13	PITPNM1	0.006866	0.9826	-0.01621	0.2524	0.005298	0.2448	-0.04228	0.1339	-0.007316	-	0.0867	0.5769	-	-	-	-
ENSG00000090975.12	PITPNM2	-0.05683	0.5593	-0.005211	0.9562	0.05803	0.3619	0.05306	0.79	-0.0004037	-	0.2031	0.2691	-	-	-	-
ENSG00000091622.16	PITPNM3	-0.0397	0.8005	0.07428	0.01177	-0.03768	0.3578	-0.06321	0.3349	0.01064	-	-0.4458	0.07601	-	-	-	-
ENSG00000107959.16	PITRM1	-0.02432	0.1066	-0.008937	0.03144	0.009577	0.2964	-0.0157	0.09889	-0.00925	-	-0.2539	5.501e-05	-	-	-	-
ENSG00000237399.7	PITRM1-AS1	0.02433	0.8848	-0.02269	0.8251	-0.1337	0.3042	0.003849	0.9386	-0.0334	-	-0.2186	0.4235	-	-	-	-
ENSG00000197181.12	PIWIL2	0.008129	0.8607	0.02137	0.7231	-0.09564	0.6772	-0.0118	0.951	-0.01028	-	-0.2371	0.3918	-	-	-	-
ENSG00000134627.12	PIWIL4	0.005789	0.9934	-0.01445	0.9635	-0.0104	0.9656	-0.007795	0.9941	-0.007892	-	0.05884	0.7305	-	-	-	-
ENSG00000198961.10	PJA2	-0.006293	0.9888	-0.001092	0.9971	0.0423	0.8692	0.03726	0.9626	0.009855	-	-0.3932	0.009731	-	-	-	-
ENSG00000008710.20	PKD1	-0.05677	0.03627	-0.02974	0.8062	0.05065	0.0009333	0.01179	0.6927	-0.01597	-	0.009828	0.9446	-	-	-	-
ENSG00000158683.8	PKD1L1	0.01293	0.9059	-0.0006518	0.9946	-0.05966	0.1832	0.01787	0.9369	-0.00897	-	-0.1972	0.3198	-	-	-	-
ENSG00000277481.1	PKD1L3	-0.1349	0.7208	-0.06992	0.7199	-0.01025	0.9816	0.04659	0.9264	-0.06532	-	-0.05908	0.8406	-	-	-	-
ENSG00000244257.5	PKD1P1	-0.01187	0.9677	0.03173	0.7044	0.006072	0.9928	0.05877	0.9784	0.01671	-	0.2629	0.3503	-	-	-	-
ENSG00000254681.6	PKD1P5	0.1245	0.8371	0.04693	0.6697	0.1862	0.765	-0.3102	0.6531	0.07301	-	-0.5101	0.1903	-	-	-	-
ENSG00000250251.6	PKD1P6	-0.003424	0.9883	-0.01134	0.2345	0.03651	0.8756	0.04813	0.9233	0.005426	-	0.289	0.04239	-	-	-	-
ENSG00000118762.8	PKD2	0.05871	0.8917	-0.01276	0.9462	0.03341	0.8415	-0.01454	0.9809	0.01572	-	0.08896	0.3582	-	-	-	-
ENSG00000205038.12	PKHD1L1	-0.03904	0.8398	-0.03594	0.7533	0.1162	0.06433	-0.03937	0.7078	-0.003224	-	1.248	0.01872	-	-	-	-
ENSG00000254266.6	PKIA-AS1	0.1595	0.7077	0.02008	0.364	-0.1269	0.02688	0.002051	0.9916	0.02204	-	0.2669	0.4161	-	-	-	-
ENSG00000168734.14	PKIG	-0.02126	0.9539	-0.03432	0.9037	-0.00434	0.9917	0.03457	0.9573	-0.01955	-	0.01946	0.8566	-	-	-	-
ENSG00000067225.18	PKM	-0.01949	0.9675	0.007738	0.9822	0.01554	0.9736	0.04627	0.1112	0.005145	-	-0.4016	0.003546	-	-	0.01477	0.8737
ENSG00000123143.12	PKN1	-0.01358	0.5206	0.006138	0.9726	-0.03866	3.255e-14	-0.01529	0.9791	-0.01035	-	0.347	0.03681	-	-	0.01422	0.8698
ENSG00000065243.20	PKN2	-0.01486	0.9733	-0.01001	0.966	-0.01786	0.002455	0.01577	0.9787	-0.01121	-	0.1973	0.04946	-	-	-	-
ENSG00000237505.8	PKN2-AS1	0.03155	0.8716	0.1089	0.001916	-0.1967	0.6243	-0.009437	0.9413	0.01304	-	-0.3804	0.07502	-	-	-	-
ENSG00000160447.7	PKN3	-0.05429	0.7029	0.1208	0.0001256	0.21	0.0026	0.03371	0.8068	0.0896	-	0.4292	0.09555	-	-	-	-
ENSG00000160199.15	PKNOX1	0.00261	0.9934	-0.003859	0.9839	0.0008423	0.9705	-0.0001007	0.9929	-0.0008945	-	0.2149	0.03474	-	-	-	-
ENSG00000057294.14	PKP2	0.004645	0.9903	-0.0625	0.6641	-0.05509	0.7448	-0.02702	0.9326	-0.04115	-	0.4077	0.1378	-	-	0.1777	0.05371
ENSG00000144283.21	PKP4	-0.01124	0.97	-0.02605	0.8877	0.01019	0.9619	0.03175	0.9285	-0.01021	-	0.3196	0.1815	-	-	-	-
ENSG00000123739.11	PLA2G12A	-0.01784	0.9416	-0.0003469	0.9979	0.02052	0.9031	0.01047	0.9682	0.0005389	-	0.005481	0.9442	-	-	-	-
ENSG00000103066.13	PLA2G15	0.01754	0.9593	-0.004193	0.9869	0.02124	0.9259	0.05801	0.8857	0.01134	-	-0.3306	0.002612	0.03261	0.5388	-	-
ENSG00000116711.10	PLA2G4A	0.02095	0.985	-0.006938	0.9891	0.05865	0.9209	0.04595	0.9687	0.01844	-	0.2122	0.3029	-0.1385	0.5156	-	-
ENSG00000105499.14	PLA2G4C	-0.04983	0.8061	-0.04496	0.7906	-0.008564	0.9667	0.02049	0.9894	-0.03361	-	-0.05732	0.7444	-	-	-	-
ENSG00000184381.20	PLA2G6	-0.02305	0.9283	-0.006304	0.9621	0.01475	0.9493	0.01684	0.9711	-0.004333	-	-0.0513	0.684	-	-	-	-
ENSG00000146070.17	PLA2G7	-0.02777	0.9881	0.04743	0.9587	0.00108	0.9988	0.05999	0.9719	0.0187	-	-0.006303	0.9841	0.02664	0.6174	0.1199	0.1851
ENSG00000176485.11	PLAAT3	0.03949	0.9176	0.02924	0.9018	0.002235	0.9839	-0.04618	0.9511	0.02066	-	0.2797	0.2755	-	-	-	-
ENSG00000133321.11	PLAAT4	0.02026	0.9513	0.0122	0.9532	-0.02172	0.921	0.01487	0.9788	0.00693	-	0.04196	0.8717	-	-	-	-
ENSG00000145287.10	PLAC8	0.01992	0.9645	0.008694	0.9748	-0.05069	0.8483	0.0133	0.986	-0.001275	-	0.6947	0.2424	-	-	-	-
ENSG00000181690.8	PLAG1	0.01578	0.9704	0.02219	0.8079	-0.0722	0.6029	0.03325	0.8701	0.0003684	-	0.1103	0.4786	-	-	-	-
ENSG00000118495.19	PLAGL1	0.003247	0.994	0.01317	0.9463	-0.00879	0.9723	-0.05617	0.9233	0.0009501	-	-0.2942	0.05221	-	-	-	-
ENSG00000126003.7	PLAGL2	-0.03482	0.9218	-0.03456	0.8802	0.003799	0.9904	-0.01391	0.9848	-0.02469	-	0.07715	0.4349	-	-	-	-
ENSG00000122861.16	PLAU	-0.002746	0.9701	0.0421	0.105	3.948e-05	0.9999	0.02458	0.8607	0.02004	-	0.8095	0.06303	-0.06712	0.1798	-0.3049	0.0008911
ENSG00000011422.12	PLAUR	0.05409	0.8838	0.03621	0.01194	-0.03516	0.137	0.03844	0.9532	0.02513	-	0.7736	0.04243	0.06046	0.225	-0.1834	0.03454
ENSG00000163803.13	PLB1	0.08493	0.7971	0.0737	0.7683	0.03736	0.9556	-0.01507	0.9812	0.06237	-	-0.2868	0.1396	-	-	-	-
ENSG00000121316.11	PLBD1	0.08623	0.9195	0.01115	0.9808	-0.001926	0.9972	-0.005874	0.9956	0.02635	-	0.6776	0.05712	-	-	-0.09495	0.2725
ENSG00000151176.8	PLBD2	-0.1142	0.000288	-0.02573	0.8605	0.03672	0.9308	0.02894	0.8703	-0.03081	-	-0.2478	0.04325	-	-	0.1896	0.02418
ENSG00000187091.13	PLCD1	0.04031	0.8736	0.0177	0.8718	-0.02904	0.8889	-0.02385	0.9604	0.01026	-	-0.04333	0.7876	-	-	-	-
ENSG00000161714.12	PLCD3	0.05113	0.2206	-0.05005	0.6217	0.02706	0.5476	0.007458	0.9933	-0.002974	-	-0.04796	0.81	-	-	-	-
ENSG00000115556.14	PLCD4	0.186	0.1718	-0.08358	0.02145	0.04616	0.6744	0.02387	0.9602	0.02189	-	0.04523	0.8002	-	-	-	-
ENSG00000124181.14	PLCG1	-0.03129	0.9392	-0.01662	0.04581	0.01971	0.9392	0.009917	0.5931	-0.01049	-	0.3109	0.00527	-	-	-0.01441	0.8724
ENSG00000226648.2	PLCG1-AS1	0.04323	0.1088	-0.01336	0.8618	0.02817	0.09165	-0.08606	0.7042	0.005354	-	-0.0867	0.6253	-	-	-	-
ENSG00000114805.17	PLCH1	-0.02624	0.7252	-0.05098	0.311	0.06146	0.3375	-0.1468	0.7815	-0.02632	-	0.08261	0.6958	-	-	-	-
ENSG00000149527.18	PLCH2	-0.07588	0.7618	-0.009486	0.9248	0.05386	0.8418	-0.04206	0.9118	-0.01474	-	0.07309	0.6511	-	-	-	-
ENSG00000115896.16	PLCL1	-0.01565	0.9747	-0.007701	0.9493	-0.06169	0.6758	0.07172	0.7745	-0.01622	-	0.213	0.363	-	-	-	-
ENSG00000154822.18	PLCL2	-0.02255	0.9454	-0.01679	0.9414	0.03938	0.8453	0.02339	0.9598	-0.003028	-	-0.1754	0.287	-	-	-	-
ENSG00000182378.14	PLCXD1	0.03062	0.3597	0.02424	0.2643	-0.06511	0.7704	-0.02175	0.9597	0.002871	-	-0.2289	0.2383	-	-	-	-
ENSG00000240891.8	PLCXD2	0.05295	0.8807	0.008573	0.968	-0.004623	0.921	0.04976	0.9198	0.0199	-	-0.4357	0.1174	-	-	-	-
ENSG00000075651.16	PLD1	0.01882	0.9677	0.0209	0.9282	0.01049	0.9625	-0.03102	0.9689	0.01446	-	0.3648	0.1533	-	-	-	-
ENSG00000129219.14	PLD2	-0.01498	0.9751	0.007002	0.9818	-0.02311	0.9692	-0.007033	0.9952	-0.006297	-	-0.05342	0.7532	-	-	-	-
ENSG00000105223.20	PLD3	-0.03298	0.9397	-0.002166	0.9937	-0.0375	0.9301	0.04946	0.9483	-0.01434	-	-0.3561	0.01595	-	-	-0.3403	8.873e-05
ENSG00000178209.15	PLEC	-0.07332	0.8882	-0.03202	0.9225	0.02833	0.9483	0.01284	0.9886	-0.02613	-	0.19	0.2372	-	-	-	-
ENSG00000100558.9	PLEK2	-0.09716	0.7141	-0.08454	0.6087	0.03171	0.8853	0.03485	0.9364	-0.05372	-	-0.5422	0.4076	-	-	-	-
ENSG00000107679.14	PLEKHA1	-0.01139	0.9743	0.01087	0.955	-0.01941	0.905	-0.0003885	0.9995	-0.002343	-	-0.0868	0.4961	-	-	-0.01187	0.8948
ENSG00000169499.15	PLEKHA2	-0.05197	0.9042	0.002453	0.7908	0.005182	0.9763	-0.016	0.4933	-0.0122	-	-0.06795	0.4965	-	-	-	-
ENSG00000116095.11	PLEKHA3	-0.01722	0.0949	0.01985	0.009924	0.02525	0.902	-0.04418	0.01651	0.007095	-	-0.05234	0.4488	-	-	-	-
ENSG00000052126.14	PLEKHA5	0.02392	0.932	-0.0007939	0.9958	-0.009334	0.9758	0.05941	0.8847	0.007828	-	-0.08159	0.5157	-	-	-	-
ENSG00000143850.16	PLEKHA6	0.07072	0.7582	-0.003583	0.9358	0.06233	0.1971	-0.1719	0.1222	0.01847	-	-0.02041	0.9148	-	-	-	-
ENSG00000166689.16	PLEKHA7	-0.004189	0.9787	-0.0129	0.9047	-0.0443	0.7669	0.08679	0.8395	-0.01072	-	0.7477	0.001087	-	-	0.1109	0.2281
ENSG00000021300.14	PLEKHB1	0.01407	0.88	0.001898	0.9806	-0.02168	0.9046	0.03423	0.9153	0.002032	-	0.4699	0.09923	-	-	-	-
ENSG00000115762.16	PLEKHB2	0.007952	0.452	0.01893	0.003504	-0.03716	3.66e-08	0.01639	0.9827	0.003493	-	-0.3308	0.003291	-	-	-	-
ENSG00000175985.10	PLEKHD1	-0.1325	0.7653	0.04521	0.6276	-0.09995	0.8755	-0.1449	0.4163	-0.04581	-	-0.07465	0.8021	-	-	-	-
ENSG00000175895.4	PLEKHF2	-0.0667	0.8631	0.00225	0.8436	0.01009	0.9574	0.003536	0.8815	-0.01363	-	0.3679	0.02173	-	-	-	-
ENSG00000120278.16	PLEKHG1	0.00792	0.9976	-0.02445	0.9824	-0.006158	0.9964	0.009036	0.9971	-0.009759	-	0.4397	0.03017	-	-	-	-
ENSG00000090924.15	PLEKHG2	-0.008887	0.7295	-0.02709	0.1149	0.08238	3.516e-23	0.03796	0.3421	0.006375	-	0.3998	0.207	-	-	-	-
ENSG00000126822.17	PLEKHG3	0.02314	0.9606	0.02523	0.9111	-0.009361	0.9789	0.01102	0.988	0.01603	-	0.08377	0.7354	-	-	-	-
ENSG00000171680.22	PLEKHG5	-0.06613	0.8589	0.01671	0.8978	0.02885	0.913	-0.09309	0.2699	-0.00948	-	0.1601	0.4603	-	-	-	-
ENSG00000152527.14	PLEKHH2	0.13	0.8381	0.02852	0.8761	-0.1149	0.8282	-0.04164	0.8486	0.01791	-	0.3511	0.1014	-	-	-	-
ENSG00000068137.15	PLEKHH3	0.04941	0.7578	0.03016	0.7221	0.02235	0.9572	-0.02131	0.9759	0.02981	-	0.3859	0.004317	-	-	-	-
ENSG00000104886.12	PLEKHJ1	0.02456	0.9413	0.01394	0.9458	-0.01624	0.9483	-0.04246	0.9449	0.006067	-	0.07005	0.4441	-	-	-	-
ENSG00000225190.11	PLEKHM1	-0.01175	0.9727	-0.01263	0.951	-0.01346	0.9668	0.03302	0.9363	-0.009428	-	0.1108	0.2306	-	-	-	-
ENSG00000214176.9	PLEKHM1P1	0.04378	0.01422	-0.01043	0.2478	-0.02076	0.9513	0.0511	0.01872	0.005463	-	-0.1106	0.3023	-	-	-	-
ENSG00000116786.13	PLEKHM2	0.005926	0.9841	-0.01884	0.0002091	-0.007537	0.9772	0.0573	1.345e-06	-0.004699	-	0.2794	0.04392	-	-	-	-
ENSG00000178385.15	PLEKHM3	0.05037	6.757e-06	0.01762	1.665e-10	-0.009764	0.9653	-0.005386	0.7821	0.01836	-	-0.2729	0.04844	-	-	-	-
ENSG00000187583.11	PLEKHN1	0.0005499	0.9989	-0.1947	0.01856	-0.01198	0.976	0.03155	0.8721	-0.08834	-	0.7589	0.3153	-	-	-	-
ENSG00000023902.14	PLEKHO1	-0.003035	0.9951	0.01607	0.9528	0.01989	0.9608	0.02066	0.453	0.01233	-	0.2799	0.02462	-	-	-	-
ENSG00000241839.10	PLEKHO2	-0.03136	0.1644	0.03876	0.01151	-0.02249	0.1423	0.006993	0.9907	0.004963	-	0.3792	0.08734	-	-	-	-
ENSG00000183281.14	PLGLB1	-0.00547	0.9814	0.009328	0.9477	-0.001245	0.9948	0.05711	0.7957	0.006491	-	0.3451	0.1316	-	-	-	-
ENSG00000125551.19	PLGLB2	-0.03083	0.9174	0.008428	0.9624	-0.04117	0.8245	0.03254	0.9375	-0.01099	-	-0.005302	0.9724	-	-	-	-
ENSG00000107020.10	PLGRKT	0.03557	0.002163	0.02503	0.001283	-0.03919	0.6045	-0.02699	0.9484	0.009888	-	-0.167	0.525	-	-	-	-
ENSG00000147872.10	PLIN2	0.04613	0.07527	-0.0007238	0.9972	0.04249	0.001113	0.03761	0.9483	0.02355	-	0.3051	0.2066	-	-	-	-
ENSG00000105355.9	PLIN3	0.02601	0.9419	0.01536	0.9463	-0.04961	1.484e-06	-0.004521	0.9941	0.002306	-	0.281	0.2422	-0.08446	0.3965	0.07751	0.4038
ENSG00000167676.4	PLIN4	0.007769	0.978	-0.02908	0.8454	-0.05581	0.04461	0.003352	0.9909	-0.0233	-	0.6019	0.04499	-	-	-	-
ENSG00000214456.8	PLIN5	0.03699	0.8934	-0.004687	0.968	-0.0656	0.03925	-0.03125	0.9346	-0.009336	-	0.6363	0.02012	-	-	-	-
ENSG00000166851.15	PLK1	0.06816	0.0008336	-0.002267	0.883	-0.03962	0.1157	0.05953	0.8443	0.01181	-	0.1309	0.5056	-	-	0.02804	0.7528
ENSG00000173846.13	PLK3	0.04959	0.8557	-0.001676	0.9884	-0.02676	0.2436	-0.007738	0.9873	0.005508	-	0.01147	0.9594	-	-	-	-
ENSG00000142731.11	PLK4	-0.03955	0.7526	-0.0487	0.525	-0.008538	0.9445	0.08447	0.3368	-0.02822	-	-1.048	0.006677	-	-	-	-
ENSG00000102934.10	PLLP	0.02482	0.9742	0.0169	0.9712	-0.06228	0.736	-0.09171	0.9015	-0.006152	-	-0.3165	0.341	-	-	-	-
ENSG00000083444.17	PLOD1	0.06309	0.8717	0.01598	0.9393	0.005334	0.9822	-0.04733	0.9331	0.02134	-	0.7344	0.0005538	-	-	-	-
ENSG00000106397.12	PLOD3	-0.03722	0.9175	-0.01374	0.9502	0.05397	0.8532	0.03195	0.9659	-0.001587	-	0.7196	0.00137	-	-	0.31	0.0003955
ENSG00000102007.11	PLP2	0.02302	0.5299	-0.008226	0.9785	-0.0009231	0.9982	-0.01493	0.8116	0.0009537	-	0.419	0.2961	-	-	-	-
ENSG00000147471.12	PLPBP	0.01754	0.1935	0.002446	0.8004	-0.005988	0.6238	0.02028	0.9728	0.005687	-	0.01989	0.7857	-0.01775	0.9291	-	-
ENSG00000067113.17	PLPP1	0.002064	0.9904	0.002538	0.9798	-0.08584	0.8026	-0.03872	0.9107	-0.02005	-	0.2628	0.03565	-	-	-	-
ENSG00000147535.17	PLPP5	0.004005	0.9949	-0.009662	0.981	0.04841	0.9054	0.01269	0.9908	0.00828	-	0.1534	0.08346	-	-	-	-
ENSG00000205808.7	PLPP6	0.08039	2.776e-05	0.01332	0.9413	-0.01149	0.5073	-0.01004	0.4638	0.02342	-	0.04267	0.6756	-	-	-	-
ENSG00000160539.6	PLPP7	0.02307	0.9284	0.01162	0.89	0.02044	0.931	-0.08101	0.6844	0.0101	-	-0.01492	0.9257	-	-	-	-
ENSG00000105520.10	PLPPR2	0.04541	0.8735	0.01876	0.8945	-0.02956	0.08858	-0.00208	0.996	0.01344	-	-0.1486	0.09424	-	-	-	-
ENSG00000171566.12	PLRG1	-0.008794	0.1359	-0.001436	0.7343	0.04308	0.8439	0.01271	0.6252	0.007529	-	-0.2668	0.0106	-	-	-	-
ENSG00000188313.13	PLSCR1	0.03551	0.9736	0.01414	0.9783	-0.008664	0.9843	-0.0166	0.9941	0.01244	-	0.6231	0.004503	-	-	-	-
ENSG00000187838.17	PLSCR3	-0.02634	0.4402	-0.05184	0.027	-0.02807	0.9316	0.09826	0.7772	-0.02962	-	-0.1219	0.395	-	-	0.1239	0.1749
ENSG00000114698.15	PLSCR4	-0.1719	0.5611	-0.05385	0.7201	-0.09503	0.8344	0.01197	0.9864	-0.08875	-	0.352	0.2187	-	-	-	-
ENSG00000100979.15	PLTP	0.007675	0.9526	0.08686	0.02695	-0.1733	0.3546	0.02978	0.9674	0.004855	-	0.2084	0.2707	0.1866	0.004202	0.02377	0.7915
ENSG00000130300.9	PLVAP	-0.1954	0.5726	-0.09927	0.4623	-0.04117	0.7766	0.0271	0.9426	-0.1023	-	0.08147	0.8184	-	-	0.1416	0.1273
ENSG00000120594.17	PLXDC2	0.02557	0.9778	0.001288	0.9972	-0.0136	0.9777	-0.005091	0.9958	0.00378	-	0.1885	0.1599	-	-	-	-
ENSG00000114554.11	PLXNA1	0.03047	0.2693	-0.01428	0.909	0.01645	0.9274	0.04186	0.9128	0.007917	-	0.153	0.3056	-	-	-0.4305	3.895e-07
ENSG00000076356.7	PLXNA2	0.01231	0.719	-0.01943	0.9114	0.02847	0.8859	-0.02937	0.9526	-0.001342	-	0.0103	0.9414	-	-	-	-
ENSG00000130827.6	PLXNA3	-0.0009235	0.9973	-0.0307	3.919e-06	0.1126	2.019e-08	0.02996	0.9476	0.01295	-	0.2033	0.149	-	-	-	-
ENSG00000164050.13	PLXNB1	-0.06681	0.8077	-0.04142	0.6473	0.1334	0.6264	-0.04403	0.8628	-0.009341	-	0.4516	0.03009	-	-	-	-
ENSG00000196576.15	PLXNB2	-0.04759	0.9842	-0.03976	0.9654	-0.02163	0.993	0.01514	0.996	-0.03394	-	0.1832	0.139	-0.02429	0.6115	-	-
ENSG00000004399.12	PLXND1	0.001365	0.9989	0.01908	0.9787	0.05357	0.9593	-0.002613	0.9988	0.02068	-	0.2189	0.1048	-	-	-	-
ENSG00000141682.11	PMAIP1	-0.05825	0.7571	-0.01667	0.8959	-0.03078	0.9028	0.08811	0.8069	-0.02323	-	0.7326	0.1129	-	-	-	-
ENSG00000124225.16	PMEPA1	0.04194	0.9756	-0.03195	0.9494	-0.06262	0.937	-0.0719	0.7199	-0.02254	-	0.03087	0.8009	-	-	0.171	0.04846
ENSG00000160783.19	PMF1	0.05248	0.8718	0.04023	0.002741	-0.04724	0.0001063	-0.0285	0.9633	0.01921	-	-0.1867	0.1953	-	-	-	-
ENSG00000260238.6	PMF1-BGLAP	-0.04993	0.7301	0.02386	0.215	-0.06047	0.8763	-0.03269	0.9612	-0.01772	-	0.1348	0.6581	-	-	-	-
ENSG00000118557.16	PMFBP1	0.0833	0.7228	-0.05311	0.6174	0.09523	0.4431	0.07259	0.9141	0.02354	-	0.1178	0.6113	-	-	-	-
ENSG00000140464.20	PML	-0.01542	0.9735	-0.055	0.7994	0.004168	0.9893	0.0968	0.8543	-0.0212	-	0.1834	0.1367	-	-	-	-
ENSG00000100417.12	PMM1	0.02209	0.07051	0.003497	0.6878	-0.02984	0.8613	-0.03879	0.07905	-0.002052	-	-0.01786	0.835	-	-	-	-
ENSG00000140650.12	PMM2	-0.006418	0.9849	0.01743	0.2039	-0.03072	0.005553	-0.01372	0.9836	-0.001535	-	-0.01214	0.939	-	-	-	-
ENSG00000165688.12	PMPCA	-0.05348	1.035e-11	-0.008972	0.1257	0.005479	0.6017	-0.06068	0.8986	-0.02078	-	-0.1374	0.03075	-	-	-	-
ENSG00000105819.14	PMPCB	-0.003333	0.4177	0.001628	0.5845	-0.01242	0.2328	-0.02062	0.005626	-0.004304	-	-0.04975	0.5319	-	-	-	-
ENSG00000122512.16	PMS2	-0.02461	0.0004807	0.0161	0.9307	-0.01427	0.3374	0.01691	0.9738	-0.001037	-	-0.3043	0.006099	-	-	0.1243	0.1785
ENSG00000187953.10	PMS2CL	0.02606	0.0009976	0.01721	0.9226	0.005792	0.7177	-0.02839	0.03126	0.01379	-	0.04867	0.6203	-	-	-	-
ENSG00000078319.9	PMS2P1	-0.03942	0.01561	0.01721	0.1621	-0.06576	0.7601	0.004032	0.9908	-0.01665	-	-0.3444	0.006243	-	-	-	-
ENSG00000127957.18	PMS2P3	-0.003419	0.9901	0.005568	0.9736	0.008848	0.9574	-0.03495	0.94	0.001181	-	-0.05615	0.6025	-	-	-	-
ENSG00000067601.8	PMS2P4	-0.04936	0.7838	0.03519	0.0313	-0.08532	0.5339	0.04875	0.8673	-0.01232	-	-0.2627	0.0975	-	-	-	-
ENSG00000174384.9	PMS2P6	-0.05941	0.7664	0.08652	3.013e-08	-0.2592	0.4522	-0.09307	0.7834	-0.0401	-	0.1193	0.7474	-	-	-	-
ENSG00000229018.5	PMS2P7	-0.001834	0.9909	-0.0181	0.3717	0.2216	0.2108	0.0964	0.8757	0.04717	-	-0.1726	0.3933	-	-	-	-
ENSG00000132424.16	PNISR	-0.0007719	0.9391	0.006178	0.406	0.06132	1.018e-46	0.01145	0.4221	0.01699	-	0.2974	0.003271	-	-	-	-
ENSG00000127838.14	PNKD	-0.06556	9.483e-11	0.01851	0.2352	-0.02308	0.9618	-0.08055	5.654e-06	-0.01917	-	-0.3265	0.03564	-	-	-	-
ENSG00000039650.12	PNKP	0.01341	0.399	0.004735	0.6942	0.0005643	0.9983	-0.03276	0.9536	0.003442	-	0.05424	0.544	-	-	0.1122	0.2253
ENSG00000176903.5	PNMA1	-0.02488	0.9217	0.01469	0.9306	0.06153	0.5329	0.007061	0.9855	0.01439	-	-0.06468	0.5348	-	-	-	-
ENSG00000183837.9	PNMA3	-0.0586	0.3702	0.007365	0.9609	-0.09744	0.1395	0.00738	0.9858	-0.03283	-	-0.5908	0.07237	-	-	-	-
ENSG00000198883.12	PNMA5	-0.02075	0.964	0.06887	0.8378	-0.09603	0.437	0.2122	0.7973	0.0192	-	-0.7201	0.05721	-	-	-	-
ENSG00000235961.5	PNMA6A	-0.01857	0.8827	0.05294	0.4405	-0.1104	0.716	-0.09998	0.8128	-0.01224	-	-0.255	0.2824	-	-	-	-
ENSG00000268883.2	PNMA6B	-0.1834	0.8154	0.008545	0.9716	0.1416	0.8013	-0.5337	0.6226	-0.0488	-	-0.8471	0.6642	-	-	-	-
ENSG00000182013.18	PNMA8A	-0.04491	0.9275	-0.07784	0.7394	-0.1241	0.7714	0.09614	0.9191	-0.06759	-	-0.4318	0.02503	-	-	-	-
ENSG00000204851.7	PNMA8B	-0.05465	0.8537	0.00754	0.958	-0.004007	0.989	0.09484	0.6012	-0.004949	-	-0.3823	0.09552	-	-	-	-
ENSG00000100941.9	PNN	-0.0007775	0.9691	0.01457	0.2385	0.04728	0.8711	-0.003046	0.9049	0.01667	-	0.1627	0.1372	-	-	-	-
ENSG00000115946.8	PNO1	-0.006566	0.9801	-0.01191	0.09751	-0.1455	2.572e-09	0.04701	0.008277	-0.03609	-	-0.1791	0.1852	-	-	-	-
ENSG00000168081.9	PNOC	-0.007089	0.9929	-0.01829	0.9723	0.1202	0.8615	-0.1305	0.9236	0.007545	-	-0.4983	0.3383	-	-	-	-
ENSG00000198805.11	PNP	0.02043	0.958	-0.03344	0.8918	-0.004693	0.9837	0.01175	0.9683	-0.0101	-	0.4873	0.0541	-	-	0.1368	0.1359
ENSG00000180316.12	PNPLA1	0.05698	0.765	0.0217	0.45	-0.01416	0.9172	-0.004714	0.9924	0.02097	-	0.07404	0.8714	-	-	-	-
ENSG00000177666.17	PNPLA2	-0.02484	0.5866	0.001488	0.9575	0.03168	0.9022	0.004006	0.9749	0.001598	-	-0.02105	0.8444	-	-	-0.2387	0.006299
ENSG00000130653.16	PNPLA7	-0.07305	0.7737	-0.04815	0.717	0.09589	0.7612	0.008562	0.979	-0.01866	-	-0.1672	0.3515	-	-	-	-
ENSG00000135241.17	PNPLA8	-0.03589	0.05339	-0.03321	0.002849	-0.02011	0.925	0.04223	0.9458	-0.02577	-	-0.02539	0.8381	-	-	-	-
ENSG00000138035.15	PNPT1	-0.01718	0.9709	-0.02125	0.9192	-0.03401	0.894	0.03423	0.9681	-0.01919	-	0.317	0.01178	-0.02841	0.8667	-	-
ENSG00000146278.11	PNRC1	-0.02735	0.9303	-0.0388	0.8333	0.02556	0.9162	0.02085	0.9509	-0.01745	-	0.1205	0.2335	-	-	-	-
ENSG00000189266.13	PNRC2	0.00259	0.8305	-0.02445	0.001061	0.0253	0.001079	0.0229	0.1934	-0.003188	-	0.1464	0.1806	-	-	-	-
ENSG00000164087.8	POC1A	-0.008491	0.9601	0.02996	0.7708	0.02991	0.8504	-0.07584	0.7913	0.01274	-	-0.1204	0.5883	-	-	-	-
ENSG00000139323.14	POC1B	-0.07121	0.8123	-0.02941	0.8588	0.0492	0.766	-0.008589	0.9683	-0.02126	-	0.08814	0.5394	-	-	-	-
ENSG00000152359.15	POC5	0.02036	0.94	-0.008739	0.1816	0.01811	0.9155	-0.04325	0.003701	0.0023	-	-0.1064	0.283	-	-	-	-
ENSG00000174348.14	PODN	0.007262	0.9664	0.06302	0.0261	-0.02287	0.83	-0.1639	0.5233	0.01393	-	0.6036	0.04858	-	-	-	-
ENSG00000128567.17	PODXL	-0.02971	0.863	-0.0005282	0.9972	-0.008934	0.9625	0.02292	0.9872	-0.008264	-	0.4342	0.06663	-0.03705	0.16	-	-
ENSG00000101346.14	POFUT1	0.01668	0.9632	-0.004479	0.9861	-0.02949	0.8844	-0.02903	0.9677	-0.006293	-	0.05716	0.7087	-	-	-0.1095	0.2087
ENSG00000143157.11	POGK	0.03755	0.9339	0.01168	0.9657	-0.003824	0.9872	0.01038	0.9892	0.01479	-	0.3196	0.01315	-	-	-	-
ENSG00000163389.12	POGLUT1	0.005066	0.9877	0.008945	0.03141	-0.02446	0.1528	-0.03655	0.0002435	-0.002612	-	0.1013	0.1936	-	-	0.105	0.2407
ENSG00000178202.13	POGLUT3	0.05399	0.8294	0.02315	0.8792	-0.06598	0.668	0.02767	0.9477	0.01161	-	0.4768	0.0578	-	-	-	-
ENSG00000143442.22	POGZ	-0.03603	0.004163	-0.01494	0.1145	0.02941	3.514e-08	0.04461	1.016e-12	-0.006395	-	0.05114	0.4654	-	-	-	-
ENSG00000014138.9	POLA2	-0.0672	1.509e-10	-0.00575	0.4672	0.02869	0.2961	0.0692	3.001e-05	-0.008703	-	-0.04234	0.7478	-	-	-	-
ENSG00000070501.12	POLB	0.02804	0.2321	-0.00864	0.9641	-0.01813	0.3227	-0.01359	0.7824	-0.001666	-	0.07073	0.7365	-	-	-	-
ENSG00000062822.14	POLD1	0.001359	0.9962	0.005601	0.9697	-0.00182	0.8861	-0.01182	0.9808	0.001659	-	0.3981	0.02661	-	-	-	-
ENSG00000106628.10	POLD2	-0.02312	0.169	0.01522	0.2279	-0.06544	4.329e-05	-0.02812	0.9352	-0.01552	-	-0.1813	0.05248	-	-	-	-
ENSG00000004142.12	POLDIP2	-0.02665	6.814e-07	0.008551	0.01663	0.005729	0.6015	-0.01926	0.9734	-0.003044	-	-0.1226	0.07816	-	-	-	-
ENSG00000100227.18	POLDIP3	-0.01285	0.2338	0.002349	0.7765	-0.0038	0.6127	0.00526	0.765	-0.002717	-	0.3106	0.0009124	-	-	-	-
ENSG00000177084.18	POLE	0.007804	0.1732	-0.009647	0.02225	0.01977	0.00684	0.01081	0.2703	0.002779	-	0.3081	0.09463	-	-	-	-
ENSG00000148229.13	POLE3	0.01913	0.9554	0.01095	0.001485	-0.009415	0.7272	0.005454	0.5327	0.008151	-	-0.3753	0.000551	-	-	-	-
ENSG00000115350.12	POLE4	0.02006	0.9599	0.01708	0.9532	0.007752	0.9805	-0.06217	0.9282	0.01029	-	-0.009016	0.9392	-	-	-	-
ENSG00000140521.15	POLG	-0.004514	0.9913	0.0006369	0.998	0.02244	0.9369	-0.03629	0.9591	0.001594	-	-0.0119	0.8535	-	-	-	-
ENSG00000256525.8	POLG2	-0.03995	1.493e-08	0.006629	0.6087	0.04693	1.884e-05	-0.01162	0.7108	0.002344	-	0.05803	0.6353	-	-	-	-
ENSG00000170734.12	POLH	0.02528	0.06912	0.008891	0.02053	-0.02949	0.003449	0.009755	0.7986	0.004645	-	0.2213	0.05603	-	-	0.1043	0.2314
ENSG00000101751.10	POLI	-0.01684	0.9609	0.009826	0.9626	-0.01974	0.9218	-0.05545	0.1493	-0.008104	-	0.04505	0.6181	-	-	0.06965	0.4416
ENSG00000122008.15	POLK	-0.02277	0.9638	-0.01318	0.959	-0.006486	0.9832	0.00686	0.9926	-0.01277	-	0.1365	0.2523	-	-	-	-
ENSG00000166169.17	POLL	-0.07686	0.3959	-0.02402	0.5772	-0.01558	0.8104	0.02178	0.813	-0.03255	-	-0.09445	0.2129	-	-	-	-
ENSG00000122678.17	POLM	0.03646	0.9013	0.005905	0.9615	0.0001439	0.9853	-0.01569	0.234	0.01098	-	-0.02058	0.8616	-	-	0.01936	0.837
ENSG00000130997.16	POLN	0.1016	0.7054	-0.0211	0.8562	-0.04879	0.7607	-0.2326	0.1444	-0.01037	-	0.1068	0.4521	-	-	-	-
ENSG00000051341.14	POLQ	-0.02882	0.7789	-0.03451	0.4826	-0.02318	0.4898	0.008423	0.9716	-0.02756	-	-0.05498	0.8562	-	-	-	-
ENSG00000068654.16	POLR1A	-0.06701	0.8408	-0.01753	0.9307	0.0272	0.002966	0.01525	0.1018	-0.01805	-	-0.1088	0.0569	-	-	-	-
ENSG00000125630.16	POLR1B	-0.01383	0.3315	0.01561	0.0002039	-0.01921	0.9116	0.009748	0.3425	-7.928e-05	-	-0.05597	0.4507	-	-	-	-
ENSG00000171453.20	POLR1C	0.01627	0.9543	0.00434	0.9805	-0.01767	0.3385	-0.003058	0.9286	0.002009	-	-0.05664	0.5956	-	-	0.0885	0.33
ENSG00000186184.18	POLR1D	-0.05076	0.7958	-0.05167	0.6913	0.08767	0.6997	-0.02271	0.9268	-0.01852	-	-0.006188	0.9263	-	-	-	-
ENSG00000137054.16	POLR1E	0.04017	3.345e-06	0.01617	0.925	-0.03945	0.05244	0.02614	0.9551	0.01069	-	-0.1353	0.128	-	-	-	-
ENSG00000181222.17	POLR2A	-0.09	0.000137	-0.01111	0.9592	0.02729	0.9375	0.03822	0.9346	-0.01944	-	-0.2902	0.0009223	-	-	-	-
ENSG00000047315.16	POLR2B	-0.01349	0.9758	-0.003291	0.9905	0.005473	0.4753	-0.01913	0.9795	-0.005062	-	-0.2232	0.05201	-	-	-	-
ENSG00000102978.13	POLR2C	0.1015	5.819e-11	0.02154	1.788e-09	-0.01612	0.1585	-0.02802	0.9611	0.03028	-	-0.1699	0.02698	-	-	-	-
ENSG00000144231.11	POLR2D	-0.02832	2.526e-07	0.005318	0.1923	-0.04156	0.8388	0.004525	0.655	-0.01378	-	-0.02032	0.7469	-	-	-	-
ENSG00000099817.12	POLR2E	-0.0151	0.389	-0.01038	0.03546	-0.01409	0.01726	0.007207	0.9887	-0.0112	-	-0.1523	0.03204	-	-	-	-
ENSG00000100142.15	POLR2F	0.07531	9.093e-25	0.009357	0.06593	-0.07667	1.026e-07	-0.05857	4.198e-06	0.002509	-	-0.02288	0.8681	-0.0818	0.07218	-	-
ENSG00000168002.12	POLR2G	0.007954	0.5792	0.02419	0.9082	-0.01393	0.9594	-0.03189	0.9606	0.00768	-	-0.1665	0.2214	-	-	-	-
ENSG00000163882.9	POLR2H	0.01606	0.07564	0.01203	0.4015	0.08512	0.6368	-0.03272	0.9472	0.02618	-	0.2412	0.0251	-	-	-	-
ENSG00000105258.9	POLR2I	-0.0803	0.7139	0.006873	0.4274	-0.06788	0.04438	-0.02491	0.23	-0.0343	-	-0.0493	0.6438	-	-	-	-
ENSG00000005075.15	POLR2J	0.02553	0.8868	-0.0008622	0.9955	-0.02204	0.916	-0.06148	0.8975	-0.002979	-	0.04999	0.6053	-	-	-	-
ENSG00000285437.1	POLR2J3	-0.01391	0.9739	0.0002878	0.9909	-0.04569	0.2655	0.1014	0.8796	-0.006554	-	0.1046	0.5567	-	-	-	-
ENSG00000168255.20	POLR2J3	0.08037	0.769	0.03178	0.8576	-0.04993	0.8477	0.06642	0.8708	0.02853	-	0.1141	0.595	-	-	-	-
ENSG00000214783.9	POLR2J4	0.004404	0.9803	-0.02353	0.0572	-0.06282	0.05054	-0.04933	0.06162	-0.02686	-	-	-	-	-	-	-
ENSG00000272655.2	POLR2J4	0.02568	0.01255	-0.01145	0.9423	-0.04829	0.8064	-0.01068	0.775	-0.01003	-	0.2528	0.04959	-	-	-	-
ENSG00000147669.11	POLR2K	-0.06292	0.7951	-0.08784	0.6526	0.06334	0.8607	0.005515	0.9891	-0.04144	-	-0.238	0.1138	-	-	-	-
ENSG00000255529.9	POLR2M	-0.03508	0.007327	-0.001671	0.6062	-0.01482	0.2918	0.02202	0.01006	-0.01153	-	0.07225	0.4697	-	-	-	-
ENSG00000148606.13	POLR3A	0.01974	0.0009419	0.00816	0.05514	-0.04568	0.0001416	0.03061	0.002757	0.0007463	-	-0.3106	0.003322	-	-	-	-
ENSG00000013503.10	POLR3B	-0.006709	0.9808	-0.005863	0.665	-0.01598	0.4666	0.01895	0.1862	-0.006605	-	-0.07763	0.389	-	-	-	-
ENSG00000186141.9	POLR3C	-0.007925	0.3155	-0.0073	0.1913	-0.004079	0.7487	0.009951	0.984	-0.005551	-	-0.05075	0.5287	-	-	-	-
ENSG00000168495.13	POLR3D	0.03201	7.878e-05	0.01433	0.01584	-0.01325	0.3498	0.02168	0.9631	0.01326	-	0.1688	0.03099	-	-	-	-
ENSG00000214626.2	POLR3DP1	-0.009686	0.9481	-0.01924	0.8273	-0.0101	0.9614	0.06746	0.5899	-0.008753	-	-0.39	0.2021	-	-	-	-
ENSG00000058600.16	POLR3E	-0.001153	0.8234	0.01135	0.9565	-0.0006848	0.9979	0.01723	0.05938	0.005878	-	-0.0874	0.2129	-	-	-	-
ENSG00000132664.12	POLR3F	-0.01022	0.9673	-0.002048	0.807	-0.08241	0.8608	0.02295	0.955	-0.02024	-	-0.1459	0.2568	-	-	0.1867	0.04094
ENSG00000113356.12	POLR3G	-0.0196	0.892	0.01734	0.5232	0.0854	0.2398	-1.048e-05	0.9999	0.02175	-	0.2245	0.1849	-	-	-	-
ENSG00000121851.13	POLR3GL	0.1092	5.849e-09	0.01934	0.9172	0.04581	0.8697	-0.01521	0.9763	0.0459	-	0.00774	0.9462	-	-	-	-
ENSG00000100413.17	POLR3H	-0.04133	5.388e-08	-0.005838	0.2975	-0.02273	0.03299	0.008627	0.5387	-0.0177	-	0.3002	0.008697	-	-	-	-
ENSG00000161980.6	POLR3K	0.01179	0.3243	0.00387	0.6611	-0.1087	1.376e-07	-0.03883	0.921	-0.02203	-	-0.3405	0.01473	-	-	-	-
ENSG00000099821.14	POLRMT	-0.004549	0.793	0.01405	0.9128	0.03448	0.8869	-0.005577	0.9913	0.01245	-	0.01018	0.9004	-	-	-	-
ENSG00000196313.11	POM121	-0.0221	0.1836	-0.03031	2.538e-10	0.009593	0.9757	-0.04471	0.09521	-0.02035	-	-0.04362	0.5962	-	-	-	-
ENSG00000272391.6	POM121C	-0.03557	0.9028	-0.02053	0.9128	0.003993	0.9892	-0.0197	0.9663	-0.01889	-	0.0793	0.3461	-	-	-	-
ENSG00000115138.11	POMC	-0.005055	0.9799	-0.00393	0.9542	0.01362	0.9266	0.009325	0.9753	0.0005914	-	-0.08559	0.8451	-	-	-	-
ENSG00000085998.14	POMGNT1	-0.0153	0.07824	0.02849	0.8678	-0.02521	0.8903	0.01856	0.9688	0.004641	-	0.07821	0.3184	-	-	0.1089	0.2237
ENSG00000144647.6	POMGNT2	0.03136	0.8688	-0.01867	0.8137	-0.03454	0.367	0.02655	0.6714	-0.006208	-	-0.1122	0.2531	-	-	-0.07722	0.379
ENSG00000185900.10	POMK	0.07095	4.085e-24	0.01084	0.03146	-0.01183	0.447	0.003645	0.9942	0.02075	-	-0.1608	0.09976	-	-	-0.2761	0.00207
ENSG00000132963.8	POMP	-0.02123	0.9463	0.002512	0.9912	0.06026	0.8672	-0.04387	0.9338	0.006014	-	-0.1552	0.2078	-	-	-	-
ENSG00000130714.16	POMT1	-0.03023	0.0001092	-0.0006372	0.9089	0.02098	0.1065	-0.02519	0.05302	-0.005143	-	-0.007358	0.9227	-	-	-	-
ENSG00000009830.11	POMT2	0.00917	0.9646	-0.008819	0.9488	0.09511	5.17e-06	-0.001351	0.9979	0.01937	-	0.2027	0.07138	-	-	-	-
ENSG00000146707.14	POMZP3	-0.04232	0.4475	0.08833	8.05e-07	-0.09303	0.4315	-0.04446	0.777	0.005345	-	-0.04848	0.7047	-	-	-	-
ENSG00000105854.13	PON2	0.03774	0.9536	0.01037	0.9621	-0.06722	0.6837	0.01844	0.9836	0.0007476	-	0.2744	0.1382	-0.01014	0.8847	-	-
ENSG00000104356.11	POP1	-0.005157	0.9841	0.003626	0.9817	0.005542	0.8587	-0.02123	0.9674	7.392e-05	-	-0.1257	0.3557	-	-	-	-
ENSG00000105171.10	POP4	0.04665	3.995e-13	0.02458	2.164e-08	-0.01913	0.1978	-0.01077	0.9839	0.0181	-	0.001551	0.9848	-	-	-	-
ENSG00000167272.11	POP5	0.01476	0.9578	0.02962	3.721e-06	-0.04897	0.8104	-0.01805	0.9685	0.005068	-	0.1483	0.1604	-	-	-	-
ENSG00000121577.13	POPDC2	-0.00685	0.9689	0.0009924	0.9924	-0.01266	0.6488	0.01752	0.9554	-0.002907	-	-0.2133	0.2603	-	-	-	-
ENSG00000128513.16	POT1	-0.0264	0.0001477	-0.02089	2.321e-05	-0.05421	0.004776	0.01174	0.6928	-0.02744	-	0.004329	0.965	-	-	-	-
ENSG00000224897.8	POT1-AS1	0.0685	0.4755	-0.01563	0.4272	0.004505	0.9886	0.02258	0.9294	0.01309	-	-0.03797	0.8377	-	-	-	-
ENSG00000222036.8	POTEM	0.3403	0.6208	-0.0568	0.8736	0.22	0.7551	0.1004	0.829	0.1175	-	1.601	0.04654	-	-	0.05923	0.5155
ENSG00000110777.12	POU2AF1	-0.07513	0.9714	-0.03007	0.9779	0.1327	0.9574	-0.03986	0.9847	-0.006215	-	0.1472	0.7148	-	-	-	-
ENSG00000143190.23	POU2F1	-0.0299	0.01976	0.02593	0.9154	0.01266	0.9446	-0.006773	0.9907	0.00638	-	0.06006	0.5105	-	-	0.0809	0.3531
ENSG00000028277.21	POU2F2	-0.1571	0.7518	-0.05471	0.8852	0.02239	0.9635	0.02028	0.9795	-0.05871	-	0.3174	0.1211	-	-	-	-
ENSG00000204531.18	POU5F1	0.08785	0.4456	-0.04985	0.6409	0.03156	0.8059	0.01395	0.9871	0.007999	-	0.3424	0.4289	-	-	-	-
ENSG00000212993.5	POU5F1B	0.05806	0.7309	-0.02587	0.1864	-0.02625	0.9434	0.08148	0.05137	0.003038	-	-0.5988	0.3389	-	-	-	-
ENSG00000236375.3	POU5F1P5	0.007549	0.8318	0.003904	0.972	-0.0467	0.1429	0.03144	0.2499	-0.004479	-	0.1863	0.438	-	-	-	-
ENSG00000248483.7	POU5F2	0.03148	0.06171	0.01464	0.939	-0.0003538	0.9985	-0.0385	0.9416	0.01196	-	0.2484	0.02547	-	-	-	-
ENSG00000184271.17	POU6F1	0.008506	0.97	0.0003145	0.9752	-0.005478	0.9752	0.05068	0.8936	0.004621	-	0.02841	0.8328	-	-	-	-
ENSG00000138777.20	PPA2	0.01401	0.9653	-0.003345	0.4995	-0.01187	0.7112	0.007074	0.8022	-5.636e-05	-	-0.1572	0.07756	-	-	-	-
ENSG00000130810.20	PPAN	-0.05688	0.004379	-0.008493	0.4957	-0.001959	0.8737	0.009141	0.9856	-0.01825	-	0.06049	0.515	-	-	-	-
ENSG00000243207.6	PPAN-P2RY11	0.04227	0.8491	0.01562	0.9328	-0.1137	0.7742	0.09026	0.9732	-0.001055	-	-0.7176	0.3485	-	-	-	-
ENSG00000112033.14	PPARD	-0.04971	0.8512	-0.0204	0.003666	-0.01046	0.9653	0.01673	0.9532	-0.02315	-	0.06141	0.5521	-	-	-	-
ENSG00000109819.9	PPARGC1A	-0.08834	0.8872	0.06297	0.6904	-0.3178	0.4118	0.03408	0.977	-0.06236	-	-0.09105	0.606	-	-	0.149	0.1016
ENSG00000128059.8	PPAT	-0.02779	0.9168	-0.008224	0.1887	-0.04475	0.6894	0.01237	0.9756	-0.01993	-	-0.1561	0.1624	-	-	-	-
ENSG00000163736.4	PPBP	-0.03596	0.6764	-0.04605	0.7153	0.1069	0.7099	0.07039	0.5505	-0.001471	-	2.27	0.006035	-	-	-	-
ENSG00000138621.12	PPCDC	0.02261	0.2235	-0.002372	0.8613	-0.08685	6.945e-05	0.04082	0.1774	-0.0117	-	0.243	0.1073	-0.1539	0.2131	-0.0009737	0.9916
ENSG00000125534.10	PPDPF	-0.02553	0.8781	0.03095	0.8706	-0.03299	0.871	0.007004	0.9862	0.000603	-	-0.6101	0.0001948	-	-	-	-
ENSG00000131626.18	PPFIA1	0.03602	0.009283	0.003366	0.3039	-0.01771	0.007584	-0.03034	0.2595	0.004744	-	-0.002153	0.9801	-	-	0.02655	0.7634
ENSG00000177380.14	PPFIA3	0.01292	0.6899	0.006996	0.7727	0.152	5.398e-06	-0.01067	0.8294	0.03946	-	-0.2602	0.1905	-	-	-	-
ENSG00000110841.14	PPFIBP1	-0.0467	0.8745	-0.002031	0.9888	-0.03838	0.9551	0.04047	0.136	-0.01862	-	0.2112	0.06621	-	-	-	-
ENSG00000166387.13	PPFIBP2	-0.01073	0.9795	-0.002953	0.9917	0.0222	0.9386	0.01051	0.9882	0.001561	-	0.5987	0.007223	-	-	-	-
ENSG00000134283.18	PPHLN1	0.03526	6.334e-21	0.0009257	0.7341	-0.001433	0.8555	-0.01495	0.9815	0.008122	-	0.09786	0.2795	-	-	-	-
ENSG00000196262.14	PPIA	0.05481	0.0005268	0.00277	0.9933	0.02702	0.9463	-0.01216	0.9901	0.02048	-	-0.3632	0.009205	-	-	-	-
ENSG00000236334.2	PPIAL4G	0.01387	0.9088	0.01414	0.8454	-0.03055	0.4029	-0.05747	0.8787	-0.0008002	-	-0.5875	0.2027	-	-	-	-
ENSG00000270339.3	PPIAL4H	-0.01151	0.847	0.007856	0.9446	0.03408	0.38	-0.1709	0.0465	-0.003677	-	-1.74	0.02523	-	-	-	-
ENSG00000198618.5	PPIAP22	0.103	0.716	0.01604	0.9327	0.1111	0.1759	-0.1133	0.7732	0.05051	-	-0.2717	0.2805	-	-	-	-
ENSG00000254463.1	PPIAP41	0.05052	0.01636	-0.03668	0.01327	0.1589	0.000382	0.007466	0.7613	0.03216	-	0.1933	0.375	-	-	-	-
ENSG00000166794.4	PPIB	0.05593	0.0002408	0.006987	0.9808	-0.06252	0.875	-0.006788	0.9942	0.003185	-	-0.06082	0.6834	-0.1023	0.6645	0.02497	0.7702
ENSG00000171497.5	PPID	-0.01157	0.9645	-0.01709	0.9145	-0.02481	0.1617	0.01782	0.9682	-0.01497	-	0.2214	0.1455	-	-	-0.05058	0.5817
ENSG00000084072.17	PPIE	0.05622	0.8694	0.0103	0.9609	0.01417	0.9509	-0.003572	0.995	0.02199	-	-0.2055	0.002642	-	-	-0.00302	0.9732
ENSG00000243970.3	PPIEL	-0.07066	0.7529	-0.004492	0.9736	0.1081	0.0274	-0.1861	0.58	-0.009089	-	0.09569	0.4453	-	-	-	-
ENSG00000108179.14	PPIF	0.03331	0.1484	0.04889	0.002519	-0.02117	0.364	0.04279	0.2962	0.02893	-	-0.1365	0.2901	-	-	-	-
ENSG00000138398.16	PPIG	-0.0188	0.3052	-0.03191	0.006047	0.03961	0.9058	0.03057	0.9556	-0.008351	-	-0.102	0.2571	-	-	-	-
ENSG00000171960.11	PPIH	0.05193	8.851e-08	0.03381	0.8362	-0.05533	0.8575	-0.02736	0.951	0.01445	-	-0.3062	0.05581	-	-	-0.2763	0.002369
ENSG00000137168.8	PPIL1	0.007936	0.514	0.01559	0.9149	-0.07721	0.6302	0.01021	0.6209	-0.007336	-	0.04934	0.6744	-	-	-0.05548	0.547
ENSG00000100023.19	PPIL2	-0.01002	0.9765	-0.01713	0.935	0.01752	0.004704	0.005058	0.993	-0.00608	-	-0.04141	0.5254	-	-	-0.0706	0.4362
ENSG00000240344.9	PPIL3	0.01169	0.9674	-0.01803	0.9047	-0.007191	0.975	-0.009431	0.9886	-0.007395	-	-0.2113	0.1306	-	-	-	-
ENSG00000131013.4	PPIL4	-0.01065	0.4441	-0.01053	0.006384	0.02322	0.8904	0.01978	0.03237	-0.000974	-	-0.03723	0.6875	-	-	-	-
ENSG00000168781.22	PPIP5K1	-0.005851	0.9838	-0.01213	0.03987	0.04346	0.8221	-0.03238	0.945	0.000412	-	-0.055	0.6446	-	-	-	-
ENSG00000145725.19	PPIP5K2	-0.009495	0.9826	-0.024	0.07759	0.008685	0.9727	0.02369	0.5096	-0.009721	-	-0.1419	0.1473	-	-	-	-
ENSG00000100614.18	PPM1A	-0.1145	0.4104	-0.04416	0.5457	0.03599	0.7552	-0.006323	0.9298	-0.04181	-	-0.101	0.2518	0.01322	0.7682	0.4073	4.347e-06
ENSG00000170836.12	PPM1D	0.04674	4.717e-15	0.01159	0.9541	0.005061	0.8358	-0.01275	0.9814	0.01748	-	0.2602	0.02249	-	-	0.2191	0.01442
ENSG00000100034.14	PPM1F	0.01196	0.9808	0.0349	0.8996	-0.02025	0.9526	0.03056	0.9686	0.01647	-	0.1848	0.0551	-	-	-	-
ENSG00000115241.11	PPM1G	-0.06919	0.009803	0.003006	0.8693	0.06238	2.936e-10	-0.1014	0.8701	-0.009596	-	-0.1248	0.1589	-	-	-	-
ENSG00000111110.12	PPM1H	0.02703	0.939	0.02802	0.8573	0.01879	0.9281	-0.04934	0.9297	0.02036	-	-0.179	0.1995	-	-	-	-
ENSG00000155367.15	PPM1J	-0.05164	0.9099	0.0088	0.9236	0.00344	0.9947	-0.368	0.7634	-0.03401	-	-0.169	0.3355	-	-	-	-
ENSG00000163644.15	PPM1K	-0.02222	0.9597	0.0005242	0.9617	-0.009277	0.9691	0.01643	0.6173	-0.006391	-	0.04708	0.6785	-	-	-	-
ENSG00000163590.14	PPM1L	0.005463	0.993	-5.633e-05	0.9998	0.002827	0.9903	-0.07967	0.8915	-0.003513	-	-0.2731	0.05581	-	-	0.107	0.2507
ENSG00000164088.18	PPM1M	0.01193	0.3967	0.02025	0.03616	-0.05226	7.594e-17	-0.07285	0.9113	-0.004421	-	0.02852	0.829	-	-	-	-
ENSG00000213889.10	PPM1N	0.01691	0.9454	0.03621	0.002813	0.04716	0.8164	-0.064	0.2699	0.02674	-	-0.3417	0.1738	-	-	-	-
ENSG00000214517.10	PPME1	0.007302	0.4464	-0.01255	0.06489	0.02293	0.8523	-0.01981	0.9599	-8.322e-05	-	-0.3973	0.003819	2.166e-05	0.9999	-	-
ENSG00000143224.18	PPOX	0.000808	0.9963	0.001784	0.984	0.0562	0.0001058	-0.02279	0.9338	0.0119	-	-0.1007	0.2175	-	-	-	-
ENSG00000172531.15	PPP1CA	-0.009935	0.9769	0.0002968	0.999	-0.03422	0.01266	-0.02497	0.9702	-0.01174	-	-0.1982	0.03409	-	-	-	-
ENSG00000213639.10	PPP1CB	-0.1147	0.7475	-0.03759	0.8776	0.07355	0.0007894	0.01861	0.9792	-0.02885	-	-0.03908	0.7103	-	-	-	-
ENSG00000186298.12	PPP1CC	-0.0349	0.0001655	-0.01761	0.005888	0.01056	0.966	0.006849	0.1355	-0.01411	-	0.3369	0.006737	-	-	-	-
ENSG00000204569.10	PPP1R10	-0.05078	0.009338	-0.009957	0.9631	0.007904	0.1427	0.03567	0.1098	-0.01332	-	0.08539	0.2233	-	-	-	-
ENSG00000058272.19	PPP1R12A	-0.007855	0.9868	-0.01023	0.1756	-0.01728	0.0005752	0.003554	0.9965	-0.01023	-	-0.06427	0.434	-0.2045	0.3913	-	-
ENSG00000257557.2	PPP1R12A-AS1	-0.02563	0.2945	-0.012	0.5223	-0.01052	0.8441	0.03296	0.9043	-0.01206	-	0.06506	0.7621	-	-	-	-
ENSG00000088808.18	PPP1R13B	0.008424	0.9689	-0.01066	0.9352	0.01752	0.9121	0.04372	0.0791	0.004262	-	-0.02493	0.8411	-	-	-	-
ENSG00000104881.16	PPP1R13L	-0.0368	0.8862	-0.09166	0.0007721	0.04732	0.8709	0.1085	0.8403	-0.03288	-	0.7496	0.004203	-	-	-	-
ENSG00000173457.11	PPP1R14B	0.06307	0.8885	0.02702	0.8692	-0.05158	0.8903	-0.08159	0.8951	0.01132	-	1.006	0.000478	-	-	0.05837	0.5246
ENSG00000179967.11	PPP1R14BP3	0.09603	0.03353	0.03111	0.6738	-0.01773	0.7714	-0.05695	0.883	0.03085	-	0.6005	0.0428	-	-	-	-
ENSG00000158615.9	PPP1R15B	0.06013	2.402e-09	0.0005618	0.9327	-0.04445	2.026e-17	0.04572	0.004423	0.009003	-	0.1996	0.05561	-	-	-	-
ENSG00000160972.9	PPP1R16A	-0.05544	0.7855	0.00456	0.9521	0.02504	0.925	0.0447	0.892	-0.003526	-	0.1555	0.2037	-	-	-	-
ENSG00000146112.12	PPP1R18	-0.003374	0.8873	-0.007413	0.975	-0.01501	0.2822	0.03231	0.9513	-0.005311	-	0.9619	0.0001773	-	-	-	-
ENSG00000184203.8	PPP1R2	-0.005918	0.988	0.002845	0.9894	-0.1012	7.845e-32	-0.03295	0.9622	-0.02496	-	-0.4722	0.001488	-0.08096	0.6556	-	-
ENSG00000162869.16	PPP1R21	0.01183	0.3127	-0.00838	0.01619	-0.01851	0.4125	0.009162	0.9879	-0.004221	-	-0.0871	0.334	-	-	-	-
ENSG00000196422.11	PPP1R26	-0.0242	0.9506	0.009412	0.967	0.02131	0.959	0.004745	0.9964	0.003095	-	0.1121	0.3226	-	-	-	-
ENSG00000225361.4	PPP1R26-AS1	-0.0946	0.549	-0.04423	0.706	-0.04114	0.8275	0.06313	0.9549	-0.04905	-	0.4807	0.09415	-	-	-	-
ENSG00000238086.5	PPP1R26P1	-0.06438	0.8934	0.1445	0.1832	0.01585	0.2249	-0.1224	0.841	0.04385	-	0.9866	0.01064	-	-	-	-
ENSG00000162148.11	PPP1R32	-0.0418	0.7576	0.007859	0.93	0.01408	0.9038	0.01081	0.9727	-0.003311	-	-0.5582	0.01456	-	-	-	-
ENSG00000160813.7	PPP1R35	0.08355	0.7706	0.0466	0.1205	-0.03002	0.01662	-0.03703	0.9381	0.0333	-	-0.18	0.238	-	-	-	-
ENSG00000104866.11	PPP1R37	-0.02122	0.1037	-0.01461	0.9168	0.006663	0.5732	0.0122	0.975	-0.009731	-	0.01948	0.8456	-	-	-	-
ENSG00000173281.5	PPP1R3B	0.03381	0.9361	0.03716	0.002697	-0.03227	0.8845	0.03693	0.1889	0.02088	-	0.7654	0.002476	-	-	0.05958	0.5031
ENSG00000132825.7	PPP1R3D	0.1033	0.7803	0.02801	0.904	-0.0118	0.2287	0.01776	0.4305	0.03782	-	0.3565	0.03769	-	-	-	-
ENSG00000049769.14	PPP1R3F	0.03096	0.9157	0.02151	0.7735	0.01733	0.9096	-0.03694	0.9384	0.01896	-	-0.0784	0.4966	-	-	-	-
ENSG00000219607.3	PPP1R3G	0.05499	0.9465	0.05569	0.8332	-0.02888	0.9404	0.1625	0.9079	0.04415	-	0.7708	0.003058	-	-	-	-
ENSG00000115685.15	PPP1R7	-0.02629	4.296e-06	0.01114	0.957	-0.009282	0.5242	-0.05286	1.754e-08	-0.007435	-	-0.3547	0.00113	-	-	-	-
ENSG00000117751.18	PPP1R8	0.01236	0.01102	0.006676	0.9754	-0.03189	0.8742	-0.0181	0.9753	-0.002133	-	0.01637	0.8248	-	-	0.07681	0.3872
ENSG00000158528.12	PPP1R9A	0.01092	0.9807	0.05215	0.7344	0.03031	0.9109	-0.07657	0.7804	0.0278	-	-0.2955	0.03726	-	-	-	-
ENSG00000108819.11	PPP1R9B	-0.07905	0.8164	-0.0177	0.9171	0.05365	3.891e-05	0.009057	0.9875	-0.01578	-	-0.0163	0.8897	-0.197	0.3273	-	-
ENSG00000113575.10	PPP2CA	-0.007453	0.373	-0.0004055	0.8461	-0.008745	0.3047	0.01577	0.982	-0.002945	-	-0.2023	0.1178	-	-	-	-
ENSG00000104695.13	PPP2CB	0.003446	0.8526	-0.01037	0.9596	-0.01318	0.5506	-0.002928	0.9955	-0.006926	-	0.01339	0.9093	-	-	-	-
ENSG00000105568.18	PPP2R1A	-0.004352	0.7266	-0.006659	0.5226	-0.02668	1.326e-05	0.02175	0.9715	-0.008541	-	-0.3387	0.001059	-	-	0.1084	0.2258
ENSG00000137713.16	PPP2R1B	-0.02011	0.1023	0.01313	0.0001524	-0.008545	0.9541	-0.01705	0.04395	-0.002306	-	0.218	0.1187	-	-	-	-
ENSG00000221914.11	PPP2R2A	-0.003766	0.9915	-0.00229	0.5183	0.01947	0.09003	0.0217	0.9671	0.003818	-	0.03303	0.776	-	-	-	-
ENSG00000175470.20	PPP2R2D	0.03654	6.274e-16	0.02011	7.378e-11	0.01662	0.02132	-0.004656	0.5038	0.02184	-	-0.0592	0.4797	-	-	-	-
ENSG00000073711.11	PPP2R3A	0.07546	0.7992	-0.01579	0.9549	-0.04361	0.7916	0.2011	0.4732	0.0165	-	-0.02873	0.848	-	-	0.06225	0.473
ENSG00000167393.18	PPP2R3B	0.02857	0.8997	0.0008785	0.9911	0.02371	0.02275	-0.02328	0.9464	0.01138	-	0.4047	0.01062	-	-	-	-
ENSG00000092020.10	PPP2R3C	0.03177	0.1834	0.009463	0.9641	-0.01815	0.9198	0.01397	0.9808	0.009379	-	0.1751	0.1382	-	-	-	-
ENSG00000066027.12	PPP2R5A	0.01833	0.9635	0.0001076	0.9996	0.0222	0.9283	-0.01003	0.9889	0.008987	-	0.2847	0.05531	-	-	0.1612	0.06668
ENSG00000068971.14	PPP2R5B	-0.06813	0.1444	-0.05207	0.4087	0.03164	0.6509	0.05187	0.685	-0.03042	-	-0.1765	0.02978	-	-	-	-
ENSG00000078304.19	PPP2R5C	0.01845	0.9701	0.00753	0.9803	0.004628	0.9864	-0.01406	0.9865	0.008196	-	-0.07358	0.3449	-	-	-	-
ENSG00000112640.15	PPP2R5D	0.003728	0.988	0.006758	0.9646	0.01911	0.1347	-0.007853	0.9851	0.007708	-	-0.1966	0.09959	-	-	-	-
ENSG00000154001.14	PPP2R5E	-0.05585	0.8768	-0.02648	1.054e-14	0.0157	0.9356	0.002138	0.9971	-0.02268	-	-0.04655	0.5748	-	-	-	-
ENSG00000221817.10	PPP3CB-AS1	-0.02233	0.006315	-0.003178	0.588	-0.02845	0.06616	0.0235	0.97	-0.01186	-	0.5256	0.05027	-	-	-	-
ENSG00000120910.14	PPP3CC	0.08216	4.825e-10	0.003262	0.9876	0.002949	0.9834	-0.001758	0.8384	0.02311	-	-0.01307	0.8657	-	-	-	-
ENSG00000221823.11	PPP3R1	-0.1068	0.6557	-0.0256	0.8472	0.1025	0.5828	-0.02039	0.9269	-0.01769	-	-0.5771	0.00338	-0.06433	0.3335	0.1042	0.2512
ENSG00000149923.14	PPP4C	-0.04235	0.904	0.01988	0.9049	-0.04234	1.286e-09	-0.04092	0.9497	-0.01412	-	-0.006564	0.9558	-	-	-	-
ENSG00000154845.15	PPP4R1	0.02891	0.9502	0.01592	0.9508	0.008752	0.9745	-0.009143	0.9891	0.01593	-	0.3046	0.00366	-	-	-	-
ENSG00000124224.17	PPP4R1L	0.03752	0.1321	0.01231	0.4805	0.06491	0.7768	-0.006825	0.8714	0.02913	-	0.2797	0.09896	-	-	-	-
ENSG00000163605.15	PPP4R2	-0.07101	0.8158	-0.02775	0.9128	0.02566	0.04552	0.01477	0.977	-0.02407	-	0.3425	0.01236	-	-	-	-
ENSG00000100796.17	PPP4R3A	-0.008678	0.4537	-0.0009522	0.9021	-0.005368	0.466	0.009418	0.4864	-0.003198	-	0.2497	0.005983	-	-	-0.001465	0.9871
ENSG00000275052.5	PPP4R3B	-0.04515	3.952e-05	-0.02934	0.0001094	-0.03546	4.79e-07	0.02646	0.1033	-0.03089	-	0.1003	0.1624	-	-	-	-
ENSG00000011485.15	PPP5C	0.03167	0.9185	0.001951	0.9919	-0.01115	0.9609	-0.01186	0.739	0.00572	-	-0.07158	0.3043	-	-	-	-
ENSG00000230510.6	PPP5D1	0.05063	0.0563	-0.01546	0.4127	-0.07337	0.6196	0.04687	0.3175	-0.007016	-	-0.1349	0.3651	-	-	-	-
ENSG00000119414.11	PPP6C	-0.07705	0.8298	-0.01312	0.9551	0.01825	0.9371	0.02784	0.9642	-0.01974	-	-0.05113	0.5801	-	-	-	-
ENSG00000105063.19	PPP6R1	-0.03279	0.8814	-0.02903	0.7403	0.02784	0.9203	0.03444	0.776	-0.01298	-	0.07053	0.475	-	-	-	-
ENSG00000100239.16	PPP6R2	0.009554	0.04669	-0.007787	0.01918	0.00914	0.1681	0.004285	0.5852	0.001258	-	0.03679	0.4641	-	-	-	-
ENSG00000110075.14	PPP6R3	-0.0009518	0.896	-0.002153	0.1869	-0.007494	0.2562	0.002625	0.4952	-0.002698	-	0.06205	0.3341	-	-	-	-
ENSG00000148840.11	PPRC1	-0.008738	0.4869	-0.01953	0.9026	0.09927	6.278e-29	0.03728	0.404	0.01353	-	0.136	0.1036	-	-	-	-
ENSG00000131238.17	PPT1	0.004802	0.9948	0.001245	0.9976	-0.01027	0.9757	-0.02519	0.9823	-0.002227	-	-0.0529	0.5918	-	-	0.2161	0.0145
ENSG00000221988.13	PPT2	-0.01901	0.8685	-0.0131	0.8154	0.03726	0.1577	0.05608	0.7618	0.001345	-	0.2085	0.01899	-	-	-	-
ENSG00000196850.6	PPTC7	0.01984	0.1456	0.01851	0.94	-0.008681	0.9702	-0.001502	0.9981	0.01143	-	-0.09917	0.4641	-	-	-	-
ENSG00000102103.16	PQBP1	0.002655	0.8673	-0.008333	0.05289	0.03099	0.9175	-0.02239	0.9663	0.00224	-	-0.2125	0.01321	-0.08673	0.3107	0.08301	0.369
ENSG00000243279.4	PRAF2	0.03154	0.8093	0.006268	0.9431	0.02984	0.8875	-0.03443	0.819	0.01517	-	-0.1872	0.01525	-	-	-	-
ENSG00000275342.5	PRAG1	0.03108	0.8076	-0.005325	0.9606	0.02531	0.8042	0.08837	0.001715	0.01731	-	-0.02302	0.8936	-	-	-	-
ENSG00000198901.14	PRC1	0.02939	0.8544	0.01163	0.9138	0.02845	0.4849	-0.06559	0.8322	0.01458	-	-0.832	0.009377	-	-	0.08236	0.343
ENSG00000258725.2	PRC1-AS1	-0.0326	0.5595	0.06458	0.2245	-0.05308	0.7131	0.02406	0.9257	0.01071	-	0.04725	0.8229	-	-	-	-
ENSG00000137509.11	PRCP	0.005746	0.989	0.004957	0.9863	-0.01392	0.9644	0.00441	0.9962	0.0009334	-	0.2945	0.02736	-0.04651	0.4089	0.007822	0.9274
ENSG00000057657.17	PRDM1	0.04058	0.9074	-0.004248	0.984	0.04071	0.8653	0.04942	0.9083	0.02096	-	0.2632	0.2085	-	-	0.1119	0.2248
ENSG00000170325.14	PRDM10	0.009929	0.1229	0.0002057	0.9991	-0.005961	0.5995	0.0137	0.199	0.00227	-	0.1184	0.1594	-	-	-	-
ENSG00000141956.13	PRDM15	0.02719	0.9244	-0.01007	0.4446	0.02554	0.9061	0.007212	0.6002	0.008597	-	0.1396	0.07882	-	-	-	-
ENSG00000116731.22	PRDM2	0.05605	4.097e-08	-0.00459	0.9862	0.02681	0.9315	-0.006079	0.7083	0.01785	-	-0.1812	0.1127	-	-	-	-
ENSG00000110851.12	PRDM4	0.01465	0.3458	0.02402	2.856e-08	-0.01293	0.1816	0.02821	0.004226	0.01371	-	-0.03085	0.593	-	-	0.1277	0.1381
ENSG00000138738.10	PRDM5	0.03512	0.8166	0.00698	0.9318	-0.00126	0.9925	0.0802	0.4548	0.01745	-	0.1384	0.2983	-	-	-	-
ENSG00000117450.14	PRDX1	0.04085	0.9319	-0.009121	0.9781	0.02981	0.9165	-0.04427	0.9639	0.009916	-	0.03065	0.7553	-0.02432	0.8368	0.02284	0.8019
ENSG00000167815.12	PRDX2	-0.06297	0.7687	-0.06627	0.1304	0.008435	0.9215	0.002824	0.9888	-0.04406	-	-0.2931	0.01275	-	-	-	-
ENSG00000249140.1	PRDX2P3	0.02484	0.9156	0.01909	0.8563	0.06486	0.626	-0.01767	0.9664	0.02817	-	-0.4253	0.03968	-	-	-	-
ENSG00000165672.7	PRDX3	0.02578	0.9613	0.01238	0.9694	-0.03269	0.9361	-0.01317	0.9894	0.004052	-	-0.05865	0.6169	-0.02153	0.8972	-0.01833	0.832
ENSG00000123131.13	PRDX4	0.02248	0.9546	-0.001901	0.993	-0.02028	0.9616	-0.004824	0.9942	8.108e-05	-	-0.1169	0.6994	-	-	-0.2214	0.01288
ENSG00000126432.14	PRDX5	-0.04586	0.7595	0.02348	0.7579	-0.001108	0.9953	-0.05625	0.7221	-0.005306	-	-0.3278	0.01303	-0.02892	0.8801	0.0906	0.2937
ENSG00000117592.9	PRDX6	-0.06474	0.705	-0.0173	0.6939	0.03801	0.7894	0.05704	0.7676	-0.01206	-	0.03183	0.8531	0.01247	0.8933	-0.01579	0.8683
ENSG00000138073.14	PREB	0.02016	0.9451	0.01164	0.9477	-0.01002	0.9663	-0.03946	0.9344	0.005481	-	-0.03925	0.5647	0.04359	0.2799	-	-
ENSG00000169230.10	PRELID1	0.05599	0.8999	0.0473	0.8602	-0.01991	0.9723	-0.02849	0.9667	0.02937	-	-0.1891	0.04578	-	-	-	-
ENSG00000186314.11	PRELID2	0.00973	0.9577	0.02115	0.8457	0.01782	0.9057	-0.08052	0.7194	0.01044	-	0.2864	0.05767	-	-	-	-
ENSG00000101166.16	PRELID3B	-0.02562	0.04606	-0.02163	6.399e-11	-0.06878	6.184e-06	0.001943	0.9973	-0.03148	-	0.1309	0.2946	-	-	-	-
ENSG00000085377.14	PREP	0.03851	0.922	0.009071	0.9645	0.02196	0.9202	-0.008054	0.9887	0.01831	-	-0.2349	0.09413	-	-	-0.4168	9.117e-06
ENSG00000138078.15	PREPL	-0.04545	0.0006824	0.006041	0.06487	0.003123	0.8078	0.03874	6.417e-07	-0.005567	-	-0.5213	0.01781	-	-	-	-
ENSG00000124126.14	PREX1	0.0297	0.9577	-0.001047	0.9973	0.006465	0.9852	-0.0002986	0.9997	0.00857	-	0.4429	0.01927	-	-	-	-
ENSG00000180644.8	PRF1	-0.001835	0.9972	0.02299	0.9296	0.004156	0.9897	-0.04762	0.9404	0.007545	-	1.277	0.002807	-	-	-	-
ENSG00000231887.7	PRH1	0.01275	0.9538	0.008252	0.9493	0.000948	0.9947	-0.03817	0.343	0.004573	-	-0.09161	0.5965	-	-	-	-
ENSG00000139174.12	PRICKLE1	-0.04789	0.9642	-0.01601	0.9741	0.05259	0.9228	0.002387	0.9988	-0.007703	-	-0.4582	0.03835	-	-	-	-
ENSG00000163637.13	PRICKLE2	0.004125	0.9837	0.003739	0.9763	-0.005199	0.9918	0.03016	0.9624	0.003685	-	-0.06676	0.6011	-	-	-	-
ENSG00000012211.13	PRICKLE3	-0.007923	0.9706	0.02046	0.1013	-0.01084	0.9794	-0.03265	0.9232	0.002549	-	0.708	0.009904	-	-	-	-
ENSG00000198056.15	PRIM1	-0.0108	0.3074	0.01232	0.9366	-0.03498	0.2362	0.02653	0.9403	-0.003129	-	0.2123	0.1431	-	-	0.02885	0.7607
ENSG00000146143.19	PRIM2	-0.0256	0.0003061	0.01347	0.009836	-0.03148	0.7431	-0.00742	0.5669	-0.007983	-	0.1541	0.3649	-	-	-	-
ENSG00000164306.11	PRIMPOL	-0.03266	0.0005018	-0.01587	0.02091	0.07733	0.6763	-0.05769	0.8972	-0.002405	-	0.1539	0.3274	-	-	-	-
ENSG00000132356.11	PRKAA1	0.01426	0.9741	0.007112	0.2605	-0.02414	0.9229	-0.01969	0.1691	0.0001575	-	-0.077	0.4866	-	-	-	-
ENSG00000111725.11	PRKAB1	0.05028	0.8714	0.02023	2.396e-05	-0.02102	0.065	-0.009804	0.3437	0.01672	-	-0.1124	0.1895	-0.04436	0.7518	-	-
ENSG00000072062.14	PRKACA	-0.02776	0.2508	-0.02161	0.9094	0.008416	0.5876	0.01064	0.9838	-0.0143	-	-0.09462	0.3282	-	-	0.008624	0.9247
ENSG00000142875.19	PRKACB	-0.04413	0.9191	-0.02979	0.9086	-0.03238	0.8953	0.02046	0.9709	-0.03057	-	-0.2956	0.07263	-	-	-	-
ENSG00000181929.13	PRKAG1	0.01705	0.004211	-9.108e-05	0.9996	-0.006569	0.9781	-0.009866	0.9859	0.002197	-	-0.3626	0.0003758	-	-	-	-
ENSG00000106617.14	PRKAG2	0.008362	0.9884	-0.01512	0.9451	-0.01769	0.955	0.0464	0.08923	-0.0054	-	0.02256	0.8289	-	-	-	-
ENSG00000239911.2	PRKAG2-AS1	-0.07955	0.8387	0.009418	0.9095	-0.003115	0.9943	-0.049	0.5382	-0.02026	-	-0.3135	0.172	-	-	-	-
ENSG00000108946.14	PRKAR1A	-0.04088	0.9329	0.01632	0.9615	0.01292	0.9668	-0.01264	0.9891	-0.001132	-	-0.2316	0.02945	-0.0175	0.9364	-	-
ENSG00000188191.15	PRKAR1B	-0.0786	0.1573	0.02162	0.7255	-0.04084	0.6745	0.02813	0.7993	-0.01753	-	-0.4133	0.09038	-	-	-0.3451	0.000116
ENSG00000114302.16	PRKAR2A	0.003944	0.9916	0.01783	0.9387	-0.02151	0.9233	-0.02344	0.9705	0.002679	-	0.01867	0.7705	-	-	-	-
ENSG00000224424.8	PRKAR2A-AS1	0.04961	0.7832	0.01786	0.2485	-0.09377	0.6561	0.02266	0.9423	0.001582	-	-0.09644	0.5851	-	-	-	-
ENSG00000005249.13	PRKAR2B	-0.04682	0.5748	0.006862	0.9308	0.1018	0.6845	0.03228	0.746	0.0159	-	-0.4713	0.03223	-	-	-	-
ENSG00000154229.12	PRKCA	0.01774	0.9789	-0.003735	0.9867	-0.05197	0.8955	0.0143	0.9752	-0.00767	-	0.0125	0.9087	-	-	-0.06941	0.4551
ENSG00000166501.14	PRKCB	0.01578	0.9763	0.02892	0.004084	0.02658	0.9362	-0.002781	0.901	0.02283	-	-0.705	0.01053	-	-	-0.4505	3.981e-07
ENSG00000163932.15	PRKCD	0.04672	0.01311	-0.004528	0.7419	0.04226	0.0007147	0.05404	0.07361	0.02307	-	-0.1517	0.3873	-	-	0.07889	0.3627
ENSG00000027075.15	PRKCH	0.04715	0.9252	0.006673	0.9809	-0.02392	0.8885	-0.001348	0.9986	0.009728	-	0.1889	0.5053	-	-	-	-
ENSG00000163558.13	PRKCI	0.004632	0.9883	-0.004428	0.3288	0.01769	0.9176	0.0156	0.1729	0.004193	-	-0.2172	0.03494	-	-	0.06739	0.4587
ENSG00000065675.15	PRKCQ	0.03786	0.9209	0.01023	0.9635	-0.03249	0.8725	0.02679	0.9644	0.008998	-	-0.2642	0.1993	-0.04969	0.5063	0.06096	0.5086
ENSG00000237943.7	PRKCQ-AS1	0.005399	0.9947	0.009267	0.9728	-0.05319	0.8386	-0.01126	0.9799	-0.007003	-	-0.081	0.7282	-	-	-	-
ENSG00000067606.17	PRKCZ	0.01898	0.8879	0.02264	0.8117	-0.008823	0.9502	-0.01238	0.9801	0.0123	-	-0.3854	0.01407	-	-	0.06321	0.4852
ENSG00000105287.12	PRKD2	-0.03211	0.9242	-0.0203	0.9216	-0.01144	0.9642	0.03113	0.9507	-0.01781	-	0.5207	0.0144	-	-	-	-
ENSG00000185345.22	PRKN	0.03432	0.8687	0.01195	0.7663	-0.1178	0.4272	-0.02814	0.862	-0.01386	-	-0.6076	0.0001312	-	-	-	-
ENSG00000180228.13	PRKRA	0.01976	0.01203	0.002814	0.6109	-0.00986	0.603	0.02074	0.9667	0.005597	-	-0.1127	0.2207	-0.2404	0.09651	-	-
ENSG00000128563.13	PRKRIP1	0.05428	0.8742	0.001667	0.9937	0.008929	0.9668	-0.004998	0.993	0.01633	-	-0.06643	0.4018	-	-	-	-
ENSG00000183943.6	PRKX	0.01913	0.971	-0.00717	0.9793	0.003885	0.9873	0.0005112	0.9994	0.002569	-	0.8032	0.00421	-	-	-	-
ENSG00000259205.2	PRKXP1	0.04334	0.8163	0.009757	0.9314	-0.1129	0.1189	-0.09652	0.6807	-0.01619	-	0.3056	0.3932	-	-	-	-
ENSG00000099725.14	PRKY	-0.004398	0.9894	0.01232	0.9656	0.08984	0.5517	0.1866	0.7818	0.0373	-	0.5686	0.05628	-	-	-	-
ENSG00000113494.17	PRLR	-0.01557	0.9935	-0.01034	0.9922	0.04914	0.9384	-0.02639	0.9886	0.000399	-	0.2542	0.3993	-	-	-	-
ENSG00000126457.21	PRMT1	-0.05197	2.676e-10	0.01222	0.04736	0.01903	0.04285	-0.02909	0.9499	-0.005618	-	-0.1223	0.2815	-	-	-	-
ENSG00000160310.18	PRMT2	0.005066	0.9909	0.006611	0.5907	-0.01416	0.9651	0.01626	0.6148	0.002274	-	0.1353	0.1462	-	-	-	-
ENSG00000185238.13	PRMT3	-0.03033	8.329e-06	0.004357	0.9811	-0.08989	0.5898	-0.01364	0.2576	-0.02671	-	0.1223	0.2054	-	-	-0.08481	0.3638
ENSG00000100462.16	PRMT5	-0.02607	0.2584	0.02792	0.8858	0.03448	0.01181	0.02135	0.9672	0.01505	-	-0.07873	0.3773	-	-	-	-
ENSG00000237054.9	PRMT5-AS1	0.1331	0.05486	0.01597	0.8614	0.08491	0.4795	-0.07007	0.7788	0.05539	-	0.6266	0.1836	-	-	-	-
ENSG00000198890.9	PRMT6	0.03912	0.8989	0.007066	0.5562	-0.03545	0.8315	0.08902	1.191e-11	0.01154	-	-0.1043	0.3378	-	-	-	-
ENSG00000132600.16	PRMT7	-0.04711	5.076e-14	0.00936	0.04522	0.01269	0.2111	0.0001163	0.9967	-0.005044	-	-0.1004	0.3071	-	-	-	-
ENSG00000282961.1	PRNCR1	0.0244	0.9294	-0.02675	0.7502	-0.004415	0.9711	-0.01207	0.9588	-0.007639	-	-0.276	0.408	-	-	-	-
ENSG00000171867.17	PRNP	0.002473	0.9959	0.002607	0.9939	-0.004642	0.993	0.02875	0.9795	0.002775	-	-0.2953	0.02856	-	-	-0.03685	0.6812
ENSG00000228672.4	PROB1	-0.07569	0.6977	-0.02841	0.7108	0.043	0.8163	-0.05661	0.8101	-0.02666	-	0.4165	0.06987	-	-	-	-
ENSG00000167525.13	PROCA1	-0.07489	0.7735	-0.01225	0.9445	0.05636	0.7983	-0.04171	0.9394	-0.01516	-	0.3167	0.04748	-	-	-	-
ENSG00000101000.6	PROCR	0.01882	0.9069	0.00326	0.9738	-0.02369	0.5267	-0.002371	0.9966	0.0008874	-	0.7079	0.05109	-	-	-	-
ENSG00000163421.9	PROK2	0.05594	0.8391	0.04112	0.8387	-0.02723	0.9147	-0.01109	0.9825	0.02615	-	0.7925	0.2255	-	-	-0.1091	0.2207
ENSG00000100890.16	PRORP	0.03799	0.1819	0.02798	0.1128	-0.05527	0.1567	-0.003766	0.9949	0.009882	-	0.3587	0.0008102	-	-	-	-
ENSG00000162997.15	PRORSD1P	0.02231	0.9248	0.01436	0.4437	-0.00621	0.9679	0.03364	0.9296	0.01317	-	0.8674	0.0003809	-	-	-	-
ENSG00000184500.16	PROS1	-0.09262	0.4452	-0.01509	0.7797	0.1113	0.3487	0.08682	0.7391	9.287e-05	-	0.1806	0.3206	-	-	0.05618	0.5122
ENSG00000120685.20	PROSER1	-0.0007517	0.9016	-0.007807	0.08823	0.0488	1.132e-12	-0.06884	7.268e-11	0.002336	-	0.03527	0.5705	-	-	-	-
ENSG00000148426.13	PROSER2	0.0168	0.8237	0.06518	0.5235	0.02423	0.4098	-0.07945	0.4273	0.03365	-	1.139	0.006218	-	-	-	-
ENSG00000167595.15	PROSER3	-0.05177	0.007296	-0.05096	0.6679	0.01434	0.144	0.07805	0.8117	-0.02775	-	-0.02541	0.8127	-	-	-	-
ENSG00000119608.13	PROX2	-0.04397	0.7921	-0.0274	0.795	0.0471	0.6735	0.01904	0.967	-0.01191	-	0.6881	0.1039	-	-	-	-
ENSG00000165630.14	PRPF18	0.06545	0.8523	0.007759	0.9713	0.01421	0.3932	-0.001643	0.8484	0.02336	-	-0.03361	0.7017	-	-	-	-
ENSG00000110107.9	PRPF19	-0.05924	6.609e-05	-0.001754	0.5581	0.01275	0.9562	-0.005523	0.9934	-0.01356	-	-0.2712	0.03743	-	-	-	-
ENSG00000105618.14	PRPF31	-0.09766	1.077e-11	0.002205	0.5654	-0.04265	0.0001152	-0.0184	0.9741	-0.03482	-	-0.03505	0.5807	-	-	-	-
ENSG00000134748.13	PRPF38A	0.006573	0.552	-0.002132	0.4886	-0.02607	0.004721	0.01851	0.01141	-0.003776	-	0.1885	0.061	-	-	-	-
ENSG00000136875.12	PRPF4	-0.0311	7.181e-08	0.006237	0.9754	-0.0295	0.1047	0.004527	0.9934	-0.0114	-	-0.2265	0.01301	-	-	-	-
ENSG00000196504.17	PRPF40A	-0.004156	0.7056	-0.01779	0.01035	0.002827	0.9913	0.03653	0.9604	-0.005953	-	0.07974	0.3956	-	-	-	-
ENSG00000110844.13	PRPF40B	-0.02057	0.5462	-0.0001069	0.9993	0.02686	0.2375	-0.007044	0.9834	0.0001408	-	-0.0001802	0.9984	-	-	-	-
ENSG00000112739.17	PRPF4B	0.02084	0.9634	-0.002196	0.7326	0.03734	0.8921	0.009884	0.472	0.01333	-	0.07958	0.3751	-	-	-	-
ENSG00000101161.8	PRPF6	0.005569	0.9884	0.0009893	0.9205	0.008743	0.9669	-0.005385	0.9935	0.003444	-	-0.1114	0.1275	-	-	-	-
ENSG00000174231.17	PRPF8	-0.02818	0.03702	-0.002645	0.9925	0.03097	0.9316	0.006377	0.9935	-0.001122	-	-0.06658	0.3609	-	-	-	-
ENSG00000147224.12	PRPS1	-0.00959	0.9747	0.01138	0.005694	-0.02753	0.8781	-0.002629	0.9961	-0.003609	-	-0.4073	0.002229	-	-	0.1056	0.2487
ENSG00000101911.12	PRPS2	-0.03809	0.8816	0.01338	0.0709	-0.05204	0.7593	0.03247	0.9291	-0.01303	-	-0.4918	0.01063	-	-	-	-
ENSG00000161542.17	PRPSAP1	0.03037	0.0005064	0.01565	0.9261	0.0008619	0.9475	-0.02179	0.144	0.01356	-	0.1932	0.00733	-	-	0.2182	0.01924
ENSG00000141127.15	PRPSAP2	-0.04861	0.8303	0.002956	0.9874	-0.07255	0.6867	-0.008229	0.9847	-0.02781	-	0.05347	0.5798	-	-	-	-
ENSG00000068489.12	PRR11	0.008222	0.9875	-0.01645	0.9406	-0.01776	0.5556	0.08609	0.8037	-0.003301	-	0.144	0.666	-	-	-	-
ENSG00000126464.14	PRR12	-0.04495	0.8281	-0.1349	0.0001103	0.04434	0.8861	0.2466	0.5791	-0.0456	-	0.3207	0.01551	-	-	-	-
ENSG00000156858.11	PRR14	0.02186	0.3206	0.002896	0.9858	0.03891	0.8918	-0.001753	0.9966	0.01543	-	0.316	0.001126	-	-	-	-
ENSG00000183530.14	PRR14L	-0.0009441	0.9158	-0.002468	0.6869	0.02045	0.1328	0.01528	0.2815	0.004236	-	0.02363	0.6561	-	-	-	-
ENSG00000212123.4	PRR22	0.07238	0.6154	-0.06546	0.0834	0.03724	0.6144	-0.006383	0.9909	-0.003183	-	-0.161	0.5216	-	-	-	-
ENSG00000224383.7	PRR29	-0.08172	0.6086	0.003904	0.988	-0.04182	0.1107	0.05618	0.7694	-0.02461	-	0.8989	0.02844	-	-	-	-
ENSG00000264954.2	PRR29-AS1	0.1069	0.1852	0.1127	0.3378	-0.003868	0.9813	0.1692	0.8071	0.08926	-	-0.1813	0.6664	-	-	-	-
ENSG00000204576.11	PRR3	-0.01819	0.9447	0.01173	0.1032	0.001041	0.9408	0.005806	0.9916	0.001262	-	-0.108	0.1977	-	-	-	-
ENSG00000182257.8	PRR34	-0.07607	0.06792	-0.005636	0.9596	-0.04217	0.8166	0.007437	0.9755	-0.03093	-	0.4759	0.1154	-	-	-	-
ENSG00000111215.12	PRR4	-0.06447	0.7391	0.07239	0.07653	0.1482	0.2958	0.1683	0.7547	0.06071	-	0.1937	0.1968	-	-	-	-
ENSG00000186654.21	PRR5	0.009791	0.9389	-0.002772	0.9198	-0.002536	0.9388	0.04211	0.5566	0.003616	-	0.3469	0.05868	-	-	-	-
ENSG00000248405.10	PRR5-ARHGAP8	-0.2155	0.5746	0.03569	0.8695	-0.1602	0.7194	-0.2949	0.3485	-0.09519	-	-0.4457	0.4684	-	-	-	-
ENSG00000135362.14	PRR5L	0.01065	0.9779	0.003617	0.9875	0.004602	0.9723	-0.01898	0.968	0.004077	-	0.2805	0.3291	-	-	-	-
ENSG00000131188.12	PRR7	0.03876	0.6649	0.03563	0.8458	-0.004666	0.9755	0.0009067	0.9775	0.02509	-	-0.2194	0.1212	-	-	-	-
ENSG00000164244.20	PRRC1	-0.03499	0.9225	-0.002913	0.3863	0.003128	0.9893	-0.01084	0.1943	-0.01036	-	-0.02193	0.8366	-	-	-	-
ENSG00000204469.13	PRRC2A	-0.1023	0.0001208	-0.0614	0.0008403	0.04021	0.9	0.04974	0.9317	-0.04168	-	0.06459	0.4154	-	-	-	-
ENSG00000130723.20	PRRC2B	-0.0222	0.1797	-0.02031	0.9329	0.0509	0.8584	-0.01094	0.9868	-0.004349	-	-	-	-	-	-	-
ENSG00000117523.16	PRRC2C	0.03139	0.007958	-0.00348	0.5403	0.05957	2.065e-07	-0.006368	0.9933	0.01926	-	0.02754	0.6903	-	-	-	-
ENSG00000135378.4	PRRG4	0.01611	0.9643	0.02109	0.4577	-0.01813	0.9307	0.1467	0.4699	0.01981	-	0.8279	0.04126	-	-	-	-
ENSG00000163704.12	PRRT3	0.05448	0.758	-0.008668	0.8943	0.01789	0.5359	0.1191	0.6892	0.02229	-	-0.1517	0.3396	-	-	-	-
ENSG00000112812.16	PRSS16	0.1002	0.05028	-0.007833	0.8503	0.04572	0.9275	-0.3167	0.6701	0.01041	-	-0.1064	0.7683	-	-	-	-
ENSG00000007038.11	PRSS21	-0.1506	0.5343	0.08088	0.5039	-0.05961	0.5904	0.1596	0.8143	-0.004279	-	-0.442	0.6484	-	-	-	-
ENSG00000172382.10	PRSS27	0.04497	0.7536	-0.004613	0.9568	0.09314	0.7758	-0.0993	0.563	0.02325	-	-0.1374	0.5933	-0.05221	0.4335	-0.01578	0.8607
ENSG00000172460.17	PRSS30P	0.0271	0.9338	0.01602	0.7977	0.1425	0.3791	-0.06638	0.8522	0.04123	-	-0.4032	0.2928	-	-	-	-
ENSG00000103355.13	PRSS33	-0.1974	0.3215	-0.04735	0.6109	-0.09659	0.4368	0.03529	0.9103	-0.0911	-	-0.4145	0.6363	-	-	-	-
ENSG00000178226.11	PRSS36	-0.0666	0.04618	-0.005427	0.8126	0.08369	0.7838	-0.1223	0.7933	-0.009465	-	-0.591	0.0688	-	-	-	-
ENSG00000183292.13	PRSS40A	0.02498	0.8986	0.08406	0.607	-0.1388	0.7958	-0.03648	0.9545	0.01109	-	0.2565	0.958	-	-	-	-
ENSG00000151006.7	PRSS53	-0.08295	0.6962	-0.03785	0.001637	-0.001307	0.9939	0.01501	0.9808	-0.03767	-	0.1915	0.1652	-	-	-	-
ENSG00000185198.11	PRSS57	0.07599	0.8177	-0.08954	0.5224	-0.05997	0.7038	-0.002679	0.993	-0.03445	-	0.5663	0.842	-	-	0.0242	0.7931
ENSG00000143363.17	PRUNE1	-0.01707	0.939	0.01204	0.9471	-0.007599	0.954	0.0177	0.9604	0.0005998	-	0.1511	0.04834	-	-	-	-
ENSG00000106772.18	PRUNE2	0.1233	0.6183	-0.06141	0.8224	0.03538	0.9433	0.09704	0.8307	0.01847	-	-0.04801	0.8379	-	-	-	-
ENSG00000105227.15	PRX	0.0237	0.9132	-0.007118	0.9565	0.06974	0.6702	0.02283	0.9495	0.01992	-	0.5309	0.02112	-	-	-	-
ENSG00000122378.14	PRXL2A	-0.007539	0.9795	0.01634	0.8992	-0.1368	0.5664	0.04639	0.8955	-0.02169	-	-0.0265	0.8249	-	-	-	-
ENSG00000157870.16	PRXL2B	-0.07098	0.7095	-0.005261	0.965	0.0176	0.8289	-0.06489	0.003719	-0.0212	-	-0.1036	0.3087	-	-	-	-
ENSG00000158122.12	PRXL2C	0.01792	0.9546	0.008308	0.9714	-0.0253	0.9141	0.01167	0.9862	0.003554	-	0.4943	0.004157	-	-	-	-
ENSG00000059915.17	PSD	-0.02523	0.9225	0.03431	0.8091	0.1059	0.4542	0.0566	0.7417	0.03644	-	-0.2851	0.1739	-	-	0.1324	0.1383
ENSG00000156011.17	PSD3	-0.06027	0.8225	-0.004413	0.9632	0.04954	0.1409	-0.007781	0.9755	-0.007024	-	-0.2766	0.04871	-	-	-	-
ENSG00000125637.16	PSD4	0.008874	0.9848	0.01101	0.9695	-0.008919	0.9763	0.0008374	0.9796	0.005336	-	0.216	0.1769	-	-	-	-
ENSG00000080815.19	PSEN1	0.02531	0.0137	0.02087	0.9431	-0.01318	0.03636	-0.003527	0.8232	0.01277	-	0.08437	0.5453	-	-	-	-
ENSG00000143801.17	PSEN2	-0.0248	0.9174	0.0389	0.8614	-0.00939	0.9782	-0.002726	0.9964	0.008946	-	-0.1238	0.2737	-	-	-	-
ENSG00000205155.8	PSENEN	0.1567	8.657e-11	0.05834	0.0004128	-0.02016	0.9056	-1.244e-05	1	0.06215	-	0.02367	0.8342	-	-	-	-
ENSG00000164985.15	PSIP1	0.006338	0.9851	-8.901e-05	0.9997	0.03526	0.8865	0.02181	0.9745	0.01092	-	-0.112	0.2758	-0.2137	0.08238	-	-
ENSG00000159792.10	PSKH1	0.01054	0.2306	0.0008266	0.8976	-0.06991	7.865e-16	-0.01179	0.4729	-0.01324	-	-0.1462	0.2915	-	-	-	-
ENSG00000129084.17	PSMA1	0.02313	0.9599	0.002827	0.9919	-0.007465	0.9849	-0.009402	0.9881	0.004912	-	-0.2676	0.02933	-0.02142	0.8578	-	-
ENSG00000106588.11	PSMA2	-0.0009958	0.9982	-0.01689	0.9372	0.0102	0.9789	0.007851	0.7835	-0.005082	-	-0.06454	0.6026	-	-	-0.1143	0.2059
ENSG00000100567.13	PSMA3	0.03547	0.9254	-0.02653	0.9024	-0.0721	0.7705	0.009311	0.8059	-0.01823	-	-0.02187	0.8347	-	-	-	-
ENSG00000257621.8	PSMA3-AS1	-0.007197	0.5086	-0.003122	0.6588	-0.08183	5.48e-46	0.01212	0.3636	-0.02057	-	0.06027	0.4538	-	-	-	-
ENSG00000041357.16	PSMA4	-0.02054	0.975	-0.04768	0.8783	0.01912	0.9685	0.02157	0.6359	-0.02109	-	-0.07427	0.5061	-	-	-0.1233	0.1692
ENSG00000143106.13	PSMA5	-0.02663	0.06728	0.01263	0.9568	-0.03714	0.9064	-0.03312	0.164	-0.01166	-	-0.384	0.009032	-	-	-	-
ENSG00000101182.15	PSMA7	0.01629	0.183	0.007942	0.00172	-0.09226	0.852	-0.05053	0.938	-0.01619	-	-0.2992	0.01468	-	-	-0.09937	0.2712
ENSG00000008018.9	PSMB1	0.02726	0.9436	-0.002555	0.8083	0.03895	0.9098	-0.04861	0.03525	0.01112	-	-0.1537	0.0645	-	-	-0.09661	0.2603
ENSG00000205220.12	PSMB10	0.04671	0.008525	0.02467	0.1311	-0.03775	0.01887	-0.01587	0.9822	0.01368	-	-0.06305	0.6253	-	-	-	-
ENSG00000126067.12	PSMB2	0.04142	0.9061	0.005302	0.9832	-0.06308	1.557e-08	0.01871	0.4935	0.0003382	-	-0.1649	0.05621	-	-	-	-
ENSG00000277791.5	PSMB3	0.02623	0.1516	0.04496	0.001704	-0.06883	1.346e-14	-0.02144	0.9757	0.01031	-	-0.3548	0.002164	-	-	-	-
ENSG00000159377.11	PSMB4	0.0427	0.0004159	0.02438	0.01105	-0.03373	0.8982	-0.02468	0.2727	0.0128	-	-0.2967	0.004007	-	-	-	-
ENSG00000100804.19	PSMB5	0.04492	0.8777	0.009521	0.9593	-0.03433	0.836	-0.01392	0.9821	0.00726	-	-0.3035	0.006767	-	-	-0.0288	0.7475
ENSG00000142507.10	PSMB6	0.02321	0.1851	-0.001893	0.9943	-0.0569	0.8248	-0.02791	0.9615	-0.009449	-	-0.293	0.005284	-	-	-0.1764	0.059
ENSG00000204264.11	PSMB8	0.0347	0.04617	0.006653	0.5788	-0.005669	0.9834	0.0201	0.9784	0.01205	-	0.09511	0.6598	-	-	-	-
ENSG00000204261.9	PSMB8-AS1	0.05183	0.0001185	0.02227	0.007845	-0.01236	0.08196	-0.01681	0.9812	0.01948	-	0.7706	0.004191	-	-	-	-
ENSG00000240065.8	PSMB9	0.04081	0.1587	0.02335	0.2159	-0.03468	0.9037	-0.002957	0.9559	0.01314	-	0.3971	0.1001	-	-	-	-
ENSG00000100764.14	PSMC1	-0.004408	0.723	0.0112	0.0003658	-0.02525	0.07154	-0.007206	0.3561	-0.002169	-	-0.3563	0.0004608	-	-	-	-
ENSG00000161057.12	PSMC2	0.04935	0.9173	-0.02241	0.929	0.04179	0.8816	0.006598	0.9919	0.01227	-	-0.2366	0.03749	-	-	-	-
ENSG00000131470.14	PSMC3IP	0.03757	0.8046	0.01352	0.899	0.001453	0.9714	-0.06912	0.05364	0.0113	-	0.3549	0.04811	-	-	-	-
ENSG00000013275.8	PSMC4	-0.01855	0.0001531	0.01139	0.9579	-0.01525	0.2245	0.01656	0.9775	-0.001851	-	-0.179	0.06103	-	-	-	-
ENSG00000087191.13	PSMC5	-0.006304	0.9837	0.009741	0.9585	0.01606	0.9516	0.0002003	0.9871	0.006361	-	-0.1303	0.06973	-	-	-	-
ENSG00000101843.19	PSMD10	0.03178	0.05672	-0.0159	0.0005113	0.01446	0.5257	-0.0266	0.02594	0.002341	-	-0.282	0.01519	-	-	-	-
ENSG00000228663.1	PSMD10P1	0.02587	0.8423	0.02854	0.8593	-0.03642	0.04071	-0.1331	0.7775	0.002251	-	0.8635	0.02774	-	-	-	-
ENSG00000108671.11	PSMD11	-0.03157	0.9224	0.003949	0.3779	0.0224	0.02811	-0.01463	0.1637	-0.002367	-	-0.07505	0.2749	-	-	0.07208	0.4384
ENSG00000197170.10	PSMD12	-0.08384	0.8103	-0.02299	6.686e-10	-0.06937	2.764e-05	0.02987	0.000575	-0.04525	-	-0.2672	0.04176	-	-	-	-
ENSG00000185627.18	PSMD13	-0.01417	0.2107	0.003616	0.9879	-0.01627	0.1017	-0.06451	0.9205	-0.01008	-	-0.2473	0.003961	-	-	-	-
ENSG00000115233.12	PSMD14	0.002577	0.7007	-0.007105	0.1389	-0.06373	0.6853	0.001236	0.9199	-0.0166	-	-0.2698	0.02445	-	-	-	-
ENSG00000175166.17	PSMD2	-0.02598	0.944	-0.03791	0.0001002	0.01082	0.5302	-0.01172	0.9848	-0.02222	-	-0.2109	0.016	-	-	-	-
ENSG00000108344.15	PSMD3	-0.04784	0.0008851	-0.01046	0.004322	-0.02556	0.9161	0.006346	0.8125	-0.02225	-	-0.1134	0.1171	-	-	-	-
ENSG00000163636.10	PSMD6	0.003092	0.3927	0.009425	0.2446	-0.0002671	0.9665	0.002009	0.751	0.005134	-	0.04681	0.4688	-	-	-	-
ENSG00000103035.11	PSMD7	-0.0007725	0.9456	0.02489	8.026e-17	-0.002995	0.9879	-0.03253	1.115e-05	0.008138	-	-0.3313	0.003825	-	-	0.05056	0.5953
ENSG00000099341.11	PSMD8	0.002505	0.712	0.01831	0.9251	-0.06964	1.092e-12	-0.01159	0.3052	-0.007332	-	-0.3394	0.005363	-	-	-	-
ENSG00000110801.14	PSMD9	0.04935	0.001422	0.003532	0.9869	-0.0194	0.1349	-0.03381	0.9529	0.007625	-	0.09428	0.237	-0.1344	0.1163	0.07944	0.3792
ENSG00000092010.15	PSME1	0.008858	0.9851	0.01328	0.3556	-0.005435	0.4523	0.00329	0.9262	0.007302	-	0.2444	0.0495	-0.08355	0.397	-0.08798	0.3502
ENSG00000100911.16	PSME2	0.001946	0.9967	-0.006259	0.9843	0.009747	0.9838	0.02574	0.9626	0.001615	-	0.1176	0.1961	-0.05746	0.544	-	-
ENSG00000131467.11	PSME3	-0.04767	0.9003	0.004671	0.9833	0.05583	0.8401	-0.009104	0.9882	0.001624	-	-0.06349	0.312	-	-	0.08595	0.3208
ENSG00000172775.17	PSME3IP1	-0.006923	0.5397	0.0198	7.381e-13	0.001278	0.8791	-0.02117	0.2225	0.005991	-	-0.07759	0.2294	-	-	-	-
ENSG00000068878.15	PSME4	-0.0506	0.8842	-0.02169	0.915	0.06985	0.6772	0.01479	0.9607	-0.006284	-	0.02927	0.808	-	-	-	-
ENSG00000125818.18	PSMF1	-0.06831	0.5676	-0.02914	0.5793	0.03834	0.3742	0.01426	0.9119	-0.02123	-	-0.004069	0.9376	-	-	-	-
ENSG00000183527.12	PSMG1	0.00254	0.9913	0.003237	0.7182	-0.05385	0.7197	-0.001146	0.9983	-0.00991	-	0.0215	0.8699	-	-	-	-
ENSG00000128789.21	PSMG2	0.02212	0.9514	0.02351	0.9165	-0.05647	0.9097	-0.03539	0.9587	0.00133	-	0.06649	0.4221	-	-	-	-
ENSG00000157778.9	PSMG3	-0.00471	0.9862	0.004359	0.9795	-0.01023	0.9515	0.007221	0.9872	-0.001008	-	-0.1649	0.2301	-0.3078	0.005413	0.02242	0.8098
ENSG00000230487.8	PSMG3-AS1	0.01832	0.9337	0.007776	0.9534	-0.009604	0.9565	-0.01632	0.9646	0.004961	-	-0.07339	0.5949	-	-	-	-
ENSG00000180822.11	PSMG4	0.006295	0.9855	0.01958	0.925	-0.04393	0.8352	-0.02303	0.9678	-0.0008745	-	0.1885	0.0359	-	-	-	-
ENSG00000121390.19	PSPC1	0.001852	0.9965	0.001838	0.9943	-0.01063	0.9617	-0.02723	0.9692	-0.002938	-	-0.07832	0.2687	-	-	-	-
ENSG00000125650.4	PSPN	0.08395	4.311e-05	0.000641	0.9638	-0.005086	0.9767	0.03135	0.9239	0.0229	-	0.4377	0.006475	-0.245	0.1583	0.07804	0.3933
ENSG00000134222.16	PSRC1	-0.0188	0.9536	0.01207	0.9548	-0.00206	0.9948	-0.1073	0.8883	-0.007259	-	0.02721	0.8476	-0.1413	0.1818	-	-
ENSG00000179988.14	PSTK	0.01714	0.9316	0.004844	0.7104	-0.04905	0.7588	-0.0144	0.9666	-0.005286	-	-0.1238	0.2205	-	-	-	-
ENSG00000140368.13	PSTPIP1	0.03451	0.02365	0.002361	0.8213	-0.01047	0.02106	-0.0428	0.9536	0.004642	-	0.602	0.05493	-	-	-	-
ENSG00000152229.18	PSTPIP2	0.02015	0.973	-0.008237	0.9718	0.008599	0.9676	-0.01816	0.977	0.002102	-	-0.125	0.7715	-	-	-	-
ENSG00000169403.12	PTAFR	0.03648	0.9438	0.02051	0.9502	-0.04476	0.9069	0.02351	0.9791	0.01034	-	0.9054	0.002083	-	-	-	-
ENSG00000188647.13	PTAR1	0.008048	0.9867	-0.01194	0.1775	-0.002189	0.9934	0.0465	0.03751	-0.0005947	-	0.273	0.06272	-	-	-	-
ENSG00000011304.20	PTBP1	0.005793	0.6707	-0.02518	0.01285	0.01502	0.0002724	0.02157	0.2642	-0.005069	-	0.5978	0.0002238	-	-	-	-
ENSG00000117569.18	PTBP2	6.884e-05	0.9956	0.004865	0.9822	0.002042	0.8643	-0.01672	0.04441	0.001512	-	-0.1557	0.1726	-	-	-	-
ENSG00000119314.15	PTBP3	-0.01796	0.9728	0.01501	0.9617	0.002915	0.9907	-0.01978	0.9794	0.001448	-	0.1097	0.2672	-	-	-	-
ENSG00000049883.15	PTCD2	0.01616	0.9564	0.0185	0.9166	-0.03749	0.2374	0.002617	0.9371	0.004378	-	-0.00837	0.9107	-	-	-	-
ENSG00000132300.19	PTCD3	0.0006387	0.8612	0.002341	0.3706	0.01517	0.9493	-0.009296	0.1301	0.003943	-	-0.01458	0.7921	-	-	-	-
ENSG00000185920.16	PTCH1	-0.02139	0.9275	0.01057	0.9502	0.07346	0.3953	0.03164	0.942	0.01777	-	0.5654	0.0004482	-	-	-	-
ENSG00000171611.9	PTCRA	-0.07169	0.3077	0.03962	0.3257	0.05531	0.6959	-0.01834	0.8797	0.0105	-	0.05725	0.9429	-	-	-	-
ENSG00000156471.13	PTDSS1	0.02948	0.9412	0.009687	0.9708	-0.01553	0.9504	0.01942	0.9784	0.00985	-	-0.334	0.01251	-	-	-	-
ENSG00000174915.12	PTDSS2	0.0202	0.1422	0.00952	0.945	0.04379	0.8089	-0.01562	0.9678	0.01813	-	0.1179	0.1253	-	-	-	-
ENSG00000171862.11	PTEN	-0.001899	0.8946	0.005395	0.9852	0.03863	0.002353	-0.03446	0.9686	0.008133	-	-0.03686	0.7345	-0.0896	0.5388	-0.3222	0.0007455
ENSG00000237984.3	PTENP1	-0.03609	0.7663	0.06447	0.446	0.1307	0.3316	-0.1082	0.4556	0.04138	-	-0.04479	0.8256	-	-	-	-
ENSG00000165983.14	PTER	0.005156	0.9862	0.001554	0.9933	-0.03647	0.8847	0.01164	0.7006	-0.005258	-	-0.401	0.1378	-	-	-	-
ENSG00000168229.4	PTGDR	0.03066	0.9338	0.03896	0.8245	0.008164	0.8785	-0.0126	0.976	0.02643	-	0.2069	0.5835	-	-	-	-
ENSG00000107317.13	PTGDS	-0.001953	0.9934	0.09891	0.4595	0.1379	0.5013	-0.03076	0.943	0.07268	-	0.1777	0.4717	0.06899	0.2028	-0.1231	0.1738
ENSG00000125384.7	PTGER2	0.0524	0.9027	-0.004001	0.9852	-0.005569	0.9845	0.004653	0.995	0.01074	-	-0.4848	0.2346	-	-	-	-
ENSG00000050628.20	PTGER3	-0.0743	0.3381	0.0816	0.1232	0.08843	0.7289	0.1312	0.7767	0.04651	-	-0.6155	0.1554	-	-	-	-
ENSG00000171522.6	PTGER4	0.01883	0.963	0.01303	0.305	-0.02576	0.931	0.05014	0.9417	0.008485	-	0.7837	0.03559	-	-	-	-
ENSG00000148334.15	PTGES2	0.008194	0.977	0.01806	0.9171	-0.04581	5.734e-05	0.002883	0.9951	0.0003046	-	-0.1408	0.1068	-	-	-	-
ENSG00000110958.16	PTGES3	-0.09046	0.7673	-0.03573	0.8454	0.07377	0.783	0.03235	0.9009	-0.02078	-	0.4679	0.004966	-	-	-	-
ENSG00000267060.5	PTGES3L	-0.05079	0.7533	0.004216	0.9542	-0.1156	0.4934	-0.009353	0.9848	-0.03743	-	-0.7178	0.002475	-	-	-	-
ENSG00000234518.2	PTGES3P1	0.06781	0.7807	-0.0851	0.3647	0.0697	0.729	0.1234	0.33	0.002959	-	-0.5643	0.1023	-	-	-	-
ENSG00000160013.9	PTGIR	0.02519	0.9689	0.003284	0.9899	-0.01387	0.9749	0.02639	0.9776	0.006707	-	0.933	0.06639	-	-	-	-
ENSG00000140043.11	PTGR2	0.06148	0.7773	0.0304	0.8144	-0.01286	0.6937	-0.001375	0.9977	0.02658	-	0.1609	0.2413	-	-	-	-
ENSG00000095303.17	PTGS1	-0.05662	0.8766	0.001338	0.9953	0.03366	0.8989	-0.0317	0.92	-0.008666	-	0.2627	0.2151	-	-	-	-
ENSG00000169398.19	PTK2	-0.01174	0.9676	0.0165	0.9222	0.03636	0.8431	-0.00307	0.9952	0.01229	-	-0.08217	0.385	-	-	0.06306	0.4894
ENSG00000120899.18	PTK2B	0.006772	0.9871	-0.01073	0.3023	0.02518	0.1123	0.02524	0.3304	0.004224	-	-0.5646	0.04557	-	-	-	-
ENSG00000187514.16	PTMA	-0.06898	0.004292	0.01415	0.9634	-0.02778	0.946	0.03113	0.9697	-0.01533	-	0.2224	0.1393	-	-	-	-
ENSG00000159335.16	PTMS	-0.09636	0.7305	-0.05689	0.5942	0.02549	0.8202	0.01952	0.9614	-0.04346	-	0.3462	0.06645	-	-	-	-
ENSG00000104960.15	PTOV1	0.04706	0.04702	-0.002157	0.988	0.03159	0.9185	-0.02148	0.4434	0.01663	-	0.2526	0.00618	-	-	-	-
ENSG00000268006.1	PTOV1-AS1	0.06477	0.7561	-0.01588	0.8992	-0.01103	0.6204	0.03704	0.9144	0.009574	-	0.4571	0.00566	-	-	-	-
ENSG00000269352.1	PTOV1-AS2	-0.06325	0.6662	-0.1537	0.09352	0.05093	0.8155	0.2175	0.4141	-0.05938	-	0.4138	0.01043	-	-	-	-
ENSG00000112245.12	PTP4A1	-0.03942	0.9272	-0.03252	0.9111	-0.1389	0.559	0.04353	0.9375	-0.05264	-	0.269	0.6319	-	-	-	-
ENSG00000184007.21	PTP4A2	0.02628	0.09553	-0.01719	0.04954	0.01169	0.06228	-0.03167	0.969	-0.000618	-	0.2488	0.1638	-	-	-0.09588	0.2611
ENSG00000184489.12	PTP4A3	0.02249	0.9407	0.008466	0.911	-0.1094	0.002569	-0.1012	0.8644	-0.02167	-	0.2407	0.2422	-	-	-	-
ENSG00000158079.16	PTPDC1	0.05009	0.8474	0.01542	0.9227	-0.03536	0.8091	0.01153	0.7655	0.01279	-	-0.2575	0.09002	-	-	-	-
ENSG00000110536.14	PTPMT1	0.05516	0.9003	0.01198	0.9556	-0.08028	0.8232	-0.02437	0.9741	8.541e-05	-	-0.08796	0.3647	-	-	-	-
ENSG00000179295.17	PTPN11	-0.06004	8.378e-07	-0.01207	0.9612	0.04374	1.882e-06	0.00624	0.7152	-0.01074	-	-0.02384	0.8383	-	-	-	-
ENSG00000127947.16	PTPN12	-0.02226	0.9547	0.01556	0.9481	0.09565	1.396e-07	0.02289	0.9727	0.02412	-	0.3141	0.0102	-	-	-	-
ENSG00000163629.13	PTPN13	0.0333	0.933	-0.005492	0.9781	0.1394	0.5839	-0.01434	0.9864	0.036	-	0.2344	0.06979	-	-	0.1101	0.2201
ENSG00000072135.13	PTPN18	-0.01276	0.9721	0.0009707	0.9969	0.0004172	0.9993	0.007428	0.9905	-0.002231	-	0.05606	0.5451	-	-	-	-
ENSG00000175354.20	PTPN2	0.009376	0.9811	-0.005684	0.9807	-0.005465	0.9859	0.01571	0.982	-0.0002854	-	0.1085	0.328	-	-	0.05082	0.5689
ENSG00000134242.16	PTPN22	-0.02177	0.9506	-0.002495	0.9908	-0.002556	0.9912	0.01647	0.978	-0.006146	-	-0.06419	0.859	-	-	-	-
ENSG00000076201.15	PTPN23	-0.01751	0.1028	-0.02491	0.8711	0.05501	4.034e-20	0.0192	0.9651	-0.002226	-	0.1061	0.2537	-	-	-	-
ENSG00000111679.17	PTPN6	-0.05442	0.003264	-0.01051	0.9669	0.0184	0.9625	0.03314	0.9612	-0.01235	-	0.5453	0.1302	-0.07714	0.7339	-0.1302	0.1612
ENSG00000169410.10	PTPN9	0.02808	0.9456	0.002439	0.9921	0.01807	0.0919	-0.02871	0.9592	0.01034	-	0.06495	0.5871	-	-	0.1875	0.04361
ENSG00000132670.20	PTPRA	0.001349	0.9971	-0.009922	0.9648	0.02606	0.9158	-0.01544	0.9611	0.0005723	-	-0.0729	0.1921	-	-	0.008245	0.926
ENSG00000127329.15	PTPRB	0.08743	0.7564	0.07834	0.7081	0.04951	0.5736	-0.09469	0.8818	0.0623	-	0.5596	0.04524	-	-	-	-
ENSG00000213402.3	PTPRCAP	0.04047	0.8337	0.0207	0.8459	-0.01612	0.9254	0.006287	0.9888	0.01661	-	0.007054	0.9977	-	-	-	-
ENSG00000142949.17	PTPRF	-0.127	0.6905	-0.07556	0.5633	0.1069	0.4699	0.04549	0.938	-0.03993	-	-0.05254	0.5705	-0.03709	0.5206	-	-
ENSG00000144724.20	PTPRG	0.04815	0.8603	0.08135	0.4833	0.07321	0.829	-0.1011	0.6621	0.05838	-	0.1524	0.2445	-	-	-	-
ENSG00000149177.13	PTPRJ	0.04055	0.01395	0.01635	0.1253	0.02549	0.9407	-0.00984	0.9912	0.02278	-	0.1765	0.04825	-	-	-0.3418	0.0001102
ENSG00000152894.14	PTPRK	0.01865	0.9927	-0.02732	0.9799	-0.1082	0.8938	-0.02713	0.9841	-0.03345	-	0.002391	0.9832	-	-	-	-
ENSG00000054356.14	PTPRN	-0.04019	0.9143	-0.09128	0.7251	0.1362	0.6415	-0.07532	0.9188	-0.02658	-	-0.4146	0.1193	-	-	-	-
ENSG00000155093.19	PTPRN2	-0.003276	0.9881	-0.01203	0.9256	0.05717	0.3604	0.004665	0.982	0.006727	-	-0.51	0.01643	-0.194	0.00193	-	-
ENSG00000151490.14	PTPRO	-0.02981	0.9534	-0.01784	0.966	0.003067	0.9941	0.01711	0.9866	-0.01385	-	-0.4017	0.09933	-	-	-	-
ENSG00000187024.15	PTRH1	0.00911	0.9664	0.02406	0.7611	-0.06823	0.6314	-0.08362	0.00185	-0.00771	-	-0.1782	0.2342	-	-	-	-
ENSG00000141378.14	PTRH2	0.04463	0.9073	-0.01845	0.9308	-0.01433	0.2105	-0.003842	0.995	-0.0003232	-	0.03002	0.7337	-	-	-	-
ENSG00000150787.8	PTS	-0.005645	0.6277	0.01155	0.1958	0.001383	0.9628	-0.03653	0.9298	0.001548	-	-0.3009	0.02664	-0.1249	0.1456	0.009706	0.9157
ENSG00000164611.13	PTTG1	-0.01449	0.9156	0.006975	0.9574	0.07725	0.5351	-0.08599	0.752	0.01061	-	-0.06594	0.8754	-	-	-	-
ENSG00000183255.12	PTTG1IP	0.04338	0.9263	0.03153	0.001309	-0.01654	0.319	-0.0461	0.02774	0.01853	-	0.2737	0.1557	-	-	-	-
ENSG00000250254.2	PTTG2	-0.06278	5.024e-05	-0.0371	0.7218	0.1538	0.1582	0.01149	0.937	0.002024	-	0.751	0.04415	-	-	-	-
ENSG00000130021.14	PUDP	-0.02535	0.9519	-0.01284	0.9538	-0.0005902	0.9982	0.03871	0.9444	-0.009764	-	-0.05046	0.6322	-	-	-	-
ENSG00000179950.14	PUF60	-0.005355	0.2898	0.01593	2.891e-06	-0.03581	3.974e-05	0.01923	0.9738	-0.0007879	-	-0.09906	0.1343	-	-	-0.2508	0.005282
ENSG00000134644.15	PUM1	-0.0482	9.518e-06	-0.005145	0.04451	0.008928	0.1296	-0.01013	0.08738	-0.01343	-	-0.04717	0.4029	-	-	-	-
ENSG00000055917.15	PUM2	-0.01137	0.2544	-0.008112	0.1982	-0.007857	0.9769	0.005848	0.994	-0.007925	-	0.02355	0.767	-	-	-	-
ENSG00000080608.10	PUM3	0.06569	0.8196	0.0175	0.0007091	-0.003374	0.9858	-0.0007146	0.954	0.02399	-	-0.05049	0.5137	-	-	-	-
ENSG00000185129.7	PURA	-0.07897	0.8121	0.01122	0.9581	-0.0001201	0.9996	0.02295	0.2574	-0.01365	-	-0.05223	0.7252	-	-	0.1255	0.1671
ENSG00000146676.10	PURB	0.02876	0.01271	0.01571	0.02434	-0.02572	0.9118	0.0452	0.9507	0.01191	-	0.0563	0.4415	-	-	-	-
ENSG00000162927.14	PUS10	-0.002037	0.9943	-0.01792	0.001756	-0.02228	0.8936	0.03666	0.9393	-0.01102	-	0.1528	0.254	-	-	-	-
ENSG00000110060.9	PUS3	0.0564	0.8261	-0.006625	0.9684	-0.0172	0.5982	0.04883	0.3008	0.01106	-	0.05766	0.7173	-	-	-	-
ENSG00000091127.14	PUS7	0.01071	0.4557	-0.005388	0.5907	-0.02934	0.4108	-0.0009526	0.998	-0.00626	-	0.169	0.09672	-	-	-	-
ENSG00000129317.14	PUS7L	-0.05362	0.8897	-0.01155	1.028e-05	-0.03602	0.8597	0.01895	0.3131	-0.02567	-	-0.01839	0.839	-	-	-	-
ENSG00000169972.12	PUSL1	0.05581	0.006553	0.03291	0.02335	-0.02821	0.1099	-0.0001161	0.9971	0.02294	-	0.2203	0.08745	-	-	-	-
ENSG00000073008.15	PVR	0.01727	0.9884	-0.002512	0.9968	-0.06851	0.9391	-0.01903	0.9917	-0.01322	-	0.07097	0.4934	0.129	0.04272	0.192	0.0323
ENSG00000279192.1	PWAR5	-0.5365	0.1173	0.2112	0.1601	0.1563	0.8812	-0.6828	0.8127	-0.05491	-	-0.5782	0.01408	-	-	-	-
ENSG00000136045.12	PWP1	0.0004929	0.9361	-0.0002463	0.999	-0.02274	0.8981	-0.006447	0.5347	-0.005475	-	-0.3556	0.001569	-	-	-	-
ENSG00000241945.8	PWP2	0.2105	0.5786	0.1459	0.2138	0.003693	0.9854	-0.05699	0.9559	0.1169	-	-0.875	0.1363	-	-	-	-
ENSG00000170234.13	PWWP2A	0.03961	0.0001567	0.002259	0.4098	-0.01187	0.2078	-0.001555	0.8119	0.008455	-	0.1997	0.1098	-	-	-	-
ENSG00000168994.13	PXDC1	0.03578	0.8391	0.03612	0.1287	0.04526	0.7334	-0.03717	0.7688	0.03298	-	0.5552	0.01824	-	-	-	-
ENSG00000130508.11	PXDN	-0.03235	0.9668	-0.1794	0.5346	0.07547	0.913	-0.4515	0.2423	-0.1039	-	0.08831	0.6823	-	-	0.06875	0.4221
ENSG00000168297.16	PXK	0.04241	0.06602	0.01659	0.2871	-0.005633	0.5419	-0.004877	0.9933	0.01681	-	0.2128	0.399	-	-	-	-
ENSG00000176894.10	PXMP2	0.03446	0.2414	0.07241	0.4549	0.06731	0.17	-0.06731	0.8088	0.05185	-	0.2762	0.1809	-	-	-	-
ENSG00000101417.12	PXMP4	0.009501	0.214	0.03907	5.09e-13	-0.114	4.687e-12	-0.02069	0.1301	-0.006624	-	-0.02125	0.821	-	-	-	-
ENSG00000089159.16	PXN	-0.001577	0.9968	0.008364	0.9728	0.0006867	0.9986	0.03696	0.9367	0.006088	-	0.5323	0.006089	-0.1405	0.09849	-	-
ENSG00000255857.6	PXN-AS1	-0.01932	0.9087	0.01519	0.8932	0.03108	0.8837	-0.03429	0.9121	0.006426	-	0.2806	0.1363	-	-	-	-
ENSG00000155893.13	PXYLP1	0.02627	0.9284	-0.01569	0.9298	0.03253	0.7437	-0.04488	0.9273	0.003763	-	-0.1139	0.3939	-	-	0.04422	0.6309
ENSG00000103490.14	PYCARD	0.01922	0.3221	0.03545	0.8862	-0.06051	0.8706	-0.06488	0.02271	0.003045	-	0.6553	0.08363	-	-	-	-
ENSG00000261359.2	PYCARD-AS1	0.05902	0.6609	0.01785	0.8038	0.02063	0.9622	-0.04253	0.8724	0.02486	-	-0.6784	0.395	-	-	-	-
ENSG00000143811.19	PYCR2	-0.06403	0.001614	0.02263	0.172	0.01154	0.9609	-0.01474	0.6544	-0.004676	-	-0.07969	0.4368	-	-	-	-
ENSG00000104524.14	PYCR3	-0.05145	0.7217	0.01902	0.2088	-0.02971	0.8759	0.03673	0.9027	-0.008661	-	-0.41	0.008417	-	-	-	-
ENSG00000100994.12	PYGB	-0.06591	0.8522	-0.0007538	0.9577	0.01635	0.05752	0.03957	0.9487	-0.0109	-	-0.3696	0.0002161	-	-	-	-
ENSG00000100504.17	PYGL	-0.0032	0.9944	0.01082	0.468	-0.02979	0.9295	-0.01197	0.7192	-0.003369	-	0.2078	0.4531	-	-	0.04735	0.6004
ENSG00000068976.14	PYGM	0.008861	0.9647	-0.01354	0.9107	0.04034	0.799	0.0107	0.9639	0.005844	-	0.7364	0.008545	-	-	-	-
ENSG00000163564.15	PYHIN1	0.01975	0.9377	0.006167	0.977	0.05942	0.604	-0.01736	0.9766	0.01984	-	1.859	0.03144	-	-	-	-
ENSG00000170473.17	PYM1	0.02767	0.9175	0.009114	0.9564	-0.01585	0.9716	-0.004871	0.9917	0.007373	-	-0.08655	0.532	-	-	-	-
ENSG00000119943.13	PYROXD2	0.01915	0.9312	0.02356	0.8601	-0.04303	0.8121	-0.03375	0.938	0.003687	-	0.223	0.2053	-	-	-	-
ENSG00000172053.18	QARS1	0.05456	0.9053	0.002964	0.9923	-0.0397	0.9241	-0.01343	0.9894	0.005617	-	-0.2652	0.02513	-	-	-	-
ENSG00000151552.12	QDPR	0.03132	0.8736	-0.02436	0.8551	-0.04653	0.7331	-0.05776	0.8542	-0.01729	-	0.5074	0.03073	-0.04162	0.7001	-0.2143	0.01624
ENSG00000011478.12	QPCTL	-0.002368	0.9869	-0.02323	0.5271	-0.1046	0.0001834	0.08938	0.1129	-0.02813	-	-0.4462	0.001038	-	-	-0.3343	0.000128
ENSG00000103485.19	QPRT	-0.01851	0.9153	-0.0008754	0.9947	0.05612	0.7418	-0.08153	0.8001	0.001653	-	-0.03334	0.8017	-	-	-	-
ENSG00000129646.14	QRICH2	0.01623	0.9181	-0.02052	0.08375	0.04045	0.05616	-0.05905	0.8547	-0.0002225	-	0.2881	0.06392	-	-	-	-
ENSG00000130348.11	QRSL1	0.02309	0.9558	0.01068	0.9635	-0.01499	0.9609	-0.0004089	0.9995	0.007406	-	0.05275	0.554	-	-	-	-
ENSG00000060749.15	QSER1	-0.0101	0.9797	-0.01898	0.9368	0.01002	0.9666	0.01074	0.986	-0.008207	-	0.1732	0.09697	-	-	-	-
ENSG00000116260.17	QSOX1	-0.03487	0.09414	0.0005005	0.998	0.02812	0.912	0.0179	0.9736	-0.001251	-	-0.3076	0.0158	-	-	-	-
ENSG00000165661.17	QSOX2	-0.01145	0.965	0.009784	0.9543	0.0379	0.8366	-0.04013	0.9199	0.007112	-	0.09053	0.3518	-	-	-0.2444	0.006773
ENSG00000213339.9	QTRT1	0.009439	0.9698	0.009516	0.9289	-0.01576	0.9308	-0.03935	0.04711	0.000505	-	-0.2216	0.01618	-	-	-	-
ENSG00000151576.10	QTRT2	-0.02616	0.9471	0.0003941	0.9985	-0.009248	0.9632	0.007785	0.9906	-0.008054	-	-0.01231	0.9135	-	-	-	-
ENSG00000104679.11	R3HCC1	0.01718	0.03212	0.009914	0.07158	-0.1014	0.6474	0.006238	0.9897	-0.01317	-	-0.1254	0.3303	-	-	-	-
ENSG00000166024.13	R3HCC1L	0.04999	0.0001431	0.009746	0.00238	-0.01217	0.952	0.003847	0.9949	0.01481	-	0.1805	0.06617	-	-	-	-
ENSG00000048991.16	R3HDM1	0.03377	1.874e-05	-0.008046	0.1516	0.003813	0.659	-0.01437	0.2507	0.004886	-	-0.1244	0.4989	-	-	-	-
ENSG00000179912.20	R3HDM2	-2.462e-05	0.9999	-0.002082	0.9916	0.008911	0.09508	0.01723	0.4807	0.002222	-	-0.06947	0.3667	-	-	-	-
ENSG00000198858.10	R3HDM4	-0.03978	0.4045	0.01273	0.9037	0.02336	0.8521	0.01594	0.9417	0.001822	-	0.05757	0.4465	-	-	-	-
ENSG00000084733.11	RAB10	-0.02292	0.01917	-0.01577	0.9547	-0.01062	0.9695	0.004685	0.9955	-0.01504	-	0.01701	0.8114	-	-	-	-
ENSG00000103769.10	RAB11A	-0.02728	0.9453	-0.01191	0.9597	0.01199	0.138	0.002695	0.9954	-0.009546	-	-0.2132	0.06133	-	-	-	-
ENSG00000185236.12	RAB11B	-0.0787	0.3483	-0.03385	0.5839	-0.001776	0.9918	0.01238	0.9411	-0.03505	-	-0.1447	0.04272	-	-	-	-
ENSG00000269386.5	RAB11B-AS1	0.03789	0.8572	-0.01284	0.5185	0.216	0.2325	0.01564	0.9713	0.05292	-	-0.0786	0.7224	-	-	-	-
ENSG00000156675.16	RAB11FIP1	0.03318	0.04364	0.01792	0.9578	-0.02174	0.9497	0.02353	0.9785	0.01343	-	0.1516	0.4367	-	-	-	-
ENSG00000107560.12	RAB11FIP2	-0.03243	0.004418	-0.004168	0.6298	-0.04882	0.0001148	0.03176	1.701e-05	-0.01884	-	-0.1671	0.03925	-	-	-	-
ENSG00000090565.16	RAB11FIP3	-0.03441	0.896	0.01596	0.9067	0.02536	0.8729	-0.009731	0.9832	0.003327	-	0.05887	0.5763	-	-	-	-
ENSG00000131242.18	RAB11FIP4	0.004454	0.9906	-0.008359	0.9706	-0.02817	0.8949	0.01268	0.6667	-0.008006	-	-0.1719	0.3059	-	-	-	-
ENSG00000135631.17	RAB11FIP5	0.05567	0.8953	0.01894	0.8937	0.1063	0.1121	-0.01944	0.9342	0.04511	-	-0.1306	0.4109	-	-	-	-
ENSG00000143545.10	RAB13	-0.1368	0.454	-0.03144	0.7531	0.1363	0.7115	-0.07204	0.8055	-0.0241	-	0.6709	0.02435	-	-	-	-
ENSG00000119396.11	RAB14	0.01113	0.9783	0.004944	0.588	-0.007273	0.4269	-0.0253	0.9693	0.001727	-	-0.04575	0.6136	-	-	-0.2555	0.00333
ENSG00000139998.15	RAB15	0.1118	0.6141	-0.05825	0.5817	-0.02023	0.9004	0.08935	0.5975	0.004071	-	0.0341	0.8652	-	-	-	-
ENSG00000099246.16	RAB18	-0.01015	0.4718	-0.0159	0.9482	0.003499	0.6779	-0.01238	0.6539	-0.009876	-	-0.1539	0.1651	-	-	-0.1992	0.03255
ENSG00000138069.18	RAB1A	0.01322	0.2195	0.03034	0.003503	-0.05164	1.681e-08	-0.02931	0.9655	0.003624	-	-0.1197	0.1781	-	-	-	-
ENSG00000174903.16	RAB1B	-0.08851	0.6731	-0.01529	0.9367	-0.01013	0.9726	0.01174	0.9724	-0.03108	-	-0.02675	0.6792	-	-	-	-
ENSG00000139832.5	RAB20	-0.03575	0.9027	0.00766	0.9665	-0.1523	0.3367	-0.07614	0.8967	-0.04479	-	0.363	0.2406	-	-	-	-
ENSG00000080371.6	RAB21	-0.04262	0.0001234	0.009805	0.97	0.0108	0.2146	-0.002605	0.9968	-0.004299	-	0.01642	0.8494	-	-	-	-
ENSG00000124209.4	RAB22A	-0.001907	0.9961	0.005814	0.026	-0.0009729	0.9963	0.0002592	0.9997	0.00194	-	-0.1219	0.1859	-	-	-0.3356	0.0001347
ENSG00000112210.12	RAB23	0.002894	0.9875	-0.01017	0.9075	0.06823	0.6238	0.06354	0.5969	0.01568	-	0.2114	0.1023	-	-	-	-
ENSG00000169228.14	RAB24	0.06881	0.8948	0.02709	0.9138	0.02432	0.9643	-0.01057	0.9886	0.03458	-	-0.04084	0.6917	-	-	-	-
ENSG00000069974.16	RAB27A	0.02235	0.9564	0.003787	0.7099	0.01249	0.09441	-0.0001039	0.9967	0.01022	-	0.4457	0.007348	-	-	-0.1641	0.05689
ENSG00000041353.10	RAB27B	-0.07196	0.6692	0.0007382	0.9944	0.02272	0.9091	0.01489	0.8572	-0.01208	-	-0.6085	0.06734	-	-	-0.08462	0.3481
ENSG00000157869.15	RAB28	0.00845	0.2895	0.00378	0.5073	-0.04651	0.3279	-0.02542	0.9574	-0.008198	-	0.07183	0.4318	-	-	-	-
ENSG00000117280.13	RAB29	-0.00564	0.9883	-0.01386	0.9528	-0.04969	0.8198	0.02508	0.3256	-0.017	-	0.4319	0.004945	-	-	-	-
ENSG00000104388.15	RAB2A	-0.02573	0.01719	0.003027	0.99	-0.03983	2.293e-07	0.005318	0.9936	-0.01371	-	-0.2757	0.02913	-	-	-	-
ENSG00000129472.15	RAB2B	-0.1405	0.5566	-0.06729	0.1251	0.05717	0.6663	0.04975	0.8616	-0.05038	-	0.05069	0.5132	-	-	-	-
ENSG00000137502.10	RAB30	-0.03891	0.9422	0.001179	0.9968	0.03534	0.9337	-0.03281	0.9731	-0.003894	-	0.1653	0.197	-	-	-	-
ENSG00000246067.8	RAB30-DT	-0.04089	0.9164	0.008948	0.9695	-0.05424	0.7642	0.005348	0.9933	-0.01812	-	0.05176	0.665	-	-	-	-
ENSG00000168461.13	RAB31	-0.002428	0.9959	0.01404	0.2394	0.0121	0.561	0.03676	0.1873	0.01096	-	0.2689	0.1425	-	-	-0.3106	0.0004634
ENSG00000118508.5	RAB32	-0.01652	0.9775	0.03305	0.9247	-0.07461	0.8877	-0.05218	0.9653	-0.009466	-	0.6971	0.03424	-	-	-	-
ENSG00000134594.5	RAB33A	0.04476	0.8205	0.005177	0.9334	0.01472	0.9101	-0.007752	0.9776	0.01656	-	-0.162	0.4674	-	-	-	-
ENSG00000172007.7	RAB33B	-0.008976	0.975	-0.02597	0.01786	-0.05826	1.658e-06	0.0564	0.9188	-0.02306	-	0.07328	0.4796	-	-	-	-
ENSG00000109113.20	RAB34	0.05525	0.9626	-0.002777	0.9953	-0.009959	0.9903	0.005831	0.9954	0.01113	-	-0.01178	0.965	-	-	-	-
ENSG00000111737.12	RAB35	0.03429	0.004843	0.03846	1.369e-29	-0.04012	0.8853	-0.009554	0.9871	0.01663	-	-0.08613	0.1682	-	-	0.202	0.02551
ENSG00000100228.12	RAB36	0.09271	0.4883	0.05956	0.4606	-0.009319	0.9494	-0.0672	0.8276	0.04402	-	-0.3414	0.02299	-	-	-	-
ENSG00000172794.20	RAB37	0.02099	0.9453	0.02825	0.8791	-0.04841	0.8272	-0.04175	0.9499	0.004531	-	-0.2115	0.372	0.0485	0.7665	-	-
ENSG00000179331.3	RAB39A	-0.007653	0.9959	-0.01305	0.9843	0.01372	0.982	-0.003101	0.9989	-0.005033	-	0.09779	0.6933	-	-	-	-
ENSG00000105649.10	RAB3A	0.08049	0.5244	0.07808	0.04183	-0.1158	0.7903	0.06853	0.8783	0.03504	-	-0.6504	0.02447	-	-	-	-
ENSG00000105514.8	RAB3D	-0.02875	0.9467	0.01635	0.9505	-0.04133	0.9043	-0.03723	0.2608	-0.01174	-	0.03123	0.766	-	-	-0.06384	0.4821
ENSG00000118873.16	RAB3GAP2	-0.009323	0.3802	-0.001643	0.4605	0.01526	0.936	0.01027	0.05879	0.0009601	-	-0.1292	0.1022	-	-	-	-
ENSG00000167994.13	RAB3IL1	-0.1011	0.7573	-0.02192	0.9183	0.04362	0.8997	-0.005445	0.9926	-0.02658	-	0.5973	0.00076	-	-	-	-
ENSG00000127328.21	RAB3IP	0.004171	0.987	-0.01188	0.9355	0.04684	0.8222	-0.008743	0.9161	0.005486	-	0.1193	0.3828	-	-	-	-
ENSG00000141542.11	RAB40B	0.002329	0.985	-0.03073	0.7414	-0.02395	0.8801	-0.08852	0.7085	-0.02474	-	-0.2073	0.1394	-	-	-	-
ENSG00000197562.10	RAB40C	-0.004196	0.9878	0.007767	0.9422	-0.02272	0.01658	0.02708	0.9542	-0.0007315	-	-0.1095	0.3165	-	-	-	-
ENSG00000172780.16	RAB43	0.007429	0.9839	0.02233	0.8826	-0.02226	0.9205	0.05421	0.9548	0.01082	-	0.6122	0.01037	-	-	-	-
ENSG00000255587.9	RAB44	-0.04725	0.9206	-0.03758	0.8863	-0.0897	0.8888	0.03371	0.9678	-0.04669	-	-0.9603	0.2756	-	-	-	-
ENSG00000168118.12	RAB4A	-0.01956	0.1649	0.01746	2.303e-05	-0.0327	0.9011	-0.03134	0.9534	-0.006555	-	0.01131	0.9096	-	-	-	-
ENSG00000171570.11	RAB4B-EGLN2	0.1481	0.0513	0.03572	0.7862	-0.3073	0.7251	-0.3559	0.7095	-0.03865	-	0.1622	0.683	-	-	-	-
ENSG00000144566.11	RAB5A	0.004998	0.6985	-0.002541	0.9902	-0.007094	0.9751	0.01097	0.9838	-0.0006787	-	-0.1059	0.2762	-	-	-	-
ENSG00000111540.16	RAB5B	-0.02163	0.93	0.005394	0.979	0.0261	0.9164	-0.02629	0.9185	0.0008509	-	-0.002653	0.963	-	-	-	-
ENSG00000108774.14	RAB5C	-0.01117	0.9721	-0.001477	0.9947	-0.03945	0.8907	0.009193	0.9833	-0.01165	-	-0.08482	0.2375	-	-	0.1159	0.1908
ENSG00000101084.18	RAB5IF	0.05081	0.0003742	0.009838	0.3449	-0.04713	0.8614	-0.03517	0.2515	0.004609	-	-0.1807	0.1148	-	-	-	-
ENSG00000175582.19	RAB6A	-0.05933	0.8504	-0.04008	0.8519	0.05102	0.813	0.00164	0.9973	-0.02193	-	-0.2631	0.01751	-0.0844	0.1707	-	-
ENSG00000154917.11	RAB6B	-0.1298	0.4273	-0.0369	0.6307	0.0475	0.4835	0.0582	0.9218	-0.03545	-	-0.5601	0.01967	0.03845	0.4389	-0.4173	1.59e-06
ENSG00000075785.13	RAB7A	0.01338	0.9686	-0.01244	0.9527	-0.01915	6.337e-05	0.03826	0.9431	-0.003788	-	-0.06093	0.3286	-	-	-	-
ENSG00000167461.12	RAB8A	0.05555	0.88	-0.005315	0.9817	0.01501	0.3251	0.0482	0.124	0.01853	-	0.02564	0.7786	-	-	-	-
ENSG00000166128.13	RAB8B	-0.02959	0.9519	-0.01462	0.9615	-0.009241	0.9716	0.02605	0.1958	-0.01446	-	0.002927	0.9756	-	-	-	-
ENSG00000123595.8	RAB9A	0.006874	0.9823	0.009239	0.9612	0.01539	0.4637	-0.0236	0.97	0.007723	-	0.2786	0.02879	-	-	-	-
ENSG00000105404.11	RABAC1	-0.006605	0.7397	0.03386	0.7405	-0.1005	4.084e-26	-0.02367	0.9653	-0.01033	-	-0.1839	0.07955	-	-	-	-
ENSG00000029725.17	RABEP1	0.0172	0.1517	-0.01954	1.034e-14	0.04344	0.8526	-0.01458	0.4569	0.004211	-	0.01767	0.8341	-	-	-	-
ENSG00000177548.13	RABEP2	-0.02005	0.9559	0.008589	0.9438	0.002475	0.9939	-0.001348	0.9978	-0.0008108	-	0.1541	0.2161	-	-	-	-
ENSG00000136933.17	RABEPK	0.01532	0.1034	-0.0098	0.1391	-0.03753	0.0463	-0.03179	0.9444	-0.01102	-	-0.1379	0.196	0.07594	0.3817	-0.1273	0.1382
ENSG00000011454.17	RABGAP1	0.008336	0.0778	0.004473	0.1913	-0.005934	0.5133	0.006534	0.4114	0.003299	-	-0.09969	0.09956	-	-	-	-
ENSG00000152061.23	RABGAP1L	-0.02337	0.9531	-0.009526	0.9731	0.04268	0.8583	-0.04971	0.09295	-0.004283	-	-0.263	0.02412	-0.07906	0.6044	-	-
ENSG00000154710.17	RABGEF1	0.006979	0.2106	-0.003854	0.7015	0.03657	0.001455	0.01145	0.984	0.008957	-	-0.1928	0.003591	-	-	-	-
ENSG00000100949.14	RABGGTA	-0.01798	0.9373	0.0108	0.9335	0.01004	0.9804	0.03102	0.9506	0.004642	-	0.0009892	0.9906	-	-	-	-
ENSG00000137955.16	RABGGTB	-0.02301	0.9506	0.004433	0.1401	-0.01921	0.9443	-0.01561	0.02981	-0.00925	-	-0.04974	0.6017	-	-	-	-
ENSG00000183155.5	RABIF	0.08613	1.218e-35	0.01214	0.2818	-0.01104	0.9448	0.04873	1.194e-05	0.02854	-	0.008247	0.9356	-	-	-	-
ENSG00000144134.18	RABL2A	-0.04855	0.001703	-0.01361	0.2306	-0.01214	0.953	0.03114	0.9417	-0.01916	-	-0.1612	0.1197	-	-	-	-
ENSG00000079974.17	RABL2B	-0.02086	0.9263	-0.0508	0.7085	-0.01765	0.939	0.01859	0.9637	-0.03095	-	-0.0002939	0.9975	-	-	-	-
ENSG00000144840.9	RABL3	-0.003326	0.621	-0.005527	0.2592	-0.03845	0.07422	0.04912	6.917e-05	-0.008482	-	-0.03271	0.7509	-	-	-	-
ENSG00000196642.19	RABL6	-0.03462	0.05986	-0.0001726	0.99	0.0238	0.0003427	0.003183	0.7718	-0.003471	-	-0.01991	0.786	-	-	-	-
ENSG00000161800.13	RACGAP1	-0.007907	0.9754	-0.008131	0.6097	0.03947	0.3024	-0.02535	0.9534	0.001295	-	0.02368	0.903	-	-	0.003888	0.9641
ENSG00000204628.12	RACK1	0.04098	0.9431	0.01807	0.0611	-0.03246	0.9461	0.01027	0.5355	0.0122	-	-0.1743	0.2333	-	-	-	-
ENSG00000113456.19	RAD1	-0.001442	0.8269	0.008413	0.08619	-0.03275	0.06998	0.002033	0.8688	-0.003691	-	-0.173	0.0576	-	-	-0.0717	0.4192
ENSG00000152942.19	RAD17	-0.0466	0.8723	-0.0312	5.152e-09	0.01315	0.9549	0.0232	0.05701	-0.02155	-	-0.03211	0.7295	-	-	-	-
ENSG00000070950.10	RAD18	-0.07796	7.424e-24	-0.01699	0.003442	0.01604	0.3091	0.003109	0.9912	-0.02393	-	0.1132	0.2245	-	-	-	-
ENSG00000164754.15	RAD21	-0.005534	0.9893	0.001579	0.9953	0.02827	0.8915	-0.00774	0.9902	0.005027	-	0.06978	0.5177	-	-	-	-
ENSG00000179262.10	RAD23A	-0.08081	0.5889	-0.04487	0.2872	0.06065	0.3644	0.02299	0.9369	-0.02599	-	-0.1116	0.1016	-	-	-0.3522	5.606e-05
ENSG00000119318.13	RAD23B	-0.05163	0.901	0.005378	0.4998	0.007711	0.6297	-0.03882	0.03458	-0.01181	-	-0.002518	0.9715	-0.1141	0.2967	-0.3022	0.0004733
ENSG00000113522.14	RAD50	-0.01399	0.5633	-0.01426	0.3994	0.05843	8.581e-09	0.02054	0.9686	0.004343	-	-0.02464	0.778	-	-	-	-
ENSG00000051180.17	RAD51	0.081	0.5749	-0.06968	0.452	0.02991	0.825	-0.002655	0.9662	-0.00424	-	0.6508	0.1308	-	-	0.04437	0.6501
ENSG00000245849.8	RAD51-AS1	0.02508	0.9363	0.009459	0.04576	-0.03498	0.7682	0.008431	0.4541	0.00354	-	0.1174	0.3366	-	-	-	-
ENSG00000182185.18	RAD51B	-0.0001336	0.9996	0.009405	0.9571	0.09862	0.4475	-0.03703	0.9376	0.02353	-	0.1325	0.4934	-	-	-	-
ENSG00000108384.15	RAD51C	0.01677	0.1242	-0.008527	0.2765	-0.02642	0.2876	0.08063	0.1038	0.0001761	-	-0.1621	0.165	-	-	-	-
ENSG00000185379.20	RAD51D	-0.008385	0.1744	0.02393	1.901e-07	-0.01427	0.9483	0.007112	0.9892	0.005991	-	0.04206	0.4821	-	-	-0.001989	0.9818
ENSG00000002016.18	RAD52	-0.018	0.9403	0.00401	0.6529	-0.009992	0.4733	-0.0001997	0.9996	-0.005042	-	0.1712	0.1725	-	-	-	-
ENSG00000164080.13	RAD54L2	-0.07973	1.341e-13	-0.01079	0.0007344	0.02891	0.0002577	-0.01282	0.08861	-0.01983	-	-0.08121	0.1511	-	-	-	-
ENSG00000172613.8	RAD9A	-0.04094	0.8459	-0.01402	0.91	0.01497	0.9461	0.03588	0.9213	-0.01105	-	-0.4842	0.0002123	-	-	-	-
ENSG00000151164.18	RAD9B	-0.03954	0.7746	0.03473	0.7393	-0.08901	0.4963	-0.08096	0.7385	-0.01981	-	0.7245	0.05085	-	-	-	-
ENSG00000147231.14	RADX	0.00236	0.9968	0.0008613	0.9934	-0.01683	0.7051	-0.008532	0.9822	-0.003328	-	-0.07299	0.7424	-	-	-	-
ENSG00000132155.12	RAF1	0.07351	7.871e-09	0.01416	0.09031	-0.04139	0.000862	0.04269	0.958	0.01905	-	0.2216	0.0005903	-	-	-0.3668	3.731e-05
ENSG00000108557.19	RAI1	-0.042	0.8795	-0.03231	2.171e-06	0.03135	0.0001066	0.006039	0.9927	-0.01802	-	0.2622	0.02224	-	-	-	-
ENSG00000006451.8	RALA	-0.05398	0.8469	-0.03745	2.389e-09	0.003877	0.7936	-0.04183	0.9278	-0.03283	-	0.03822	0.7033	-	-	0.0003209	0.9972
ENSG00000144118.14	RALB	-0.01692	0.3497	0.01799	0.1073	0.006829	0.7458	-0.02308	0.9754	0.003702	-	-0.1024	0.3864	-	-	-	-
ENSG00000017797.13	RALBP1	-0.06238	0.7479	-0.01454	0.928	0.03571	0.8435	-0.01883	0.9458	-0.01598	-	0.03738	0.6686	-	-	-	-
ENSG00000174373.16	RALGAPA1	0.01416	0.2204	0.03032	0.0002584	-0.008724	0.9616	-0.0006149	0.9993	0.01537	-	-0.02308	0.7494	-	-	-	-
ENSG00000229419.1	RALGAPA1P1	-0.03392	0.9133	-0.008894	0.9682	0.0557	0.08928	0.04135	0.9185	0.002487	-	-0.0408	0.704	-	-	-	-
ENSG00000188559.15	RALGAPA2	0.06398	2.249e-07	0.01985	0.9452	-0.007002	0.6135	-0.02254	0.3294	0.02229	-	0.3909	0.0006009	-	-	-	-
ENSG00000170471.15	RALGAPB	-0.01264	5.991e-08	0.002613	0.6428	0.02958	0.9155	-0.003493	0.3855	0.004253	-	-0.06878	0.3162	-	-	-	-
ENSG00000160271.16	RALGDS	0.01382	0.9671	-0.01063	0.9516	0.01391	0.9636	-0.0003354	0.9994	0.001809	-	0.1892	0.2399	-	-	-	-
ENSG00000116191.17	RALGPS2	-0.03165	0.9787	-0.0005826	0.9991	0.03373	0.9714	0.005804	0.9976	-0.0005081	-	-0.0685	0.5814	-	-	-	-
ENSG00000125970.12	RALY	0.03155	0.00194	0.01525	0.06073	-0.04463	0.8847	-0.003103	0.854	0.004882	-	0.03174	0.7659	-	-	-	-
ENSG00000285230.2	RALY-AS1	-0.004502	0.9851	0.003201	0.7205	-0.03045	0.1287	0.05405	0.8942	-0.002721	-	-0.2607	0.2338	-	-	-	-
ENSG00000169612.4	RAMAC	-0.003589	0.8505	0.008867	0.4001	-0.0153	0.9694	-0.03432	0.1926	-0.002684	-	-0.3062	0.01148	-	-	-	-
ENSG00000235272.2	RAMACL	-0.05313	0.8022	0.03536	0.7708	0.003534	0.9803	-0.09883	0.8458	-0.003721	-	0.0612	0.7568	-	-	-	-
ENSG00000122679.8	RAMP3	-0.04167	0.8562	0.07414	0.4196	-0.1041	0.3756	0.1017	0.8313	0.00676	-	0.4733	0.1042	-	-	-	-
ENSG00000132341.12	RAN	0.02282	0.07749	0.004033	0.5703	0.0109	0.978	-0.009016	0.9898	0.009478	-	-0.2732	0.03296	-	-	0.0567	0.5389
ENSG00000099901.17	RANBP1	0.03845	1.442e-08	0.01604	0.932	-0.03696	0.05221	-0.01399	0.9819	0.007959	-	-0.2971	0.008614	-	-	-	-
ENSG00000141084.11	RANBP10	-0.1215	0.5093	-0.06209	0.1262	0.05279	0.4887	0.02005	0.9513	-0.04619	-	-0.08128	0.4127	-	-	-	-
ENSG00000204764.14	RANBP17	-0.002025	0.9911	-0.03399	0.5831	0.06358	0.2636	-0.09928	0.7218	-0.008656	-	-0.04409	0.7919	-	-	-	-
ENSG00000153201.16	RANBP2	-0.02716	0.08721	-0.006559	0.454	0.05199	1.8e-17	0.004782	0.9953	0.001922	-	0.03569	0.6229	-	-	-	-
ENSG00000031823.14	RANBP3	0.02945	8.402e-05	-0.009578	0.05466	-0.0121	0.9604	0.06003	1.041e-07	0.004708	-	0.1006	0.1554	-	-	-0.2652	0.002356
ENSG00000137040.10	RANBP6	-0.03635	0.01964	-0.01222	0.0002951	-0.01119	0.4097	0.02944	0.9594	-0.0153	-	-0.1515	0.2255	-	-	-	-
ENSG00000010017.13	RANBP9	-0.01906	0.9476	-0.02951	0.8573	0.03044	0.1244	-0.03222	0.8756	-0.01371	-	-0.04812	0.5422	-	-	-	-
ENSG00000100401.19	RANGAP1	-0.06355	0.0003805	-0.0361	3.388e-15	0.01838	0.03114	0.007282	0.9892	-0.02806	-	0.03878	0.7233	-0.06375	0.1817	-	-
ENSG00000108961.14	RANGRF	0.001276	0.996	0.01022	0.1724	0.05839	0.8749	-0.01809	0.9657	0.01665	-	-0.09306	0.3297	-	-	-	-
ENSG00000116473.14	RAP1A	-0.03682	0.9251	0.001574	0.9947	0.000394	0.9539	0.005223	0.9925	-0.008295	-	0.2795	0.02312	-	-	-	-
ENSG00000076864.19	RAP1GAP	-0.07471	0.8765	0.01396	0.9509	-0.1407	0.7076	0.05108	0.9461	-0.04056	-	-0.6661	0.006741	-	-	-0.1867	0.05113
ENSG00000138698.14	RAP1GDS1	-0.03271	0.9225	-0.003554	0.9862	0.03112	0.8768	-0.0272	0.9618	-0.00499	-	-0.2331	0.07649	-	-	-0.06277	0.4817
ENSG00000125249.7	RAP2A	-0.02907	0.9401	-0.03364	0.8859	0.07472	5.981e-08	0.02761	0.4756	-0.004184	-	-0.0768	0.4979	-	-	-0.2073	0.03295
ENSG00000181467.5	RAP2B	-0.003611	0.9938	0.00408	0.6239	-0.02204	0.9426	0.02297	0.9764	-0.002382	-	-0.2802	0.00787	-	-	-	-
ENSG00000123728.10	RAP2C	-0.03089	0.9337	-0.03141	0.01286	0.03422	0.8856	0.00328	0.9956	-0.01431	-	0.00232	0.9823	-	-	-	-
ENSG00000232160.7	RAP2C-AS1	0.02924	0.9268	0.005522	0.9653	-0.006261	0.8586	-0.03434	0.9195	0.006238	-	-0.1851	0.3246	-	-	-	-
ENSG00000079337.16	RAPGEF3	-0.008767	0.9593	-0.01238	0.9428	-0.04493	0.7807	0.2298	0.7388	-0.001901	-	0.61	0.003132	-	-	-	-
ENSG00000136237.19	RAPGEF5	0.04461	0.9656	0.02037	0.9641	-0.03811	0.9262	0.008116	0.9857	0.01277	-	-0.04585	0.8383	-	-	0.164	0.06694
ENSG00000158987.21	RAPGEF6	-0.001758	0.9968	-0.001739	0.9945	-0.01675	0.9419	0.01135	0.9839	-0.004167	-	-0.008531	0.9339	-	-	-	-
ENSG00000108352.12	RAPGEFL1	-0.008309	0.9684	0.01951	0.8782	-0.00549	0.9773	0.06964	0.8477	0.01029	-	-0.1469	0.4593	-	-	-	-
ENSG00000131759.18	RARA	0.03044	0.09994	-0.01839	0.9143	-0.02742	0.9362	0.0265	0.9641	-0.004741	-	0.2002	0.1894	-	-	-	-
ENSG00000265666.1	RARA-AS1	0.09366	0.0001198	0.02299	0.776	-0.008394	0.9699	-0.04093	0.9269	0.02975	-	0.1605	0.5139	-	-	-	-
ENSG00000113643.9	RARS1	-0.05044	0.002447	-0.01814	0.9301	0.05241	0.0002584	-0.0206	0.9703	-0.01096	-	-0.1424	0.2789	-	-	-	-
ENSG00000146282.18	RARS2	-0.01305	0.1005	-0.01081	0.4055	0.007195	0.7062	0.0003169	0.9789	-0.006623	-	-0.02776	0.8313	-	-	-	-
ENSG00000145715.15	RASA1	-0.02624	0.9447	-0.007963	0.9724	0.02248	0.9214	-0.03136	0.9604	-0.007523	-	-0.1323	0.1429	-0.06084	0.2321	-0.193	0.03244
ENSG00000155903.13	RASA2	-0.0006177	0.9987	0.009058	0.9672	0.009435	0.9651	0.02219	0.9708	0.007566	-	0.1021	0.2585	-	-	-	-
ENSG00000170667.14	RASA4B	-0.05746	0.8232	0.09701	0.01226	-0.03935	0.9338	0.09794	0.8921	0.02715	-	0.5552	0.008048	-	-	-	-
ENSG00000228903.7	RASA4CP	-0.01537	0.8795	-0.02984	0.7364	-0.03224	0.3423	0.1308	0.7168	-0.01553	-	0.05909	0.7678	-	-	-	-
ENSG00000233297.4	RASA4DP	-0.1084	0.7995	0.1665	0.2898	-0.237	0.7315	-0.27	0.8476	-0.02386	-	0.7169	0.1275	-	-	-	-
ENSG00000105122.13	RASAL3	-0.07278	0.7719	-0.02421	0.8728	0.02217	0.9459	-0.007906	0.9885	-0.02527	-	1.345	0.0002462	-	-	-	-
ENSG00000198915.11	RASGEF1A	-0.003028	0.99	0.02384	0.8524	0.05277	0.6135	0.003046	0.9942	0.02192	-	-0.2008	0.2419	-	-	-	-
ENSG00000058335.15	RASGRF1	-0.0249	0.959	0.1057	0.7459	0.2257	0.1828	0.284	0.7045	0.1111	-	-0.3245	0.1984	-	-	-	-
ENSG00000113319.13	RASGRF2	0.04276	0.9429	0.03782	0.8877	-0.01792	0.968	0.03734	0.9383	0.02669	-	-0.202	0.2758	-	-	-	-
ENSG00000172575.12	RASGRP1	0.01588	0.9681	-0.011	0.9634	-0.02678	0.9001	0.02145	0.9636	-0.005349	-	-0.6265	0.01426	-	-	-	-
ENSG00000068831.19	RASGRP2	0.03621	0.9372	0.009921	0.9587	-0.01533	7.436e-07	-0.05562	0.9441	0.006533	-	-0.01773	0.9252	-	-	-	-
ENSG00000152689.18	RASGRP3	-0.04251	0.9066	-0.0168	0.9453	0.07863	0.7911	0.08184	0.8177	0.004599	-	0.4622	0.1599	-	-	-	-
ENSG00000171777.16	RASGRP4	0.006868	0.7084	-0.006249	0.9749	-0.01776	0.9644	0.07204	0.03224	-1.153e-05	-	0.4987	0.1223	-	-	-	-
ENSG00000100276.10	RASL10A	-0.04676	0.9278	-0.02001	0.922	0.1312	0.8021	-0.2434	0.5916	-0.008795	-	-0.2445	0.3311	-	-	-	-
ENSG00000122035.6	RASL11A	0.08877	0.8337	-0.02762	0.9012	0.0642	0.6432	-0.05522	0.9663	0.02073	-	0.02644	0.9023	-	-	-	-
ENSG00000068028.17	RASSF1	0.04165	0.9221	0.03475	0.8931	0.02734	0.9297	-0.01031	0.9906	0.03176	-	0.1356	0.3507	-	-	-	-
ENSG00000281358.1	RASSF1-AS1	0.1223	0.5349	0.04713	0.4931	-0.00176	0.9932	-0.02196	0.9476	0.0508	-	0.0501	0.8713	-	-	-	-
ENSG00000101265.16	RASSF2	0.04097	0.011	0.04524	0.9046	-0.02003	0.109	0.009523	0.9925	0.02719	-	0.3045	0.2767	-0.2209	0.007296	-	-
ENSG00000153179.13	RASSF3	0.02326	0.9602	0.01714	0.06835	-0.013	0.9663	-0.01614	0.9818	0.009722	-	0.5129	0.04839	-	-	-	-
ENSG00000107551.21	RASSF4	-0.03567	0.9893	0.007654	0.9952	-0.008891	0.9956	-0.01289	0.9966	-0.008567	-	0.04389	0.7628	-	-	-	-
ENSG00000266094.8	RASSF5	0.05891	1.796e-07	0.02873	0.921	-0.01809	0.9598	0.01622	0.9834	0.02523	-	0.01523	0.942	-	-	-	-
ENSG00000169435.14	RASSF6	0.1416	0.7148	0.03969	0.9084	-0.2113	0.624	-0.1282	0.7876	-0.001449	-	-0.1864	0.8783	-	-	-	-
ENSG00000099849.15	RASSF7	0.06721	0.8074	0.01923	0.8306	0.02831	0.05033	-0.03428	0.03099	0.02986	-	0.001934	0.989	-	-	-	-
ENSG00000123094.15	RASSF8	-0.08983	0.8527	0.004197	0.9799	-0.08214	0.842	-0.06261	0.7315	-0.04373	-	0.4405	0.0186	-	-	-	-
ENSG00000161847.14	RAVER1	0.0006401	0.9979	-0.02701	0.8281	0.02183	0.9247	0.07486	0.8645	-0.002019	-	0.2874	0.01655	-	-	-	-
ENSG00000139687.15	RB1	-0.01118	0.3598	-0.02369	0.009442	0.03872	0.09657	0.05653	0.004901	-0.001076	-	0.2572	0.004078	-	-	0.1603	0.07211
ENSG00000023287.13	RB1CC1	-0.01138	0.4529	-0.008263	0.9735	0.00991	0.2413	0.0251	0.966	-0.002723	-	-0.08495	0.4387	-	-	-	-
ENSG00000146587.18	RBAK	-0.05201	0.8779	-0.03406	0.01039	0.01778	0.9422	0.05595	0.9224	-0.02094	-	0.02906	0.7351	-	-	-	-
ENSG00000162521.19	RBBP4	0.0173	0.9671	0.009997	3.386e-06	-0.02621	0.0003525	-0.003157	0.8479	0.002929	-	0.006768	0.9046	-	-	-	-
ENSG00000249485.1	RBBP4P1	0.01476	0.929	0.0004725	0.9955	-0.1502	0.7483	0.03749	0.8518	-0.02673	-	-0.01745	0.9159	-	-	-	-
ENSG00000117222.14	RBBP5	-0.01647	0.1199	0.01272	0.9557	-0.02125	0.8854	-0.003	0.9962	-0.003403	-	-0.08055	0.3736	-	-	0.05644	0.5615
ENSG00000102054.17	RBBP7	-0.006207	0.9864	0.009145	0.9675	0.05266	6.669e-06	-0.008587	0.9887	0.01363	-	-0.2044	0.02528	-	-	-	-
ENSG00000101773.19	RBBP8	-0.04155	0.8941	-0.0786	0.0001352	0.01449	0.9289	0.02321	0.9563	-0.04138	-	0.1692	0.1962	-	-	-	-
ENSG00000089050.16	RBBP9	0.0442	0.8726	0.01595	0.9257	0.01803	0.9043	-0.01742	0.97	0.02136	-	-0.1415	0.2162	-	-	0.07468	0.4286
ENSG00000125826.20	RBCK1	0.05301	0.8833	-0.001575	0.9936	0.01719	0.3295	0.05775	0.926	0.02072	-	0.1409	0.1996	-	-	-	-
ENSG00000101546.13	RBFA	-0.007896	0.3925	-0.007699	0.2543	-0.005096	0.9769	0.0187	0.2598	-0.005344	-	-0.08458	0.3575	-	-	-	-
ENSG00000261126.7	RBFADN	-0.03802	0.7032	0.08642	0.258	-0.2055	0.7096	0.0673	0.9021	-0.01164	-	-0.00584	0.9749	-	-	-	-
ENSG00000100320.23	RBFOX2	0.02549	0.8923	0.02211	0.8418	-0.09087	0.5968	0.05231	0.8004	4.707e-06	-	-0.2614	0.07232	-	-	-0.2891	0.0008745
ENSG00000171174.15	RBKS	-0.00502	0.9774	0.007318	0.9455	0.07455	0.1024	0.02393	0.8368	0.02021	-	-0.1917	0.3272	-0.2009	0.01466	-	-
ENSG00000080839.12	RBL1	0.007487	0.9816	-0.0003991	0.9981	0.02975	0.7895	-0.004151	0.9899	0.008054	-	0.1966	0.1053	-	-	0.1779	0.04903
ENSG00000103479.16	RBL2	-0.006034	0.9908	0.01828	0.9553	-0.008649	0.9728	0.001783	0.9983	0.004919	-	0.08308	0.355	-	-	0.09346	0.2931
ENSG00000182872.16	RBM10	-0.04188	0.8914	0.00622	0.571	-0.009289	0.2259	-0.01846	0.9757	-0.01128	-	-0.003646	0.9612	-	-	-	-
ENSG00000244462.8	RBM12	-0.01224	0.2404	-0.001856	0.8244	0.02657	2.766e-06	-0.004574	0.9949	0.001595	-	0.12	0.03722	-	-	-	-
ENSG00000183808.11	RBM12B	-0.02998	0.01457	-0.02363	0.01203	-0.04113	0.8565	0.03588	0.1195	-0.02502	-	0.3138	0.0003289	-	-	-	-
ENSG00000239306.4	RBM14	-0.01842	0.2358	0.0003509	0.9254	0.01689	0.002555	0.003306	0.6633	-0.0005967	-	0.2861	0.01805	-	-	-	-
ENSG00000248643.5	RBM14-RBM4	0.06317	0.8554	0.01764	0.9165	-0.02158	0.9229	-0.01476	0.9771	0.01839	-	-0.4827	0.007442	-	-	-	-
ENSG00000162775.16	RBM15	0.05179	4.625e-06	0.01227	0.1257	-0.01357	0.4099	0.008815	0.6186	0.01645	-	0.01535	0.8094	-	-	-	-
ENSG00000227963.1	RBM15-AS1	-0.1009	0.4399	-0.01771	0.8293	-0.09135	0.494	0.04771	0.8178	-0.05089	-	0.2963	0.381	-	-	-	-
ENSG00000259956.2	RBM15B	0.06987	1.347e-09	0.01596	1.484e-09	-0.01146	0.08778	0.01857	0.9768	0.0239	-	0.01211	0.8824	-	-	-	-
ENSG00000134453.16	RBM17	-0.03	0.006684	0.002599	0.4281	0.04539	0.8319	-0.04099	5.008e-08	0.0007008	-	0.3301	0.007733	-	-	-	-
ENSG00000119446.14	RBM18	-0.005287	0.9869	-0.007098	0.9717	-0.06365	5.771e-05	0.02376	0.3744	-0.01704	-	-0.01715	0.8507	-	-	-	-
ENSG00000122965.11	RBM19	-0.01301	0.9709	-0.0114	0.0005197	-0.02104	0.9322	0.03003	0.0001972	-0.01109	-	0.1317	0.1467	-	-	0.1791	0.05807
ENSG00000203867.8	RBM20	0.1055	0.4041	-0.01655	0.8114	0.06135	0.8421	-0.006168	0.9855	0.03279	-	-0.3954	0.02152	-	-	-	-
ENSG00000213411.2	RBM22P2	0.07382	0.5232	0.0654	0.1836	-0.06786	0.7374	0.03015	0.8939	0.03556	-	0.952	0.001101	-	-	-	-
ENSG00000100461.18	RBM23	0.03322	0.005808	0.01783	0.9487	0.009174	0.07613	-2.109e-06	0.9999	0.01863	-	-0.01024	0.8864	-	-	0.1593	0.09059
ENSG00000119707.14	RBM25	-0.04812	0.9239	0.003876	0.6949	0.004176	0.3549	-0.01503	0.3803	-0.01072	-	-0.04436	0.5845	-	-	-	-
ENSG00000139746.15	RBM26	-0.04844	8.373e-07	-0.001288	0.996	0.04405	2.23e-11	-0.02785	0.1398	-0.00518	-	0.03165	0.6428	-	-	-	-
ENSG00000227354.7	RBM26-AS1	-0.01845	0.9326	0.01621	0.8716	-0.106	0.4426	-0.01908	0.9562	-0.02224	-	-0.3981	0.03408	-	-	-	-
ENSG00000091009.8	RBM27	-0.03097	0.005779	-0.005414	0.9821	-0.01409	0.9518	0.03339	0.1601	-0.01122	-	-0.1258	0.04252	-	-	-	-
ENSG00000106344.8	RBM28	0.002256	0.6517	-0.00434	0.9835	0.006681	0.9764	0.0221	0.01083	0.00163	-	0.09471	0.1908	-	-	0.05059	0.5734
ENSG00000184863.11	RBM33	-0.00485	0.6345	0.01322	0.04948	0.002915	0.3365	-0.04688	0.02537	0.002131	-	0.07482	0.3771	-	-	-	-
ENSG00000188739.15	RBM34	0.08091	0.8031	0.01712	1.347e-05	-0.005109	0.7861	-0.02582	0.007634	0.0256	-	-0.249	0.05783	-	-	-	-
ENSG00000132819.17	RBM38	-0.07088	0.7956	-0.09956	0.0289	0.0277	0.8617	-0.01481	0.911	-0.0581	-	0.4274	0.008153	-	-	-	-
ENSG00000131051.24	RBM39	0.03212	0.003042	0.01048	0.1527	-0.000952	0.7961	-0.00771	0.9934	0.01224	-	0.04721	0.4862	-	-	0.03016	0.7365
ENSG00000173933.20	RBM4	-0.005076	0.5218	0.01995	1.059e-21	-0.03079	1.751e-07	-0.0135	0.3987	-4.903e-05	-	0.1018	0.1297	-	-	-	-
ENSG00000089682.16	RBM41	-0.007068	0.9817	-0.009116	0.4265	0.01877	0.9148	0.05403	1.516e-06	0.001968	-	0.226	0.03768	-	-	-	-
ENSG00000126254.12	RBM42	-0.05257	0.7543	0.004006	0.9699	-0.01923	0.09535	0.05295	0.8881	-0.01229	-	0.01406	0.8778	-	-	-	-
ENSG00000184898.7	RBM43	-0.02316	0.9365	0.005855	0.9736	-0.06037	0.6532	0.05508	0.3007	-0.01288	-	-0.05845	0.7662	-	-	-	-
ENSG00000177483.11	RBM44	-0.03424	0.8736	-0.002175	0.9868	0.03203	0.431	-0.07204	0.8447	-0.007661	-	0.3859	0.3196	-	-	-	-
ENSG00000155636.15	RBM45	0.01234	0.08897	0.006104	0.9732	-0.02256	0.91	-0.002764	0.8324	0.0007329	-	0.01601	0.8749	-	-	-	-
ENSG00000163694.15	RBM47	0.07459	3.677e-05	0.01718	0.9505	-0.02067	0.2292	0.03741	0.9607	0.02493	-	0.7511	0.01935	-	-	-	-
ENSG00000127993.16	RBM48	-0.02626	2.263e-07	-0.006406	0.08943	-0.02114	0.1261	0.001158	0.8996	-0.01425	-	0.2984	0.04085	-	-	-	-
ENSG00000003756.17	RBM5	-0.0105	0.2855	0.002518	0.6864	-0.01786	8.544e-07	-0.01817	0.1501	-0.006777	-	-0.02476	0.7861	-	-	-	-
ENSG00000004534.15	RBM6	-0.03366	0.06698	-0.002961	0.7984	0.05021	0.01071	-0.04764	0.9455	-0.002145	-	0.3121	0.004131	-	-	-	-
ENSG00000076053.10	RBM7	-0.0155	0.2882	-0.01405	0.0003967	-0.003756	0.752	0.0211	0.0318	-0.009706	-	0.2397	0.03557	-	-	-	-
ENSG00000265241.6	RBM8A	-0.04343	0.9057	-0.02411	0.9273	0.0339	0.8926	0.0008406	0.999	-0.01447	-	-0.05228	0.5611	-	-	-	-
ENSG00000153250.20	RBMS1	0.009552	0.9828	0.007901	0.2583	-7.972e-07	0.9999	0.04934	0.9464	0.009442	-	0.3294	0.01766	-	-	-	-
ENSG00000076067.13	RBMS2	-0.0002094	0.9999	0.04822	0.9403	-0.01804	0.9674	0.0263	0.9761	0.01956	-	0.654	0.005049	-	-	-	-
ENSG00000147274.14	RBMX	0.03462	4.872e-06	0.005037	0.006799	-0.005357	0.9843	0.005123	0.2787	0.01033	-	-0.1742	0.1039	-	-	-	-
ENSG00000134597.16	RBMX2	0.05977	0.8417	0.009135	0.9592	-0.02522	0.9207	0.00257	0.9966	0.01407	-	0.07428	0.4219	-	-	-	-
ENSG00000213516.10	RBMXL1	0.02349	0.05695	-0.004793	0.5998	0.03513	0.003561	0.01368	0.09662	0.01261	-	0.02815	0.8041	-	-	-	-
ENSG00000168214.20	RBPJ	0.002278	0.8654	0.01094	0.2289	0.02163	0.0001913	-0.04462	0.03676	0.007237	-	0.1203	0.284	-	-	-	-
ENSG00000131381.12	RBSN	0.02403	6.668e-08	0.01953	2e-09	-0.06964	3.257e-11	-0.002213	0.997	-0.0005999	-	-0.1494	0.0105	-	-	-	-
ENSG00000100387.9	RBX1	-0.0779	0.001671	-0.06655	0.0005483	0.04866	0.8497	-0.02939	0.9566	-0.04133	-	-0.05073	0.6301	-	-	-	-
ENSG00000135870.12	RC3H1	-0.0153	0.09286	0.01009	0.151	0.01508	0.9608	-0.006702	0.6122	0.003513	-	0.02373	0.759	-	-	-	-
ENSG00000236535.1	RC3H1-IT1	-0.101	0.06284	0.01045	0.9104	-0.1725	0.00148	-0.003409	0.9227	-0.05971	-	0.2135	0.689	-	-	-	-
ENSG00000056586.16	RC3H2	-0.03272	0.0005645	-0.01264	0.03371	0.03764	0.8724	-0.007435	0.09697	-0.006281	-	-0.04013	0.5785	-	-	-	-
ENSG00000159200.18	RCAN1	0.01586	0.969	0.004946	0.9857	0.008815	0.9581	-0.02857	0.9665	0.006286	-	0.005682	0.9708	-	-	0.2242	0.01222
ENSG00000117602.12	RCAN3	-0.003935	0.997	0.003206	0.9913	-0.06867	0.9228	-0.006968	0.9918	-0.01528	-	0.09863	0.6193	-	-	-	-
ENSG00000136161.12	RCBTB2	0.01098	0.9824	0.00992	0.9726	-0.01236	0.9766	0.001967	0.9983	0.004699	-	0.2238	0.04627	-	-	-	-
ENSG00000180198.16	RCC1	0.0248	0.9418	-0.009004	0.9618	-0.006199	0.9814	0.02803	0.9469	0.002866	-	0.7955	0.0004842	-	-	-	-
ENSG00000274523.5	RCC1L	-0.02986	2.035e-05	0.02094	0.09346	0.01443	0.6219	-0.03633	0.005838	0.002481	-	0.3245	0.006989	-	-	-	-
ENSG00000179051.14	RCC2	-0.04424	0.9296	-0.008924	0.9816	0.04316	0.8748	0.007795	0.9937	-0.005284	-	0.3114	0.0008579	-	-	-	-
ENSG00000166965.12	RCCD1	-0.04808	0.693	0.02421	0.4215	0.06574	0.667	0.02555	0.9117	0.01495	-	0.1116	0.3642	-	-	-	-
ENSG00000173653.8	RCE1	0.00893	0.4926	0.007844	0.4241	-0.01434	0.3478	-0.01536	0.9686	0.001595	-	0.1243	0.2008	-	-	-	-
ENSG00000163743.13	RCHY1	-0.02447	0.9443	-0.01793	0.1055	-0.0499	0.8273	0.007433	0.7515	-0.02494	-	-0.05258	0.6013	-	-	-	-
ENSG00000120158.12	RCL1	-0.07106	0.1666	-0.02118	0.6953	0.003075	0.9502	-0.01105	0.9486	-0.02791	-	0.0238	0.7565	-	-	-	-
ENSG00000049449.9	RCN1	-0.03043	0.9606	0.02579	0.9381	0.02144	0.935	0.04096	0.9387	0.01143	-	-0.2029	0.3084	-	-	0.08575	0.3325
ENSG00000214455.4	RCN1P2	0.03622	0.8348	-0.0296	0.7194	-0.01198	0.9337	-0.097	0.7589	-0.01345	-	0.01652	0.9541	-	-	-	-
ENSG00000117906.14	RCN2	-0.03918	0.8895	0.004337	0.9795	0.01525	0.9336	-0.04046	0.01027	-0.007522	-	-0.3489	0.001355	-	-	0.05046	0.5883
ENSG00000142552.8	RCN3	-0.04304	0.8209	-0.0153	0.8956	0.001763	0.9959	0.1182	0.7477	-0.009396	-	0.3182	0.1232	-	-	-	-
ENSG00000089902.10	RCOR1	0.003266	0.8093	0.02702	0.00572	0.06181	3.792e-24	-0.05471	0.02349	0.02298	-	0.005417	0.9451	-0.12	0.05067	-	-
ENSG00000117625.13	RCOR3	-0.03716	0.9119	-0.009439	0.9612	0.06239	0.7884	-0.0005175	0.9993	-6.636e-06	-	-0.166	0.05713	-	-	-	-
ENSG00000109047.8	RCVRN	0.0633	0.7538	-0.03736	0.7452	-0.05645	0.8909	-0.2254	0.4938	-0.02877	-	1.203	0.003079	-	-	0.06604	0.4812
ENSG00000121039.10	RDH10	0.04124	0.8892	0.01376	0.9251	0.03782	0.8443	-0.04699	0.9087	0.02195	-	0.3348	0.2014	-	-	-	-
ENSG00000072042.13	RDH11	-0.06803	2.763e-07	-0.002225	0.4866	0.004586	0.6988	-0.01819	0.3818	-0.01872	-	-0.09206	0.2218	-	-	-	-
ENSG00000160439.16	RDH13	0.006444	0.9805	-0.02166	0.2762	-0.01088	0.9611	0.04555	0.3923	-0.007397	-	-0.0589	0.5914	-	-	-	-
ENSG00000240857.2	RDH14	0.04496	0.8636	0.004053	0.546	-0.02517	0.8705	-0.00669	0.6851	0.007332	-	0.02352	0.8173	-	-	-	-
ENSG00000139547.7	RDH16	0.03186	0.7598	0.008221	0.9246	0.02721	0.8312	-0.07393	0.672	0.01282	-	-0.416	0.02779	-	-	-0.09604	0.2892
ENSG00000135437.9	RDH5	0.003966	0.9863	0.02625	0.7941	-0.009324	0.9756	0.005211	0.9911	0.01118	-	-0.1884	0.4061	-	-	-	-
ENSG00000137710.16	RDX	-0.03292	0.9308	-0.01011	0.9649	0.001684	0.9913	0.01016	0.987	-0.01195	-	0.3223	0.04813	-	-	-	-
ENSG00000100918.13	REC8	-0.02863	0.9258	-0.04344	0.763	0.07582	0.04282	0.01946	0.9618	-0.008823	-	0.03072	0.7756	-	-	-	-
ENSG00000122707.12	RECK	-0.01135	0.251	0.01041	0.9479	-0.0003402	0.9869	0.006482	0.9884	0.002163	-	-0.06152	0.6048	-	-	-	-
ENSG00000004700.16	RECQL	0.0004242	0.9991	-0.02632	0.9097	0.04129	0.9251	0.009847	0.9875	-0.001947	-	0.02072	0.9015	-	-	0.01017	0.9103
ENSG00000160957.13	RECQL4	0.04464	0.7685	0.0009464	0.9902	0.1074	0.0004284	-0.08341	0.06668	0.02995	-	0.4939	0.002734	-	-	-	-
ENSG00000108469.15	RECQL5	-0.07715	8.037e-26	-0.01142	0.03182	0.008343	0.9705	0.0362	0.003149	-0.02062	-	0.06548	0.4421	-	-	-	-
ENSG00000250673.2	REELD1	0.1354	0.3304	0.03211	0.7035	-0.1016	0.4842	-0.01577	0.9009	0.02565	-	-0.497	0.4177	-	-	-	-
ENSG00000068615.18	REEP1	-0.2334	0.1647	0.02576	0.7976	0.04854	0.3547	-0.03168	0.9732	-0.03972	-	-0.5397	0.03986	-	-	-	-
ENSG00000165476.14	REEP3	-0.02461	0.9443	-0.008393	0.9717	-0.03177	0.906	0.027	0.9677	-0.01529	-	0.3934	0.05511	-	-	-	-
ENSG00000168476.12	REEP4	-0.0799	0.6934	-0.0546	0.0001268	0.008564	0.9885	0.02136	0.7887	-0.04183	-	0.5131	0.02063	-	-	-	-
ENSG00000129625.13	REEP5	0.01546	0.9696	-0.02714	0.9137	-0.01589	0.9641	-0.003678	0.9153	-0.01208	-	-0.2468	0.09837	-	-	-	-
ENSG00000115255.11	REEP6	0.002393	0.9958	0.05152	0.2411	-0.0317	0.5502	0.2127	0.2939	0.0316	-	-0.3943	0.0008927	-	-	-	-
ENSG00000162924.14	REL	-0.02516	0.05203	-0.002978	0.766	0.01721	0.0001927	-0.004464	0.9953	-0.0043	-	0.1398	0.1571	-	-	-	-
ENSG00000173039.19	RELA	-0.01886	0.949	0.00941	0.9585	0.01184	0.9663	0.00559	0.9912	0.002424	-	0.5347	0.00153	-	-	-	-
ENSG00000285533.2	RELA-DT	0.01685	0.5776	0.008424	0.4403	-0.1059	3.036e-05	0.02142	0.3451	-0.01388	-	0.02567	0.8945	-	-	-	-
ENSG00000104856.14	RELB	0.04018	0.8756	0.01776	0.8756	-0.000409	0.9986	0.0309	0.4402	0.0204	-	0.02177	0.9377	-	-	0.01288	0.8867
ENSG00000134444.14	RELCH	0.008265	0.4109	-0.003459	0.9899	-0.04522	0.8727	0.004269	0.7702	-0.009177	-	-0.1605	0.02388	-	-	-	-
ENSG00000181826.10	RELL1	0.01095	0.9783	0.01023	0.9646	-0.0158	0.9554	-0.03157	0.9631	0.001745	-	0.4084	0.07443	-	-	-0.1834	0.04085
ENSG00000164620.9	RELL2	0.01793	0.9443	-0.001273	0.9907	0.02832	0.04485	-0.002132	0.9959	0.01016	-	-0.3499	0.1258	-	-	0.09782	0.2713
ENSG00000054967.13	RELT	0.01143	0.979	0.005542	0.9835	-0.03953	0.9155	0.004416	0.8563	-0.003024	-	-0.0945	0.522	-0.02726	0.5749	-	-
ENSG00000139890.10	REM2	0.0598	0.807	0.05921	0.6184	-0.0331	0.8674	0.002938	0.994	0.03499	-	-0.06268	0.8511	-	-	-	-
ENSG00000102032.13	RENBP	-0.05343	0.01752	0.03722	0.8213	0.02467	0.9397	0.02129	0.9633	0.01005	-	0.08299	0.6392	-	-	-	-
ENSG00000214022.11	REPIN1	0.02868	0.9297	0.02038	0.9181	-0.02618	5.2e-05	0.02752	0.9602	0.01268	-	0.3261	0.002181	-	-	0.1784	0.04711
ENSG00000135597.18	REPS1	-0.006093	0.1433	0.005275	0.08419	-0.04327	8.692e-06	-0.01173	0.1014	-0.009592	-	-0.08978	0.3992	-	-	-	-
ENSG00000169891.18	REPS2	0.04275	0.9153	0.01669	0.9202	0.0457	0.8266	-0.01925	0.9722	0.02733	-	-0.479	0.03405	-	-	-	-
ENSG00000157916.20	RER1	0.001204	0.9021	0.02133	1.014e-18	-0.001002	0.8768	-0.02895	0.07604	0.007724	-	-0.01457	0.8097	-	-	-	-
ENSG00000142599.19	RERE	-0.01153	0.9764	-0.004688	0.6403	0.02484	0.1004	-0.008693	0.9894	-0.0001723	-	0.2023	0.03902	-	-	-	-
ENSG00000232912.6	RERE-AS1	0.03243	0.8597	0.05673	0.7137	0.0677	0.05159	-0.08107	0.7592	0.04338	-	0.4522	0.3397	-	-	-	-
ENSG00000084093.17	REST	-0.03639	0.9275	-0.01611	0.03788	0.01926	0.9281	0.01358	0.984	-0.01141	-	0.3598	0.07511	-	-	-	-
ENSG00000165731.20	RET	0.01598	0.968	-0.1397	0.5413	-0.1009	0.3802	-0.05407	0.925	-0.0852	-	-0.201	0.4939	-0.06369	0.3609	-0.1414	0.1069
ENSG00000104918.8	RETN	0.01896	0.9804	-0.02375	0.9582	-0.1295	0.6977	-0.05765	0.9794	-0.0386	-	1.527	0.3538	0.06301	0.3452	0.2117	0.0235
ENSG00000154153.13	RETREG1	-0.04326	0.9434	-0.02524	0.8476	-0.06129	0.7668	0.03708	0.922	-0.03355	-	-0.3378	0.09373	-	-	-	-
ENSG00000144567.11	RETREG2	-0.05272	0.7504	-0.006723	0.9555	0.02158	0.8916	0.008532	0.9732	-0.0112	-	-0.1421	0.1006	-	-	-	-
ENSG00000141699.11	RETREG3	0.01263	0.9755	0.0123	0.9616	-0.01843	0.9263	-0.000211	0.9998	0.004704	-	-0.02029	0.7609	-	-	-	-
ENSG00000042445.14	RETSAT	0.004414	0.5762	0.009716	0.9568	0.0331	0.01309	-0.03277	0.9576	0.0106	-	-0.1906	0.07755	-	-	0.08147	0.3546
ENSG00000135945.10	REV1	-0.007289	0.1008	0.01696	1.032e-07	0.03353	0.8802	-0.01238	0.0958	0.01238	-	0.09668	0.2497	-	-	-	-
ENSG00000006015.17	REX1BD	0.01531	0.3461	0.03456	0.7476	0.02438	0.9224	-0.1066	0.0003112	0.01758	-	-0.2113	0.06224	-	-	-	-
ENSG00000079313.15	REXO1	0.02316	0.9306	-0.01129	0.659	-0.0314	1.442e-06	0.04075	0.9193	-0.0033	-	0.05614	0.6719	-	-	-	-
ENSG00000205176.3	REXO1L1P	-0.2916	0.834	0.1289	0.7753	0.03454	0.8107	-0.3652	0.6455	-0.03424	-	0.6284	0.3921	-	-	-	-
ENSG00000076043.10	REXO2	-0.03527	0.8276	-0.04964	0.5779	0.06802	0.3782	-0.0545	0.6547	-0.02018	-	-0.04056	0.7718	-	-	-0.2535	0.002652
ENSG00000148300.12	REXO4	0.04984	0.8712	0.007201	0.9696	-0.01107	0.9524	0.03228	0.006531	0.01584	-	0.09636	0.3138	-	-	-	-
ENSG00000005189.19	REXO5	-0.01836	0.8996	0.004677	0.9629	-0.08033	0.7235	0.008158	0.9245	-0.01986	-	-0.219	0.3583	-	-	-	-
ENSG00000049541.11	RFC2	0.02904	0.0004335	0.03454	1.517e-09	-0.01496	0.9451	-0.01984	0.1412	0.01838	-	-0.2803	0.03088	-	-	-	-
ENSG00000133119.13	RFC3	-0.03705	0.8855	0.01753	0.0211	0.03459	0.8029	-0.013	0.483	0.00518	-	-0.3126	0.1733	-	-	-	-
ENSG00000163918.10	RFC4	0.02848	0.04065	0.01944	0.8855	0.02975	0.5005	-0.01435	0.9693	0.02171	-	0.12	0.4171	-	-	-	-
ENSG00000111445.14	RFC5	0.04208	0.8698	0.02371	0.0009657	0.03688	0.7934	-0.01002	0.5592	0.02902	-	-0.02905	0.8101	-	-	-	-
ENSG00000175449.14	RFESD	-0.08477	0.183	-0.01905	0.6099	-0.01752	0.8974	0.02662	0.8792	-0.03243	-	0.09733	0.672	-	-	0.1171	0.1988
ENSG00000092871.16	RFFL	0.03149	0.9339	0.01278	0.9557	-0.00539	0.9816	0.01794	0.9783	0.01391	-	0.1255	0.4873	-	-	0.06937	0.4583
ENSG00000183688.4	RFLNB	-0.006971	0.9543	0.02042	0.8749	-0.04542	0.7818	0.0248	0.937	-0.0009155	-	0.2273	0.3211	-	-	-	-
ENSG00000169733.12	RFNG	0.01789	0.1883	0.00322	0.9743	0.02647	0.9055	-0.02312	0.9124	0.01032	-	0.3079	0.001987	-	-	-0.05829	0.5344
ENSG00000205853.11	RFPL3S	0.04325	0.7886	0.02697	0.7764	-0.148	0.4894	0.02774	0.7494	-0.007604	-	0.2277	0.308	-	-	-	-
ENSG00000163933.10	RFT1	0.01566	0.9602	0.01892	0.109	-0.03263	0.8755	-0.01198	0.6793	0.004505	-	-0.1426	0.04523	-	-	-	-
ENSG00000168411.14	RFWD3	0.008797	0.1255	0.01413	0.0005668	-0.006174	0.9742	-0.004271	0.9931	0.00698	-	-0.123	0.3943	-	-	-	-
ENSG00000132005.9	RFX1	-0.01357	0.9486	-0.04569	0.7268	0.002203	0.7741	0.1338	0.01208	-0.01438	-	0.3187	0.004234	-	-	-	-
ENSG00000087903.13	RFX2	0.009525	0.749	-0.03381	0.08988	-0.01216	0.7559	-0.05935	0.2581	-0.01965	-	0.6398	0.002078	-	-	-	-
ENSG00000080298.15	RFX3	-0.009958	0.9773	-0.008518	0.9681	0.0002349	0.999	-0.01894	0.02269	-0.007668	-	-0.09194	0.3236	-	-	-	-
ENSG00000181827.15	RFX7	-0.03268	0.9266	-0.0277	1.185e-15	0.09043	2.351e-30	0.03404	0.171	0.001502	-	0.08047	0.2749	-	-	-	-
ENSG00000064490.14	RFXANK	0.01537	0.9552	0.00638	0.9718	-0.001321	0.9245	-0.009497	0.9855	0.00588	-	0.1738	0.2301	-	-	-	-
ENSG00000102760.13	RGCC	0.004618	0.9437	-0.05741	0.06494	0.1153	0.03561	-0.01927	0.8805	-0.000525	-	1.207	0.0001044	-	-	-	-
ENSG00000143344.15	RGL1	0.04001	0.9452	-0.03628	0.8721	0.04592	0.845	0.05696	0.897	0.008007	-	-0.1057	0.2052	-	-	-	-
ENSG00000237441.10	RGL2	0.06227	0.0001645	0.02326	0.9213	0.006443	0.9848	-0.02812	0.965	0.02599	-	0.3145	0.00751	-	-	-	-
ENSG00000159496.14	RGL4	0.06163	0.7282	0.06938	0.4823	-0.036	0.1679	-0.1134	0.8327	0.03135	-	2.214	0.0006783	-	-	-	-
ENSG00000174136.13	RGMB	0.09229	0.7542	0.009495	0.9296	-0.03911	0.7894	0.02982	0.8731	0.02139	-	-0.1408	0.3318	-0.1041	0.05147	-0.3646	2.527e-05
ENSG00000107185.10	RGP1	-0.02325	0.945	0.009215	0.02163	0.01734	0.9415	-0.002475	0.7934	0.00187	-	-0.09138	0.07404	-	-	-	-
ENSG00000187627.15	RGPD1	0.09928	0.967	-0.01046	0.9609	0.02989	0.8271	-0.2592	0.7318	0.009454	-	-0.005148	0.9961	-	-	-	-
ENSG00000185304.15	RGPD2	-0.0344	0.968	0.006482	0.975	0.01479	0.994	-0.3168	0.919	-0.02457	-	-0.02647	0.9501	-	-	-	-
ENSG00000015568.13	RGPD5	0.01832	0.9516	0.006913	0.9221	-0.05752	0.795	0.01147	0.9813	-0.004135	-	-0.1454	0.4616	-	-	-	-
ENSG00000183054.11	RGPD6	-0.002041	0.9938	0.06345	0.7615	-0.1867	0.4125	0.0217	0.6599	-0.01176	-	0.1835	0.5539	-	-	-	-
ENSG00000169629.12	RGPD8	0.02701	0.9345	-0.04769	0.8304	-0.01731	0.9407	0.08429	0.4147	-0.01262	-	-0.06996	0.6978	-	-	-	-
ENSG00000090104.12	RGS1	-0.04159	0.8301	-0.165	4.413e-05	0.04587	0.7799	0.07805	0.5692	-0.0697	-	0.2937	0.5624	-	-	-	-
ENSG00000148908.15	RGS10	-0.06282	0.2535	-0.01979	0.734	0.0937	0.7061	0.01509	0.9318	-0.003249	-	0.5105	0.1299	-	-	-0.2637	0.003795
ENSG00000159788.19	RGS12	-0.006179	0.9864	-0.02263	0.9031	0.01839	0.9594	-0.002426	0.9972	-0.007906	-	0.2821	0.002958	-	-	-	-
ENSG00000091844.8	RGS17	0.005247	0.9585	0.08361	0.4128	-0.1256	0.3625	0.1714	0.4997	0.02315	-	-0.2236	0.2004	-	-	-	-
ENSG00000229473.2	RGS17P1	0.09112	0.01236	-0.04231	0.6292	-0.09484	0.7187	0.07074	0.8444	-0.01186	-	0.9554	0.1891	-	-	-	-
ENSG00000150681.10	RGS18	-0.09955	0.7721	-0.04808	0.8604	0.03455	0.93	0.0571	0.8776	-0.03569	-	0.7062	0.1527	-	-	-0.02108	0.8156
ENSG00000171700.14	RGS19	0.1489	0.6893	0.02851	0.8872	-0.05581	0.0005437	-0.01372	0.5051	0.03779	-	0.8726	0.0005334	-	-	0.2133	0.01565
ENSG00000116741.8	RGS2	0.1405	9.304e-08	0.006275	0.9804	0.01219	0.9754	-0.042	0.9634	0.03872	-	0.01218	0.9557	-	-	-	-
ENSG00000138835.22	RGS3	0.02811	0.9384	0.01204	0.9573	-0.01783	0.9502	-0.0008878	0.9989	0.008645	-	0.4144	0.02819	-	-	0.08166	0.3514
ENSG00000182732.18	RGS6	-0.07916	0.7691	-0.04	0.6755	0.049	0.5971	0.04993	0.8517	-0.02409	-	-0.1127	0.6562	-	-	-	-
ENSG00000186326.4	RGS9BP	-0.04522	0.8585	0.0446	0.1079	0.008941	0.9783	-0.2401	0.2533	-0.0061	-	0.2236	0.4024	-	-	-	-
ENSG00000112077.17	RHAG	-0.1401	0.6787	-0.07293	0.5115	0.01385	0.8645	0.002212	0.996	-0.06574	-	-0.4106	0.9121	-	-	-	-
ENSG00000144468.17	RHBDD1	-0.104	0.2852	-0.03623	0.7324	0.08141	0.5414	-0.008617	0.8934	-0.02564	-	0.1941	0.1186	-	-	-	-
ENSG00000005486.17	RHBDD2	0.00835	0.9677	0.007304	0.9528	-0.0314	0.8738	0.04427	0.9112	0.001547	-	-0.3341	0.00824	-	-	-	-
ENSG00000100263.14	RHBDD3	0.01549	0.9451	0.01922	0.8886	-0.0323	0.2155	-0.02592	0.947	0.003706	-	0.2106	0.06974	-	-	-	-
ENSG00000129667.12	RHBDF2	-0.02246	0.9613	-0.05498	0.001608	0.008968	0.7034	0.1045	0.05366	-0.0214	-	0.579	0.02824	-	-	-	-
ENSG00000188672.18	RHCE	-0.06624	0.8659	-0.1462	0.5131	0.0761	0.6881	-0.01804	0.9611	-0.06747	-	-0.6681	0.05645	-	-	-	-
ENSG00000187010.21	RHD	0.1588	0.3844	-0.01907	0.9394	-0.007643	0.9774	0.2576	0.6317	0.04831	-	0.8258	0.1365	-	-	-	-
ENSG00000106615.10	RHEB	0.01105	0.06979	-0.009856	0.9598	0.02325	0.4615	-0.0194	0.06999	0.002196	-	-0.0197	0.8621	-	-	-	-
ENSG00000263961.8	RHEX	-0.01723	0.9465	0.1837	0.1434	0.1242	0.3617	0.128	0.8296	0.115	-	-0.4535	0.9142	-	-	-	-
ENSG00000171792.11	RHNO1	0.05534	0.8339	0.004857	0.4417	-0.03325	0.8369	-6.356e-05	0.9999	0.009031	-	-0.313	0.0524	-	-	-	-
ENSG00000067560.12	RHOA	-0.02032	0.0816	0.04069	1.644e-06	-0.00853	0.5015	-0.03449	0.04291	0.008895	-	0.1485	0.1486	-	-	0.2085	0.02203
ENSG00000235908.1	RHOA-IT1	0.008583	0.9512	0.008268	0.9185	-0.09937	0.4117	0.1404	0.5945	-0.006378	-	0.4727	0.2316	-	-	-	-
ENSG00000143878.10	RHOB	0.05198	0.9026	0.02548	0.8778	-0.01993	0.9493	0.1146	0.8747	0.02839	-	-0.09785	0.5323	-	-	-	-
ENSG00000072422.17	RHOBTB1	-0.03302	0.8226	0.0141	0.9033	0.07687	0.2422	-0.05592	0.6691	0.01107	-	0.01138	0.9282	-	-	-	-
ENSG00000008853.16	RHOBTB2	-0.0009877	0.9975	-0.002306	0.9883	0.04294	0.7702	-0.02319	0.9648	0.006625	-	-0.1452	0.276	-	-	-	-
ENSG00000164292.13	RHOBTB3	-0.0538	0.8487	-0.01162	0.9202	0.02234	0.9186	-0.02623	0.6933	-0.01593	-	0.2639	0.1625	-	-	-	-
ENSG00000155366.16	RHOC	0.03497	0.9216	-0.005634	0.9831	0.005637	0.9799	-0.03853	0.9618	0.005017	-	0.1333	0.5882	-0.1628	0.5527	-	-
ENSG00000139725.8	RHOF	0.01307	0.9679	0.008188	0.9652	-0.04299	0.8758	-0.02241	0.967	-0.004029	-	0.115	0.311	-	-	-	-
ENSG00000177105.10	RHOG	0.01072	0.7221	0.03111	0.05015	-0.07191	6.118e-06	0.06423	0.8465	0.005309	-	0.2516	0.2279	-	-	0.2001	0.0277
ENSG00000168421.13	RHOH	0.006356	0.9799	0.008484	0.9662	-0.01367	0.8873	0.03276	0.9438	0.004703	-	0.9436	0.1778	-	-	-	-
ENSG00000119729.12	RHOQ	0.02153	0.9595	-0.0329	0.002812	-0.02063	0.9495	0.005154	0.9942	-0.01357	-	0.3276	0.0266	-	-	-	-
ENSG00000126858.18	RHOT1	0.01733	0.1311	-0.02113	0.007971	-0.003688	0.9894	-0.01009	0.6092	-0.006616	-	0.08837	0.3558	-	-	-	-
ENSG00000140983.14	RHOT2	0.01642	0.3487	4.66e-05	0.9998	-0.005424	0.2762	-0.01867	0.9753	0.001743	-	-0.1269	0.1534	-	-	-	-
ENSG00000234493.4	RHOXF1P1	-0.1034	0.5815	0.001849	0.98	-0.199	0.6675	0.0811	0.8382	-0.06425	-	0.3732	0.8444	-	-	-	-
ENSG00000158106.14	RHPN1	-0.05777	0.8658	-0.01961	0.6912	0.02626	0.9204	-0.01295	0.9736	-0.01877	-	0.05709	0.62	-	-	-	-
ENSG00000131941.8	RHPN2	0.08738	0.7843	0.1155	0.4608	-0.05443	0.9027	-0.02064	0.9787	0.06115	-	0.1187	0.5955	-	-	0.1796	0.05131
ENSG00000158423.17	RIBC1	-0.03677	0.7414	0.02413	0.4871	0.1317	0.01998	0.08217	0.2533	0.03637	-	-0.1246	0.7072	-	-	-	-
ENSG00000111785.20	RIC8B	0.01356	0.9649	-0.0001568	0.9742	-0.04536	0.1685	-0.01489	0.2045	-0.007684	-	-0.2276	0.01635	-	-	-	-
ENSG00000164327.13	RICTOR	-0.01164	0.9824	0.001016	0.9973	-0.002388	0.9939	0.04694	0.947	0.0001915	-	0.07213	0.4876	-	-	-	-
ENSG00000080345.18	RIF1	-0.0506	0.0001752	-0.01771	0.04999	0.03353	2.64e-05	0.0149	0.983	-0.01253	-	0.06481	0.4512	-	-	-	-
ENSG00000167705.12	RILP	-0.07812	0.7304	-0.04886	0.6742	0.00982	0.8364	0.05527	0.6325	-0.03615	-	0.0933	0.5727	-0.1224	0.5364	-	-
ENSG00000188026.13	RILPL1	0.04938	0.5635	-0.02763	0.659	-0.02287	0.8666	0.03481	0.7374	-0.002468	-	0.2545	0.0273	-	-	-	-
ENSG00000150977.10	RILPL2	0.05085	0.8996	0.007665	0.4576	-0.02803	0.0005496	-0.05187	0.9424	0.006716	-	0.2946	0.06612	-	-	-	-
ENSG00000060709.15	RIMBP2	0.01042	0.9886	0.1164	0.7388	-0.02892	0.9644	-0.4237	0.3484	0.01952	-	-0.08515	0.7131	-	-	-	-
ENSG00000275793.1	RIMBP3	0.1087	0.000765	0.02352	0.871	-0.04501	0.823	-0.03526	0.9274	0.02611	-	-0.1665	0.6441	-	-	-	-
ENSG00000183246.6	RIMBP3C	-0.04569	0.9572	0.09199	0.8624	-0.003787	0.9858	-0.0218	0.9613	0.0275	-	0.3231	0.7532	-	-	-	-
ENSG00000177181.15	RIMKLA	0.03813	0.6394	0.05325	0.2141	-0.06206	0.6144	0.02196	0.9786	0.02162	-	-0.5196	0.0527	-	-	-	-
ENSG00000166532.16	RIMKLB	-0.02905	0.1303	-0.004816	0.9799	0.02544	0.1889	0.04399	0.2125	-0.0009489	-	0.05073	0.7199	-	-	-	-
ENSG00000117016.10	RIMS3	-0.04184	0.8812	-0.004382	0.9722	0.03452	0.2585	0.01832	0.9745	-0.0038	-	-0.3596	0.1377	-	-	-	-
ENSG00000174791.11	RIN1	-0.05996	0.944	0.0347	0.9332	0.02042	0.9799	-0.007333	0.9944	0.004307	-	-0.2796	0.1712	-	-	-	-
ENSG00000132669.13	RIN2	-0.03984	0.9889	0.0002422	0.9999	0.01999	0.9854	-0.01381	0.9965	-0.006645	-	0.4434	0.01197	-	-	-	-
ENSG00000204227.5	RING1	-0.04928	1.476e-10	0.01682	0.9256	0.03162	0.8675	-0.01289	0.9789	0.001068	-	0.09458	0.1383	-	-	-	-
ENSG00000187994.14	RINL	0.02702	0.9329	0.01554	0.9385	-0.05619	2.561e-07	-0.02859	0.9608	-0.0004805	-	0.3008	0.09084	-	-	-	-
ENSG00000135249.8	RINT1	-0.01085	0.9695	-0.0348	8.987e-09	-0.06174	0.002993	0.01263	0.979	-0.03134	-	-0.1551	0.1526	-	-	-	-
ENSG00000124784.9	RIOK1	-0.024	0.001846	0.000996	0.8575	-0.02681	0.2231	0.001674	0.9011	-0.01155	-	-0.1607	0.1625	-	-	-	-
ENSG00000058729.11	RIOK2	0.01567	0.9588	-0.005625	0.975	-0.05038	0.8713	0.03285	0.9462	-0.007419	-	-0.01593	0.8894	-	-	-	-
ENSG00000101782.15	RIOK3	-0.1688	0.2979	-0.0671	0.07839	0.1348	0.01764	0.04794	0.8769	-0.04048	-	-0.1037	0.2618	-	-	-	-
ENSG00000170854.18	RIOX2	0.006383	0.9846	0.00889	0.02115	-0.001792	0.9949	0.01918	0.9759	0.006589	-	-0.03198	0.6939	-	-	-	-
ENSG00000137275.14	RIPK1	0.002657	0.9941	-0.001445	0.6723	-0.01238	0.1593	0.008321	0.9889	-0.002142	-	0.1607	0.1985	-	-	-	-
ENSG00000104312.8	RIPK2	0.03121	0.1346	-0.007067	0.6558	-0.002389	0.9898	0.03387	0.947	0.006638	-	0.1194	0.3526	-	-	-	-
ENSG00000129465.16	RIPK3	0.00839	0.409	-0.01153	0.9422	0.0234	0.9379	-0.04915	0.9115	-0.00127	-	0.9569	0.008529	-	-	-	-
ENSG00000183421.12	RIPK4	0.1704	0.2395	0.1089	0.7751	0.004037	0.9946	-0.337	0.4178	0.07057	-	0.1079	0.9175	-	-	-	-
ENSG00000111913.19	RIPOR2	0.03811	0.01589	0.001905	0.8565	0.01617	0.9651	-3.884e-05	1	0.01423	-	-0.2908	0.06844	-	-	-	-
ENSG00000042062.13	RIPOR3	-0.1144	0.7149	-0.1058	0.5713	-0.005685	0.8937	0.00964	0.9843	-0.0778	-	1.691	6.132e-07	-	-	-	-
ENSG00000143622.11	RIT1	-0.005474	0.9881	0.002293	0.9925	-0.004785	0.6101	0.001731	0.9978	-0.001311	-	0.2225	0.08842	-	-	-	-
ENSG00000139405.16	RITA1	0.07373	1.296e-11	-0.01444	0.04708	0.01811	0.9616	0.009927	0.5757	0.01711	-	-0.07776	0.4034	-	-	-	-
ENSG00000117000.9	RLF	-0.009573	0.4902	-0.01513	0.09079	0.03517	9.641e-05	0.02503	0.9704	0.0002354	-	-0.03102	0.7047	-	-	-	-
ENSG00000131263.13	RLIM	0.008873	0.4351	0.01022	0.1373	-0.02479	0.0002545	0.04943	0.9507	0.004824	-	-0.2154	0.04544	-	-	-	-
ENSG00000141452.10	RMC1	-0.01514	0.9556	-0.01227	0.9499	-0.05791	0.7965	0.006994	0.9843	-0.0218	-	-0.07967	0.3672	-	-	-	-
ENSG00000115841.20	RMDN2	0.02421	0.9189	0.005278	0.5194	0.03502	0.2544	-0.004567	0.8127	0.01606	-	0.115	0.4213	-	-	-	-
ENSG00000137824.16	RMDN3	0.006335	0.9821	-0.01424	0.9361	0.01062	0.9399	0.009756	0.9801	-0.001781	-	-0.1321	0.0268	-	-	0.1028	0.2538
ENSG00000178966.16	RMI1	0.03317	0.0004249	-0.02523	0.0001169	0.004012	0.8799	0.02642	0.9533	-0.000165	-	-0.1169	0.3369	-	-	0.1668	0.06268
ENSG00000175643.10	RMI2	-0.003289	0.9888	-0.04715	0.6768	-0.008712	0.8856	0.09489	0.7731	-0.01752	-	-0.7466	0.0464	-	-	-	-
ENSG00000155906.19	RMND1	-0.01578	0.962	0.02703	0.0001002	-0.03202	0.07575	0.0133	0.9827	0.001984	-	-0.1537	0.1474	-	-	-	-
ENSG00000153561.13	RMND5A	-0.03353	0.8906	-0.01601	0.9264	0.07238	0.616	-0.02667	0.9426	-0.00164	-	0.1087	0.3117	-	-	-	-
ENSG00000145916.19	RMND5B	-0.006194	0.9836	0.001349	0.9942	0.001844	0.9937	-0.005653	0.991	-0.0009636	-	-0.02225	0.6429	-	-	-	-
ENSG00000269900.3	RMRP	-0.1474	0.03226	0.1153	0.2503	-0.1554	0.5235	-0.08181	0.862	-0.0259	-	-	-	-	-	-	-
ENSG00000277027.1	RMRP	0.2121	0.9534	-0.1116	0.9714	-0.08291	0.8904	-0.04678	0.9799	-0.0176	-	-0.3671	0.06216	-	-	-	-
ENSG00000283293.1	RN7SK	0.0595	0.1233	-0.02799	0.9718	-0.1153	0.0006775	0.01043	0.986	-0.02223	-	0.3151	0.04038	-	-	-	-
ENSG00000222112.1	RN7SKP16	0.01329	0.9579	0.0205	0.8425	-0.149	0.3658	-0.04729	0.9081	-0.02365	-	0.01113	0.9794	-	-	-	-
ENSG00000200488.1	RN7SKP203	-0.07886	0.7125	0.04359	0.7417	-0.08591	0.5472	-0.01602	0.9657	-0.02072	-	0.651	0.06977	-	-	-	-
ENSG00000200312.1	RN7SKP255	0.0634	0.3509	0.03245	0.8066	-0.1122	0.7587	0.006289	0.9889	0.006508	-	-1.335	0.0721	-	-	-	-
ENSG00000243704.3	RN7SL105P	-0.1661	0.2382	-0.03726	0.8227	-0.06509	0.196	0.1192	0.7209	-0.06568	-	0.3192	0.6257	-	-	-	-
ENSG00000240869.3	RN7SL128P	-0.1778	0.34	0.05165	0.8601	-0.259	0.1089	-0.1129	0.8536	-0.0876	-	-1.318	0.02835	-	-	-	-
ENSG00000274012.1	RN7SL2	-0.06597	0.9794	0.0006173	0.9986	-0.09532	0.8683	-0.08912	0.9771	-0.04398	-	-0.2617	0.2363	-	-	-	-
ENSG00000240767.3	RN7SL288P	-0.04402	0.507	0.05868	0.5074	-0.02516	0.6194	0.02562	0.9409	0.01141	-	-0.3983	0.9428	-	-	-	-
ENSG00000278771.1	RN7SL3	0.01082	0.9817	-0.03333	0.8515	-0.1504	0.4212	-0.07829	0.8174	-0.05107	-	-0.9106	0.000124	-	-	-	-
ENSG00000244642.3	RN7SL396P	-0.1225	0.7346	0.1256	0.6778	0.06051	0.8903	-0.14	0.8471	0.02905	-	-1.579	0.2604	-	-	-	-
ENSG00000277452.1	RN7SL473P	-0.02603	0.9482	0.03555	0.7005	-0.09738	0.7958	0.02249	0.3609	-0.01066	-	0.7687	0.4625	-	-	-	-
ENSG00000263740.2	RN7SL4P	-0.104	0.944	0.02255	0.8964	0.05259	0.9495	-0.1376	0.5838	-0.01438	-	-0.4203	0.3595	-	-	-	-
ENSG00000241420.3	RN7SL505P	-0.08172	0.06452	-0.009423	0.7891	-0.06913	0.6339	0.01451	0.9461	-0.03958	-	1.055	0.2369	-	-	-	-
ENSG00000265735.2	RN7SL5P	-0.1703	0.9205	0.07953	0.7073	-0.1609	0.6165	-0.1686	0.8054	-0.05516	-	-0.6708	0.09565	-	-	-	-
ENSG00000274963.1	RN7SL600P	-0.05144	0.2529	-0.01691	0.8672	-0.0849	0.3899	0.03092	0.9307	-0.03755	-	-0.7029	0.4094	-	-	-	-
ENSG00000265727.2	RN7SL648P	-0.03713	0.07842	0.02011	0.8509	-0.1117	0.0003394	-0.09839	0.7155	-0.03205	-	-0.2029	0.3398	-	-	-	-
ENSG00000239899.3	RN7SL674P	-0.1303	0.5284	0.1088	0.7258	-0.1202	0.7885	-0.1465	0.7961	-0.02111	-	0.253	0.7246	-	-	-	-
ENSG00000239437.3	RN7SL752P	-0.162	0.1798	0.1372	0.683	-0.2108	0.3185	-0.08778	0.8855	-0.03245	-	1.502	0.0602	-	-	-	-
ENSG00000241529.3	RN7SL767P	-0.09611	0.628	0.08536	0.7453	-0.08865	0.8211	-0.1925	0.7369	-0.0191	-	-0.2192	0.7841	-	-	-	-
ENSG00000243819.4	RN7SL832P	0.02539	0.8507	-0.01569	0.849	-0.1492	0.7362	0.02924	0.9617	-0.03165	-	-0.07714	0.8795	-	-	-	-
ENSG00000243650.3	RN7SL834P	0.09174	0.6868	0.01889	0.8474	-0.08531	0.4833	0.04098	0.9086	0.01602	-	0.0816	0.9433	-	-	-	-
ENSG00000169385.3	RNASE2	0.09997	0.9025	-0.04715	0.8675	-0.05224	0.969	0.05696	0.932	-0.003281	-	1.134	0.06519	-	-	0.02407	0.7761
ENSG00000169397.3	RNASE3	0.04668	0.8432	-0.1101	0.4269	-0.01445	0.9548	-0.06341	0.907	-0.04537	-	0.442	0.5082	-0.09716	0.616	0.1003	0.2649
ENSG00000169413.3	RNASE6	-0.02089	0.9748	0.05914	0.9146	0.02232	0.9902	0.02402	0.9882	0.02798	-	0.4935	0.2163	-	-	0.06327	0.4749
ENSG00000171865.10	RNASEH1	0.004612	0.5047	0.01523	0.004367	-0.03902	0.008148	0.0005688	0.9991	-0.0005497	-	-0.1299	0.1289	-	-	0.05168	0.5746
ENSG00000234171.3	RNASEH1-AS1	0.02729	0.9061	-0.005183	0.97	-0.04662	0.2774	0.0004888	0.999	-0.005643	-	0.2444	0.1197	-	-	-	-
ENSG00000104889.6	RNASEH2A	0.01623	0.9459	0.02597	0.002164	-0.06479	0.7589	-0.02389	0.5839	-0.0001163	-	0.1102	0.6717	-	-	-	-
ENSG00000136104.21	RNASEH2B	0.002267	0.9959	0.01295	0.9618	-0.00735	0.9778	-0.005537	0.9939	0.004422	-	0.1745	0.08568	-	-	-	-
ENSG00000233672.9	RNASEH2B-AS1	-0.09844	0.5458	0.04529	0.7325	-0.03956	0.9038	0.1032	0.7711	-0.006436	-	-0.4021	0.259	-	-	-	-
ENSG00000172922.10	RNASEH2C	0.02214	0.2054	0.006087	0.9762	0.0133	0.5074	-0.01621	0.5447	0.01026	-	0.2548	0.009515	-	-	-	-
ENSG00000219200.11	RNASEK	0.01746	0.4001	-0.004208	0.5107	0.0322	0.9328	0.0007196	0.9636	0.009775	-	-0.2311	0.02018	-	-	-	-
ENSG00000161939.19	RNASEK-C17orf49	-0.0882	0.2612	-0.04871	0.4862	0.121	0.8899	-0.1215	0.9055	-0.02625	-	0.8875	0.04096	-	-	-	-
ENSG00000135828.11	RNASEL	0.06858	0.8731	0.02186	0.03561	0.01524	0.9433	-0.002558	0.9971	0.0307	-	0.04204	0.6944	-	-	-	-
ENSG00000026297.15	RNASET2	0.05342	0.9202	-0.0004049	0.9989	-0.0284	0.3422	-0.04104	0.963	0.004395	-	0.3616	0.02167	0.02014	0.6771	-	-
ENSG00000022840.16	RNF10	-0.1173	0.5826	-0.08798	0.06533	0.06796	0.5157	0.04797	0.7618	-0.0515	-	0.05544	0.3139	-	-	-	-
ENSG00000239305.7	RNF103	0.003511	0.9924	0.01579	0.9367	-0.02227	0.02603	-0.009472	0.9874	0.002446	-	0.05547	0.4702	-	-	-	-
ENSG00000123091.5	RNF11	-0.1916	0.4666	-0.03736	0.7569	0.1504	0.09474	0.001397	0.9933	-0.03264	-	-0.08828	0.355	-	-	-	-
ENSG00000157450.15	RNF111	0.016	0.1268	0.0002419	0.9266	-0.00215	0.6903	-0.007968	0.2173	0.003191	-	-0.05001	0.5533	-	-	-	-
ENSG00000128482.16	RNF112	-0.01427	0.9316	0.03601	0.7009	0.1353	0.04731	-0.0458	0.7604	0.03947	-	-0.1198	0.4926	-	-	-	-
ENSG00000125352.6	RNF113A	0.003884	0.5828	0.01699	0.1659	-0.07531	0.0002688	0.0188	0.9696	-0.006727	-	-0.2873	0.02432	-	-	-	-
ENSG00000124226.11	RNF114	0.02606	0.03552	0.01108	0.1681	-0.03753	5.673e-07	0.001831	0.9342	0.003504	-	0.1363	0.1578	-	-	0.1466	0.09718
ENSG00000265491.5	RNF115	0.004287	0.9911	0.006434	0.9781	-0.03125	0.8941	0.01959	0.003496	-0.001567	-	-0.01995	0.8181	-	-	-	-
ENSG00000137522.18	RNF121	-0.01669	0.05146	0.002931	0.9864	-0.00878	0.633	-0.04739	0.9176	-0.008192	-	0.006782	0.9228	-	-	-	-
ENSG00000164068.16	RNF123	-0.06756	0.09317	-0.05786	0.2059	0.02804	0.806	0.06505	0.7765	-0.03278	-	-0.09702	0.2764	-	-	-	-
ENSG00000101695.9	RNF125	0.01923	0.9618	0.004972	0.9841	-0.05183	0.8373	0.00782	0.9908	-0.003768	-	-0.02284	0.9353	-	-	-	-
ENSG00000070423.18	RNF126	0.00411	0.9863	0.00269	0.9149	-0.003741	0.9889	0.02107	0.9642	0.002901	-	-0.1989	0.03717	-	-	-	-
ENSG00000113269.14	RNF130	0.08363	0.8718	0.03561	0.0002631	-0.02746	0.9401	2.599e-05	1	0.03149	-	0.1046	0.2113	-	-	-	-
ENSG00000181481.14	RNF135	0.026	0.9475	0.01426	0.9583	-0.009663	0.9776	-0.01184	0.9874	0.01016	-	0.5014	0.05762	-	-	-	-
ENSG00000134758.14	RNF138	-0.06019	0.8597	-0.02372	0.1073	-0.05933	0.7586	0.0507	0.9103	-0.03583	-	0.07338	0.4854	-	-	-	-
ENSG00000170881.4	RNF139	-0.02496	0.03841	-0.01035	0.962	0.008023	0.9702	0.002944	0.9962	-0.009105	-	0.06583	0.4587	-	-	-	-
ENSG00000245149.4	RNF139-AS1	0.05152	2.451e-06	0.01421	0.0699	-0.04527	0.01432	0.02485	0.9524	0.01134	-	-0.1956	0.08067	-	-	-	-
ENSG00000013561.18	RNF14	-0.1251	0.002543	-0.05042	0.6303	0.09501	0.05869	0.0196	0.8963	-0.03249	-	-0.1296	0.1409	-	-	-	-
ENSG00000110315.7	RNF141	0.00122	0.997	0.01543	0.937	-0.08781	2.345e-28	-0.03966	0.9477	-0.01494	-	-0.06067	0.6898	-	-	-	-
ENSG00000151692.15	RNF144A	0.03864	0.1353	-0.003691	0.9855	-0.007422	0.9712	0.01238	0.9818	0.007466	-	0.007431	0.9433	-	-	-	-
ENSG00000228203.7	RNF144A-AS1	-0.01474	0.9156	-0.05413	0.5823	0.04989	0.7449	-0.07869	0.6882	-0.02264	-	-0.107	0.6922	-	-	-	-
ENSG00000145860.11	RNF145	-0.01645	0.1939	0.0126	0.1324	0.003479	0.9887	-0.004853	0.9946	0.001909	-	-0.01418	0.8869	-	-	-	-
ENSG00000118518.15	RNF146	-0.006838	0.6064	0.00185	0.5059	0.01184	0.9671	-0.04131	0.9482	-0.001153	-	-0.05601	0.4976	-	-	-0.007955	0.933
ENSG00000163162.9	RNF149	0.09188	2.41e-11	0.02412	0.9388	-0.02672	0.05096	0.02967	0.9751	0.03063	-	0.03879	0.6061	-	-	0.1044	0.2408
ENSG00000176641.11	RNF152	-0.08057	0.5506	-0.07948	0.2987	-0.01453	0.9045	0.05153	0.9214	-0.05628	-	0.5366	0.007518	-	-	-	-
ENSG00000214190.2	RNF152P1	-0.0302	0.8369	-0.004622	0.8807	0.06821	0.7536	0.1145	0.4302	0.01322	-	-0.9976	0.00293	-	-	-	-
ENSG00000141576.16	RNF157	0.009204	0.9884	0.007759	0.9716	-0.02373	0.9629	0.0322	0.9351	0.002836	-	-0.3643	0.04956	-	-	-	-
ENSG00000267128.2	RNF157-AS1	0.1019	0.7683	-0.09342	0.7642	-0.03994	0.9497	0.005792	0.9958	-0.02452	-	0.04815	0.8208	-	-	-	-
ENSG00000141622.14	RNF165	-0.01974	0.9397	0.003018	0.9835	-0.06359	0.8002	-0.06676	0.8259	-0.02244	-	-0.5962	0.01753	-	-	0.2364	0.00688
ENSG00000158717.11	RNF166	0.00492	0.989	0.006061	0.9733	-0.005422	0.9896	-0.02248	0.9707	0.001244	-	0.1981	0.1332	-	-	-	-
ENSG00000108523.16	RNF167	-0.005737	0.9825	-0.01262	0.9375	0.02109	0.9408	-0.004758	0.9918	-0.00283	-	0.05937	0.385	-	-	-	-
ENSG00000163961.4	RNF168	0.0002509	0.9863	0.0157	0.1362	-0.01226	0.959	-0.003091	0.9961	0.004228	-	0.04522	0.5669	-	-	-	-
ENSG00000145428.15	RNF175	-0.04875	0.4558	-0.04762	0.632	0.03832	0.8334	-0.01397	0.9563	-0.02651	-	-0.5511	0.01654	-	-	-	-
ENSG00000168894.10	RNF181	-0.02539	0.9359	0.01399	0.9553	-0.02962	0.9329	-0.04329	0.9383	-0.009762	-	-0.2543	0.02839	-	-	-	-
ENSG00000180537.13	RNF182	-0.1736	0.8385	-0.06617	0.6838	0.1837	0.2618	0.2424	0.7801	-0.01697	-	0.6262	0.01478	-	-	-	-
ENSG00000168159.12	RNF187	-0.06427	0.4943	-0.02621	0.6529	0.04275	0.6346	-0.03684	0.8816	-0.02142	-	-0.2587	0.01198	-	-	-	-
ENSG00000034677.13	RNF19A	-0.0002802	0.9994	-0.002553	0.9915	0.02084	0.9355	0.003906	0.9946	0.003667	-	-0.1882	0.06464	-	-	-	-
ENSG00000116514.16	RNF19B	0.07343	0.0001302	0.04296	0.0008457	-0.05699	0.0004538	0.09466	0.004648	0.03219	-	-0.07032	0.4465	-	-	-	-
ENSG00000121481.11	RNF2	-0.02254	0.9424	-0.02604	8.025e-09	-0.01439	0.3047	0.01636	0.9752	-0.01962	-	-0.005169	0.9667	-	-	-	-
ENSG00000155827.12	RNF20	-0.06628	1.013e-06	-0.01154	0.1651	0.03485	0.0006473	-0.0001241	0.9998	-0.01452	-	-0.1129	0.1355	-	-	-	-
ENSG00000158286.13	RNF207	-0.0716	0.729	-0.06696	0.552	-0.03748	0.8584	0.007529	0.9919	-0.05645	-	0.087	0.6275	-	-	-	-
ENSG00000178222.13	RNF212	0.008263	0.9714	-0.02573	0.7768	-0.07902	0.5726	0.1176	0.6357	-0.01889	-	-0.4725	0.06678	-	-	-	-
ENSG00000173821.19	RNF213	0.005839	0.9947	-0.02766	0.9518	0.08465	0.01128	0.02413	0.9816	0.009445	-	0.3302	0.01983	-	-	-	-
ENSG00000167257.11	RNF214	-0.03487	0.0006268	-0.01623	0.03716	0.05534	0.8016	-0.04728	0.9101	-0.007292	-	0.03633	0.508	-	-	-	-
ENSG00000099999.15	RNF215	0.03911	0.8671	0.02127	0.05695	0.1017	0.5675	-0.01281	0.9797	0.04134	-	0.1079	0.2027	-	-	-	-
ENSG00000011275.18	RNF216	0.03715	0.005506	0.003058	0.242	-0.0538	1.292e-21	-0.0234	0.9714	-0.00263	-	0.1264	0.02858	-	-	-	-
ENSG00000196204.11	RNF216P1	-0.04294	7.447e-07	-0.02723	2.406e-05	-0.0168	0.9318	0.005139	0.9912	-0.02671	-	0.1516	0.1057	-	-	-	-
ENSG00000146373.16	RNF217	-0.0119	0.9937	-0.0002431	0.9997	0.009364	0.9907	0.0426	0.971	0.001862	-	0.3884	0.0007655	-	-	-	-
ENSG00000236548.2	RNF217-AS1	-0.0548	0.9401	0.102	0.702	-0.05842	0.9063	-0.1549	0.4163	0.008353	-	-0.2551	0.2957	-	-	-	-
ENSG00000179859.9	RNF227	0.03847	0.005855	0.03126	0.002298	-0.0548	0.8462	-0.01063	0.9771	0.01112	-	0.1023	0.3516	-	-	-	-
ENSG00000173456.5	RNF26	0.03718	0.8545	-0.007332	0.5624	-0.0445	0.8135	-0.01533	0.9435	-0.004699	-	-0.2219	0.002689	-	-	-	-
ENSG00000092098.17	RNF31	-0.006109	0.7425	0.00344	0.7965	-0.009697	0.6635	-0.01046	0.7922	-0.00289	-	-0.3695	0.01007	-	-	-	-
ENSG00000105982.16	RNF32	-0.01361	0.7619	0.09472	0.2771	-0.02345	0.8503	-0.08662	0.6493	0.02812	-	-0.3323	0.08882	-	-	-	-
ENSG00000170633.16	RNF34	-0.002993	0.4144	0.0157	2.779e-09	-0.0008229	0.9165	-0.008412	0.1762	0.005561	-	-0.1304	0.03151	-	-	-0.1337	0.1455
ENSG00000137075.18	RNF38	-0.01981	0.9581	0.002374	0.9915	0.0369	0.885	-0.01732	0.9731	0.002971	-	-0.1036	0.1849	-	-	-	-
ENSG00000103549.21	RNF40	-0.03787	0.8952	-0.01842	0.9292	0.01708	0.9381	0.01449	0.9749	-0.01326	-	0.0272	0.6886	-	-	-	-
ENSG00000181852.18	RNF41	0.03413	0.9321	0.02995	0.0002309	-0.03068	0.104	0.01173	0.9862	0.01631	-	-0.2229	0.0423	-0.214	0.2034	-0.3519	7.926e-05
ENSG00000108375.12	RNF43	-0.01517	0.8487	0.1172	0.4601	-0.09094	1.364e-05	0.01041	0.9787	0.02964	-	0.1211	0.6818	-	-	-	-
ENSG00000146083.12	RNF44	-0.04134	0.8972	-0.008299	0.9657	0.0003343	0.9993	-0.006394	0.9906	-0.01474	-	0.05739	0.5666	-	-	-	-
ENSG00000204308.8	RNF5	-0.0688	0.6133	0.002203	0.9864	0.02713	0.8933	-0.03711	0.8336	-0.01323	-	-0.0847	0.3717	-	-	-	-
ENSG00000127870.17	RNF6	0.008368	0.5404	-0.01259	3.988e-05	0.0394	0.000131	0.02507	0.2366	0.006932	-	-0.1813	0.1266	-	-	-	-
ENSG00000114125.14	RNF7	0.01427	0.9712	-0.00484	0.9811	-0.05277	0.8415	-0.01785	0.9768	-0.01147	-	-0.156	0.09979	-	-	-	-
ENSG00000112130.17	RNF8	0.02926	0.0008403	0.02244	0.0002418	0.005587	0.96	-0.003737	0.8021	0.01864	-	-0.09072	0.3619	-	-	0.1611	0.06922
ENSG00000189050.16	RNFT1	0.004599	0.9899	-0.02267	1.925e-08	-0.04222	0.8582	-0.02065	0.9725	-0.01986	-	0.07902	0.5419	-	-	-	-
ENSG00000135119.14	RNFT2	-0.01435	0.5505	0.003689	0.9631	-0.0235	0.9317	-0.04228	0.7052	-0.01016	-	-0.3648	0.003766	-	-	-	-
ENSG00000111880.16	RNGTT	0.002405	0.85	0.02049	0.03239	0.01351	0.943	-0.0192	0.3787	0.01155	-	0.01752	0.8302	-	-	0.1367	0.1246
ENSG00000023191.17	RNH1	-0.04302	0.9416	-0.001834	0.9951	-0.003143	0.994	0.003946	0.9977	-0.0123	-	0.02672	0.8157	-	-	-	-
ENSG00000101654.17	RNMT	-0.008765	0.5121	0.01191	0.00116	-0.01724	0.1566	-0.004445	0.626	-0.001002	-	-0.3076	0.002254	-	-	-	-
ENSG00000185946.16	RNPC3	-0.03337	0.004153	-0.001147	0.906	0.01604	0.05586	0.01331	0.03079	-0.00461	-	-0.008522	0.9355	-	-	-0.3392	0.0003654
ENSG00000176393.11	RNPEP	-0.007277	0.984	0.01623	0.9531	-0.004877	0.985	0.003289	0.9498	0.004612	-	-0.1435	0.2361	-	-	0.07881	0.3693
ENSG00000142327.13	RNPEPL1	-0.01725	0.9583	-0.01621	0.2435	-0.02849	4.408e-13	0.01354	0.9786	-0.01714	-	0.3524	0.01336	-	-	-	-
ENSG00000205937.12	RNPS1	-0.03234	0.9239	-0.01174	0.9545	0.02503	1.188e-05	0.0455	0.9374	-0.004908	-	-0.0594	0.235	-	-	-	-
ENSG00000222328.1	RNU2-2P	-0.3391	0.5102	0.03648	0.9138	-0.2664	0.04072	-0.06252	0.9585	-0.134	-	-0.2397	0.8182	-	-	-	-
ENSG00000116747.12	RO60	-0.03805	0.9329	-0.007226	0.9792	0.009263	0.3151	0.001329	0.9986	-0.01089	-	0.2151	0.09682	-	-	-	-
ENSG00000169855.20	ROBO1	0.1248	0.6686	-0.03683	0.8739	-0.04642	0.9318	-0.01815	0.9851	0.003861	-	-0.1106	0.4167	-0.04879	0.2304	-0.26	0.003336
ENSG00000154134.15	ROBO3	-0.06771	0.7233	0.02684	0.7978	-0.01677	0.955	-0.05882	0.796	-0.01305	-	0.1707	0.2215	-	-	-0.4189	1.494e-06
ENSG00000067900.8	ROCK1	0.001636	0.9185	-0.01324	0.194	0.003922	0.4063	0.006845	0.9933	-0.00422	-	0.2881	0.02551	-	-	-	-
ENSG00000263006.6	ROCK1P1	-0.08467	0.9034	0.1445	0.1321	-0.04328	0.8954	0.1768	0.8463	0.04623	-	0.2576	0.3541	-	-	-	-
ENSG00000134318.14	ROCK2	-0.01219	0.3623	-0.01295	0.1713	0.04896	0.857	-0.01591	0.4776	0.0007721	-	-0.1189	0.3034	-	-	-0.2576	0.005554
ENSG00000067836.12	ROGDI	-0.1172	0.543	-0.05873	0.1898	-0.0329	0.9613	0.02762	0.8383	-0.06204	-	-0.1269	0.267	-	-	-	-
ENSG00000149489.8	ROM1	0.1016	0.4977	0.02062	0.8225	0.08822	0.5261	-0.03777	0.8778	0.05237	-	0.4373	0.08906	-	-	-	-
ENSG00000125995.16	ROMO1	-0.1443	0.6157	0.008755	0.2159	-0.06077	0.9216	-0.1184	0.7828	-0.0548	-	-0.2627	0.1158	-	-	-	-
ENSG00000185483.12	ROR1	-0.02921	0.9714	-0.00138	0.9975	0.2225	0.6645	0.06337	0.9388	0.04562	-	0.1038	0.6423	0.03461	0.562	-	-
ENSG00000069667.16	RORA	-0.01877	0.9772	0.01317	0.9594	-0.002966	0.9876	0.02251	0.9762	0.002032	-	0.1103	0.4982	-	-	-	-
ENSG00000245534.7	RORA-AS1	-0.05681	0.7034	0.03948	0.861	-0.02666	0.5918	-0.05874	0.8894	-0.006725	-	-0.06388	0.8799	-	-	-	-
ENSG00000143365.19	RORC	0.05025	0.8218	-0.0002856	0.9983	0.05852	0.8373	0.08547	0.8868	0.03168	-	0.1102	0.8119	-	-	0.124	0.1559
ENSG00000183638.6	RP1L1	-0.02888	0.8973	0.02473	0.9025	-0.007285	0.9771	-0.2395	0.7217	-0.01444	-	-1.498	0.01152	-	-	-	-
ENSG00000102218.6	RP2	0.01045	0.3897	0.001832	0.7999	-0.05925	2.41e-09	0.02333	0.9739	-0.008017	-	0.466	0.0396	-0.04735	0.603	-	-
ENSG00000164610.9	RP9	0.03748	0.8567	0.01878	0.8841	0.01366	0.8833	-0.0338	0.1951	0.01881	-	-0.08813	0.5568	-	-	-	-
ENSG00000205763.13	RP9P	-0.02231	0.9195	0.02759	0.8669	0.06736	0.7282	-0.0544	0.9045	0.01791	-	0.2627	0.05051	-	-	-	-
ENSG00000132383.12	RPA1	-0.0717	0.6231	-0.02725	0.8897	0.02634	0.8649	-0.05467	0.8734	-0.02868	-	-0.133	0.07256	-	-	-	-
ENSG00000117748.10	RPA2	0.0195	0.9509	0.0298	0.8955	0.009854	0.3975	-0.04397	0.1639	0.01762	-	-0.05313	0.598	-	-	-	-
ENSG00000106399.11	RPA3	0.009656	0.395	-0.001454	0.8552	0.03828	0.2335	-0.03177	0.1107	0.008114	-	-0.379	0.07058	-	-	-	-
ENSG00000204086.4	RPA4	0.03146	0.9483	-0.003451	0.9829	-0.01774	0.9252	-0.02216	0.9404	0.001052	-	-0.1245	0.6898	-	-	-	-
ENSG00000129197.14	RPAIN	-0.004203	0.746	0.01434	8.57e-06	-0.00699	0.5848	0.01725	0.9778	0.005047	-	0.01691	0.8245	-	-	-	-
ENSG00000103932.12	RPAP1	-0.04051	0.0002477	-0.009593	0.2509	0.08654	8.586e-12	0.001778	0.929	0.00458	-	0.08441	0.3399	-	-	-	-
ENSG00000122484.9	RPAP2	0.03867	0.003315	-0.004385	0.1627	-0.01873	0.1261	0.03663	0.9513	0.006333	-	0.1811	0.08217	-	-	-	-
ENSG00000005175.10	RPAP3	0.007195	0.6816	-0.02439	0.03171	0.01135	0.9509	0.0125	0.9821	-0.005796	-	0.00483	0.9658	-	-	-	-
ENSG00000269609.6	RPARP-AS1	0.04073	0.8991	0.03564	2.174e-17	-0.01718	0.9317	0.006488	0.5162	0.02321	-	0.05543	0.645	-	-	-	-
ENSG00000117133.11	RPF1	0.05663	3.818e-18	0.001641	0.7111	-0.02645	0.9724	0.03964	0.0004582	0.01217	-	-0.09896	0.3579	-	-	-	-
ENSG00000197498.13	RPF2	0.02101	0.9318	-0.01255	0.9369	-0.03228	0.868	0.01779	0.9791	-0.006205	-	0.2954	0.01071	-	-	-	-
ENSG00000156313.14	RPGR	0.03099	0.1262	0.008031	0.9639	0.002208	0.8683	-0.02609	0.9629	0.01027	-	0.1599	0.3597	-	-	-	-
ENSG00000092200.12	RPGRIP1	0.06734	0.08201	0.04954	0.7493	-0.04145	0.8255	0.0006424	0.9989	0.03054	-	-0.1483	0.8217	-	-	-	-
ENSG00000103494.14	RPGRIP1L	0.02456	0.894	0.02175	0.8744	-0.05851	0.5816	0.0363	0.8707	0.005676	-	-0.1722	0.2275	-	-	-	-
ENSG00000089169.15	RPH3A	-0.007264	0.9929	0.03179	0.9421	-0.0502	0.9353	-0.06267	0.9543	-0.002972	-	-0.8998	0.02121	-	-	-	-
ENSG00000181031.16	RPH3AL	-0.06102	0.6936	0.006431	0.9445	-0.07969	0.002739	-0.1683	0.5179	-0.0421	-	0.3898	0.02405	-	-	-	-
ENSG00000153574.9	RPIA	-0.1599	0.4958	-0.06743	0.351	0.1241	0.4453	0.004991	0.9902	-0.04369	-	-0.1888	0.0992	-	-	0.1101	0.2146
ENSG00000147403.16	RPL10	0.08497	1.646e-06	0.02447	0.07358	-0.05213	0.9183	0.02381	0.5279	0.02297	-	-0.221	0.1913	-	-	-	-
ENSG00000198755.11	RPL10A	0.02309	0.9642	0.02443	0.03144	-0.0493	0.9121	-0.01052	0.7046	0.005306	-	-0.3457	0.03113	-	-	-	-
ENSG00000178464.6	RPL10P16	-0.085	0.6152	0.01756	0.7257	-0.01384	0.9082	0.006746	0.9881	-0.0165	-	0.3096	0.4007	-	-	-	-
ENSG00000233609.3	RPL10P19	0.03777	0.8346	0.006393	0.952	-0.0647	0.6235	-0.03241	0.8541	-0.004007	-	-0.3656	0.3022	-	-	-	-
ENSG00000233913.7	RPL10P9	-0.2073	0.3692	0.2064	0.2578	-0.07467	0.7088	-0.07321	0.8755	0.01841	-	-0.1377	0.81	-	-	-	-
ENSG00000142676.14	RPL11	-0.08955	0.007388	-0.08532	6.134e-05	0.01156	0.9898	-0.02884	0.4347	-0.061	-	-0.1815	0.2913	-	-	-	-
ENSG00000213613.2	RPL11P3	0.05176	0.07482	-0.01017	0.9422	0.07248	0.504	0.001252	0.9978	0.02486	-	-0.1147	0.5752	-	-	-	-
ENSG00000197958.13	RPL12	-0.0003338	0.9993	0.02041	0.9435	-0.007201	0.9862	0.006535	0.9904	0.007994	-	-0.2152	0.3117	-	-	-	-
ENSG00000167526.13	RPL13	0.01586	0.9727	0.01027	0.9734	-0.07867	8.178e-05	0.004426	0.8428	-0.008429	-	-0.3025	0.01878	-	-	-	-
ENSG00000142541.17	RPL13A	0.0176	0.9778	0.008761	0.3203	-0.04807	0.9335	-0.03106	0.1009	-0.004333	-	-0.2778	0.0982	-	-	-	-
ENSG00000236552.2	RPL13AP5	-0.1687	0.2902	0.05376	0.6409	0.008354	0.9818	-0.06292	0.9005	-0.02152	-	0.4855	0.138	-	-	-	-
ENSG00000215030.5	RPL13P12	0.03807	0.9779	0.2517	0.2976	-0.06474	0.7662	-0.2438	0.9356	0.09229	-	-0.1451	0.7928	-	-	-	-
ENSG00000188846.14	RPL14	0.009652	0.9851	0.03343	0.006756	-0.03818	0.9311	0.0436	0.1446	0.01214	-	-0.03722	0.6937	-	-	-	-
ENSG00000139239.7	RPL14P1	-0.07145	0.6845	0.154	0.1745	-0.05664	0.7691	-0.109	0.7372	0.03115	-	-0.4039	0.2485	-	-	-	-
ENSG00000174748.21	RPL15	-0.0137	0.2596	-0.000611	0.9472	-0.05722	0.9175	0.006005	0.9945	-0.01607	-	-0.3751	0.0002103	-	-	-	-
ENSG00000212802.4	RPL15P3	-0.3408	0.06714	0.08587	0.6131	0.04142	0.8591	-0.1592	0.3497	-0.05055	-	0.301	0.3571	-	-	-	-
ENSG00000265681.7	RPL17	-0.03615	0.9417	-0.07905	0.8305	0.04092	0.9753	0.02966	0.9671	-0.03389	-	-0.4575	0.002126	-	-	-	-
ENSG00000063177.13	RPL18	-0.01968	0.9685	0.03226	0.9245	-0.1427	2.31e-12	0.001087	0.9646	-0.02205	-	-0.1837	0.1807	-	-	-	-
ENSG00000105640.13	RPL18A	-0.02216	0.9604	0.02437	0.9368	-0.105	2.998e-11	0.03469	0.9703	-0.01556	-	-0.2466	0.1549	-	-	-	-
ENSG00000213442.5	RPL18AP3	-0.1858	0.01914	0.04428	0.4482	0.01152	0.9584	0.03993	0.882	-0.02238	-	0.7797	0.04494	-	-	-	-
ENSG00000108298.11	RPL19	0.06516	0.9043	0.03917	0.002527	-0.01769	0.9752	0.02088	0.3093	0.03196	-	-0.2036	0.1109	-	-	-	-
ENSG00000122026.10	RPL21	0.0168	0.9553	-0.05627	0.781	0.08592	0.8621	-0.001542	0.9954	-0.002166	-	0.06031	0.7097	-	-	-	-
ENSG00000220842.6	RPL21P16	-0.2114	0.8147	0.09492	0.4997	0.1946	0.5882	-0.07371	0.8753	0.02668	-	0.8046	0.6966	-	-	-	-
ENSG00000229585.4	RPL21P44	0.01956	0.9048	0.01897	0.3562	-0.0351	0.8566	0.01048	0.9748	0.00654	-	0.3937	0.3777	-	-	-	-
ENSG00000116251.11	RPL22	0.03879	0.9352	0.01268	0.336	-0.0006733	0.9988	-0.02571	0.3375	0.01377	-	-0.2079	0.03851	-	-	-	-
ENSG00000125691.13	RPL23	-0.01468	0.9783	-0.08143	0.8104	0.04774	0.9688	0.01193	0.9865	-0.02917	-	-0.3447	0.02943	-	-	-	-
ENSG00000198242.14	RPL23A	-0.04736	0.9097	0.0412	0.004513	-0.04056	0.01451	-0.01636	0.5306	-0.003668	-	-0.1497	0.2857	-	-	-	-
ENSG00000225991.1	RPL23AP34	0.03648	0.864	-0.002745	0.9733	-0.01696	0.929	0.07124	0.9424	0.009301	-	0.1658	0.5832	-	-	-	-
ENSG00000234851.4	RPL23AP42	-0.1283	0.241	0.06164	0.6575	0.01904	0.9726	-0.0167	0.9666	-0.002032	-	0.8265	0.004878	-	-	-	-
ENSG00000240356.6	RPL23AP7	-0.04262	0.7107	0.02205	0.8987	0.2017	0.308	-0.1504	0.612	0.03336	-	0.2445	0.2576	-	-	-	-
ENSG00000184319.16	RPL23AP82	0.009604	0.9707	-0.01578	0.02833	0.02301	0.3348	-0.1183	0.00116	-0.007756	-	-0.05382	0.6102	-	-	-	-
ENSG00000232938.2	RPL23AP87	0.02348	0.845	0.08926	0.7436	-0.2587	0.1694	-0.5368	0.413	-0.0482	-	-0.2881	0.6193	-	-	-	-
ENSG00000161970.15	RPL26	0.02892	0.9605	-0.06492	0.8724	0.06256	0.9648	-0.04674	0.948	-0.01128	-	-0.1692	0.2838	-	-	-	-
ENSG00000037241.7	RPL26L1	0.04075	0.9277	-0.05252	0.8273	-0.05494	0.9185	-0.0002261	0.9997	-0.02548	-	-0.301	0.1386	-	-	-	-
ENSG00000131469.14	RPL27	-0.05007	0.9102	-0.0264	0.9304	0.0317	0.9621	-0.05054	0.9496	-0.02127	-	-0.1671	0.3156	-	-	-	-
ENSG00000108107.14	RPL28	-0.1191	0.6763	-0.02813	0.3145	-0.07973	3.129e-05	0.07032	0.9043	-0.05612	-	-0.1921	0.07979	-	-	-	-
ENSG00000162244.12	RPL29	-0.05998	0.9026	0.001018	0.9498	-0.04201	0.9373	0.03497	0.9682	-0.02184	-	-0.2753	0.1641	-	-	-	-
ENSG00000241112.1	RPL29P14	0.00591	0.8384	0.00458	0.9609	-0.01465	0.9078	0.003745	0.9905	0.0005982	-	0.1236	0.6182	-	-	-	-
ENSG00000100316.16	RPL3	0.03803	0.9428	0.008509	0.435	-0.03723	0.9391	0.01411	0.9876	0.006333	-	-0.4428	2.975e-05	-	-	-	-
ENSG00000071082.11	RPL31	-0.07582	0.8546	-0.08041	0.8047	0.06322	0.9689	-0.04262	0.9497	-0.04475	-	-0.2926	0.04478	-	-	-	-
ENSG00000144713.13	RPL32	-0.02914	0.9409	0.005075	0.7339	-0.01153	0.9793	-0.01595	0.985	-0.008853	-	-0.1772	0.2152	-	-	-	-
ENSG00000251474.6	RPL32P3	0.001704	0.9961	0.005444	0.1512	-0.02155	0.9273	0.0222	0.009768	-0.000345	-	0.05361	0.6014	-	-	-	-
ENSG00000109475.16	RPL34	-0.05257	0.9173	-0.07785	0.8016	0.1098	0.9406	-0.03674	0.9531	-0.02688	-	0.04425	0.8014	-	-	-	-
ENSG00000182899.17	RPL35A	-0.03848	0.9282	-0.04776	0.01338	0.01704	0.9761	-0.05553	0.9393	-0.03154	-	0.1057	0.558	-	-	-	-
ENSG00000130255.13	RPL36	-0.1029	0.768	0.04942	0.006362	-0.04554	0.8927	-0.04055	0.1763	-0.017	-	-0.3707	0.01206	-	-	-	-
ENSG00000241343.9	RPL36A	0.01709	0.9722	-0.1093	0.6807	0.07797	0.9441	-0.05889	0.898	-0.03178	-	-0.2753	0.1442	-	-	-	-
ENSG00000165502.7	RPL36AL	0.1079	0.794	0.002034	0.878	0.004565	0.9916	-0.03758	0.2216	0.02704	-	-0.2405	0.04007	-	-	-	-
ENSG00000145592.14	RPL37	-0.04766	0.1971	0.02027	0.2342	-0.009544	0.9896	-0.0493	0.9527	-0.008608	-	-0.2	0.1324	-	-	-	-
ENSG00000197756.10	RPL37A	-0.096	0.8378	0.04176	0.01674	-0.04055	0.928	-0.05531	0.1149	-0.01861	-	-0.148	0.3031	-	-	-	-
ENSG00000172809.13	RPL38	-0.09045	0.8119	0.01788	0.2876	-0.04095	0.9087	-0.06724	0.9358	-0.02889	-	-0.2127	0.0625	-	-	-	-
ENSG00000198918.8	RPL39	-0.1574	0.6794	-0.09261	0.7489	0.06346	0.9427	-0.1074	0.01987	-0.07565	-	0.09218	0.7017	-	-	-	-
ENSG00000232573.1	RPL3P4	-0.273	0.02125	0.04592	0.7195	-0.04034	0.9246	0.05285	0.4664	-0.05465	-	-0.005986	0.9884	-	-	-	-
ENSG00000174444.15	RPL4	0.03788	0.9468	-0.02311	0.0354	-0.03538	0.934	0.001931	0.9223	-0.008433	-	-0.4575	0.0003605	-	-	-	-
ENSG00000229117.9	RPL41	-0.04779	0.9057	-0.05071	0.8754	0.0848	0.931	-0.0937	0.8699	-0.02287	-	-0.2392	0.1527	-	-	-	-
ENSG00000229638.1	RPL4P4	-0.1716	0.1825	0.04054	0.7371	0.1132	0.8342	-0.03008	0.9356	-0.002729	-	-0.2519	0.3668	-	-	-	-
ENSG00000230071.2	RPL4P6	-0.01011	0.5671	-0.02566	0.8334	-0.02772	0.3552	0.02525	0.9417	-0.01859	-	0.4366	0.04772	-	-	-	-
ENSG00000122406.14	RPL5	0.07312	0.8845	-0.000504	0.9604	-0.03539	0.9537	-0.01088	0.9895	0.009949	-	-0.3987	0.006843	-	-	-	-
ENSG00000234009.1	RPL5P34	0.01169	0.9317	0.06596	0.07471	-0.0334	0.9355	-0.3106	0.2166	0.0039	-	0.5358	0.3515	-	-	-	-
ENSG00000229994.1	RPL5P4	0.04155	0.8561	-0.006751	0.9416	0.02935	0.6799	0.01221	0.9878	0.01497	-	0.1268	0.484	-	-	-	-
ENSG00000089009.15	RPL6	0.09048	0.8512	-0.02015	0.9475	0.0154	0.9825	0.0075	0.9928	0.01807	-	-0.2338	0.1067	-	-	-	-
ENSG00000235552.4	RPL6P27	-0.1478	0.2426	0.08974	0.09891	0.05645	0.8942	-0.1219	0.7762	0.006695	-	0.663	0.09837	-	-	-	-
ENSG00000147604.14	RPL7	-0.1198	0.01076	-0.103	0.7269	0.0548	0.9601	0.01915	0.9735	-0.06385	-	-0.3302	0.02179	-	-	-	-
ENSG00000148303.17	RPL7A	0.006112	0.7282	0.02065	0.06978	-0.06815	0.8752	-0.004976	0.8074	-0.00456	-	-0.4616	5.971e-05	-	-	-	-
ENSG00000235962.5	RPL7AP53	-0.004787	0.985	0.05316	0.08674	-0.0318	0.845	0.01297	0.9853	0.01665	-	0.4125	0.8385	-	-	-	-
ENSG00000242071.3	RPL7AP6	-0.2686	0.004383	0.0462	0.741	-0.1476	0.7716	0.08287	0.7345	-0.0751	-	0.4386	0.1541	-	-	-	-
ENSG00000213152.5	RPL7AP60	-0.0521	0.02115	0.02208	0.8343	-0.03771	0.3575	0.00738	0.9781	-0.01125	-	0.1165	0.5464	-	-	-	-
ENSG00000213876.4	RPL7AP64	-0.0535	0.9707	0.01651	0.9853	0.001271	0.9987	-0.02058	0.9942	-0.007421	-	-0.15	0.859	-	-	-	-
ENSG00000146223.15	RPL7L1	0.006763	0.4954	-0.006383	0.9807	-0.04145	0.8709	0.01814	0.2914	-0.009088	-	-0.1909	0.005326	-	-	-	-
ENSG00000214485.6	RPL7P1	-0.2086	0.2388	0.04505	0.7162	0.1084	0.8856	-0.1163	0.9033	-0.01721	-	-0.1069	0.7693	-	-	-	-
ENSG00000243806.1	RPL7P18	0.1205	0.7193	-0.01671	0.8758	-0.004312	0.9922	0.08937	0.5081	0.02862	-	-0.2624	0.471	-	-	-	-
ENSG00000242931.1	RPL7P49	-0.02952	0.8362	0.01504	0.8632	0.02513	0.8602	0.06341	0.8003	0.009183	-	-0.2964	0.166	-	-	-	-
ENSG00000137970.7	RPL7P9	-0.2385	0.02134	-0.1092	0.4904	0.1286	0.8749	-0.1095	0.7238	-0.08969	-	0.4673	0.1684	-	-	-	-
ENSG00000161016.17	RPL8	0.0417	0.939	-0.003412	0.9914	-0.05953	0.884	-0.00996	0.7598	-0.004728	-	-0.3319	0.01723	-	-	-	-
ENSG00000089157.16	RPLP0	0.05227	0.9258	0.001114	0.9258	-0.04486	0.9293	0.00515	0.8178	0.004334	-	-0.5252	0.01766	-	-	-	-
ENSG00000213553.4	RPLP0P6	-0.1736	0.1526	0.0864	0.3966	0.0666	0.9118	-0.1295	0.2879	0.0002819	-	-0.0305	0.9355	-	-	-	-
ENSG00000137818.12	RPLP1	-0.1354	0.731	-0.04125	0.2047	-0.06615	0.8738	0.03221	0.9714	-0.06587	-	-0.1449	0.3602	-	-	-	-
ENSG00000177600.9	RPLP2	-0.1083	0.5263	0.01457	0.9318	-0.1111	4.316e-06	-0.09599	0.8532	-0.05252	-	-0.2292	0.135	-	-	-0.1467	0.1041
ENSG00000163902.12	RPN1	0.05258	7.523e-05	0.007532	0.9795	-0.08376	1.261e-50	-0.001792	0.9982	-0.001795	-	-0.03938	0.7013	-	-	-	-
ENSG00000118705.17	RPN2	-0.007084	0.9853	-0.002655	0.9937	-0.01785	0.04165	0.005509	0.9945	-0.006599	-	-0.03871	0.7337	-	-	-	-
ENSG00000241370.5	RPP21	-0.005729	0.6736	0.02426	0.009554	0.002976	0.9861	-0.09591	0.8272	0.003512	-	-0.05687	0.558	-	-	-	-
ENSG00000164967.10	RPP25L	0.01218	0.9647	0.0515	5.623e-17	-0.03113	0.8437	-0.05256	0.9381	0.01586	-	-0.08327	0.4509	-	-	-	-
ENSG00000148688.13	RPP30	-0.01113	0.1564	0.02613	2.597e-06	-0.003334	0.9871	-0.008409	0.986	0.007629	-	-0.02957	0.7637	-	-	-	-
ENSG00000152464.15	RPP38	0.03628	0.0004041	-0.01546	0.9224	-0.0002278	0.9905	0.01093	0.9825	0.003035	-	0.1407	0.2137	-	-	-	-
ENSG00000277209.1	RPPH1	-0.01921	0.9851	-0.01897	0.972	-0.03643	0.9114	0.4961	0.8216	0.01276	-	-0.1079	0.6782	-	-	-	-
ENSG00000141425.18	RPRD1A	-0.05512	7.855e-07	0.004844	0.5551	-0.005782	0.9795	-0.01316	0.06008	-0.01416	-	-0.1317	0.1257	-	-	0.2121	0.01956
ENSG00000101413.12	RPRD1B	-0.0657	3.935e-16	0.01417	0.02747	-0.006717	0.531	-0.03661	0.008969	-0.01449	-	-0.03496	0.5889	-	-	-	-
ENSG00000163125.15	RPRD2	-0.0504	0.8809	-0.02071	2.21e-07	0.02383	0.9167	0.02429	0.009867	-0.01534	-	-0.000542	0.9919	-	-	-	-
ENSG00000270800.3	RPS10-NUDT3	0.03321	0.9313	0.002743	0.9904	-0.1306	0.7363	0.03531	0.9728	-0.01675	-	0.03194	0.8525	-	-	-	-
ENSG00000223396.4	RPS10P7	-0.02693	0.8963	0.01317	0.2767	-0.04313	0.8213	0.03121	0.929	-0.008368	-	0.2042	0.3784	-	-	-	-
ENSG00000142534.7	RPS11	-0.07105	0.8678	0.002475	0.8679	-0.00698	0.989	-0.01342	0.9888	-0.01961	-	-0.1137	0.4233	-	-	-	-
ENSG00000112306.8	RPS12	-0.09444	0.613	0.01112	0.9593	0.04403	0.1021	-0.0494	0.9123	-0.01288	-	-0.09954	0.6319	-	-	-	-
ENSG00000110700.7	RPS13	-0.1003	0.0001244	0.01947	0.1881	-0.01992	0.9715	-0.03029	0.9694	-0.02348	-	0.03297	0.8453	-	-	-	-
ENSG00000115268.9	RPS15	0.001104	0.9971	0.009543	0.9631	-0.07935	1.028e-07	0.04781	0.9549	-0.009694	-	-0.3432	0.00678	-	-	-	-
ENSG00000134419.15	RPS15A	-0.08907	0.8515	-0.0534	0.8644	0.05194	0.9403	-0.05619	0.1636	-0.03939	-	-0.01646	0.9278	-	-	-	-
ENSG00000225447.1	RPS15AP10	-0.0127	0.9292	-0.1227	0.1546	0.05533	0.8383	0.01842	0.9502	-0.04517	-	0.4037	0.1391	-	-	-	-
ENSG00000237827.1	RPS15AP29	0.04202	0.8358	-0.04568	0.6303	-0.07727	0.5864	0.07614	0.01337	-0.02172	-	0.788	0.1277	-	-	-	-
ENSG00000105193.9	RPS16	-0.04108	0.9043	-0.03712	0.896	-0.07426	0.8721	0.000369	0.9954	-0.04378	-	-0.191	0.2064	-	-	-	-
ENSG00000217527.1	RPS16P5	-0.08887	0.599	0.04493	0.4388	-0.1034	0.00087	0.02835	0.9298	-0.02349	-	1.535	0.0007431	-	-	-	-
ENSG00000182774.13	RPS17	-0.04941	0.1122	-0.07547	0.8001	0.01851	0.9761	-0.01885	0.6709	-0.04401	-	-0.2621	0.1651	-	-	-	-
ENSG00000220848.5	RPS18P9	-0.01788	0.2957	0.01259	0.3141	-0.04477	0.6097	-0.09422	0.0002296	-0.01536	-	0.1414	0.2843	-	-	-	-
ENSG00000105372.8	RPS19	-0.01163	0.9794	0.06555	5.98e-06	-0.06922	0.0005641	-0.002203	0.9387	0.01114	-	-0.009137	0.9661	-	-	-	-
ENSG00000187051.9	RPS19BP1	0.06992	5.683e-33	0.01521	0.0001351	-0.005739	0.9783	-0.04339	0.9369	0.02056	-	0.0639	0.5301	-	-	-	-
ENSG00000240463.1	RPS19P3	-0.03928	0.7756	0.01854	0.8311	-0.04377	0.707	0.002125	0.9605	-0.01127	-	0.6081	0.09091	-	-	-	-
ENSG00000140988.16	RPS2	0.04644	0.9384	0.008215	0.9765	-0.08675	0.875	0.04533	0.1662	-0.0004627	-	-0.4522	0.03942	-	-	-	-
ENSG00000008988.9	RPS20	-0.01908	0.5201	0.03639	0.9105	-0.006482	0.9911	-0.05476	0.08157	0.006322	-	-0.1265	0.4036	-	-	-	-
ENSG00000186468.13	RPS23	0.1215	0.8168	0.005698	0.6842	-0.02219	0.9631	-0.02171	0.4758	0.02737	-	-0.1682	0.2389	-	-	-	-
ENSG00000138326.21	RPS24	-0.02002	0.9715	-0.03748	0.9127	0.02667	0.9719	-0.0433	0.3219	-0.01917	-	-0.1265	0.3702	-	-	-	-
ENSG00000118181.11	RPS25	0.06587	0.8939	0.01166	0.4907	0.0008057	0.9988	-0.05885	0.9431	0.01829	-	0.01919	0.9009	-	-	-	-
ENSG00000197728.11	RPS26	-0.04876	0.9029	0.05932	0.9039	-0.15	0.5221	0.2531	0.7049	-0.001457	-	-0.3378	0.1601	-	-	-	-
ENSG00000177954.14	RPS27	-0.1177	0.7313	-0.06894	0.8371	0.0342	0.9661	-0.00108	0.9989	-0.0539	-	0.01413	0.9355	-	-	-	-
ENSG00000143947.13	RPS27A	0.003061	0.9237	0.01374	0.9637	0.02197	0.9709	-0.0373	0.9628	0.009288	-	-0.01683	0.9134	-	-	-	-
ENSG00000224631.4	RPS27AP16	-0.2339	0.01123	0.09808	0.4179	0.1216	0.8067	-0.08485	0.8118	0.005354	-	1.061	0.01786	-	-	-	-
ENSG00000185088.14	RPS27L	-0.01972	0.3221	0.009576	0.4603	-0.05515	0.8048	-0.06453	0.03103	-0.01744	-	0.2274	0.1584	-	-	-	-
ENSG00000233927.5	RPS28	-0.07484	0.8384	0.03702	0.9005	-0.1251	8.567e-11	-0.04921	0.9516	-0.03364	-	-0.07713	0.5285	-	-	-	-
ENSG00000232818.2	RPS2P32	-0.05034	0.7806	0.02478	0.7682	-0.1011	0.4383	-0.1144	0.501	-0.03208	-	0.007413	0.9817	-	-	-	-
ENSG00000227032.1	RPS2P36	0.0251	0.9284	-0.005413	0.9755	0.003971	0.9842	0.01952	0.9734	0.006233	-	0.3696	0.4221	-	-	-	-
ENSG00000243609.1	RPS2P44	-0.06593	3.634e-08	-0.003792	0.9792	0.008333	0.6143	0.03168	0.04655	-0.01461	-	-0.02214	0.9045	-	-	-	-
ENSG00000244378.1	RPS2P45	0.05296	0.03676	0.01505	0.8859	-0.1586	0.2197	-0.006712	0.9877	-0.01523	-	0.2553	0.3031	-	-	-	-
ENSG00000189343.7	RPS2P46	-0.1902	0.008378	0.05788	0.3853	0.0256	0.8585	-0.06301	0.8826	-0.02138	-	0.9084	0.01098	-	-	-	-
ENSG00000240342.3	RPS2P5	0.05815	0.8705	-0.01429	0.8911	-0.1227	0.6087	-0.06172	0.9083	-0.02302	-	0.04445	0.8909	-	-	-	-
ENSG00000216866.5	RPS2P55	-0.1161	0.3874	-0.09076	0.5946	0.01868	0.8035	-0.009207	0.9942	-0.06733	-	0.4048	0.5427	-	-	-	-
ENSG00000149273.15	RPS3	0.0007419	0.9987	-0.008771	0.5406	-0.04194	0.9228	-0.009094	0.7635	-0.01371	-	-0.2083	0.1697	-	-	0.1146	0.1989
ENSG00000145425.10	RPS3A	-0.07618	0.872	-0.09662	0.763	0.02358	0.9831	-0.01417	0.9854	-0.05899	-	-0.3445	0.05078	-	-	0.0782	0.3922
ENSG00000214389.2	RPS3AP26	-0.2621	0.3947	-0.06144	0.6527	-0.07655	0.8996	0.002872	0.9891	-0.1119	-	0.04722	0.8951	-	-	-	-
ENSG00000240047.2	RPS3AP32	0.03835	0.9213	0.05069	0.5773	0.002133	0.9876	-0.01279	0.9788	0.03235	-	-0.0122	0.9906	-	-	-	-
ENSG00000242607.1	RPS3AP34	-0.01063	0.9689	0.02898	0.7642	-0.1907	0.2517	-0.03256	0.8648	-0.03418	-	0.02461	0.9398	-	-	-	-
ENSG00000226318.1	RPS3AP38	0.003634	0.8395	-0.01131	0.3907	-0.06482	0.6697	-0.02944	0.2395	-0.0206	-	0.1831	0.3786	-	-	-	-
ENSG00000234797.5	RPS3AP6	-0.2188	0.2361	-0.04966	0.689	0.09029	0.8664	-0.4121	0.6016	-0.08716	-	-0.1693	0.6114	-	-	-	-
ENSG00000231307.1	RPS3P2	-0.06029	0.006356	0.008965	0.9302	0.04508	0.1879	0.01118	0.7345	-0.0006571	-	0.4158	0.09285	-	-	-	-
ENSG00000198034.11	RPS4X	0.03235	0.9475	-0.0005743	0.9658	-0.0176	0.967	0.03167	0.2067	0.006339	-	-0.3295	0.01685	-	-	0.04121	0.6413
ENSG00000224892.6	RPS4XP16	0.02493	0.8377	0.002455	0.8701	0.03359	0.4908	-0.02255	0.948	0.0134	-	0.4992	0.04227	-	-	-	-
ENSG00000129824.16	RPS4Y1	-0.03193	0.9398	0.02029	0.9585	-0.05459	0.892	0.1483	0.851	-0.0008704	-	-0.3327	0.1916	-	-	-	-
ENSG00000083845.9	RPS5	-0.02529	0.9542	-0.005737	0.9853	-0.04211	0.9142	0.006556	0.8333	-0.01798	-	-0.3831	0.01153	-	-	-	-
ENSG00000137154.13	RPS6	-0.004705	0.8564	0.005582	0.9868	-0.02114	0.9772	-0.04032	0.1733	-0.006167	-	-0.006177	0.9732	-	-	-	-
ENSG00000117676.14	RPS6KA1	0.03247	0.9434	0.00948	0.9734	-0.02946	0.008106	-0.0149	0.9846	0.005057	-	0.3093	0.07927	-	-	-0.03624	0.6939
ENSG00000177189.14	RPS6KA3	0.003692	0.7653	-0.01025	0.1969	-0.02285	5.82e-05	-0.02677	0.9742	-0.01061	-	0.2207	0.06151	-	-	0.06626	0.4686
ENSG00000162302.13	RPS6KA4	-0.03922	0.959	0.001339	0.9969	-0.04401	0.9503	-0.0202	0.9881	-0.02063	-	0.07935	0.3596	-	-	-	-
ENSG00000100784.12	RPS6KA5	-0.00295	0.9945	0.001968	0.9914	-0.04741	0.8522	0.01444	0.9776	-0.009385	-	-0.1141	0.4044	-	-	-0.2932	0.001261
ENSG00000175634.15	RPS6KB2	0.02559	0.9394	0.0009928	0.9961	0.006258	0.3482	-0.02344	0.01015	0.006785	-	0.05042	0.5589	-	-	-	-
ENSG00000136643.12	RPS6KC1	0.02034	0.9666	-0.008376	0.9727	0.005892	0.9845	-0.002425	0.997	0.002578	-	-0.1044	0.1772	-	-	-	-
ENSG00000171863.15	RPS7	-0.01775	0.9665	-0.08191	0.7803	0.05277	0.9549	-0.03341	0.961	-0.03219	-	0.1206	0.5175	-	-	0.1673	0.07363
ENSG00000142937.12	RPS8	0.02549	0.9615	0.01613	0.1801	-0.01287	0.9829	-0.01436	0.5932	0.00999	-	-0.08531	0.5775	-	-	-	-
ENSG00000170889.14	RPS9	0.05552	0.9212	-0.008853	0.9791	-0.06479	0.886	-0.07334	0.9339	-0.009193	-	-0.1954	0.2003	-	-	-	-
ENSG00000168028.14	RPSA	-0.04648	0.9242	-0.02054	0.08977	-0.04664	0.9131	0.000198	0.9922	-0.03156	-	-0.3956	0.002206	-	-	0.009077	0.9181
ENSG00000235145.2	RPSAP16	-0.02565	0.4872	-0.002777	0.9798	-0.1118	0.608	0.03455	0.9162	-0.03026	-	0.365	0.07872	-	-	-	-
ENSG00000226498.2	RPSAP21	-0.06663	0.009075	-0.0001925	0.9984	0.08773	0.06837	-0.002558	0.9846	0.002085	-	-0.386	0.1742	-	-	-	-
ENSG00000243175.1	RPSAP36	0.02156	0.9167	0.005184	0.9692	-0.008029	0.9633	-0.03242	0.9411	0.003854	-	0.3114	0.1981	-	-	-	-
ENSG00000225178.5	RPSAP58	-0.2198	0.1646	0.05743	0.7223	-0.01012	0.959	-0.2076	0.6045	-0.04712	-	-	-	-	-	-	-
ENSG00000214629.3	RPSAP6	-0.02008	0.9106	0.01806	0.8812	-0.02853	0.7557	-0.08991	0.3517	-0.009547	-	0.1287	0.6187	-	-	-	-
ENSG00000141564.15	RPTOR	-0.02921	0.04781	-0.01061	0.02098	-0.009761	0.5181	0.01858	0.9666	-0.01318	-	-0.04688	0.4632	-	-	-	-
ENSG00000007376.8	RPUSD1	-0.006902	0.6915	0.02048	0.7732	-0.004072	0.9882	0.04063	0.9087	0.009396	-	0.03876	0.7328	-	-	-	-
ENSG00000156990.14	RPUSD3	0.02542	0.9313	-0.001537	0.9931	-0.01715	0.1524	0.0141	0.2824	0.003006	-	0.1079	0.1472	-	-	-	-
ENSG00000165526.9	RPUSD4	0.00758	0.2879	0.00417	0.4228	-0.02809	0.8782	-0.01941	0.975	-0.003744	-	-0.186	0.02794	-	-	-	-
ENSG00000155876.6	RRAGA	0.06455	5.383e-05	-0.01541	0.9387	0.015	0.9453	-0.008789	0.4037	0.01233	-	-0.231	0.02423	-	-	-	-
ENSG00000083750.12	RRAGB	0.002282	0.9932	-0.007415	0.9641	0.01654	0.5095	-0.01128	0.9804	0.0001219	-	-0.1716	0.04644	-	-	-	-
ENSG00000116954.8	RRAGC	0.01921	0.001165	0.01468	0.0004586	-0.01098	0.943	0.02969	0.9562	0.01119	-	0.05167	0.5817	-	-	-0.1547	0.1073
ENSG00000126458.4	RRAS	0.0291	0.9435	-0.003946	0.9857	-0.009546	0.9896	0.02004	0.9762	0.004961	-	0.6792	0.02548	-	-	-	-
ENSG00000133818.14	RRAS2	0.01316	0.9641	0.02626	0.8415	0.001682	0.9952	-0.02952	0.9542	0.01358	-	0.1512	0.5429	-	-	0.1253	0.1668
ENSG00000125844.16	RRBP1	0.03089	0.3107	-0.01789	0.9401	0.01614	0.9493	0.01167	0.9858	0.004237	-	0.362	0.04431	-	-	-	-
ENSG00000124782.20	RREB1	-0.01615	0.9707	-0.009484	0.9686	0.001261	0.9969	-0.006264	0.2983	-0.00859	-	0.659	0.004243	-	-	-	-
ENSG00000180245.6	RRH	-8.888e-05	0.9971	0.01201	0.6093	0.06133	0.623	-0.01173	0.7926	0.0182	-	-0.1423	0.4871	-	-	-	-
ENSG00000167325.15	RRM1	-0.02931	1.952e-05	-0.005943	0.9748	0.03975	0.5627	-0.03613	0.002041	-0.003898	-	-0.4829	0.001341	-	-	-0.08067	0.3787
ENSG00000048392.12	RRM2B	-0.02285	0.947	0.007298	0.9711	-0.01116	0.6364	0.02075	0.9725	-0.00361	-	-0.1035	0.4198	-0.2245	0.09797	-	-
ENSG00000214018.3	RRM2P3	-0.04461	0.6444	0.06584	0.03161	0.06296	0.8737	-0.006691	0.9799	0.03181	-	0.3572	0.6111	-	-	-	-
ENSG00000085721.12	RRN3	-0.05161	0.8803	0.01432	0.9457	0.02375	0.8915	-0.01163	0.622	-0.002321	-	-0.1389	0.0981	-	-	-	-
ENSG00000103472.10	RRN3P2	-0.008874	0.9855	0.01755	0.22	-0.03596	0.9198	-0.004707	0.9957	-0.002647	-	0.5396	0.02463	-	-	-	-
ENSG00000257122.5	RRN3P3	0.002265	0.994	-0.03484	0.8426	0.003681	0.9848	0.01386	0.9816	-0.01339	-	-0.01039	0.9325	-	-	-	-
ENSG00000052749.14	RRP12	-0.0432	0.8931	-0.005986	0.9755	0.004251	0.9879	0.02693	0.9488	-0.01099	-	-0.1709	0.1557	-	-	-	-
ENSG00000067533.6	RRP15	-0.02501	0.9257	0.004784	0.7123	-0.02692	0.2845	0.001718	0.9049	-0.01012	-	-0.1904	0.08152	-	-	-	-
ENSG00000160208.13	RRP1B	-0.005833	0.7271	-0.01052	0.02922	0.01448	0.9323	0.002317	0.9964	-0.002882	-	0.07906	0.399	-	-	-	-
ENSG00000124541.7	RRP36	-0.004716	0.988	0.0161	0.9346	0.01074	0.7585	-0.02344	0.965	0.006825	-	0.04138	0.7148	-	-	-	-
ENSG00000189306.11	RRP7A	0.05069	0.8913	0.03048	0.8948	0.01652	0.6125	-0.05764	0.9363	0.02647	-	-0.1036	0.3761	-	-	-	-
ENSG00000182841.12	RRP7BP	0.03485	0.9051	0.004545	0.7721	-0.03983	0.8547	0.01359	0.978	0.003111	-	-0.03235	0.786	-	-	-	-
ENSG00000132275.11	RRP8	-0.02724	2.138e-07	0.01357	0.0005892	-0.01264	0.2515	-0.002486	0.7934	-0.00384	-	0.03883	0.5854	-	-	-	-
ENSG00000114767.7	RRP9	-0.04588	0.0001587	0.003335	0.7027	-0.02547	0.9736	-0.05198	0.01646	-0.01953	-	-0.1977	0.08376	-	-	-	-
ENSG00000179041.4	RRS1	-0.05943	2.119e-12	-0.01626	0.9245	-0.02138	0.893	0.04545	0.001589	-0.02421	-	0.07724	0.4994	-	-	-	-
ENSG00000246145.1	RRS1-AS1	0.03056	0.8816	0.05282	0.6556	-0.0423	0.763	-0.03461	0.7393	0.01995	-	0.129	0.7574	-	-	-	-
ENSG00000134321.12	RSAD2	-0.02488	0.9905	-0.07836	0.8771	0.1018	0.8257	-0.02808	0.9284	-0.02117	-	-0.03194	0.913	-	-	-	-
ENSG00000187257.16	RSBN1L	-0.001899	0.8782	0.0006156	0.9979	-0.02169	0.9206	0.008025	0.991	-0.004466	-	0.1286	0.09336	-	-	-	-
ENSG00000215695.1	RSC1A1	0.5093	0.704	-0.009729	0.9109	0.4644	0.2578	0.1247	0.5623	0.2381	-	-0.1756	0.5095	-	-	-	-
ENSG00000048649.13	RSF1	0.011	0.283	-0.001715	0.9948	0.00917	0.2545	0.01846	0.9786	0.005364	-	0.03414	0.6832	-	-	-	-
ENSG00000167524.15	RSKR	-0.03531	0.9	0.0009831	0.9953	0.02005	0.9326	0.003225	0.9951	-0.003954	-	0.2185	0.2008	-	-	-	-
ENSG00000171490.13	RSL1D1	0.0181	0.9697	-0.00519	0.9866	-0.02213	0.9496	0.02189	0.9767	-0.001091	-	-0.06948	0.3309	-	-	-	-
ENSG00000137876.10	RSL24D1	-0.1037	0.7424	-0.09487	0.6421	0.08041	0.9325	0.0367	0.9441	-0.04915	-	-0.1186	0.4041	-	-	-	-
ENSG00000100218.12	RSPH14	0.04554	0.672	-0.02003	0.8866	0.008815	0.8939	-0.0154	0.9508	0.003531	-	-0.2064	0.3701	-	-	-	-
ENSG00000130363.12	RSPH3	0.00962	0.9753	0.005874	0.7241	-0.03048	0.8889	-0.02855	0.9624	-0.003613	-	-0.1504	0.1455	-	-	-	-
ENSG00000172426.16	RSPH9	-0.0296	0.8435	-0.1269	0.1959	0.02001	0.8906	-0.02859	0.8402	-0.06249	-	0.04542	0.8821	-	-	-	-
ENSG00000159579.14	RSPRY1	0.002221	0.6562	0.002628	0.4609	0.0107	0.959	-0.00832	0.3385	0.003557	-	-0.2465	0.008134	-	-	-	-
ENSG00000174891.13	RSRC1	-0.01078	0.9729	0.00252	0.99	0.0573	0.0001172	0.01601	0.9766	0.01219	-	-0.2163	0.03177	-	-	-	-
ENSG00000111011.18	RSRC2	0.03888	0.0008251	0.01112	0.1018	-0.004215	0.6248	0.003965	0.4387	0.01435	-	0.06506	0.398	-	-	-	-
ENSG00000117616.18	RSRP1	0.07278	0.896	-0.000172	0.9881	-0.0266	0.05912	0.002125	0.9982	0.01286	-	-0.07568	0.468	-	-	0.1204	0.1806
ENSG00000148484.18	RSU1	-0.05147	0.7335	-0.01363	0.9513	0.03442	0.896	0.01032	0.9761	-0.01103	-	0.1906	0.1737	-	-	-	-
ENSG00000224616.3	RTCA-AS1	-0.02178	0.933	0.001027	0.9954	-0.02123	0.2804	0.05597	0.7858	-0.005964	-	0.161	0.2824	-	-	-	-
ENSG00000100220.12	RTCB	-0.003461	0.9926	-0.007724	0.9792	0.02204	0.9639	0.01106	0.9908	0.001274	-	-0.2276	0.02017	-	-	-	-
ENSG00000258366.8	RTEL1	0.009359	0.9737	-0.01335	0.1219	0.02497	0.9015	0.03411	0.4291	0.004269	-	0.1637	0.2032	-	-	-	-
ENSG00000026036.22	RTEL1-TNFRSF6B	-0.01535	0.3091	-0.0673	1.255e-09	0.0244	0.006164	-0.02099	0.9598	-0.03041	-	0.1475	0.2178	-	-	-	-
ENSG00000251441.3	RTEL1P1	0.08335	0.8288	0.02285	0.9088	-0.0546	0.8216	0.02457	0.9574	0.02133	-	0.3002	0.3803	-	-	-	-
ENSG00000137815.14	RTF1	-0.02196	0.9438	0.005071	0.9814	0.006252	0.977	0.01839	0.972	-0.0006878	-	-0.3935	0.00223	-	-	-0.05597	0.549
ENSG00000022277.12	RTF2	-0.004643	0.99	0.02406	0.003614	0.00521	0.4955	-0.05456	0.003889	0.00706	-	0.07168	0.3508	-	-	-	-
ENSG00000114993.17	RTKN	0.008487	0.9662	0.1186	0.2513	0.03414	0.9057	-0.09012	0.8056	0.05712	-	0.06834	0.7803	-	-	-	-
ENSG00000182010.11	RTKN2	0.03849	0.9788	-0.04692	0.747	0.03448	0.9171	0.0085	0.9855	-0.003084	-	-0.1265	0.6365	-	-	-	-
ENSG00000215012.9	RTL10	-0.05132	0.006437	-0.002835	0.9877	-0.02346	0.9169	0.002212	0.8619	-0.01952	-	-0.1435	0.1099	-	-	-	-
ENSG00000242732.4	RTL5	-0.01738	0.9746	0.01855	0.9711	0.007573	0.9768	-0.02838	0.9657	0.003637	-	-0.001296	0.9862	-	-	-	-
ENSG00000188636.4	RTL6	-0.002328	0.9937	0.008216	0.9622	0.01863	0.9365	-0.03148	0.9465	0.005069	-	0.007711	0.9179	-	-	-	-
ENSG00000203950.6	RTL8A	-0.006966	0.9637	0.02552	0.3769	0.01223	0.9623	0.1253	0.7339	0.02114	-	-0.08734	0.2599	-	-	-	-
ENSG00000134590.14	RTL8C	-0.0682	0.748	-0.006075	0.9601	0.001336	0.9981	0.01337	0.9675	-0.01904	-	-0.3403	0.0002725	-	-	-	-
ENSG00000139970.17	RTN1	-0.03834	0.9807	-0.01231	0.9857	-0.01015	0.989	0.03946	0.9824	-0.01493	-	-0.6286	0.01691	-	-	-	-
ENSG00000115310.18	RTN4	-0.01713	0.9637	-0.01903	0.1042	0.03379	3.872e-09	0.01415	0.9826	-0.004529	-	-0.0912	0.4562	-	-	0.1206	0.1744
ENSG00000130347.13	RTN4IP1	-0.02229	0.928	0.02826	0.8482	0.06122	0.664	-0.08802	0.825	0.01453	-	-0.1944	0.1333	-	-	-	-
ENSG00000040608.14	RTN4R	0.07655	0.8964	0.007473	0.9379	0.03553	0.8346	-0.09741	0.6605	0.02417	-	-0.07346	0.7154	-0.1527	0.01027	-0.3414	0.000119
ENSG00000136514.3	RTP4	0.0548	0.9404	-0.01564	0.9603	-0.08622	0.455	0.02175	0.9826	-0.01061	-	0.4382	0.2895	-	-	-	-
ENSG00000087302.9	RTRAF	0.006816	0.1741	-0.0003725	0.916	0.006713	0.9782	0.03822	1.43e-05	0.005719	-	-0.1223	0.1477	-	-	-	-
ENSG00000176225.14	RTTN	0.01747	0.0001004	0.02369	0.9113	-0.01619	0.9182	0.0007699	0.9989	0.01166	-	-0.05359	0.6995	-	-	-	-
ENSG00000145016.16	RUBCN	0.02393	0.9498	-0.01122	0.3221	0.03885	0.8924	0.06106	0.9169	0.01392	-	0.05307	0.4146	-	-	-	-
ENSG00000102445.18	RUBCNL	0.01576	0.8401	0.03667	0.8237	0.06477	0.7142	-0.01304	0.9874	0.03409	-	0.4298	0.02993	-	-	-	-
ENSG00000176783.15	RUFY1	-0.05104	0.8755	0.01553	0.2321	0.0477	0.09057	-0.02527	0.4997	0.002742	-	0.2186	0.007475	-	-	-0.1422	0.1192
ENSG00000204130.13	RUFY2	0.01285	0.06729	0.005004	0.3126	-0.04663	0.003804	-0.01639	0.9745	-0.005917	-	-0.03443	0.7284	-	-	-	-
ENSG00000018189.13	RUFY3	0.01008	0.9889	0.01251	0.9711	0.006882	0.9835	-0.0004532	0.9997	0.009738	-	-0.2091	0.05266	-	-	-	-
ENSG00000188282.12	RUFY4	-0.06041	0.9558	-0.03215	0.9571	0.05632	0.9441	-0.05682	0.9751	-0.02149	-	0.2045	0.7114	-	-	-	-
ENSG00000198863.7	RUNDC1	0.05088	0.8698	0.0002952	0.9522	-0.004786	0.9843	0.02824	0.9557	0.0141	-	-0.1072	0.2553	-	-	-	-
ENSG00000267750.6	RUNDC3A-AS1	-0.1729	0.6135	-0.1731	0.479	0.1201	0.2801	0.007308	0.9918	-0.09547	-	0.0306	0.8677	-	-	-	-
ENSG00000105784.15	RUNDC3B	0.08965	0.6862	0.1491	0.5266	-0.1095	0.7248	-0.007996	0.9696	0.06557	-	-0.373	0.05237	-	-	-	-
ENSG00000124813.23	RUNX2	0.03769	0.9171	0.03403	0.8778	0.02133	0.9376	-0.00032	0.9996	0.02977	-	0.3152	0.05318	-	-	-	-
ENSG00000020633.18	RUNX3	-0.0357	0.9151	-0.01115	0.9557	0.054	0.8155	-0.001463	0.9979	-0.00233	-	2.046	8.528e-06	-	-	0.1383	0.1375
ENSG00000160753.16	RUSC1	0.006512	0.9786	-0.04035	0.8014	0.05007	0.8359	-0.02483	0.9524	-0.007177	-	0.02035	0.8903	-	-	-	-
ENSG00000225855.7	RUSC1-AS1	0.02279	0.9317	-0.01041	0.9381	0.04929	0.8218	-0.03662	0.9521	0.009547	-	0.4027	0.0746	-	-	-	-
ENSG00000198853.12	RUSC2	-0.01304	0.9909	-0.01125	0.9874	0.05319	0.9614	0.07933	0.9631	0.00886	-	-0.1062	0.3398	-	-	-	-
ENSG00000175792.12	RUVBL1	-0.02319	0.0001541	0.0117	0.008283	-0.06809	0.7295	-0.05419	1.51e-06	-0.01952	-	-0.04429	0.6954	-0.02242	0.8855	0.1387	0.1194
ENSG00000183207.14	RUVBL2	0.008195	0.978	0.01418	0.233	-0.03101	0.8901	0.004149	0.9946	0.001922	-	-0.1154	0.2619	-	-	-	-
ENSG00000111832.13	RWDD1	0.01128	0.966	-0.0122	0.9406	-0.004191	0.9849	0.0174	0.9653	-0.002343	-	0.07207	0.5709	-0.01143	0.955	-	-
ENSG00000013392.8	RWDD2A	0.02911	0.1193	0.01633	0.2273	-0.1414	0.5148	-0.03965	0.2256	-0.01926	-	-0.1513	0.2329	-	-	-	-
ENSG00000122481.17	RWDD3	-0.06225	7.864e-07	-0.02487	0.8611	0.005338	0.9907	0.01028	0.6281	-0.02533	-	0.1388	0.3232	-	-	-	-
ENSG00000182552.15	RWDD4	0.01509	0.09681	-0.00692	0.2601	-0.0365	0.8119	0.00391	0.795	-0.007078	-	0.05628	0.6487	-	-	-	-
ENSG00000118600.12	RXYLT1	0.03381	0.8931	0.00674	0.9649	-0.0554	0.191	0.01064	0.5724	0.0001794	-	-0.01561	0.8995	-	-	-	-
ENSG00000163602.10	RYBP	0.005202	0.9904	0.01689	0.9445	0.02997	0.8849	-0.02461	0.9663	0.01392	-	0.1606	0.158	-	-	-	-
ENSG00000163785.12	RYK	-0.0007126	0.8909	0.008654	0.02108	0.0105	0.9639	0.006551	0.4567	0.006512	-	0.1977	0.03278	-	-	0.09772	0.2764
ENSG00000196218.13	RYR1	-0.07276	0.8726	-0.005182	0.986	0.01697	0.9791	-0.0892	0.9179	-0.02344	-	0.1408	0.4278	-	-	-	-
ENSG00000198838.13	RYR3	-0.1354	0.3413	0.03493	0.7644	-0.00142	0.9681	0.2048	0.617	-0.005125	-	-0.2018	0.4423	-	-	-	-
ENSG00000163191.6	S100A11	-0.0199	0.9466	0.009903	0.9623	-0.04386	0.06366	0.04232	0.9398	-0.007435	-	0.8151	0.02278	-0.09181	0.1049	0.3267	0.0002403
ENSG00000163221.9	S100A12	0.01386	0.9734	-0.01564	0.962	0.08391	0.9286	-0.05713	0.9344	0.01115	-	1.403	0.3163	0.1484	0.3087	0.06361	0.4854
ENSG00000189171.14	S100A13	-0.05122	0.8545	-0.03177	0.8703	0.04596	0.7066	-0.03027	0.9444	-0.01942	-	-0.2944	0.1395	-	-	-0.04862	0.6149
ENSG00000196154.12	S100A4	-0.05807	0.9154	0.02085	0.971	-0.04755	0.9296	-0.0597	0.9733	-0.02017	-	1.351	0.004314	-0.03816	0.8091	-	-
ENSG00000197956.10	S100A6	-0.1183	0.7622	0.01941	0.9386	-0.07353	0.8823	-0.06729	0.9218	-0.04258	-	-0.07005	0.8067	-	-	0.04648	0.5821
ENSG00000143546.10	S100A8	-0.02572	0.9642	-0.08248	0.8528	0.05305	0.9619	-0.05407	0.9514	-0.03587	-	1.065	0.09134	-	-	-	-
ENSG00000160307.10	S100B	0.1392	0.7886	0.1219	0.6822	-0.1962	0.6707	0.4742	0.1346	0.08017	-	-0.12	0.7312	-	-	-	-
ENSG00000163993.7	S100P	-0.0976	0.3832	0.02116	0.9017	0.06595	0.7431	-0.02731	0.8805	-0.002763	-	1.47	0.0516	-0.07345	0.3035	0.113	0.2158
ENSG00000116497.18	S100PBP	0.01173	0.9755	0.007617	0.974	-0.02724	0.904	-0.04882	0.007421	-0.002968	-	-0.002935	0.9804	-	-	-	-
ENSG00000171643.14	S100Z	-0.03094	0.9714	0.02672	0.9551	-0.09896	0.9101	-0.09022	0.9582	-0.02407	-	0.08382	0.9065	-	-	-	-
ENSG00000170989.10	S1PR1	0.006763	0.9823	-0.003476	0.9891	-0.0199	0.9362	0.07089	0.002046	0.000661	-	0.5774	0.02487	-	-	-	-
ENSG00000267534.4	S1PR2	0.03474	0.8536	-0.00402	0.9724	0.02161	0.8994	0.074	0.7746	0.01702	-	0.332	0.229	-	-	-	-
ENSG00000125910.6	S1PR4	0.02921	0.9135	0.03632	0.3444	-0.0667	0.8291	-0.03305	0.9632	0.006835	-	1.048	0.01055	-	-	-	-
ENSG00000166788.10	SAAL1	0.0004842	0.969	-0.007435	0.3983	-0.07333	0.6433	-0.03588	0.0778	-0.02199	-	0.003964	0.9785	-	-	-	-
ENSG00000168061.16	SAC3D1	-0.002558	0.9905	-0.01735	0.8646	0.02587	0.907	-0.0383	0.9361	-0.005414	-	0.01972	0.896	-	-	-	-
ENSG00000211456.13	SACM1L	-0.02726	0.9485	-0.001809	0.9943	0.005982	0.9806	-0.007747	0.9911	-0.00703	-	-0.1449	0.1113	-	-	-	-
ENSG00000151835.16	SACS	-0.02514	0.9498	-0.02357	0.925	0.06107	0.7927	0.07116	0.9151	0.001363	-	-0.06147	0.6474	-	-	-	-
ENSG00000142230.13	SAE1	0.02038	0.0002402	0.01903	1.218e-06	-0.00258	0.864	-0.0117	0.983	0.01245	-	-0.2909	0.004951	-	-	-	-
ENSG00000160633.13	SAFB	-0.07381	3.305e-06	-0.01613	0.191	0.01071	0.06764	0.02962	0.1954	-0.02182	-	-0.0117	0.8711	-	-	-	-
ENSG00000130254.12	SAFB2	-0.001114	0.9318	0.001013	0.9175	0.007653	0.2359	-0.008912	0.6141	0.001252	-	0.2334	0.04293	-	-	-	-
ENSG00000130561.17	SAG	0.04958	0.7692	-0.03129	0.7321	-0.0652	0.9335	0.01658	0.9316	-0.01473	-	-1.187	0.1502	-	-	-	-
ENSG00000165821.12	SALL2	-0.04076	0.778	-0.09192	0.002156	0.06961	0.807	0.04532	0.9004	-0.03344	-	0.2529	0.07017	-	-	-	-
ENSG00000141858.12	SAMD1	0.06455	0.8025	0.02781	0.8166	-0.0002113	0.9992	0.05971	0.06573	0.03324	-	0.6117	9.44e-05	-	-	-	-
ENSG00000130590.14	SAMD10	0.01977	0.6821	-0.0188	0.4077	0.0571	0.7298	-0.02084	0.8912	0.007805	-	-0.01755	0.9064	-	-	-	-
ENSG00000177570.14	SAMD12	0.006832	0.9835	-0.006818	0.943	-0.06077	0.8098	-0.01585	0.9726	-0.01591	-	-0.4774	0.01945	-	-	-	-
ENSG00000167100.14	SAMD14	-0.1641	0.5055	-0.09545	0.5243	0.08451	0.1559	-0.2223	0.6286	-0.08196	-	-0.04504	0.7593	-	-	-	-
ENSG00000164483.17	SAMD3	-0.00375	0.9932	0.0001476	0.9995	0.02008	0.9363	-0.006749	0.9916	0.003092	-	-0.1851	0.7393	-	-	-	-
ENSG00000020577.14	SAMD4A	-0.01854	0.9909	-0.006943	0.9908	0.03385	0.9513	0.05542	0.9615	0.003447	-	0.7111	0.003618	-	-	-	-
ENSG00000179134.15	SAMD4B	-0.02298	0.9403	-0.009374	0.06215	0.003997	0.9893	0.02287	0.9597	-0.007669	-	0.04146	0.7187	-	-	-	-
ENSG00000156671.15	SAMD8	0.04424	2.366e-05	0.004322	0.03835	-0.03054	0.0003335	0.01109	0.0339	0.00731	-	-0.01646	0.8425	-	-	-	-
ENSG00000205413.8	SAMD9	-0.03892	0.9323	-0.06778	0.8199	0.05074	0.888	0.1144	0.1027	-0.02146	-	0.8029	0.002211	-	-	-	-
ENSG00000177409.12	SAMD9L	0.01622	0.9862	-0.04054	0.9104	0.055	0.8889	0.04628	0.9567	0.001245	-	0.5254	0.06598	-0.2809	0.1341	-	-
ENSG00000101347.9	SAMHD1	-0.01452	0.9905	-0.03247	0.9588	-0.0167	0.9824	0.02357	0.986	-0.02048	-	0.6159	0.0005191	-	-	-0.002329	0.9797
ENSG00000100347.15	SAMM50	-0.007228	0.2516	0.01269	0.9481	-0.03666	0.01494	0.002619	0.9961	-0.004072	-	-0.05397	0.4443	-	-	-	-
ENSG00000155307.18	SAMSN1	0.03034	0.9299	0.01854	0.9312	-0.006906	0.9872	-0.03244	0.9669	0.01239	-	0.5737	0.06216	-	-	-	-
ENSG00000136715.18	SAP130	-0.02265	0.9335	-0.01628	0.926	0.006689	0.9754	0.02792	0.8986	-0.009756	-	-0.1043	0.09038	-	-	-	-
ENSG00000150459.12	SAP18	-0.02396	0.1436	0.01277	0.1808	-0.02122	0.009081	-0.03987	0.9526	-0.007849	-	-0.01507	0.8914	-	-	0.09691	0.2947
ENSG00000205307.12	SAP25	0.05228	0.7889	-0.02306	0.8162	-0.02516	0.9524	0.02031	0.8815	-0.001172	-	1.508	0.0003797	-	-	-	-
ENSG00000164105.4	SAP30	0.1262	0.9233	0.01374	0.9684	0.09277	0.8812	-0.02317	0.9874	0.05761	-	0.1682	0.1793	-	-	0.1595	0.07396
ENSG00000272870.3	SAP30-DT	0.04209	0.05009	0.01819	0.2564	-0.02973	0.8447	-0.06271	0.1262	0.008095	-	0.4907	0.00483	-	-	-	-
ENSG00000161526.15	SAP30BP	-0.00644	0.5573	0.01984	3.327e-14	-0.01668	0.03235	0.003142	0.9962	0.003831	-	0.01574	0.8179	-	-	-	-
ENSG00000164576.12	SAP30L	0.0264	0.03924	0.02266	0.009186	-0.002032	0.8342	-0.03545	0.0757	0.01411	-	0.1224	0.2704	-	-	-	-
ENSG00000245275.8	SAP30L-AS1	0.00367	0.8304	-0.0001089	0.9836	-0.04762	0.8044	0.00443	0.723	-0.009363	-	-0.1071	0.569	-	-	-	-
ENSG00000186193.9	SAPCD2	0.1327	0.8758	-0.03546	0.7984	0.03331	0.9275	-0.07701	0.8886	0.02011	-	-0.1159	0.5698	-	-	-	-
ENSG00000079332.15	SAR1A	-0.01718	0.9687	0.01278	0.9624	-0.01644	0.9461	-0.00327	0.9964	-0.002511	-	-0.203	0.01121	-	-	-	-
ENSG00000152700.14	SAR1B	-0.0406	0.9135	-0.007741	0.00855	-0.03321	0.1294	0.01174	0.1137	-0.02048	-	0.06031	0.5206	-	-	-	-
ENSG00000133872.14	SARAF	0.003626	0.9944	0.01338	0.9665	-0.04232	0.002554	0.04965	0.9558	0.001027	-	-0.144	0.1959	-	-	-	-
ENSG00000123453.18	SARDH	0.03868	0.8663	0.0102	0.8815	-0.1602	0.5282	-0.02302	0.9011	-0.02258	-	-0.2179	0.2644	-	-	-	-
ENSG00000004139.14	SARM1	0.00986	0.1788	-0.0005869	0.9142	0.0113	0.9613	0.03824	0.003372	0.007422	-	0.07745	0.3983	-	-	-	-
ENSG00000205323.9	SARNP	0.02956	0.9355	-0.008664	0.9607	-0.02856	0.9128	-0.0193	0.9691	-0.003996	-	-0.1963	0.1113	-	-	-	-
ENSG00000031698.13	SARS1	-0.01632	0.1328	0.01238	0.09862	0.009979	0.2755	-0.01944	0.0006537	0.00227	-	-0.309	0.01273	-	-	-	-
ENSG00000104835.14	SARS2	-0.02905	0.1043	0.01464	0.9036	0.05475	0.003187	0.09537	0.7787	0.01791	-	-0.2232	0.06575	-	-	0.2018	0.01659
ENSG00000175467.15	SART1	-0.09067	0.7978	-0.0161	0.9452	0.001133	0.9553	0.01232	0.9846	-0.02946	-	0.007856	0.9192	-	-	-	-
ENSG00000075856.12	SART3	-0.01108	0.2508	0.01004	8.96e-05	0.04265	7.785e-07	-0.01622	0.00841	0.01003	-	-0.1042	0.0768	-	-	-	-
ENSG00000111961.18	SASH1	-0.0358	0.9873	-0.0132	0.9918	0.1283	0.8764	-0.1584	0.9285	0.002322	-	0.7035	0.001099	-	-	-	-
ENSG00000156876.10	SASS6	-0.06381	1.781e-07	-0.007834	0.9546	0.01928	0.6778	0.0116	0.9679	-0.01485	-	0.1861	0.2429	-	-	-	-
ENSG00000130066.16	SAT1	0.03983	0.9613	-0.005276	0.7351	0.01304	0.9865	0.07382	0.9329	0.01585	-	0.2168	0.1384	-	-	0.132	0.1336
ENSG00000141504.12	SAT2	-1.801e-05	1	0.008266	0.9804	-0.03995	0.9463	-0.03109	0.9621	-0.007283	-	-0.04924	0.6143	-	-	0.0381	0.6806
ENSG00000182568.17	SATB1	0.0004197	0.9992	-0.001064	0.9965	-0.02295	0.1278	0.02965	0.953	-0.003412	-	-0.1512	0.3893	-	-	0.1283	0.1388
ENSG00000228956.8	SATB1-AS1	0.01598	0.9649	-0.006853	0.9571	-0.02778	0.2232	0.03451	0.8985	-0.002766	-	0.2535	0.2348	-	-	-	-
ENSG00000119042.17	SATB2	0.08124	0.7832	0.03314	0.7272	0.06117	0.7611	-0.07041	0.6847	0.04454	-	0.03716	0.8232	-	-	0.2427	0.005487
ENSG00000151748.15	SAV1	-0.04862	0.8176	0.007396	0.9632	0.02055	0.8894	0.02148	0.9509	-0.0031	-	0.1642	0.1297	-	-	-	-
ENSG00000112167.10	SAYSD1	0.05263	6.776e-10	0.006728	0.9683	-0.06468	0.6549	-0.005566	0.9905	0.001825	-	0.02262	0.8027	-	-	-0.05364	0.5449
ENSG00000126524.10	SBDS	0.05163	2.282e-11	0.002262	0.8552	0.03351	0.02714	-0.01947	0.9689	0.02037	-	-0.197	0.04757	-	-	0.1513	0.1104
ENSG00000225648.5	SBDSP1	0.07504	1.941e-07	0.01185	0.8948	0.01654	0.4256	-0.02099	0.9567	0.02684	-	-0.1729	0.1525	-	-	-	-
ENSG00000100241.21	SBF1	-0.02216	0.9517	-0.01476	0.9292	0.01075	0.9723	0.04139	0.9467	-0.007112	-	-0.05982	0.5095	-	-	-	-
ENSG00000133812.15	SBF2	0.01976	0.9717	0.007557	0.4498	0.003307	0.8299	-0.0009964	0.9638	0.009156	-	0.08202	0.3921	-	-	-	-
ENSG00000246273.8	SBF2-AS1	-0.04489	0.4471	0.006411	0.9284	-0.06893	0.6553	0.0208	0.8373	-0.02248	-	0.0751	0.5881	-	-	-	-
ENSG00000188322.7	SBK1	0.002321	0.9919	-0.03156	0.6805	0.02532	0.7838	0.03481	0.8696	-0.005644	-	0.3121	0.09968	-	-	-	-
ENSG00000139697.14	SBNO1	-0.002868	0.7574	-0.002485	0.6977	0.0164	0.9464	-0.01196	0.4427	0.0009499	-	-0.09978	0.2095	-	-	-	-
ENSG00000256092.2	SBNO1-AS1	0.006624	0.9746	-0.03119	0.7656	-0.03365	0.8138	-0.05648	0.9012	-0.02377	-	-0.2456	0.2774	-	-	-	-
ENSG00000064932.16	SBNO2	0.04724	0.03719	0.01703	0.9157	-0.02106	0.1561	0.06255	0.9195	0.01949	-	0.613	0.01034	-	-	-	-
ENSG00000109929.10	SC5D	-0.01296	0.4071	-0.01532	0.00138	-0.006629	0.9705	0.08318	0.8707	-0.005962	-	0.07452	0.5742	-	-	-	-
ENSG00000126461.15	SCAF1	-0.06089	0.7689	-0.0432	0.6717	0.04699	0.8582	0.06204	0.8717	-0.02045	-	0.06563	0.5498	-	-	-	-
ENSG00000139218.18	SCAF11	-0.02252	0.02115	-0.008403	0.226	0.01098	0.01461	0.02711	0.9742	-0.00527	-	0.1773	0.07168	-	-	-	-
ENSG00000156304.15	SCAF4	-0.05661	5.741e-14	-0.01483	0.008542	0.04674	0.8654	-0.007024	0.9861	-0.01136	-	0.004514	0.9438	-	-	-	-
ENSG00000213079.9	SCAF8	0.01054	0.171	0.002347	0.2401	0.01544	0.009596	-0.001302	0.9984	0.007104	-	0.06376	0.3323	-	-	-	-
ENSG00000173611.17	SCAI	-0.02066	0.9452	0.01216	0.2811	-0.05553	0.7711	0.0005448	0.9609	-0.01209	-	-0.2719	0.1153	-	-	-	-
ENSG00000085365.18	SCAMP1	-0.02124	0.9527	-0.0008844	0.7885	0.0004709	0.998	0.0003664	0.965	-0.005726	-	-0.2383	0.09647	-	-	-	-
ENSG00000245556.3	SCAMP1-AS1	0.03202	0.9129	0.01322	0.01766	-0.04364	0.01061	0.05938	0.9329	0.008632	-	-0.2509	0.1014	-	-	-	-
ENSG00000140497.16	SCAMP2	-0.006722	0.984	-0.005487	0.9794	0.000645	0.9188	0.08351	0.8872	0.00172	-	0.4943	0.0008026	-	-	-	-
ENSG00000227500.10	SCAMP4	0.0354	0.04976	-0.03253	0.7903	0.03506	0.0002162	0.04897	0.4276	0.005556	-	0.05307	0.6422	-	-	-	-
ENSG00000198794.12	SCAMP5	0.02719	0.9669	-0.08118	0.6355	-0.01879	0.9613	0.115	0.919	-0.02592	-	-0.4486	0.03666	-	-	0.075	0.4123
ENSG00000171222.10	SCAND1	0.03629	0.906	0.03008	0.2953	-0.0776	3.99e-09	-0.01916	0.9704	0.004374	-	-0.2097	0.07425	-	-	-	-
ENSG00000176700.20	SCAND2P	0.06743	0.8571	0.03015	0.8956	-0.0284	0.9013	0.04167	0.9461	0.02754	-	0.1656	0.1114	-	-	-	-
ENSG00000114650.20	SCAP	-0.03336	0.9127	-0.0004112	0.9982	-0.02825	0.9222	0.001446	0.9979	-0.01492	-	-0.03547	0.5564	-	-	-	-
ENSG00000140386.13	SCAPER	0.05118	0.8867	-0.002928	0.9895	0.03463	0.8703	0.05043	0.07497	0.023	-	-0.07226	0.4732	-	-	-	-
ENSG00000168079.17	SCARA5	-0.05348	0.938	0.1167	0.6284	0.09695	0.8657	0.01344	0.9676	0.06146	-	2.225	8.422e-05	-0.02981	0.5934	0.127	0.1556
ENSG00000138760.10	SCARB2	0.002591	0.9982	-0.003097	0.9955	0.006864	0.9886	0.02009	0.9893	0.00218	-	-0.03515	0.7469	0.03181	0.5335	0.03933	0.6496
ENSG00000244486.8	SCARF2	0.05963	0.2103	0.05388	0.3782	-0.01978	0.9043	0.111	0.376	0.04298	-	0.1842	0.4305	0.1143	0.04363	-	-
ENSG00000239002.3	SCARNA10	0.1005	0.06304	-0.1253	0.7822	-0.001143	0.997	-0.05407	0.968	-0.03482	-	0.05831	0.7902	-	-	-	-
ENSG00000252481.1	SCARNA13	-0.05763	0.8558	-0.05173	0.8505	0.05486	0.8746	-0.06973	0.9211	-0.03085	-	0.1961	0.2468	-	-	-	-
ENSG00000278249.1	SCARNA2	0.02601	0.9712	0.04213	0.525	-0.07482	0.8302	-0.1675	0.8815	-0.002477	-	0.3396	0.05225	-	-	-	-
ENSG00000238741.1	SCARNA7	-0.03282	0.9512	-0.1119	0.7004	0.01887	0.9743	-0.02133	0.9798	-0.05629	-	-0.3283	0.0166	-	-	-	-
ENSG00000254911.3	SCARNA9	-0.1943	0.3965	-0.06415	0.7165	0.0347	0.9472	-0.0144	0.9785	-0.0722	-	-0.186	0.3763	-	-	-	-
ENSG00000214279.13	SCART1	0.05216	0.348	-0.004718	0.9636	0.02283	0.9184	0.04514	0.9226	0.01946	-	-0.5816	0.02612	-	-	-	-
ENSG00000267123.7	SCAT1	-0.05407	0.6454	-0.08631	0.003746	0.03887	0.3917	-0.1054	0.8264	-0.05158	-	-0.2226	0.7767	-	-	-	-
ENSG00000236345.1	SCAT8	0.05787	0.06385	0.05133	0.7099	-0.02209	0.878	-0.005268	0.9215	0.0328	-	-1.299	0.2852	-	-	-	-
ENSG00000143653.10	SCCPDH	0.01762	0.9469	0.02213	0.9012	-0.006735	0.9936	0.001954	0.9975	0.01317	-	-0.09657	0.4251	-	-	-	-
ENSG00000099194.6	SCD	0.002444	0.992	-0.01797	0.9056	0.0303	0.8283	0.0364	0.926	0.001747	-	0.1838	0.427	-	-	-	-
ENSG00000145284.12	SCD5	0.05149	0.8135	0.01298	0.9207	-0.03107	0.9206	0.0002672	0.9983	0.01222	-	0.06348	0.6408	-	-	-	-
ENSG00000092108.21	SCFD1	0.01999	0.1745	-0.001042	0.7587	0.01511	0.9516	-0.01682	0.4492	0.00685	-	-0.1561	0.09566	-	-	-	-
ENSG00000184178.16	SCFD2	0.004771	0.7418	0.003501	0.3954	-0.03965	0.008461	-0.004401	0.6693	-0.006293	-	-0.2977	0.001526	-	-	-	-
ENSG00000161929.15	SCIMP	-0.0732	0.9406	-0.0101	0.991	-0.01391	0.9811	0.0106	0.9964	-0.02572	-	0.2542	0.4653	-	-	0.01496	0.8688
ENSG00000151466.12	SCLT1	0.03408	0.0803	0.01599	0.2382	0.005584	0.7868	-0.06162	0.0607	0.01295	-	-0.03723	0.7756	-	-	-	-
ENSG00000047634.15	SCML1	-0.02561	0.9605	-0.02963	0.8534	-0.07974	0.8684	0.06451	0.7442	-0.0332	-	-0.06449	0.6527	-	-	-	-
ENSG00000146285.14	SCML4	0.06274	6.561e-05	0.00263	0.7989	-0.001571	0.9947	0.02265	0.9682	0.01852	-	0.7638	0.04365	-	-	-	-
ENSG00000168356.12	SCN11A	0.007937	0.9579	0.1651	0.193	-0.1098	0.8095	-0.03553	0.9317	0.04987	-	-0.08225	0.7728	-	-	-	-
ENSG00000105711.12	SCN1B	0.02966	0.8784	0.02747	0.7269	0.002788	0.9849	-0.007861	0.9182	0.02011	-	-0.2181	0.4032	-	-	-	-
ENSG00000136531.17	SCN2A	-0.03439	0.9641	0.1151	0.7664	-0.05321	0.9117	0.03836	0.8894	0.03405	-	-0.6383	0.02084	-	-	-	-
ENSG00000153253.18	SCN3A	-0.06911	0.9737	-0.05481	0.9644	-0.006331	0.9922	0.01474	0.9875	-0.04291	-	-0.1823	0.3746	-	-	-	-
ENSG00000196876.17	SCN8A	-0.004768	0.9799	-0.01979	0.7931	0.05958	0.7174	0.05016	0.6977	0.006521	-	-0.5324	0.05327	-	-	-	-
ENSG00000169432.17	SCN9A	0.009076	0.9884	-0.02513	0.8684	0.04215	0.6327	-0.04995	0.938	-0.003135	-	-0.01521	0.9384	-	-	-	-
ENSG00000163156.12	SCNM1	-0.01243	0.9577	-0.0129	0.9279	-0.04464	0.8607	0.007161	0.8673	-0.01843	-	0.1667	0.1199	-	-	-	-
ENSG00000111319.13	SCNN1A	0.1561	0.0002528	-0.01159	0.6908	0.06018	0.7662	-0.01931	0.9869	0.04686	-	-0.6316	0.2152	-	-	-	-
ENSG00000162572.21	SCNN1D	-0.004865	0.9771	0.01708	0.8114	0.008166	0.9669	-0.03909	0.8942	0.005574	-	-0.1735	0.2581	-	-	-	-
ENSG00000133028.12	SCO1	0.00424	0.991	-0.00628	0.0876	-0.05051	3.261e-05	0.001788	0.9416	-0.01283	-	0.008368	0.9161	-	-	0.1809	0.03504
ENSG00000284194.2	SCO2	-0.01244	0.9811	0.01242	0.9581	-0.004274	0.9981	0.005011	0.9956	0.001819	-	-0.1402	0.4224	-	-	-	-
ENSG00000153130.17	SCOC	-0.1144	0.6596	-0.05435	0.7258	0.05533	0.759	0.01638	0.9689	-0.04055	-	-0.3603	0.01374	-	-	-	-
ENSG00000196951.11	SCOC-AS1	-0.02279	0.9101	0.007753	0.9326	0.05255	0.8757	-0.06239	0.7406	0.004988	-	-0.05325	0.8178	-	-	-	-
ENSG00000116171.18	SCP2	0.008595	0.9842	0.0135	0.9558	0.03087	0.03033	-0.0201	0.9804	0.01377	-	-0.05919	0.4872	-0.004879	0.9373	-	-
ENSG00000121064.13	SCPEP1	-0.017	0.9883	0.01524	0.9844	-0.0257	0.966	-0.0267	0.9894	-0.005028	-	-0.2326	0.06211	-	-	-	-
ENSG00000180900.20	SCRIB	-0.06701	0.7955	-0.0273	0.268	0.03949	0.8687	0.03203	0.944	-0.01857	-	0.378	0.006214	-	-	-	-
ENSG00000136193.17	SCRN1	-0.03993	0.9267	0.01048	0.9757	0.05503	0.7753	-0.01051	0.992	0.005961	-	0.007916	0.934	-0.02612	0.8301	-	-
ENSG00000141295.14	SCRN2	-0.05198	8.357e-07	0.01239	0.1059	-0.005854	0.719	-0.03159	0.9415	-0.01124	-	-0.1203	0.1873	-	-	-	-
ENSG00000144306.15	SCRN3	-0.03301	5.532e-05	-0.008662	0.525	-0.04879	0.006911	0.002146	0.9964	-0.02307	-	-0.1308	0.1699	-	-	-	-
ENSG00000260428.3	SCX	0.1354	0.6238	-0.06713	0.347	0.09509	0.86	-0.2195	0.5304	0.01032	-	0.4128	0.03986	-	-	-	-
ENSG00000142186.17	SCYL1	0.0287	0.9307	0.01932	0.9034	0.001494	0.8263	-0.0149	0.9794	0.01541	-	-0.04057	0.5298	-	-	-	-
ENSG00000136021.19	SCYL2	-0.06241	0.8793	-0.01974	0.01609	0.01224	0.5565	0.00815	0.9881	-0.02168	-	-0.002893	0.9715	-	-	-	-
ENSG00000000457.14	SCYL3	0.05938	7.923e-36	0.01506	0.9455	-0.03804	0.8407	0.01669	0.978	0.01478	-	-0.1119	0.2491	-	-	-	-
ENSG00000198301.12	SDAD1	-0.03567	0.02314	-0.01429	0.9435	0.04474	0.002645	0.04721	0.932	-0.002427	-	-0.1014	0.3262	-	-	-	-
ENSG00000228451.4	SDAD1P1	0.01049	0.9544	0.007645	0.9469	-0.01316	0.825	0.1137	0.7197	0.01111	-	-0.05244	0.7559	-	-	-	-
ENSG00000162512.16	SDC3	-0.04715	0.9504	0.01428	0.9745	0.03725	0.9563	0.1039	0.7764	0.009801	-	0.1003	0.4414	-	-	-	-
ENSG00000125775.15	SDCBP2	0.06665	0.05976	-0.007032	0.918	0.02436	0.9217	-0.01875	0.8416	0.01804	-	-0.1653	0.2797	-	-	-	-
ENSG00000234684.7	SDCBP2-AS1	0.04033	0.8755	0.02028	0.8932	-0.0158	0.1183	-0.03312	0.939	0.01372	-	-0.08463	0.5223	-	-	-	-
ENSG00000054282.16	SDCCAG8	0.001827	0.9961	-0.003296	0.9887	-0.01183	0.9668	0.01389	0.9796	-0.002684	-	0.05352	0.6018	-	-	-	-
ENSG00000143751.10	SDE2	-0.03087	0.9114	0.01594	0.9313	-0.02582	0.8141	-0.001855	0.9962	-0.006579	-	-0.04257	0.688	-	-	-	-
ENSG00000132581.10	SDF2	0.08586	9.98e-08	0.01554	0.9435	-0.05432	3.777e-05	-0.03036	0.9589	0.01492	-	0.01823	0.8541	-	-	-	-
ENSG00000128228.5	SDF2L1	0.09653	0.7809	0.02675	0.8289	-0.06851	0.9223	-0.008403	0.9846	0.02111	-	0.5178	0.02456	-	-	-0.07575	0.3805
ENSG00000078808.17	SDF4	-0.0606	0.8548	-0.0005856	0.9975	0.01104	0.969	-0.01112	0.9841	-0.01415	-	-0.004568	0.956	-	-	-	-
ENSG00000205138.3	SDHAF1	0.08496	0.7631	0.02605	0.8666	0.002825	0.9859	-0.002214	0.9968	0.03407	-	-0.2565	0.02236	-	-	-	-
ENSG00000167985.6	SDHAF2	0.002177	0.8721	0.01857	4.775e-07	-0.03816	0.002026	-0.01921	0.02612	-0.0008432	-	0.05547	0.4347	-	-	-0.2658	0.001435
ENSG00000196636.8	SDHAF3	0.002781	0.925	0.03653	0.0009266	-0.04772	0.9272	0.02034	0.9513	0.008052	-	-0.3922	0.03343	-	-	-	-
ENSG00000154079.6	SDHAF4	-0.06503	3.212e-06	0.005983	0.9648	-0.2249	0.4306	-0.03439	0.9377	-0.06626	-	-0.3438	0.01653	-	-	-	-
ENSG00000185485.14	SDHAP1	0.01536	0.958	0.0168	0.9227	-0.003993	0.9857	0.01082	0.9885	0.01141	-	-0.05771	0.6732	-	-	-	-
ENSG00000185986.12	SDHAP3	0.03306	0.894	0.01842	0.8913	-0.003759	0.9723	0.003238	0.994	0.01621	-	0.1089	0.3603	-	-	-	-
ENSG00000117118.10	SDHB	0.02724	0.03516	0.01913	1.196e-07	-0.05707	0.7686	-0.05119	4.854e-10	-0.0005613	-	-0.2132	0.04438	-	-	-	-
ENSG00000143252.14	SDHC	0.02585	0.9476	0.01734	0.03368	-0.05792	8.088e-12	0.001683	0.9318	0.001747	-	-0.05512	0.464	-	-	-	-
ENSG00000204370.12	SDHD	0.03463	0.004334	0.02776	0.002235	-0.08427	2.823e-09	-0.01089	0.9891	0.001993	-	-0.04647	0.5883	-	-	-	-
ENSG00000224183.1	SDHDP6	0.02976	0.9613	0.1022	0.2475	-0.148	0.642	0.07883	0.9616	0.02647	-	0.546	0.4856	-	-	-	-
ENSG00000146555.19	SDK1	-0.0869	0.7856	-0.03862	0.7813	-0.05863	0.8494	0.08364	0.8106	-0.047	-	-0.01687	0.9042	-	-	-	-
ENSG00000069188.17	SDK2	-0.09069	0.7207	-0.09069	0.3966	0.1152	0.4	0.01241	0.99	-0.03788	-	0.08073	0.5844	-	-	-	-
ENSG00000184860.10	SDR42E1	0.006169	0.9805	0.006302	0.9613	-0.03842	0.8246	0.00592	0.9885	-0.003679	-	-0.9694	0.2895	-	-	-	-
ENSG00000139410.15	SDSL	-0.0852	0.5956	-0.04273	0.6702	0.07169	0.7208	0.08023	0.4071	-0.01974	-	0.01233	0.9552	-	-	-	-
ENSG00000140612.14	SEC11A	0.01775	0.2763	-0.003783	0.3505	-0.00317	0.99	-0.0438	7.72e-06	-0.0008887	-	-0.02481	0.8654	-	-	-	-
ENSG00000166562.9	SEC11C	0.01442	0.9698	0.00904	0.9578	-0.005907	0.977	0.006698	0.9888	0.006944	-	-0.04588	0.7099	-	-	-0.02691	0.7608
ENSG00000157020.18	SEC13	0.02008	1.507e-05	0.004742	0.984	-0.06004	6.045e-13	-0.007839	0.991	-0.00656	-	-0.2028	0.05525	-	-	0.142	0.1267
ENSG00000129657.16	SEC14L1	-0.04726	0.8838	-0.001704	0.9934	0.02433	0.9219	0.007276	0.9843	-0.007007	-	0.3935	0.031	-	-	-	-
ENSG00000213693.4	SEC14L1P1	0.02318	0.02689	0.002734	0.9859	-0.05284	0.06635	0.05731	0.003336	-0.0005634	-	-0.1985	0.2964	-	-	-	-
ENSG00000100003.18	SEC14L2	0.06164	0.8886	0.02629	0.8925	-0.03957	0.8296	0.07935	0.9314	0.02443	-	-0.1601	0.3433	-	-	-	-
ENSG00000133488.15	SEC14L4	-0.126	0.7466	-0.1183	0.5177	0.01396	0.9666	0.1049	0.8469	-0.07547	-	0.7044	0.04426	-	-	-	-
ENSG00000103184.12	SEC14L5	-0.1861	0.5277	-0.0177	0.7616	0.1149	0.2504	-0.06027	0.7597	-0.0345	-	-0.1188	0.5981	-	-	-	-
ENSG00000148396.18	SEC16A	-0.02577	0.1049	-0.01271	0.954	0.02987	0.04108	0.00507	0.8584	-0.005387	-	-0.05341	0.3061	-	-	-	-
ENSG00000121542.12	SEC22A	-0.01257	0.07364	0.004549	0.3723	-0.03139	0.8474	-0.03453	0.006335	-0.01053	-	0.007665	0.9376	-	-	0.01409	0.8764
ENSG00000265808.4	SEC22B	-0.01354	0.2403	0.007748	0.3621	-0.008601	0.2307	0.01404	0.5002	-0.0009104	-	-0.1355	0.05525	-	-	-	-
ENSG00000277406.2	SEC22B4P	0.01273	0.946	0.03567	0.6596	-0.04144	0.2333	0.05805	0.3156	0.01422	-	0.09406	0.7203	-	-	-	-
ENSG00000093183.14	SEC22C	0.002987	0.504	0.01764	8.562e-08	-0.0001225	0.9995	0.002714	0.7439	0.008902	-	0.07606	0.2792	-	-	-	-
ENSG00000100934.15	SEC23A	-0.003493	0.7551	0.01257	4.061e-07	-0.02091	0.9208	-0.02601	0.9682	-0.001653	-	-0.3309	0.01504	-	-	-	-
ENSG00000107651.13	SEC23IP	-0.02911	0.04508	-0.01524	0.0004309	0.01078	0.9623	-0.009162	0.7202	-0.01261	-	-0.186	0.03292	-	-	-	-
ENSG00000113615.13	SEC24A	-0.03952	0.9034	-0.03314	2.872e-14	-0.03617	0.0008631	0.02009	0.9703	-0.03176	-	-0.02637	0.7225	-	-	-	-
ENSG00000138802.11	SEC24B	-1.694e-05	1	-0.02039	0.9277	0.03431	3.079e-08	0.006142	0.9891	-0.001184	-	0.00387	0.9611	-	-	-	-
ENSG00000247950.7	SEC24B-AS1	0.01138	0.7502	0.03119	0.03012	-0.02613	0.8401	-0.03372	0.9234	0.008889	-	-0.2886	0.1029	-	-	-	-
ENSG00000176986.16	SEC24C	-0.01082	0.978	0.003905	0.987	0.03178	3.235e-09	-0.04912	0.9397	0.002634	-	0.01904	0.7272	-	-	-	-
ENSG00000150961.15	SEC24D	0.01309	0.9735	-0.002709	0.8016	-0.003017	0.7229	0.02733	0.961	0.003361	-	-0.2562	0.2047	-	-	-	-
ENSG00000138674.17	SEC31A	-0.001181	0.9057	0.007005	0.9766	0.02056	0.001304	0.0001766	0.9781	0.007436	-	-0.1823	0.0395	-	-	-	-
ENSG00000075826.17	SEC31B	-0.002471	0.9927	-0.002254	0.9887	0.04868	0.004832	-0.005656	0.9896	0.008755	-	0.103	0.2746	-	-	-	-
ENSG00000058262.10	SEC61A1	0.003784	0.9934	0.003954	0.9884	-0.000682	0.9043	-0.008554	0.9908	0.002016	-	0.08029	0.5401	-	-	-	-
ENSG00000065665.21	SEC61A2	0.01139	0.3386	0.02891	0.8034	-0.01804	0.894	-0.02242	0.9417	0.01044	-	-0.2253	0.1206	-	-	-	-
ENSG00000106803.10	SEC61B	0.01607	0.3724	0.01102	0.4151	-0.07887	0.8914	-0.04025	0.9519	-0.01118	-	-0.006388	0.9672	-	-	0.1508	0.09156
ENSG00000132432.14	SEC61G	-0.05011	0.8711	0.006642	0.9746	-0.03407	0.9314	-0.07713	0.9012	-0.02277	-	0.2485	0.2451	-	-	0.2067	0.01936
ENSG00000008952.17	SEC62	-0.07534	0.6588	-0.03058	0.8334	0.09945	0.5491	0.04511	0.8573	-0.007987	-	-0.08859	0.3637	-	-	-	-
ENSG00000025796.14	SEC63	-0.05166	7.34e-05	-0.01242	0.0006645	0.00253	0.8365	-0.03741	3.787e-06	-0.02091	-	-0.1352	0.1041	-	-	-	-
ENSG00000187742.15	SECISBP2	-0.02143	0.0376	0.01678	0.02775	0.003556	0.9895	-0.0116	0.9865	0.002067	-	-0.1585	0.02104	-	-	-	-
ENSG00000138593.9	SECISBP2L	-0.06154	4.525e-07	-0.01052	4.987e-05	0.05454	0.703	0.01339	0.9838	-0.007535	-	-0.1185	0.4066	-	-	-	-
ENSG00000141574.8	SECTM1	0.09842	0.8377	-0.01002	0.9688	-0.04467	0.9111	0.06538	0.9268	0.01537	-	0.5142	0.2175	-	-	0.3242	0.0002007
ENSG00000071537.14	SEL1L	-0.02932	0.9505	0.005345	0.9852	0.008104	0.9744	0.004044	0.9959	-0.003036	-	-0.08782	0.2923	-	-	-	-
ENSG00000091490.11	SEL1L3	0.03399	0.9568	0.007061	0.9856	0.03744	0.9421	-0.03465	0.9707	0.01783	-	0.3451	0.07729	-	-	-	-
ENSG00000143416.21	SELENBP1	-0.05531	0.8648	-0.1087	0.1371	0.008284	0.9771	0.07358	0.7475	-0.05643	-	0.1206	0.5236	-	-	-	-
ENSG00000183291.17	SELENOF	-0.006125	0.7048	0.01311	0.1677	-0.007141	0.9772	-0.02576	0.971	0.0009855	-	-0.01158	0.9148	-	-	-	-
ENSG00000211450.10	SELENOH	0.0228	0.9634	0.01163	0.9568	-0.0457	0.8931	-0.05538	0.9512	-0.002859	-	-0.1495	0.1241	-	-	-	-
ENSG00000138018.18	SELENOI	-0.01623	0.2262	-0.005984	0.1333	-0.02404	0.8971	0.01175	0.2328	-0.01139	-	-0.3099	0.02436	-	-	-	-
ENSG00000113811.11	SELENOK	-0.0747	0.3219	-0.05287	0.3072	0.04986	0.4795	-0.02173	0.9051	-0.03353	-	0.08652	0.5137	-	-	-	-
ENSG00000198832.10	SELENOM	0.02967	0.8582	0.04022	1.384e-05	-0.003505	0.9374	0.0003788	0.9989	0.02505	-	-0.1458	0.1691	-	-	-	-
ENSG00000162430.17	SELENON	-0.007322	0.9711	-0.03648	0.8794	0.003574	0.9922	0.1008	0.7814	-0.0106	-	0.2913	0.07037	-	-	-	-
ENSG00000073169.14	SELENOO	0.06963	0.8375	0.01639	0.9114	-0.01166	0.9597	-0.03351	0.9501	0.02039	-	0.02815	0.7409	-	-	-	-
ENSG00000250722.6	SELENOP	0.01199	0.9193	-0.02216	0.8075	-0.06681	0.6327	0.1072	0.7509	-0.01433	-	0.9581	0.002214	-	-	-	-
ENSG00000131871.15	SELENOS	0.003455	0.9933	0.00831	0.9653	-0.01059	0.9513	-0.02704	0.9636	0.0004225	-	0.09057	0.4785	-	-	-	-
ENSG00000178980.15	SELENOW	0.005056	0.986	0.008699	0.9606	-0.001677	0.9939	0.02423	0.09639	0.006537	-	0.1929	0.06053	-	-	-	-
ENSG00000188404.10	SELL	-0.007288	0.9866	0.006162	0.716	0.0226	0.9557	0.01604	0.9867	0.007038	-	0.3962	0.2599	-	-	0.1633	0.06638
ENSG00000174175.17	SELP	-0.05334	0.4386	-0.0052	0.9519	0.03135	0.5726	-0.02132	0.9172	-0.01057	-	0.03449	0.9579	-0.08207	0.3687	-0.06987	0.4476
ENSG00000110876.9	SELPLG	0.06157	0.8944	0.009305	0.9748	-0.02134	0.957	0.04036	0.9546	0.01808	-	0.6802	0.008006	-0.1043	0.00753	-	-
ENSG00000127922.9	SEM1	-0.06017	0.00289	-0.03049	4.915e-07	0.03914	0.06808	-0.03945	0.005142	-0.02329	-	0.2903	0.002445	-	-	-	-
ENSG00000012171.20	SEMA3B	0.01846	0.9093	0.01719	0.5209	-0.01909	0.9076	0.017	0.9473	0.009457	-	-0.3216	0.2488	-	-	0.1331	0.1293
ENSG00000075223.14	SEMA3C	0.009602	0.9888	-0.005084	0.9866	-6.374e-05	0.9999	0.02417	0.9677	0.001828	-	0.3648	0.162	-	-	-0.06526	0.4561
ENSG00000196189.13	SEMA4A	-0.02065	0.957	-0.01723	0.2697	0.02696	0.1876	0.02307	0.5181	-0.005514	-	-0.06597	0.6743	-	-	-	-
ENSG00000187764.11	SEMA4D	-0.001457	0.9975	-0.005239	0.9851	0.01011	0.9788	-0.006908	0.9915	-0.000978	-	0.2094	0.4176	-0.0253	0.6801	-0.3604	3.43e-05
ENSG00000135622.13	SEMA4F	0.04548	0.8373	-0.006022	0.9634	-0.01309	0.8479	0.02169	0.9518	0.007558	-	-0.1306	0.3723	-	-	0.06328	0.4809
ENSG00000112902.12	SEMA5A	-0.04283	0.8415	-0.00409	0.9748	-0.08461	0.9085	0.1143	0.9619	-0.0237	-	0.1719	0.2458	-	-	0.0546	0.528
ENSG00000248445.5	SEMA6A-AS1	-0.003348	0.9849	-0.02013	0.845	-0.1027	0.6697	0.002191	0.9949	-0.03259	-	0.1822	0.5147	-	-	-	-
ENSG00000167680.16	SEMA6B	0.02811	0.9205	-0.1156	0.2455	0.01406	0.9712	-0.1982	0.83	-0.05566	-	-0.0488	0.7894	-	-	-0.2784	0.001266
ENSG00000143434.15	SEMA6C	0.03394	0.8842	-0.04031	0.6585	0.05953	0.7185	0.01953	0.9881	0.005055	-	0.2227	0.07935	-	-	-	-
ENSG00000163904.13	SENP2	-0.0185	8.546e-05	0.01008	0.003806	0.01541	0.2101	-0.01138	0.1582	0.002437	-	-0.1103	0.1456	-	-	-	-
ENSG00000161956.13	SENP3	-0.001509	0.9961	0.02229	2.022e-06	0.03607	0.9365	-0.02002	0.9776	0.0163	-	0.1104	0.1395	-	-	-	-
ENSG00000277957.1	SENP3-EIF4A1	-0.05322	0.8731	0.07966	0.6979	-0.1263	0.8298	-0.07431	0.786	-0.01083	-	0.06404	0.9629	-	-	-	-
ENSG00000119231.11	SENP5	0.01214	0.1318	0.01298	1.074e-10	-0.02436	0.002742	0.01596	0.001357	0.00469	-	-0.07001	0.2245	-	-	-	-
ENSG00000112701.18	SENP6	-0.001094	0.9492	-0.01127	0.9675	0.00306	0.6442	0.02489	0.9688	-0.002973	-	0.1259	0.2159	-	-	-	-
ENSG00000138468.16	SENP7	-0.03289	0.06712	-0.02012	0.9343	-0.01169	0.1943	0.03674	0.9548	-0.01759	-	0.03968	0.7016	-	-	-0.02854	0.7454
ENSG00000166192.15	SENP8	0.03875	0.1821	-0.007392	0.7296	-0.02104	0.9331	-0.02277	0.9274	0.000366	-	-0.06181	0.6178	-	-	-	-
ENSG00000086475.15	SEPHS1	0.03819	1.095e-08	0.0009481	0.84	-0.03224	0.04835	0.003838	0.994	0.003351	-	0.2034	0.1308	-	-	-0.01711	0.8435
ENSG00000179918.19	SEPHS2	0.08776	3.344e-06	0.00839	0.9657	-0.0474	2.287e-06	0.01601	0.965	0.01693	-	-0.2794	0.009324	-	-	-	-
ENSG00000109618.12	SEPSECS	-0.08162	2.742e-47	-0.0005102	0.9041	0.06209	0.0001453	-0.04628	0.9314	-0.01063	-	-0.09023	0.527	-	-	-	-
ENSG00000180096.12	SEPTIN1	-0.01629	0.9543	0.009239	0.9625	-0.01405	0.9552	-0.02625	0.9639	-0.004942	-	-0.2035	0.3048	-	-	-	-
ENSG00000138758.11	SEPTIN11	-0.04054	0.9071	-0.01916	0.9282	0.03022	0.8899	-0.04186	0.2187	-0.01527	-	-0.09826	0.2969	-	-	-	-
ENSG00000168385.18	SEPTIN2	-0.00655	0.6889	5.036e-05	0.996	-0.01836	0.00312	-0.01772	0.9828	-0.00696	-	-0.003094	0.9837	-	-	-	-
ENSG00000125354.23	SEPTIN6	0.02496	0.01941	-0.004399	0.05731	-0.01847	0.9502	0.04094	0.01797	0.003161	-	-0.1908	0.2003	-	-	-	-
ENSG00000122545.20	SEPTIN7	0.01539	0.9738	0.01265	0.9661	0.03017	1.014e-05	-0.003616	0.9965	0.01611	-	0.1126	0.3455	-	-	-	-
ENSG00000228878.8	SEPTIN7-AS1	-0.01145	0.9535	0.007658	0.948	0.01433	0.8437	-0.009798	0.9755	0.00302	-	-0.1802	0.4623	-	-	-	-
ENSG00000214765.8	SEPTIN7P2	0.006794	0.98	-0.002461	0.988	0.02595	0.1479	0.005999	0.9896	0.006806	-	-0.1993	0.05871	-	-	-	-
ENSG00000164402.14	SEPTIN8	0.01262	0.6311	0.013	0.9284	0.04677	0.635	-0.01097	0.9773	0.01873	-	0.226	0.1112	-	-	-	-
ENSG00000184640.18	SEPTIN9	-0.04325	0.008003	0.005365	0.6062	-0.00628	0.5119	0.001228	0.9986	-0.009991	-	0.132	0.2936	-0.01648	0.6692	-	-
ENSG00000122335.17	SERAC1	0.02174	0.9521	-0.003523	0.9838	0.01521	0.6705	0.02447	0.5363	0.009059	-	-0.06685	0.5146	-	-	0.2007	0.02158
ENSG00000142864.14	SERBP1	-0.02605	0.005287	-0.02329	0.001856	0.009072	0.9718	0.01774	0.2256	-0.01398	-	0.0975	0.3012	-	-	-	-
ENSG00000172058.15	SERF1A	0.1406	0.3337	-0.1147	0.2156	-0.0008874	0.9967	-0.05536	0.8638	-0.01978	-	0.5849	0.307	-	-	0.2039	0.02657
ENSG00000205572.9	SERF1B	0.01515	0.9579	0.07878	0.6487	-0.2098	0.3737	-0.01198	0.8654	-0.007869	-	-0.3476	0.09674	-	-	-	-
ENSG00000140264.19	SERF2	-0.07392	0.2789	-0.0005702	0.9962	0.02504	0.9441	-0.02461	0.9435	-0.01539	-	0.1884	0.09587	-	-	-	-
ENSG00000129158.11	SERGEF	0.02554	0.002741	0.02149	0.0004842	-0.008292	0.9615	-0.01268	0.3781	0.01356	-	-0.09833	0.3231	-	-	-	-
ENSG00000183569.18	SERHL2	0.06471	0.897	0.1411	0.6331	0.03713	0.845	-0.1647	0.5874	0.07722	-	0.9351	0.0003474	-	-	-	-
ENSG00000111897.7	SERINC1	-0.03445	0.9393	-0.01717	0.9538	0.03948	0.89	0.04642	0.9522	-0.004639	-	-0.2965	0.01735	-	-	-	-
ENSG00000164300.17	SERINC5	-0.01102	0.9789	0.0006339	0.998	-0.02292	0.9368	-0.006008	0.7977	-0.008045	-	0.1794	0.3153	-	-	-	-
ENSG00000120742.11	SERP1	0.02014	0.9657	0.009444	0.149	-0.03892	0.9235	-0.01201	0.988	-2.361e-05	-	0.1159	0.319	-	-	-	-
ENSG00000197249.14	SERPINA1	0.05627	0.9151	0.01747	0.9546	-0.002704	0.9959	0.004431	0.9962	0.02206	-	0.3466	0.3492	-	-	0.02973	0.7466
ENSG00000197632.9	SERPINB2	-0.006064	0.9937	0.01466	0.9791	-0.1617	0.7139	0.1116	0.9571	-0.02306	-	-2.483	0.2306	-	-	-	-
ENSG00000124570.20	SERPINB6	0.003542	0.9957	-0.006279	0.9853	-0.0225	0.95	0.004312	0.9967	-0.006621	-	0.342	0.01212	-0.05491	0.6616	-	-
ENSG00000166401.15	SERPINB8	0.03233	0.9665	0.02581	0.9617	-0.0603	0.9046	0.0428	0.9753	0.009555	-	-0.5586	0.01367	-0.2248	0.009743	-	-
ENSG00000230438.7	SERPINB9P1	0.01134	0.9855	-0.02229	0.9417	0.005394	0.988	0.02997	0.9704	-0.003891	-	-0.1453	0.6643	-	-	-	-
ENSG00000106366.9	SERPINE1	-0.1669	0.3098	-0.0462	0.6613	0.09608	0.3529	-0.02663	0.9498	-0.04429	-	-0.3947	0.5689	-0.1827	0.1544	-0.01032	0.9016
ENSG00000135919.13	SERPINE2	-0.01118	0.9031	0.02141	0.674	-0.04145	0.8568	0.03672	0.9456	0.0001533	-	0.09506	0.5478	-	-	-0.1239	0.1517
ENSG00000132386.11	SERPINF1	-0.0069	0.9926	-0.006432	0.9808	0.003314	0.9899	-0.08357	0.9699	-0.009732	-	-0.3919	0.1476	-	-	-	-
ENSG00000167711.13	SERPINF2	-0.04694	0.9043	0.03984	0.8485	-0.07412	0.8881	-0.05983	0.9617	-0.01463	-	0.4751	0.09906	-	-	0.1647	0.06118
ENSG00000149131.16	SERPING1	0.008258	0.9839	-0.08855	0.3948	-0.01414	0.9687	0.06891	0.8913	-0.03627	-	0.1957	0.2921	-	-	-	-
ENSG00000149257.14	SERPINH1	0.04322	0.0004811	0.03541	0.8075	-0.05931	0.004101	0.06798	0.002054	0.01866	-	2.249	4.896e-06	-	-	0.06517	0.4747
ENSG00000163536.12	SERPINI1	0.01821	0.911	-0.01552	0.8935	0.07913	0.256	0.04316	0.1111	0.0182	-	-0.567	0.02561	-	-	-	-
ENSG00000197019.5	SERTAD1	0.03447	0.0645	0.01345	0.94	-0.002309	0.9877	0.01684	0.9741	0.01559	-	0.2665	0.2864	-	-	-	-
ENSG00000179833.4	SERTAD2	0.02815	0.1434	0.03063	0.8854	0.01944	0.9448	-0.02967	0.3723	0.02333	-	0.1287	0.1989	-	-	-	-
ENSG00000167565.13	SERTAD3	0.02239	0.3849	0.03511	0.8133	-0.06289	0.7699	0.01209	0.5713	0.008507	-	0.5416	0.011	-	-	-	-
ENSG00000080546.13	SESN1	-0.00892	0.6902	-0.003093	0.9883	0.0215	0.9165	0.003263	0.9956	0.001306	-	-0.2098	0.08587	-	-	-	-
ENSG00000130766.5	SESN2	0.05658	0.8129	0.0119	0.9119	0.06223	0.6165	-0.0281	0.8871	0.03177	-	-0.007451	0.9676	-	-	-	-
ENSG00000149212.12	SESN3	-0.111	0.06775	-0.06692	0.553	0.09961	0.4897	0.003898	0.9613	-0.03641	-	0.1263	0.3744	-	-	-	-
ENSG00000187231.14	SESTD1	0.02025	0.9743	-0.001073	0.9975	0.06991	0.7869	0.0329	0.972	0.0225	-	-0.13	0.2234	-0.0586	0.7508	-	-
ENSG00000119335.16	SET	-0.06277	1.063e-05	-0.003014	0.9919	0.01672	0.01963	0.006546	0.7233	-0.01332	-	0.1523	0.284	-	-	0.0668	0.4571
ENSG00000152217.19	SETBP1	0.02318	0.9445	0.005147	0.9785	0.1025	0.6988	-0.007445	0.9872	0.0305	-	0.1863	0.1544	-	-	-	-
ENSG00000099381.18	SETD1A	-0.06662	0.7448	-0.04639	0.7153	0.04956	1.771e-10	0.1135	0.04049	-0.01923	-	0.2888	0.007216	-	-	-	-
ENSG00000139718.10	SETD1B	-0.1473	0.6203	-0.1078	8.891e-06	0.01776	0.1254	0.1282	0.009506	-0.07375	-	0.1109	0.3029	-	-	-	-
ENSG00000181555.20	SETD2	0.01873	0.1375	-0.01163	0.1045	0.03682	0.9106	0.006967	0.9907	0.008204	-	0.1471	0.1333	-	-	0.1144	0.1967
ENSG00000183576.13	SETD3	-0.01287	0.972	-0.007478	0.9735	0.008853	0.9689	-0.04775	0.1013	-0.008028	-	0.1206	0.1498	-	-	-	-
ENSG00000185917.13	SETD4	0.0213	0.001784	0.01529	0.003021	-0.01961	0.9191	-0.01757	0.9724	0.006816	-	-0.02553	0.7389	-	-	-	-
ENSG00000168137.17	SETD5	-0.04051	2.942e-05	-0.006798	0.006395	0.05498	1.165e-30	-0.003202	0.5392	-0.001504	-	0.06731	0.3281	-	-	-	-
ENSG00000103037.11	SETD6	-0.01081	0.2349	0.006846	0.3095	-0.03017	0.03574	-0.03132	0.9449	-0.008544	-	0.04551	0.6004	-	-	-	-
ENSG00000145391.13	SETD7	-0.01231	0.9898	-0.001363	0.9981	0.03778	0.9225	0.002449	0.9987	0.004772	-	0.0183	0.8508	-	-	-	-
ENSG00000155542.12	SETD9	-0.01712	0.7155	-0.008774	0.9458	0.08735	0.8367	-0.004441	0.9891	0.01071	-	0.4549	0.1393	-	-	-	-
ENSG00000136169.16	SETDB2	0.009231	0.09234	-0.0001812	0.9626	-0.007538	0.5815	-6.415e-05	0.9942	0.0006123	-	-0.0165	0.8578	-	-	-	-
ENSG00000170364.12	SETMAR	0.07189	2.122e-05	-0.01389	0.244	-0.04268	0.02869	0.04698	0.896	0.005973	-	0.1296	0.2364	-0.1041	0.03932	0.1988	0.04552
ENSG00000107290.14	SETX	0.001665	0.9064	0.001972	0.9957	0.02144	0.07146	-0.002468	0.998	0.005906	-	0.02019	0.7439	-	-	-	-
ENSG00000168066.20	SF1	-0.0118	0.2775	0.007959	0.003067	0.007011	0.03319	-0.009138	0.9892	0.00149	-	-0.03346	0.6346	-	-	-0.1843	0.04006
ENSG00000099995.19	SF3A1	-0.0002911	0.9993	0.009991	0.9643	0.02067	0.9236	-0.02858	0.9485	0.007049	-	-0.04262	0.3535	-	-	-	-
ENSG00000104897.10	SF3A2	-0.04314	0.06853	-0.003015	0.9716	0.04603	1.862e-10	-0.031	0.9384	-0.004381	-	0.0505	0.6206	-	-	-	-
ENSG00000183431.12	SF3A3	0.02605	0.07944	0.02265	6.899e-16	-0.02459	0.9109	-0.02795	0.147	0.009539	-	-0.1077	0.1218	-	-	-	-
ENSG00000115524.16	SF3B1	0.02499	0.02936	0.001429	0.8305	-0.03538	0.0002379	0.01238	0.99	7.327e-05	-	0.1008	0.1222	-	-	-	-
ENSG00000087365.16	SF3B2	0.05674	0.0005217	0.02057	0.9277	0.02153	0.9378	-0.0273	0.9646	0.02676	-	0.02046	0.8177	-	-	-	-
ENSG00000189091.13	SF3B3	-0.09059	9.338e-12	-0.01332	0.959	0.03449	0.8931	0.02263	0.164	-0.02007	-	-0.09134	0.07662	-	-	-	-
ENSG00000143368.10	SF3B4	-0.01074	0.9621	-0.008222	0.9515	0.02549	0.0003288	-0.002323	0.995	-0.0009807	-	0.1016	0.2642	-0.05143	0.7902	0.02719	0.7574
ENSG00000169976.7	SF3B5	0.001947	0.9075	0.01637	0.1539	-0.06537	0.8661	-0.05785	0.9194	-0.01061	-	-0.2905	0.009507	-	-	-	-
ENSG00000115128.7	SF3B6	0.0145	0.956	-0.02505	0.8793	-0.01411	0.9636	-0.02918	0.3518	-0.01275	-	-0.2345	0.1551	-	-	-	-
ENSG00000163935.14	SFMBT1	0.0006254	0.9972	0.02693	0.8728	0.06296	0.5157	-0.01159	0.9809	0.0255	-	0.0652	0.4199	-	-	-	-
ENSG00000198879.12	SFMBT2	-0.004375	0.9904	0.002755	0.8118	-0.01152	0.2048	-0.02915	0.3285	-0.004453	-	0.5317	0.0001259	-	-	-	-
ENSG00000116560.11	SFPQ	-0.009951	0.3241	-0.00153	0.9961	-0.02609	0.03836	0.02095	0.1431	-0.007584	-	0.1526	0.06772	-	-	-	-
ENSG00000156384.14	SFR1	-0.02732	0.9272	-0.01727	0.918	-0.08252	0.797	0.01051	0.9771	-0.03241	-	0.1054	0.5942	-	-	-	-
ENSG00000145423.5	SFRP2	-0.1341	0.6998	-0.09394	0.6615	0.09423	0.6864	0.03573	0.9569	-0.05352	-	0.5228	0.07286	-	-	0.2318	0.01258
ENSG00000061936.9	SFSWAP	-0.0192	0.0661	0.003421	0.9892	-0.006444	0.2222	-0.0007438	0.8955	-0.004865	-	-0.007752	0.9342	-	-	-	-
ENSG00000198818.10	SFT2D1	-0.01758	0.9596	0.01039	0.9602	-0.005576	0.6613	-0.04536	0.9477	-0.004199	-	0.09316	0.4075	-	-	-	-
ENSG00000213064.10	SFT2D2	-0.008929	0.9885	0.00305	0.9919	-0.0109	0.05094	-0.04581	0.05717	-0.006505	-	0.2001	0.2725	-	-	-	-
ENSG00000173349.6	SFT2D3	0.05768	0.8571	0.02712	0.01311	-0.04957	0.6007	0.002535	0.8213	0.01626	-	0.3745	0.3137	-	-	-	-
ENSG00000164466.13	SFXN1	0.01492	0.2425	0.00628	0.09037	-0.00566	0.9738	0.02577	0.9639	0.007201	-	-0.09528	0.2736	-	-	-	-
ENSG00000156398.13	SFXN2	-0.008032	0.9721	-0.007029	0.4685	-0.04111	0.6549	0.04137	0.9161	-0.0115	-	-0.05131	0.7036	-	-	-	-
ENSG00000183605.17	SFXN4	0.01789	0.9576	0.01575	0.94	0.02541	0.9078	-0.02796	0.9597	0.01541	-	0.1813	0.02778	-	-	-	-
ENSG00000144040.13	SFXN5	0.01414	0.9692	0.01541	0.231	0.002086	0.9266	-0.02126	0.9776	0.009589	-	0.1512	0.439	-	-	0.1265	0.1678
ENSG00000163069.12	SGCB	0.04013	0.002651	0.007061	0.9594	-0.1355	0.5333	-0.0006429	0.998	-0.0166	-	0.0821	0.4394	-	-	0.2003	0.02168
ENSG00000170624.13	SGCD	0.1159	0.7176	-0.06094	0.6803	0.08419	0.742	-0.0096	0.9861	0.02024	-	0.2801	0.05579	-	-	-	-
ENSG00000127990.19	SGCE	0.03336	0.9617	0.02884	0.9084	-0.004568	0.9722	-0.0715	0.6632	0.01564	-	0.0991	0.3255	-	-	-	-
ENSG00000176476.9	SGF29	0.04038	8.432e-05	-0.00152	0.8172	0.001838	0.9092	0.02883	0.4187	0.01209	-	0.2567	0.02968	-	-	-0.2043	0.02107
ENSG00000118473.22	SGIP1	-0.179	0.2494	-0.09789	0.6245	0.2142	0.4978	0.03628	0.9627	-0.04019	-	-0.3901	0.007926	-	-	-	-
ENSG00000118515.11	SGK1	-0.01206	0.6619	0.0072	0.9776	-0.04871	0.09562	0.1073	0.03034	-0.003217	-	0.3085	0.1765	-	-	-	-
ENSG00000104205.15	SGK3	-0.02737	0.961	0.001476	0.9962	-0.06812	0.832	0.01127	0.9892	-0.0207	-	0.2225	0.188	-	-	0.01681	0.8519
ENSG00000198964.14	SGMS1	-0.006027	0.9869	-0.001506	0.9947	0.0258	0.9037	-0.009148	0.6605	0.002861	-	0.2714	0.03295	-	-	-	-
ENSG00000164023.14	SGMS2	-0.03365	0.9923	-0.004156	0.9972	-0.05434	0.9641	0.004598	0.9988	-0.02226	-	-0.005436	0.985	-	-	-	-
ENSG00000129810.15	SGO1	0.01372	0.8599	-0.06148	0.0136	0.02108	0.8502	-0.03048	0.886	-0.0217	-	2.876	7.52e-05	-	-	-	-
ENSG00000231304.2	SGO1-AS1	-0.01904	0.7466	0.03992	0.7044	0.02656	0.8498	-0.0468	0.844	0.01581	-	0.4899	0.1519	-	-	-	-
ENSG00000163535.18	SGO2	-0.07048	0.7252	-0.06255	0.624	0.01839	0.9442	0.07316	0.7022	-0.03723	-	0.3877	0.1079	-	-	-	-
ENSG00000166224.17	SGPL1	0.008159	0.982	0.008687	0.9686	0.009332	0.3553	-0.02614	0.9658	0.006282	-	0.2619	0.04181	-	-	-	-
ENSG00000163082.10	SGPP2	0.05003	0.3316	-0.001976	0.975	-0.01798	0.4829	-0.06496	0.8218	0.003469	-	-0.01456	0.9467	-	-	-	-
ENSG00000181523.13	SGSH	0.002039	0.9957	-0.009919	0.9551	0.01271	0.9753	0.01555	0.973	-6.343e-05	-	-0.1428	0.1852	-	-	-	-
ENSG00000141258.13	SGSM2	-0.01667	0.9599	-0.02871	8.679e-13	0.02216	7.671e-05	-0.02368	0.01304	-0.01399	-	-0.0943	0.3798	-	-	-	-
ENSG00000100359.21	SGSM3	-0.005872	0.6941	-0.01433	0.0009518	0.01497	0.961	0.0165	0.9746	-0.003521	-	0.1253	0.176	-	-	-	-
ENSG00000104969.10	SGTA	-0.003802	0.9859	-0.0005691	0.9786	0.02832	0.005959	0.01702	0.9639	0.006227	-	-0.01093	0.8781	-	-	-0.09645	0.2923
ENSG00000197860.10	SGTB	-0.02484	0.9475	-0.01788	0.939	0.0006632	0.9974	0.03741	0.1567	-0.01172	-	-0.4077	0.02009	-	-	-	-
ENSG00000178188.14	SH2B1	-0.1098	1.679e-06	-0.0408	4.436e-13	0.01929	0.002308	0.01763	0.1969	-0.04116	-	0.05708	0.3831	-	-	-	-
ENSG00000160999.10	SH2B2	0.03944	0.7513	-0.004907	0.855	0.02099	0.8961	0.06669	0.8889	0.01719	-	0.4189	0.02306	-	-	-	-
ENSG00000111252.11	SH2B3	0.04832	0.9287	-0.006257	0.9817	-0.0003813	0.9991	0.03253	0.234	0.01175	-	0.5119	0.005026	-0.3981	0.07753	-	-
ENSG00000183918.16	SH2D1A	-0.02707	0.9475	-0.03113	0.8579	0.003017	0.9919	0.00544	0.9906	-0.01998	-	0.01584	0.9813	-0.132	0.2266	0.1042	0.2519
ENSG00000198574.6	SH2D1B	0.01262	0.9699	-0.0008182	0.9967	-0.02787	0.9199	-0.08302	0.8816	-0.009059	-	-0.5953	0.1539	-	-	-	-
ENSG00000125731.13	SH2D3A	-0.01627	0.8996	-0.03558	0.7677	-0.009226	0.9481	0.0752	0.835	-0.0171	-	2.145	0.002204	-	-	-	-
ENSG00000095370.20	SH2D3C	-0.04885	0.8647	-0.02018	0.1651	0.0001269	0.9929	0.03973	0.1884	-0.01889	-	-0.1574	0.2967	-	-	0.07552	0.407
ENSG00000131171.13	SH3BGRL	-0.02452	0.1902	-0.02504	0.07042	0.05406	0.8543	0.0296	0.9693	-0.003575	-	-0.01957	0.8615	-	-	-0.3441	6.293e-05
ENSG00000198478.8	SH3BGRL2	-0.02972	0.6785	0.02099	0.6131	0.0698	0.486	0.03217	0.8946	0.01957	-	-0.5071	0.006746	-	-	-	-
ENSG00000142669.15	SH3BGRL3	-0.1189	0.466	-0.02824	0.8802	-0.02795	0.9434	0.07093	0.3303	-0.0446	-	0.08637	0.4939	-	-	-	-
ENSG00000100092.23	SH3BP1	-0.007186	0.775	-0.0142	0.3633	0.01787	0.3743	0.01161	0.9848	-0.003496	-	0.7277	0.00241	-	-	-	-
ENSG00000087266.17	SH3BP2	0.006044	0.991	-0.01552	0.9551	0.01015	0.9824	0.01161	0.9879	-0.002409	-	0.09444	0.6571	-	-	-0.1229	0.1808
ENSG00000130147.16	SH3BP4	-0.03613	0.9595	0.01572	0.9638	-0.009138	0.9828	0.01264	0.9822	-0.003327	-	0.4199	0.03158	-	-	-	-
ENSG00000131370.16	SH3BP5	-0.0389	0.9082	0.01672	0.9478	0.04373	0.7384	-0.005482	0.9938	0.00689	-	-0.3005	0.04872	-	-	-	-
ENSG00000224660.2	SH3BP5-AS1	0.04074	0.9048	-0.007476	0.9714	0.02626	0.9219	0.06423	0.01175	0.01736	-	-0.006756	0.9563	-	-	-	-
ENSG00000175137.11	SH3BP5L	0.01322	0.9649	0.02539	0.8942	-0.01169	0.9568	0.004237	0.994	0.01257	-	0.07825	0.354	-	-	-	-
ENSG00000109686.18	SH3D19	-0.2405	0.5196	0.006311	0.9545	-0.07043	0.7084	-0.1574	0.5644	-0.08545	-	0.202	0.2393	-	-	-	-
ENSG00000141985.9	SH3GL1	-0.03806	0.2796	-0.05625	0.3205	0.007644	0.9646	0.06375	0.3609	-0.02909	-	0.1193	0.2098	-	-	-	-
ENSG00000266777.1	SH3GL1P1	0.03285	0.8791	-0.05122	0.6822	0.0009347	0.9322	0.00745	0.9829	-0.01399	-	0.6422	4.945e-05	-	-	-	-
ENSG00000264943.1	SH3GL1P2	-0.0713	0.9091	0.1179	0.4424	-0.05246	0.2849	-0.2642	0.8508	0.005059	-	-0.213	0.573	-	-	-	-
ENSG00000148341.17	SH3GLB2	-0.0384	0.7287	-0.005609	0.894	-0.001844	0.9944	0.03833	0.9149	-0.01015	-	-0.09446	0.3394	-	-	-	-
ENSG00000147010.18	SH3KBP1	0.03733	0.9267	0.02627	0.9167	0.005146	0.9835	-0.006646	0.9923	0.02214	-	-0.03143	0.7631	-	-	-	-
ENSG00000107957.16	SH3PXD2A	-0.03686	0.8933	-0.0603	0.008609	0.03	0.8717	-0.1635	0.6924	-0.04139	-	0.1023	0.5261	-	-	-	-
ENSG00000174705.13	SH3PXD2B	-0.08796	0.925	-0.00439	0.993	0.1951	0.4826	0.1641	0.9097	0.03007	-	0.3674	0.06233	-	-	-	-
ENSG00000154447.15	SH3RF1	-0.04152	0.9709	-0.02902	0.9154	-0.06401	0.9041	0.03415	0.9776	-0.03562	-	0.02892	0.767	-	-	-	-
ENSG00000156463.18	SH3RF2	-0.0361	0.9577	-0.07502	0.6447	0.08613	0.8718	-0.3207	0.2204	-0.04628	-	-0.09266	0.721	-	-	-	-
ENSG00000172985.11	SH3RF3	0.0268	0.8437	-0.009067	0.8303	-0.04312	0.3775	-0.01789	0.94	-0.008021	-	0.1942	0.1885	-	-	-	-
ENSG00000259863.1	SH3RF3-AS1	0.09257	0.5361	-0.01257	0.9054	-0.1169	0.323	-0.05526	0.9481	-0.01168	-	0.4389	0.09508	-	-	-	-
ENSG00000125089.17	SH3TC1	0.02971	0.9784	-0.001927	0.996	-0.01694	0.98	-0.01662	0.9937	0.00185	-	0.5015	0.07793	-	-	-	-
ENSG00000169247.13	SH3TC2	-0.03392	0.6378	0.03447	0.6195	0.1166	0.1901	-0.08195	0.8029	0.02706	-	0.279	0.398	-	-	-	-
ENSG00000035115.22	SH3YL1	0.01592	0.4681	0.008907	0.5493	-0.04651	0.8196	-0.01083	0.7775	-0.002952	-	0.1216	0.1442	-	-	-	-
ENSG00000179526.17	SHARPIN	-0.02019	0.7701	0.005892	0.9601	0.03075	0.805	0.01124	0.9479	0.005079	-	0.03051	0.7091	-	-	-	-
ENSG00000107338.10	SHB	0.003727	0.8884	0.0431	0.022	0.047	0.3916	-0.06062	0.8371	0.02667	-	0.2206	0.2627	-	-	-	-
ENSG00000160691.18	SHC1	-0.01947	0.9522	-0.0114	0.9545	0.009992	0.1616	0.03605	0.0002965	-0.005443	-	0.3487	0.1845	-	-	-0.009847	0.9007
ENSG00000148082.10	SHC3	0.006675	0.9565	0.1005	0.2142	-0.04693	0.9412	-0.2788	0.4867	0.01742	-	-0.0932	0.6456	-	-	-	-
ENSG00000171241.9	SHCBP1	0.0007826	0.9981	-0.003821	0.9832	-0.03597	0.9352	-0.06269	0.8829	-0.01385	-	0.08984	0.8232	-	-	-	-
ENSG00000169291.10	SHE	-0.1967	0.02769	0.02671	0.8931	-0.01473	0.9095	-0.03991	0.8584	-0.04449	-	0.318	0.3303	-	-	-	-
ENSG00000138606.19	SHF	0.02626	0.8767	-0.0009771	0.9919	0.009457	0.9397	0.03353	0.9052	0.01072	-	0.007714	0.9602	-	-	-	-
ENSG00000130813.18	SHFL	0.02745	0.9292	-0.02364	0.163	0.06384	0.00673	0.0254	0.9611	0.01229	-	0.01563	0.8524	-	-	-	-
ENSG00000180730.4	SHISA2	-0.08959	0.589	0.01947	0.9446	-0.05948	0.8919	0.0869	0.8723	-0.02138	-	0.2822	0.5414	-	-	0.1283	0.149
ENSG00000198892.6	SHISA4	-0.1376	0.2416	-0.004998	0.9668	0.03861	0.6781	0.0489	0.8925	-0.02564	-	-0.2084	0.08192	-	-	-	-
ENSG00000164054.15	SHISA5	0.02951	0.233	0.03025	0.08931	-0.01053	0.6795	0.04261	0.3484	0.02187	-	-0.1387	0.1828	-	-	-	-
ENSG00000187902.11	SHISA7	-0.2254	0.6126	-0.2127	0.4039	0.1457	0.5651	-0.1745	0.8385	-0.1338	-	-0.1455	0.3638	-	-	-	-
ENSG00000182183.15	SHISAL2A	0.04712	0.8213	0.007873	0.9374	-0.02509	0.8137	0.03369	0.9251	0.01243	-	-0.7538	0.08036	-	-	-	-
ENSG00000160410.15	SHKBP1	-0.01017	0.9792	0.007985	0.9689	-0.0525	0.05204	0.03228	0.9493	-0.008415	-	0.5052	0.007129	-	-	-	-
ENSG00000171984.15	SHLD1	-0.0355	0.6689	-0.009774	0.886	0.005935	0.9632	-0.008891	0.9612	-0.01284	-	0.1934	0.2311	-	-	-	-
ENSG00000122376.11	SHLD2	-0.01564	0.9648	-0.02088	0.9165	0.006679	0.9793	0.006926	0.9915	-0.0115	-	0.3703	0.01931	-	-	-	-
ENSG00000253251.3	SHLD3	-0.03893	0.8452	-0.04893	9.927e-05	-0.163	0.759	0.02944	0.9292	-0.06624	-	0.04672	0.8229	-	-	-	-
ENSG00000176974.20	SHMT1	-0.01705	0.9463	0.01323	0.9311	0.002287	0.9805	-0.01563	0.7982	0.001029	-	0.2072	0.1745	-0.2481	0.2273	-0.1066	0.2517
ENSG00000182199.11	SHMT2	0.007378	0.982	0.006067	0.9763	0.01856	0.9488	-0.01653	0.9845	0.00761	-	0.08609	0.6158	-	-	-0.06051	0.5121
ENSG00000108061.11	SHOC2	-0.07063	0.8395	-0.01654	0.9469	0.03652	1.189e-06	0.01753	0.9747	-0.0163	-	-0.07517	0.4618	-	-	-	-
ENSG00000197417.9	SHPK	0.03396	0.0002988	0.009848	0.1402	-0.01347	0.471	0.02177	0.1768	0.01169	-	0.01411	0.9247	-	-	-	-
ENSG00000146414.16	SHPRH	0.02596	0.003594	0.003611	0.9889	0.008794	0.9719	-0.007027	0.1717	0.009764	-	0.157	0.05559	-	-	-	-
ENSG00000144736.14	SHQ1	-0.01653	0.01636	0.007755	0.1288	0.01248	0.5517	-0.02057	0.1089	0.0006025	-	-0.03581	0.7408	-	-	-	-
ENSG00000164403.14	SHROOM1	-0.02191	0.969	-0.04991	0.9322	0.03263	0.9672	-0.01954	0.9906	-0.0223	-	0.8053	0.00306	-	-	-	-
ENSG00000158352.15	SHROOM4	0.02478	0.887	0.05664	0.3438	-0.05424	0.5965	-0.01761	0.9374	0.01871	-	0.2787	0.2888	-	-	-	-
ENSG00000110013.13	SIAE	-0.02048	0.937	-0.0297	0.8577	0.0526	0.004629	0.006179	0.987	-0.006587	-	-0.02511	0.8098	-0.0572	0.559	0.0493	0.5732
ENSG00000196470.12	SIAH1	-0.01375	0.9576	0.01494	0.9229	-0.02861	0.02304	-0.01025	0.2907	-0.003834	-	-0.08981	0.236	-	-	-	-
ENSG00000181788.4	SIAH2	-0.05851	0.7156	-0.09207	0.252	0.1581	0.01521	0.01854	0.9224	-0.02028	-	0.2864	0.0308	-	-	-	-
ENSG00000149577.16	SIDT2	-0.01677	0.9809	-0.03525	0.9416	0.001298	0.9984	0.02634	0.9851	-0.01813	-	-0.2676	0.01434	-	-	-	-
ENSG00000088827.12	SIGLEC1	-0.03316	0.9844	-0.04495	0.9653	0.126	0.9487	-0.003315	0.9992	-0.001114	-	0.366	0.4215	-0.07976	0.2742	0.0699	0.4377
ENSG00000161640.15	SIGLEC11	-0.0229	0.9771	0.06697	0.8891	-0.0198	0.9708	-0.03253	0.9739	0.01775	-	1.03	0.009005	-	-	0.0777	0.3757
ENSG00000197046.12	SIGLEC15	-0.1033	0.9077	0.02485	0.9623	-0.02983	0.9091	-0.01005	0.9948	-0.0226	-	0.2164	0.725	0.1573	0.12	-0.0637	0.4976
ENSG00000161643.12	SIGLEC16	-0.08189	0.9129	-0.03419	0.9367	-0.08423	0.8137	0.1458	0.9071	-0.04508	-	1.859	0.0007562	-	-	-	-
ENSG00000268849.5	SIGLEC22P	-0.09271	0.8944	-0.03659	0.9306	0.01565	0.9896	0.01877	0.977	-0.03558	-	-0.2127	0.7315	-	-	-	-
ENSG00000105492.16	SIGLEC6	-0.01807	0.9832	0.002998	0.9915	0.009789	0.9861	-0.003809	0.9975	-0.001378	-	-1.131	0.2051	-0.05928	0.282	0.01557	0.861
ENSG00000168995.13	SIGLEC7	0.001285	0.9969	0.02835	0.8984	-0.05673	0.8871	-0.02751	0.9668	-0.001345	-	0.5562	0.3436	-0.08155	0.1059	-0.1653	0.06536
ENSG00000105366.15	SIGLEC8	-0.1322	0.6067	-0.09466	0.3606	-0.1187	0.234	0.02759	0.9345	-0.1012	-	0.7145	0.02222	-	-	0.0245	0.7886
ENSG00000129450.8	SIGLEC9	0.02204	0.9569	-0.0006559	0.998	-0.03166	0.9339	-0.01383	0.9869	-0.002618	-	0.3238	0.4518	-0.03734	0.4804	0.01236	0.8926
ENSG00000147955.17	SIGMAR1	-0.001293	0.9962	0.01226	0.9419	-0.04476	9.05e-06	0.01193	0.4091	-0.003892	-	-0.1007	0.145	-	-	-	-
ENSG00000142178.9	SIK1	0.04203	0.9642	0.133	0.3551	0.3435	0.6614	-0.2052	0.7973	0.1329	-	1.115	0.04554	-	-	-	-
ENSG00000275993.3	SIK1B	-0.127	0.9234	-0.02926	0.9054	0.08909	0.9426	-0.05606	0.9824	-0.02997	-	0.6247	0.06695	-	-	-	-
ENSG00000170145.5	SIK2	0.01857	0.9646	0.006902	0.9772	0.02229	0.01551	-0.03908	0.9532	0.01013	-	0.09561	0.1312	-	-	-	-
ENSG00000160584.16	SIK3	-0.01428	0.9712	0.005	0.5596	0.03412	0.9165	-0.0003349	0.9994	0.006137	-	-0.2073	0.1179	-	-	-	-
ENSG00000052723.11	SIKE1	-0.002091	0.9955	-0.01414	0.9501	0.008025	0.9698	0.01843	0.01501	-0.003873	-	-0.1597	0.08936	-	-	-	-
ENSG00000120725.13	SIL1	-0.002047	0.9965	0.01015	0.9699	-0.003813	0.9871	0.007433	0.9922	0.003732	-	-0.1606	0.08119	-	-	-	-
ENSG00000232044.7	SILC1	-0.1084	0.9017	0.006798	0.9888	-0.1075	0.8959	0.1969	0.7208	-0.03498	-	0.2163	0.4262	-	-	-	-
ENSG00000170085.18	SIMC1	-0.003989	0.7473	-0.008635	0.3186	0.02395	0.9072	0.03945	0.9311	0.003116	-	0.04941	0.6391	-	-	-	-
ENSG00000169375.16	SIN3A	-0.02123	0.06602	0.01439	2.026e-07	0.01381	0.9391	-0.01367	0.9814	0.003168	-	-0.1354	0.05964	-	-	-	-
ENSG00000127511.9	SIN3B	-0.01621	0.4244	-0.01816	0.2196	-0.01543	0.9598	0.03025	0.4512	-0.0137	-	-0.1577	0.08213	-	-	-	-
ENSG00000139146.14	SINHCAF	-0.05569	3.303e-07	-0.007401	0.01594	-0.01116	0.9552	0.01105	0.138	-0.01936	-	1.482	0.001309	-	-	-	-
ENSG00000213445.10	SIPA1	0.01121	0.9752	0.008604	0.9356	-0.01825	0.959	0.004788	0.9938	0.003051	-	0.7304	0.0004853	-	-	-	-
ENSG00000105738.11	SIPA1L3	-0.03172	0.9332	-0.02546	0.888	0.02843	0.9508	0.05058	0.9314	-0.009848	-	0.3234	0.001579	-	-	-	-
ENSG00000198053.11	SIRPA	0.06832	0.0002472	0.0258	0.9193	-0.01907	0.2839	0.01542	0.9822	0.02605	-	0.01186	0.924	-0.1179	0.1419	-	-
ENSG00000225774.2	SIRPAP1	-0.1162	0.8922	-0.09745	0.8308	0.2478	0.1867	0.2539	0.5061	-0.001322	-	0.988	0.07968	-	-	-	-
ENSG00000101307.15	SIRPB1	-0.02123	0.9544	-0.008818	0.9691	-0.01795	0.4458	0.06508	0.1328	-0.008914	-	0.4081	0.4037	0.05003	0.5329	0.06729	0.4564
ENSG00000196209.13	SIRPB2	0.02631	0.9768	0.01385	0.9649	-0.01246	0.9801	0.01512	0.9868	0.0113	-	0.6043	0.06284	-	-	-0.0599	0.5231
ENSG00000125900.13	SIRPD	0.003025	0.9922	0.008368	0.9681	-0.06341	0.7506	0.007059	0.9852	-0.009019	-	1.361	0.3271	-	-	-	-
ENSG00000089012.14	SIRPG	-0.01969	0.9536	0.008778	0.9168	-0.1136	0.9403	0.01178	0.9755	-0.02548	-	1.17	0.1029	-	-	0.04397	0.6288
ENSG00000096717.12	SIRT1	-0.004339	0.7904	-0.006512	0.5429	0.007507	0.6356	3.66e-05	1	-0.00239	-	0.27	0.02312	-	-	-	-
ENSG00000068903.20	SIRT2	0.02291	0.9334	-0.001463	0.9932	0.0521	0.844	0.03495	0.9338	0.0192	-	0.2516	0.08299	-0.1856	0.4668	0.262	0.004437
ENSG00000142082.15	SIRT3	-0.006237	0.5964	0.02708	0.001345	0.009665	0.9594	-0.008264	0.9841	0.01221	-	-0.1276	0.1483	-	-	-	-
ENSG00000124523.16	SIRT5	0.02305	0.002492	0.001615	0.7632	-0.02687	0.8578	-0.03158	0.9491	-0.001498	-	-0.1771	0.03939	-0.04141	0.6256	0.2166	0.01432
ENSG00000077463.15	SIRT6	-0.008962	0.4563	0.01556	0.8615	-0.04517	0.002394	0.0475	0.02222	-0.002001	-	0.07547	0.4502	-	-	-	-
ENSG00000187531.14	SIRT7	0.02801	0.01556	0.007808	0.3998	-0.004249	0.5401	-0.005552	0.7817	0.009398	-	0.2344	0.1096	-	-	-	-
ENSG00000137078.9	SIT1	0.05358	0.7943	0.03087	0.789	0.003949	0.9761	-0.0222	0.9681	0.02706	-	0.7098	0.5663	-0.1194	0.1217	-0.4324	5.106e-06
ENSG00000184990.13	SIVA1	0.02939	0.9291	0.03264	0.7985	-0.03567	0.8847	-0.03996	0.9403	0.01162	-	-0.1768	0.07493	-	-	-	-
ENSG00000177045.10	SIX5	-0.0198	0.8305	0.1315	0.0006726	0.1126	0.6941	0.02167	0.947	0.08085	-	0.95	0.0007029	-	-	-	-
ENSG00000182628.13	SKA2	-0.03285	0.8973	-0.02055	0.8956	0.0207	0.9352	0.02695	0.1423	-0.01127	-	0.2078	0.2375	-	-	-	-
ENSG00000165480.16	SKA3	-0.1923	0.2657	-0.05499	0.2951	0.1734	0.373	0.04681	0.9183	-0.03254	-	1.015	0.04646	-	-	-	-
ENSG00000141293.16	SKAP1	0.0404	0.8847	0.01084	0.9491	-0.0106	0.919	0.027	0.9513	0.0148	-	0.7749	0.2213	-0.339	0.001904	-	-
ENSG00000005020.13	SKAP2	-0.007923	0.7925	0.02263	0.9284	-0.00407	0.8887	-0.06274	0.9264	0.002948	-	-0.1253	0.3995	-0.2319	0.4063	-	-
ENSG00000136603.14	SKIL	-0.07446	0.8444	-0.02504	0.04743	-0.0201	0.9194	0.02487	0.9686	-0.03318	-	0.04504	0.6368	-	-	0.1249	0.1682
ENSG00000204351.12	SKIV2L	-0.02017	0.1862	-0.001879	0.9927	0.01207	0.07782	-0.01026	0.9855	-0.004064	-	-0.009194	0.8971	-	-	-	-
ENSG00000113558.18	SKP1	-0.03795	0.9147	-0.02781	0.8978	0.05646	0.7856	-0.01903	0.9657	-0.01111	-	-0.2572	0.01006	-	-	0.05205	0.565
ENSG00000145604.16	SKP2	0.05153	2.414e-15	-0.01216	0.008705	-0.04145	0.8039	-0.01657	0.1396	-0.002606	-	-0.0585	0.5841	-	-	-	-
ENSG00000155926.14	SLA	0.07798	7.987e-06	0.01138	0.9735	-0.006153	0.9852	-0.04316	0.9634	0.02082	-	0.3692	0.1663	-	-	-	-
ENSG00000101082.14	SLA2	0.0734	0.7799	0.03148	0.8744	-0.0453	0.8573	0.01628	0.968	0.02416	-	0.3491	0.1984	-	-	-	-
ENSG00000139737.22	SLAIN1	0.07002	0.7798	0.01156	0.9281	-0.006752	0.9562	0.004188	0.9908	0.022	-	0.35	0.2211	-	-	-	-
ENSG00000109171.15	SLAIN2	-0.03082	0.926	-0.01852	0.05	0.0404	5.31e-09	-0.007261	0.9894	-0.00783	-	0.2118	0.02269	-	-	-	-
ENSG00000162739.14	SLAMF6	0.03517	0.8962	0.007645	0.9711	0.04029	0.5726	-0.009603	0.9869	0.02076	-	1.392	0.1141	-0.08572	0.3151	0.1112	0.2074
ENSG00000026751.17	SLAMF7	0.02352	0.9525	-0.02293	0.8878	0.0003536	0.999	0.06478	0.9143	0.0002408	-	1.964	0.06255	-0.01183	0.911	-	-
ENSG00000158714.11	SLAMF8	0.001501	0.9982	-0.03218	0.8976	0.167	0.8057	0.1079	0.5355	0.03035	-	0.9721	0.04518	0.007704	0.9285	-0.1007	0.2887
ENSG00000163950.13	SLBP	0.04766	0.001133	0.01821	0.0902	-0.007665	0.9667	-0.03106	0.2555	0.01662	-	-0.1799	0.1415	-	-	-	-
ENSG00000126903.16	SLC10A3	-0.01489	0.8729	0.006833	0.8795	-0.007509	0.9713	0.01123	0.9726	-0.001624	-	0.01568	0.922	-	-	-	-
ENSG00000120519.14	SLC10A7	0.003482	0.9902	-0.006317	0.2891	0.03356	0.353	-0.003807	0.9935	0.00522	-	0.1654	0.2095	-	-	-	-
ENSG00000018280.17	SLC11A1	0.03626	0.1623	0.01676	0.277	0.001164	0.9984	-0.0292	0.9727	0.01512	-	-0.3654	0.3473	-	-	-	-
ENSG00000110911.16	SLC11A2	-0.005247	0.988	0.006063	0.9769	-0.01489	0.951	0.007308	0.9898	-0.001405	-	-0.02802	0.8045	-	-	-	-
ENSG00000070915.9	SLC12A3	-0.03444	0.9336	0.001025	0.9927	0.1294	0.6552	0.004058	0.9974	0.02061	-	-0.02766	0.9553	-	-	-	-
ENSG00000113504.21	SLC12A7	-0.01497	0.99	-0.02223	0.9401	-0.05226	0.9362	0.03378	0.9634	-0.02315	-	0.8031	0.0001635	-	-	-	-
ENSG00000146828.18	SLC12A9	-0.01331	0.4693	0.004013	0.7157	-0.008432	0.5734	-0.006096	0.8167	-0.003897	-	0.221	0.08316	-	-	-	-
ENSG00000141469.18	SLC14A1	-0.04359	0.8617	-0.07179	0.5259	0.07841	0.5983	0.03949	0.8732	-0.02352	-	0.1144	0.7748	-	-	0.05159	0.5713
ENSG00000163406.11	SLC15A2	0.01211	0.9889	0.0003555	0.9992	0.06071	0.8841	-0.04804	0.9545	0.01341	-	0.3741	0.09837	-	-	-	-
ENSG00000110446.11	SLC15A3	-0.0139	0.9694	0.009086	0.9685	0.01087	0.9748	-0.04284	0.1755	-1.692e-05	-	0.8756	0.003824	-	-	-	-
ENSG00000139370.12	SLC15A4	0.0306	0.08265	0.05083	0.8503	-0.001716	0.9949	0.0306	0.9669	0.03258	-	-0.1808	0.1087	-	-	-	-
ENSG00000155380.11	SLC16A1	-0.01824	0.3844	-0.00926	0.1065	0.029	0.8344	0.01754	0.97	-0.001223	-	0.3562	0.1364	-0.1203	0.1561	-	-
ENSG00000226419.8	SLC16A1-AS1	0.02455	0.9286	-0.0109	0.948	-0.07216	0.7138	0.01739	0.9693	-0.01342	-	0.0927	0.4704	-	-	-	-
ENSG00000112394.17	SLC16A10	0.04647	0.9657	0.03224	0.9036	-0.1503	0.8205	0.04526	0.9501	-0.003703	-	-0.2042	0.2103	-	-	-	-
ENSG00000163053.11	SLC16A14	-0.07374	0.7152	0.0697	0.1792	-0.1284	0.3535	-0.002964	0.9906	-0.01612	-	-0.2912	0.174	-	-	-	-
ENSG00000141526.16	SLC16A3	0.03906	0.9393	0.01677	0.9327	-0.06007	0.0002291	-0.02472	0.9775	0.002575	-	0.5709	0.1708	-	-	0.2539	0.004962
ENSG00000168679.18	SLC16A4	0.03716	0.8855	-0.006781	0.9647	-0.1314	1.769e-05	0.02032	0.9558	-0.02127	-	0.4606	0.02212	-	-	-	-
ENSG00000170190.16	SLC16A5	0.02059	0.9315	0.001623	0.8437	-0.08187	0.8099	0.05815	0.0005546	-0.008112	-	-0.1907	0.6271	-	-	-	-
ENSG00000108932.12	SLC16A6	-0.03509	0.9366	0.02094	0.9273	-0.1077	0.6733	-0.0325	0.9636	-0.02568	-	-0.7004	0.01604	-	-	-	-
ENSG00000118596.12	SLC16A7	-0.006574	0.9875	0.002919	0.7762	-0.05236	9.308e-06	-0.0007836	0.9991	-0.01204	-	-0.06706	0.7284	-	-	-	-
ENSG00000119899.13	SLC17A5	0.02588	0.9322	0.01949	9.654e-05	-0.02313	0.8948	0.001511	0.9021	0.01043	-	-0.003069	0.9741	-	-	-	-
ENSG00000101194.18	SLC17A9	-0.01085	0.9802	0.02616	0.8858	0.043	0.943	0.03767	0.972	0.02119	-	0.6159	0.04054	-	-	-	-
ENSG00000165646.14	SLC18A2	-0.02761	0.8152	0.06166	0.5556	0.05901	0.8864	0.1591	0.1069	0.04489	-	0.6256	0.5249	-	-	-	-
ENSG00000146409.12	SLC18B1	-0.07757	0.7872	-0.008191	0.9647	0.02228	0.8255	-0.05187	0.9176	-0.02228	-	0.01668	0.9135	-	-	-	-
ENSG00000173638.19	SLC19A1	-0.02175	0.2656	0.003163	0.9826	-0.03813	0.02324	0.03335	0.9482	-0.0103	-	0.4646	0.007677	-	-	-	-
ENSG00000117479.15	SLC19A2	-0.006269	0.9793	0.009663	0.9465	-0.0391	0.769	0.006823	0.9848	-0.005443	-	-0.3756	0.003047	-	-	-	-
ENSG00000079215.14	SLC1A3	0.0325	0.9725	0.02386	0.9667	-0.1012	0.8159	0.01343	0.9885	-0.002382	-	0.3194	0.1628	-	-	-	-
ENSG00000115902.11	SLC1A4	-0.02289	0.9505	-0.001213	0.9969	0.005539	0.9771	0.007248	0.9917	-0.004697	-	0.002618	0.9841	-	-	-	-
ENSG00000105281.12	SLC1A5	-0.04979	0.8529	-0.1008	0.3649	0.0007819	0.9891	0.008881	0.9608	-0.05758	-	0.4373	0.2668	-	-	-	-
ENSG00000144136.11	SLC20A1	0.02565	0.9589	0.03124	0.9069	0.006841	0.9805	-0.0312	0.9639	0.02007	-	-0.1243	0.4564	-	-	-	-
ENSG00000168575.10	SLC20A2	0.03945	1.81e-07	0.00503	0.3437	-0.03692	0.7858	0.002124	0.9414	0.004364	-	-0.01474	0.8448	-	-	-	-
ENSG00000175003.15	SLC22A1	-0.0256	0.9	0.01202	0.3539	-0.01843	0.6655	-0.02224	0.9552	-0.006771	-	-0.4007	0.1808	-	-	-	-
ENSG00000163393.13	SLC22A15	0.04664	0.9131	0.04299	0.005414	0.02316	0.02062	-0.0182	0.9792	0.03529	-	0.2463	0.173	-	-	-	-
ENSG00000092096.16	SLC22A17	0.03773	0.9334	0.00759	0.922	-0.02185	0.9629	0.008654	0.971	0.008875	-	-0.4527	0.00467	-	-	-	-
ENSG00000110628.16	SLC22A18	-0.06695	0.7888	-0.01077	0.935	-0.00395	0.989	0.02489	0.9607	-0.02122	-	-0.2355	0.2952	-	-	-	-
ENSG00000197208.6	SLC22A4	0.02408	0.9397	0.02201	0.8739	-0.02803	0.8977	0.03272	0.9058	0.01218	-	0.03308	0.8805	-	-	-	-
ENSG00000197375.12	SLC22A5	-0.0127	0.9669	-0.0219	0.9025	-0.03517	0.1187	0.03569	0.9365	-0.01849	-	-0.05826	0.6091	-	-	-	-
ENSG00000089057.15	SLC23A2	0.03479	0.9274	0.04439	0.0001685	-0.02052	0.9391	0.04107	0.1442	0.02729	-	-0.2035	0.009082	-	-	-	-
ENSG00000213901.10	SLC23A3	0.01309	0.9353	-0.04899	0.1549	0.05125	0.7263	-0.0211	0.9448	-0.008878	-	1.394	0.0003767	-	-	-	-
ENSG00000185052.12	SLC24A3	-0.06691	0.4982	-0.03765	0.2955	0.07143	0.007734	0.01071	0.9569	-0.01762	-	0.1367	0.5386	-	-	-	-
ENSG00000100075.10	SLC25A1	-0.005962	0.9801	0.043	3.579e-07	-0.06625	0.02029	-0.005227	0.9905	0.002848	-	0.02986	0.8582	-	-	-	-
ENSG00000183048.12	SLC25A10	-0.0259	0.8525	0.02882	0.2958	0.08429	0.63	0.03836	0.7601	0.02773	-	-0.2486	0.07899	-	-	-	-
ENSG00000108528.14	SLC25A11	0.00736	0.2259	0.006445	0.5401	-0.06713	2.424e-12	-0.02582	0.3239	-0.01188	-	-0.1891	0.01542	-	-	-	-
ENSG00000115840.14	SLC25A12	-0.0006561	0.9211	0.02569	1.013e-07	-0.01035	0.909	-0.03179	0.006176	0.006947	-	-0.4628	0.03111	-	-	-	-
ENSG00000004864.13	SLC25A13	0.008832	0.9839	0.00452	0.9807	-0.03188	0.9089	-0.02172	0.972	-0.004264	-	0.06826	0.7381	-	-	-	-
ENSG00000102078.16	SLC25A14	0.03716	0.003447	0.01974	0.03613	-0.04589	0.8106	-0.04433	0.03525	0.00522	-	-0.3894	0.0337	-	-	-	-
ENSG00000102743.15	SLC25A15	0.01109	0.9676	0.01759	0.9166	-0.09188	0.5615	-0.03469	0.939	-0.01199	-	-0.08668	0.6169	-	-	-	-
ENSG00000122912.15	SLC25A16	-0.01082	0.04846	0.01541	0.000101	-0.07869	1.688e-09	-0.01796	0.06707	-0.01451	-	0.03731	0.5735	-	-	-	-
ENSG00000100372.15	SLC25A17	-0.003512	0.7224	0.01257	0.08028	-0.06727	0.6218	0.01752	0.3087	-0.008927	-	-0.3286	0.002925	-	-	-	-
ENSG00000177542.11	SLC25A22	0.0645	0.0002279	-0.03042	0.01536	0.02265	0.9107	0.03221	0.9281	0.01007	-	-0.2235	0.2155	-	-	-	-
ENSG00000125648.15	SLC25A23	0.06339	0.6647	-0.03306	0.6602	0.04669	0.6435	0.001443	0.9929	0.01179	-	-0.2797	0.01074	-	-	-	-
ENSG00000234771.3	SLC25A25-AS1	-0.04143	0.8514	-0.02611	0.8487	0.02574	0.02493	0.07532	0.8432	-0.01152	-	0.1776	0.2082	-	-	-	-
ENSG00000144741.17	SLC25A26	0.04952	9.185e-11	0.02678	1.708e-06	-0.002853	0.9809	-0.006965	0.6108	0.02371	-	-0.02331	0.7919	-	-	-	-
ENSG00000155287.11	SLC25A28	0.0173	0.9544	0.02556	0.8864	-0.006284	0.5454	0.004135	0.9935	0.01489	-	-0.2025	0.003095	-	-	-	-
ENSG00000197119.13	SLC25A29	0.0641	0.8655	0.02363	0.4949	-0.05417	0.857	-0.05245	0.9421	0.01149	-	-0.08045	0.5903	-	-	-	-
ENSG00000075415.12	SLC25A3	-0.05232	0.9038	0.01713	0.9479	-0.07224	2.525e-32	-0.03587	0.9597	-0.0242	-	-0.3271	0.001353	-	-	-	-
ENSG00000174032.17	SLC25A30	-0.0148	0.9654	-0.007826	0.9691	0.001363	0.9941	-0.02414	0.4125	-0.008709	-	0.08579	0.4566	-	-	-	-
ENSG00000164933.12	SLC25A32	0.02771	2.658e-06	0.001488	0.7298	-0.06683	0.03516	0.001311	0.9012	-0.006946	-	-0.2465	0.02387	-	-	-	-
ENSG00000171612.7	SLC25A33	0.02485	0.9167	-0.007827	0.9572	-0.02023	0.9366	0.03088	0.9561	0.000494	-	0.1619	0.3255	-	-	-	-
ENSG00000162461.8	SLC25A34	0.002896	0.9775	-0.02501	0.3402	0.03579	0.8638	0.1761	0.8734	0.009575	-	-0.09575	0.6021	-	-	-	-
ENSG00000125434.11	SLC25A35	0.03015	0.892	0.001398	0.9899	-0.01881	0.925	0.009497	0.7965	0.00486	-	-0.05135	0.7918	-	-	-	-
ENSG00000114120.14	SLC25A36	-0.07088	0.8507	-0.003004	0.7645	-0.0514	0.0001286	0.0314	0.2276	-0.02879	-	-0.2181	0.02161	-	-	-	-
ENSG00000147454.14	SLC25A37	-0.1152	0.5465	-0.06619	0.5655	0.06819	0.8119	0.008383	0.9842	-0.04381	-	-0.003678	0.9711	-	-	-	-
ENSG00000144659.13	SLC25A38	-0.001859	0.9812	-0.03207	0.6491	0.03106	0.01521	0.01277	0.8917	-0.007202	-	-0.1496	0.07907	-	-	-	-
ENSG00000013306.16	SLC25A39	-0.1083	0.7035	-0.05673	0.335	-0.01541	0.9096	0.08179	0.84	-0.05122	-	0.2559	0.01402	-	-	-	-
ENSG00000151729.11	SLC25A4	0.02155	0.8871	0.03182	0.7815	-0.01254	0.6775	0.006372	0.9839	0.01758	-	-0.4617	0.0097	-	-	-	-
ENSG00000075303.13	SLC25A40	-0.09419	0.7797	-0.02368	0.0689	-0.04916	0.001217	0.01917	0.9728	-0.04448	-	-0.2238	0.08852	-	-	-	-
ENSG00000181035.14	SLC25A42	-0.001381	0.9919	-0.01086	0.9125	0.02851	0.7775	0.02071	0.9301	0.002494	-	-0.01698	0.8819	-	-	-	-
ENSG00000162241.12	SLC25A45	-0.008471	0.9758	-0.009425	0.9513	0.009195	0.9674	0.01447	0.2961	-0.003395	-	-0.09873	0.5858	-	-	-	-
ENSG00000122696.14	SLC25A51	-0.01431	0.9553	-0.01204	0.939	-0.01308	0.9398	0.007833	0.9836	-0.01148	-	0.1014	0.1596	-	-	-	-
ENSG00000169100.14	SLC25A6	0.0516	0.9087	0.01814	0.9484	-0.09354	0.8722	-0.0003767	0.9997	0.0006733	-	-0.2963	0.001418	-	-	-	-
ENSG00000232846.1	SLC25A6P3	-0.07283	0.2099	0.109	0.02264	-0.03436	0.4755	-0.1015	0.1706	0.01594	-	0.9421	0.007183	-	-	-	-
ENSG00000181045.15	SLC26A11	-0.06795	0.7768	0.01723	0.9061	0.0347	0.003364	-0.0006556	0.9989	-0.002012	-	0.01036	0.916	-	-	0.04732	0.6088
ENSG00000155850.8	SLC26A2	-0.01473	0.966	0.000222	0.9992	-0.02397	0.1371	0.02287	0.01338	-0.007418	-	0.3953	0.07904	-	-	-	-
ENSG00000225697.13	SLC26A6	0.01174	0.9792	-0.01978	0.9417	0.02541	0.9547	-0.05937	0.953	-0.0044	-	0.1897	0.2798	-	-	-	-
ENSG00000130304.17	SLC27A1	-0.02128	0.9752	-0.03149	0.9171	0.008269	0.9861	-0.004704	0.9972	-0.01819	-	0.2694	0.04746	-	-	-	-
ENSG00000140284.11	SLC27A2	0.007186	0.912	-0.02471	0.7868	0.06023	0.5619	0.0633	0.4924	0.008422	-	-0.3632	0.2759	-	-	-0.02896	0.7538
ENSG00000143554.14	SLC27A3	-0.006607	0.9923	0.00142	0.9969	0.0369	0.9409	0.02775	0.9809	0.009052	-	-0.1012	0.4887	-	-	-	-
ENSG00000174669.12	SLC29A2	0.08576	0.5525	0.01456	0.6281	0.03484	0.8425	-0.06365	0.7024	0.03193	-	-0.01824	0.8997	-	-	-	-
ENSG00000117394.23	SLC2A1	-0.04742	0.774	-0.02778	0.5939	0.003213	0.9479	-0.0006059	0.9966	-0.02407	-	0.3242	0.1452	-	-	-	-
ENSG00000227533.6	SLC2A1-AS1	-0.1053	0.08635	-0.03909	0.5256	-0.01854	0.8761	0.05518	0.8686	-0.045	-	-0.0507	0.7776	-	-	-	-
ENSG00000133460.19	SLC2A11	-0.006846	0.9706	0.02366	0.8696	0.03218	0.8762	-0.02529	0.9496	0.01432	-	-0.05872	0.5771	-	-	-	-
ENSG00000146411.6	SLC2A12	0.0431	0.9269	0.09567	0.7399	0.02978	0.8396	-0.07183	0.8897	0.05595	-	0.226	0.1506	-	-	-	-
ENSG00000151229.13	SLC2A13	0.03066	0.9342	-0.002567	0.649	-0.005229	0.8247	-0.01275	0.9791	0.004673	-	-0.3581	0.07623	-	-	-	-
ENSG00000173262.11	SLC2A14	-0.1048	0.6225	-0.07228	0.5297	0.04996	0.8714	0.2568	0.7207	-0.03071	-	0.2649	0.763	-	-	-	-
ENSG00000185031.6	SLC2A3P2	-0.04374	0.8555	0.004431	0.9711	-0.05193	0.005084	-0.007129	0.9766	-0.02124	-	-0.6241	0.04901	-	-	-	-
ENSG00000181856.15	SLC2A4	-0.08116	0.8673	0.004722	0.9867	0.07371	0.2352	-0.1456	0.8277	-0.01244	-	-0.07128	0.7723	-	-	-	-
ENSG00000125520.14	SLC2A4RG	0.04234	0.8607	0.01876	0.8491	-0.02026	0.928	-0.002264	0.9935	0.0147	-	0.1769	0.3972	-	-	-	-
ENSG00000142583.18	SLC2A5	0.09067	0.87	-0.02782	0.8827	-0.03179	0.9535	0.003287	0.9961	0.00389	-	0.4865	0.09447	-	-	-	-
ENSG00000160326.14	SLC2A6	-0.02059	0.9848	-0.02744	0.9451	-0.04774	0.9593	0.00709	0.9969	-0.02779	-	-0.1004	0.4368	-	-	-	-
ENSG00000136856.18	SLC2A8	0.01342	0.9571	0.01048	0.9199	-0.01914	0.9279	-0.05267	0.197	0.000293	-	-0.02571	0.8024	-	-	-	-
ENSG00000109667.12	SLC2A9	0.02062	0.9788	0.0194	0.9537	0.007054	0.9935	-0.005742	0.9963	0.01523	-	0.8028	0.0006535	-	-	-	-
ENSG00000170385.10	SLC30A1	-0.1071	0.8403	-0.03589	0.9122	0.004656	0.991	0.04468	0.9484	-0.03961	-	0.2675	0.1637	-	-	-	-
ENSG00000145740.19	SLC30A5	-0.01308	0.003521	0.005895	0.06645	-0.05714	0.0006785	-0.03203	4.093e-05	-0.01559	-	0.09406	0.2494	-	-	0.01349	0.8748
ENSG00000152683.14	SLC30A6	-0.01154	0.333	-0.007837	0.01801	-0.04063	0.004326	0.003517	0.6729	-0.01528	-	0.1351	0.1462	-	-	-	-
ENSG00000162695.12	SLC30A7	0.008595	0.9835	-0.002649	0.2416	-0.02588	0.004044	0.01516	0.4482	-0.003682	-	0.1176	0.2213	-	-	-	-
ENSG00000014824.14	SLC30A9	-0.02025	0.08305	-0.004041	0.1947	-0.0449	0.001441	0.005582	0.9926	-0.0166	-	-0.2814	0.01713	-	-	-	-
ENSG00000136867.11	SLC31A2	0.07279	0.9191	-0.01667	0.957	0.03019	0.9365	-0.06151	0.9523	0.0136	-	0.3338	0.26	-	-	-	-
ENSG00000169359.16	SLC33A1	-0.00774	0.9839	0.004309	0.1427	-0.08203	6.685e-12	-0.007271	0.3157	-0.01874	-	0.1293	0.06674	-	-	-	-
ENSG00000164414.18	SLC35A1	-0.02069	0.9751	-0.04763	0.8993	0.04005	0.9514	-0.01026	0.9919	-0.01867	-	0.1254	0.2813	-	-	-	-
ENSG00000102100.16	SLC35A2	0.0198	0.07979	0.02595	0.0009883	-0.03434	0.04036	0.0255	0.1723	0.01097	-	-0.1942	0.06439	-	-	-	-
ENSG00000176087.15	SLC35A4	-0.005997	0.9814	-0.01028	0.9498	0.007272	0.3266	0.03085	0.9434	-0.002438	-	0.07586	0.4459	-	-	-	-
ENSG00000138459.9	SLC35A5	0.02091	0.1026	0.01068	0.0006423	-0.02762	0.8725	0.01693	0.02888	0.005244	-	0.05278	0.6489	-	-	-	-
ENSG00000121073.15	SLC35B1	0.01596	0.9614	0.01847	0.9304	0.004057	0.9839	-0.02425	0.9659	0.01167	-	-0.1291	0.174	-	-	-	-
ENSG00000157593.19	SLC35B2	0.05764	0.8384	0.02988	1.199e-07	0.0561	0.7613	-0.01091	0.9871	0.04	-	0.1383	0.3465	-	-	-	-
ENSG00000205060.11	SLC35B4	0.01533	0.02018	0.01807	0.0001319	-0.05618	0.0006529	-0.01645	0.9786	-0.001495	-	-0.1598	0.1001	-	-	-	-
ENSG00000080189.15	SLC35C2	0.003762	0.4001	-0.002855	0.356	-0.03974	4.002e-09	-0.009719	0.1636	-0.009813	-	-0.2584	0.00624	-	-	-	-
ENSG00000116704.8	SLC35D1	-0.03735	0.9166	0.00958	0.005854	-0.03939	0.01424	0.00706	0.3961	-0.01351	-	0.1053	0.2794	-	-	-	-
ENSG00000130958.13	SLC35D2	0.01517	0.9566	-0.008323	0.1639	0.04848	0.7789	-0.001558	0.9975	0.01078	-	0.2167	0.3796	-	-	-	-
ENSG00000182747.5	SLC35D3	-0.1208	0.6309	0.1235	0.2438	0.2153	0.6445	-0.2154	0.5872	0.05765	-	-2.415	0.04184	-	-	-	-
ENSG00000127526.15	SLC35E1	0.02438	0.1061	0.001615	0.6922	0.005668	0.9798	-0.005009	0.9925	0.007901	-	0.07265	0.3949	-	-	-	-
ENSG00000215790.7	SLC35E2A	0.04114	0.9091	-0.004951	0.8496	-0.04207	0.883	0.07682	0.9004	0.004318	-	0.1426	0.427	-	-	-	-
ENSG00000189339.12	SLC35E2B	0.07206	0.8478	-0.003163	0.989	0.04389	0.83	0.007546	0.9903	0.02734	-	0.04783	0.671	-	-	-	-
ENSG00000175782.11	SLC35E3	0.00843	0.6817	-0.01788	0.9344	-0.03216	0.9042	0.01076	0.7471	-0.01231	-	0.12	0.1818	-	-	-	-
ENSG00000100036.13	SLC35E4	0.01091	0.9588	-0.003126	0.9768	-0.01536	0.9449	-0.03292	0.9047	-0.004299	-	0.09056	0.48	-	-	-	-
ENSG00000110660.15	SLC35F2	0.0007735	0.9965	0.01507	0.9234	0.03593	0.8218	-0.03672	0.9145	0.01244	-	0.09806	0.5306	-	-	-	-
ENSG00000115084.14	SLC35F5	-0.01293	0.2049	0.0104	0.1353	-0.0521	1.453e-10	-0.03226	0.03402	-0.01241	-	0.09713	0.2218	-	-	-	-
ENSG00000213699.9	SLC35F6	0.02954	0.9498	0.004427	0.9879	-0.01361	0.1201	0.006092	0.9917	0.006991	-	-0.07582	0.3337	-	-	-	-
ENSG00000176273.15	SLC35G1	0.02408	0.0752	-0.006756	0.9601	-0.06069	0.2169	-0.01805	0.9608	-0.01158	-	-0.2525	0.2586	-	-	-	-
ENSG00000168917.9	SLC35G2	0.07783	0.8554	-0.001411	0.9891	0.06076	0.03183	-0.01078	0.9926	0.03209	-	0.1737	0.1891	-	-	0.2922	0.0009288
ENSG00000123643.13	SLC36A1	-0.02103	0.9578	-0.0005864	0.9745	-0.02031	0.3937	0.03845	0.947	-0.00751	-	0.04328	0.7631	-	-	-	-
ENSG00000160190.14	SLC37A1	0.0371	0.9008	-0.01445	0.9378	-0.00478	0.9812	0.02631	0.383	0.00376	-	0.1025	0.4493	-	-	-	-
ENSG00000134955.11	SLC37A2	-0.028	0.9859	0.0001575	0.9999	-0.01422	0.9879	-0.005952	0.9982	-0.01069	-	0.09726	0.7654	-	-	-	-
ENSG00000157800.18	SLC37A3	0.04301	0.9052	0.01763	0.9365	-0.02959	0.8875	-0.01059	0.9815	0.01172	-	-0.2534	0.009783	-	-	-	-
ENSG00000137700.18	SLC37A4	-0.01409	0.202	0.006316	0.9666	0.05294	0.0006524	-0.02798	0.946	0.009042	-	-0.09182	0.4018	-	-	-	-
ENSG00000134294.14	SLC38A2	0.00192	0.9968	-0.01501	0.9595	0.007775	0.2877	0.07181	0.9278	0.0004072	-	0.7511	0.0002615	-	-	-	-
ENSG00000017483.15	SLC38A5	-0.1355	0.5542	-0.05807	0.5504	0.04993	0.8519	0.07193	0.8756	-0.045	-	0.3783	0.222	-	-	-	-
ENSG00000103042.9	SLC38A7	-0.0159	0.964	-0.02023	0.9447	0.02398	0.9574	0.03094	0.9647	-0.005767	-	-0.1269	0.1558	-	-	-	-
ENSG00000177058.12	SLC38A9	-0.00931	0.1419	-0.003654	0.4284	0.02311	0.1969	-0.02404	0.964	-0.000582	-	0.08	0.423	-	-	-	-
ENSG00000143570.18	SLC39A1	0.04837	0.8923	0.006083	0.5664	-0.03922	0.8818	-0.0171	0.9826	0.005289	-	0.4124	0.01866	-	-	-	-
ENSG00000196950.14	SLC39A10	-0.01605	0.2154	-0.001878	0.9934	0.002965	0.9894	-0.009268	0.1796	-0.004955	-	-0.3835	0.03413	-	-	-	-
ENSG00000165915.14	SLC39A13	0.01657	0.9433	-0.001617	0.9864	0.03836	0.0001857	-0.03243	0.935	0.009788	-	-0.009301	0.9176	-	-	-	-
ENSG00000104635.14	SLC39A14	0.009117	0.967	-0.01387	0.9166	0.02211	0.6087	-0.01176	0.9738	0.000164	-	-0.1983	0.3691	-0.01567	0.8069	-	-
ENSG00000141873.11	SLC39A3	0.01665	0.08603	0.01614	0.9154	-0.01009	0.4948	-0.001624	0.9972	0.009221	-	-0.09232	0.3511	-	-	-	-
ENSG00000147804.9	SLC39A4	0.0388	0.1305	0.008646	0.6485	-0.01574	0.9446	0.08784	0.04843	0.01647	-	-0.009387	0.9594	-	-	-	-
ENSG00000141424.13	SLC39A6	-0.03537	0.9126	0.0002192	0.9991	-0.01222	0.9494	-0.0006618	0.9991	-0.01174	-	0.0599	0.5565	-	-	-	-
ENSG00000138821.13	SLC39A8	0.03407	0.05315	-0.005401	0.9753	0.04483	0.04269	0.03283	0.946	0.01853	-	0.5147	0.04112	-	-	-	-
ENSG00000029364.12	SLC39A9	0.005537	0.6447	0.02077	0.009149	-0.03077	0.1374	-0.002137	0.9053	0.003838	-	-0.1605	0.01334	-	-	-	-
ENSG00000138079.14	SLC3A1	-0.09097	0.4965	0.008617	0.9246	-0.1849	0.06397	-0.06274	0.7911	-0.06483	-	-0.2537	0.5081	-	-	0.09639	0.2992
ENSG00000168003.16	SLC3A2	-0.01559	0.9658	0.02073	0.06578	-0.008447	0.4152	-0.01901	0.4595	0.002176	-	0.2875	0.07178	-	-	-	-
ENSG00000138449.10	SLC40A1	-0.02985	0.9247	0.00184	0.9924	-0.04391	0.8001	0.02648	0.952	-0.01474	-	0.2337	0.3573	-	-	-	-
ENSG00000133065.11	SLC41A1	0.03205	0.8905	-0.008298	0.9516	0.04361	0.7152	0.01609	0.9644	0.01527	-	0.4229	0.002289	-	-	-	-
ENSG00000136052.9	SLC41A2	-0.05204	0.8978	-0.006541	0.9552	-0.02252	0.8881	0.005584	0.9936	-0.02093	-	0.03971	0.7335	-	-	0.339	0.0001079
ENSG00000114544.16	SLC41A3	0.03858	0.05932	0.02196	0.9014	-0.03701	0.009207	-0.04833	0.1922	0.008279	-	-0.1233	0.1831	-	-	-	-
ENSG00000149150.9	SLC43A1	-0.02984	0.3819	-0.03185	0.5213	-0.02711	0.6536	0.01252	0.8524	-0.02721	-	0.05217	0.7001	-	-	-	-
ENSG00000167703.14	SLC43A2	-0.02219	0.9562	0.00791	0.9733	-0.0409	0.005056	0.0437	0.9527	-0.008169	-	-0.04764	0.7855	-	-	-	-
ENSG00000134802.17	SLC43A3	-0.04813	0.9555	-0.01098	0.9849	0.004406	0.9935	0.03487	0.9738	-0.01393	-	0.573	0.04892	-	-	-	-
ENSG00000070214.16	SLC44A1	-0.007873	0.9872	-0.00445	0.9862	-0.0161	0.9479	0.000116	0.9998	-0.007598	-	0.3111	0.1788	-	-	-	-
ENSG00000129353.15	SLC44A2	-0.0001401	0.9996	-0.003874	0.9852	-0.006041	0.9793	0.01003	0.9773	-0.002433	-	0.0246	0.8884	-	-	-	-
ENSG00000158715.6	SLC45A3	-0.01413	0.9509	0.08499	0.3163	0.08049	0.6777	0.1764	0.7182	0.06487	-	0.2521	0.4273	-	-	-	-
ENSG00000022567.9	SLC45A4	0.01786	0.96	0.01135	0.9438	-0.05136	0.8661	-0.01627	0.9724	-0.002803	-	0.1087	0.603	-	-	-	-
ENSG00000119457.8	SLC46A2	0.05441	0.9837	0.02535	0.982	-0.08248	0.9518	-0.04851	0.9876	0.00378	-	-0.3128	0.4075	-	-	-	-
ENSG00000139508.14	SLC46A3	0.07046	1.813e-05	0.01054	0.01126	0.02278	0.05865	-0.03069	0.2541	0.02579	-	0.005709	0.9528	-	-	-	-
ENSG00000142494.13	SLC47A1	0.02182	0.9608	0.02671	0.8789	-0.06793	0.6814	-0.03015	0.9589	0.0005228	-	0.2478	0.3223	-	-	-	-
ENSG00000211584.14	SLC48A1	-0.1059	0.4821	0.002025	0.9795	0.02287	0.6431	0.01623	0.9595	-0.0201	-	-0.02256	0.8879	-	-	-	-
ENSG00000169026.12	SLC49A3	0.01951	0.9815	0.02904	0.8784	-0.02178	0.9617	0.005543	0.9969	0.01369	-	0.2889	0.3461	-	-	-	-
ENSG00000138463.9	SLC49A4	0.06494	0.0006605	0.05155	0.0003711	-0.006932	0.5278	-0.001979	0.9973	0.03831	-	-0.0178	0.8429	-	-	-	-
ENSG00000004939.15	SLC4A1	-0.1198	0.7339	-0.1068	0.1241	0.03397	0.9084	0.07832	0.6382	-0.06608	-	-0.5264	0.377	-	-	-	-
ENSG00000144290.17	SLC4A10	-0.0169	0.9593	0.004889	0.9669	-0.07765	0.9033	0.1865	0.898	-0.006442	-	-0.6967	0.02951	-	-	-	-
ENSG00000163798.13	SLC4A1AP	0.03048	0.04631	0.0006619	0.8564	-0.01576	0.936	0.01948	0.4282	0.005982	-	-0.1358	0.1203	-	-	-	-
ENSG00000164889.14	SLC4A2	-0.01036	0.9779	-0.02407	0.8884	0.0333	0.9217	-0.01909	0.9827	-0.007478	-	0.5912	0.007569	-	-	-	-
ENSG00000114923.17	SLC4A3	-0.1569	0.7703	0.006095	0.9837	-0.03489	0.9467	-0.1154	0.9107	-0.05328	-	-0.3643	0.02667	-	-	-	-
ENSG00000080493.17	SLC4A4	0.000891	0.9979	-0.009572	0.9494	0.07141	0.3152	0.006845	0.9724	0.01222	-	0.1323	0.6419	-	-	-	-
ENSG00000188687.17	SLC4A5	0.01011	0.9653	0.004834	0.9726	-0.02237	0.8424	0.01909	0.9397	0.001141	-	-0.6448	0.01381	-	-	-	-
ENSG00000050438.17	SLC4A8	-0.04499	0.9028	0.005421	0.9817	-0.05411	0.8189	-0.01801	0.9778	-0.02236	-	-0.4513	0.02111	-	-	0.06151	0.4968
ENSG00000169241.19	SLC50A1	-0.007153	0.7244	0.0362	6.51e-10	-0.02264	0.9228	0.0302	0.03384	0.0116	-	0.4781	0.00842	-	-	-	-
ENSG00000185803.10	SLC52A2	-0.02816	0.009685	0.01034	0.9358	0.01834	0.9478	-0.01089	0.9807	0.0007544	-	0.2022	0.08799	-	-	-	-
ENSG00000198743.7	SLC5A3	0.01905	0.9674	-0.01043	0.9703	-0.01226	0.9622	-0.04236	0.9549	-0.005477	-	0.9578	0.0001414	-	-	-	-
ENSG00000242082.2	SLC5A4-AS1	-0.06311	0.644	-0.1278	0.07714	-0.01167	0.9426	0.002585	0.9959	-0.07641	-	0.06849	0.7943	-	-	-	-
ENSG00000105641.4	SLC5A5	-0.05195	0.6116	0.001368	0.9691	-0.08258	0.8197	0.03564	0.8811	-0.02858	-	2.267	0.01106	-	-	0.0474	0.5927
ENSG00000138074.15	SLC5A6	-0.03199	0.01356	0.02583	0.006019	0.04752	0.00208	-0.05315	0.8929	0.01032	-	0.08869	0.5583	-	-	-	-
ENSG00000117834.12	SLC5A9	0.1408	0.3426	0.08925	0.0005249	0.08979	0.5748	-0.06868	0.8049	0.09168	-	0.1741	0.6732	-	-	-	-
ENSG00000040487.13	SLC66A1	0.004913	0.9818	0.035	0.01585	-0.04818	0.8178	0.0224	0.9577	0.007947	-	0.2095	0.02954	-	-	-	-
ENSG00000122490.19	SLC66A2	-0.00794	0.967	-0.03574	0.5198	0.02402	0.8834	-0.03765	0.9442	-0.01547	-	-0.1924	0.01706	-	-	-	-
ENSG00000162976.13	SLC66A3	0.01829	0.9794	0.001798	0.9956	-0.06821	0.8608	0.009286	0.9949	-0.00898	-	0.06936	0.734	-	-	-	-
ENSG00000111181.12	SLC6A12	0.004349	0.9942	-0.0543	0.8943	0.02389	0.9341	-0.06024	0.966	-0.0223	-	1.587	1.296e-07	-	-	-	-
ENSG00000063127.16	SLC6A16	-0.06232	0.6922	0.02981	0.1643	0.0294	0.7571	-0.06048	0.8495	-0.0001981	-	0.04176	0.8642	-	-	0.06183	0.4977
ENSG00000108576.10	SLC6A4	-0.009519	0.8979	6.269e-05	0.9989	-0.009084	0.9521	-0.03515	0.8874	-0.006866	-	-0.9008	0.02447	-	-	-	-
ENSG00000131389.17	SLC6A6	0.03342	0.01503	0.02232	0.02258	-0.01846	0.1299	0.003221	0.9973	0.0148	-	-0.4917	0.00565	-	-	-	-
ENSG00000130821.16	SLC6A8	-0.1526	0.6695	-0.1387	0.2948	0.04206	0.8792	0.06531	0.8439	-0.08806	-	-0.09345	0.5328	-	-	-	-
ENSG00000196517.12	SLC6A9	-0.1291	0.7414	-0.1373	0.4939	0.09417	0.719	-0.002336	0.9965	-0.07449	-	0.6155	0.01947	-	-	0.1007	0.2511
ENSG00000139514.13	SLC7A1	-0.03651	0.889	-0.02095	0.8844	0.08466	0.3449	0.01009	0.9276	0.0006291	-	0.2288	0.06289	-	-	-	-
ENSG00000151012.13	SLC7A11	-0.008965	0.9693	0.02208	0.433	-0.0437	0.8631	0.02706	0.9317	-0.0001412	-	0.2778	0.2306	-	-	-	-
ENSG00000285051.2	SLC7A14-AS1	-0.1285	0.8208	-0.05128	0.5519	-0.05578	0.9166	0.1587	0.7293	-0.05756	-	0.1137	0.7727	-	-	-	-
ENSG00000103257.9	SLC7A5	-0.116	0.6589	-0.1155	0.4924	0.04921	0.6692	-0.02718	0.953	-0.07296	-	0.3395	0.1061	-	-	-	-
ENSG00000260727.1	SLC7A5P1	0.1011	0.0003478	-0.01928	0.8793	-0.04744	0.1179	0.07264	0.6892	0.01176	-	0.1984	0.4266	-	-	-	-
ENSG00000103064.15	SLC7A6	0.01352	0.2769	0.002708	0.8117	-0.03495	0.9005	0.002432	0.9969	-0.002889	-	-0.04495	0.5289	-	-	-	-
ENSG00000103061.13	SLC7A6OS	0.05312	3.196e-34	0.01069	0.0004996	-0.03304	0.8868	-0.01776	0.01982	0.009915	-	0.03063	0.6942	-	-	-	-
ENSG00000092068.20	SLC7A8	-0.00683	0.9495	-0.03004	0.7705	0.008242	0.9376	-0.1641	0.3314	-0.02487	-	-0.3014	0.162	-	-	-	-
ENSG00000183023.18	SLC8A1	0.01412	0.9883	-0.004255	0.9902	0.009084	0.9854	-0.03998	0.9689	0.0009491	-	-0.4787	0.03567	-	-	-	-
ENSG00000100678.18	SLC8A3	-0.1092	0.3902	0.01739	0.6927	0.04361	0.7617	0.09845	0.8338	-0.003704	-	-0.305	0.1116	-	-	-	-
ENSG00000089060.11	SLC8B1	0.01145	0.4014	-0.004296	0.9841	-0.05327	0.8478	-0.03437	0.1478	-0.0132	-	-0.07999	0.5891	-	-	-	-
ENSG00000090020.11	SLC9A1	-0.05783	0.7766	-0.0656	0.637	0.01379	0.03772	0.1321	0.7417	-0.0323	-	-0.1762	0.2046	-	-	-	-
ENSG00000225138.8	SLC9A3-AS1	-0.02596	0.6642	-0.005091	0.8997	0.02429	0.9532	0.1112	0.7594	0.004121	-	-0.3172	0.1037	-	-	-	-
ENSG00000109062.12	SLC9A3R1	-0.03638	0.9004	0.00452	0.9691	0.0007792	0.9979	-0.001777	0.9973	-0.00725	-	0.07263	0.6995	-	-	-	-
ENSG00000135740.17	SLC9A5	-0.03496	0.7978	-0.1378	0.0005035	0.1455	0.3752	0.1055	0.6458	-0.0317	-	-0.3285	0.03189	-	-	-	-
ENSG00000065923.10	SLC9A7	-0.01401	0.9888	-0.002694	0.9958	0.02452	0.958	-0.001717	0.999	0.0005057	-	-0.5875	0.000349	-	-	-	-
ENSG00000227825.4	SLC9A7P1	0.01812	0.9917	0.01334	0.9878	-0.03867	0.9652	-0.02589	0.9915	0.0003134	-	-0.06977	0.7732	-	-	-	-
ENSG00000164038.16	SLC9B2	0.04268	0.8117	0.03456	0.7088	-0.006188	0.9601	0.006716	0.9821	0.02568	-	-0.3019	0.05126	-	-	0.107	0.2389
ENSG00000176463.14	SLCO3A1	0.04221	0.9211	0.007952	0.9739	-0.03981	4.788e-18	0.04611	0.04529	0.008797	-	0.3041	0.1273	-	-	-	-
ENSG00000101187.16	SLCO4A1	-0.03381	0.8459	0.05597	0.7259	0.1399	0.7319	0.04423	0.9188	0.05072	-	1.062	0.002055	-	-	-	-
ENSG00000173930.9	SLCO4C1	0.03124	0.8931	0.006114	0.9733	-0.0219	0.5728	-0.03057	0.9167	0.003811	-	0.2211	0.4284	-	-	-	-
ENSG00000137571.11	SLCO5A1	0.1007	0.8818	0.03235	0.899	-0.05016	0.927	0.04635	0.7366	0.03258	-	-0.4321	0.1236	-	-	0.3753	6.475e-06
ENSG00000133302.13	SLF1	-0.02719	0.9234	-0.01772	0.9233	0.07518	3.896e-05	-0.04638	0.9291	-0.001528	-	0.0002528	0.9987	-	-	-	-
ENSG00000119906.13	SLF2	0.02644	0.009524	-0.0009073	0.7285	0.0175	0.04207	-0.02965	0.127	0.008211	-	0.1208	0.2888	-	-	-	-
ENSG00000172716.16	SLFN11	-0.005533	0.9949	0.01247	0.9815	0.01826	0.9671	-0.009828	0.9938	0.007587	-	0.966	0.000245	-	-	-	-
ENSG00000172123.12	SLFN12	0.0005272	0.9993	-0.009612	0.9773	-0.04207	0.8798	-0.003402	0.9972	-0.01378	-	0.9594	0.02315	-	-	-	-
ENSG00000205045.9	SLFN12L	0.00664	0.9854	0.008574	0.9691	-0.05694	0.7721	0.03985	0.95	-0.004291	-	0.4914	0.4376	-	-	-	-
ENSG00000154760.14	SLFN13	0.01203	0.9744	0.0302	0.8925	-0.001619	0.9927	-0.01249	0.9838	0.01552	-	0.08728	0.8079	-	-	-	-
ENSG00000236320.3	SLFN14	-0.1341	0.5783	-0.0636	0.1786	0.04443	0.7072	0.03632	0.9528	-0.05083	-	0.02234	0.9893	-	-	-	-
ENSG00000166750.10	SLFN5	-0.0009152	0.9985	-0.004411	0.9885	-0.01697	0.9567	0.02878	0.9719	-0.004	-	-0.3148	0.1471	-	-	-	-
ENSG00000171790.15	SLFNL1	-0.01898	0.8961	0.02758	0.4982	-0.01287	0.9336	0.1308	0.8047	0.0138	-	0.5783	0.00971	-	-	-	-
ENSG00000281207.1	SLFNL1-AS1	-0.121	0.5688	-0.07756	0.001166	-0.02663	0.18	0.1072	0.0003006	-0.06463	-	0.0829	0.6415	-	-	-	-
ENSG00000119705.10	SLIRP	-0.02724	0.9331	0.01106	0.9617	-0.09171	0.7281	0.01432	0.9803	-0.02135	-	-0.292	0.02571	-	-	-	-
ENSG00000187122.17	SLIT1	0.005132	0.9792	-0.04447	0.01838	-0.03537	0.09484	-0.04806	0.8707	-0.02996	-	-0.346	0.1518	-	-	-	-
ENSG00000179542.16	SLITRK4	-0.07258	0.9626	-0.01438	0.9859	0.0137	0.9822	0.1373	0.855	-0.0126	-	-0.4069	0.1319	-	-	-0.3594	3.465e-05
ENSG00000165300.7	SLITRK5	0.001511	0.9956	0.04108	0.7364	-0.01247	0.9717	0.05745	0.8669	0.02017	-	-0.02242	0.9197	-	-	-0.3116	0.0003704
ENSG00000065613.15	SLK	0.005588	0.99	-0.02049	0.05833	0.05091	3.366e-12	0.009619	0.988	0.004134	-	-0.09903	0.2595	-	-	-	-
ENSG00000163681.15	SLMAP	0.02016	0.05468	0.003456	0.9889	-0.04807	7.683e-15	0.004114	0.9941	-0.003638	-	0.05836	0.4038	-	-	0.02749	0.7611
ENSG00000124107.5	SLPI	0.01759	0.9346	0.08533	0.07464	0.1762	0.592	-0.03798	0.928	0.07955	-	2.273	0.004798	-	-	0.4128	4.198e-07
ENSG00000137776.17	SLTM	0.02125	0.1177	-0.004313	0.5719	0.03412	3.443e-06	-0.03049	0.1019	0.008964	-	0.1136	0.2579	-	-	0.151	0.09676
ENSG00000164609.10	SLU7	0.0182	0.2388	-0.006784	0.977	0.004908	0.9823	0.02695	0.2962	0.004562	-	-0.224	0.03745	-	-	-	-
ENSG00000132207.17	SLX1A	0.0694	0.8631	0.03005	0.8704	0.002119	0.9986	-0.00542	0.9937	0.0315	-	0.2725	0.391	-	-	-	-
ENSG00000213599.10	SLX1A-SULT1A3	0.01196	0.9697	-0.01043	0.9561	0.04023	0.9404	-0.04468	0.9712	0.004186	-	0.5101	0.01036	-	-	-	-
ENSG00000181625.17	SLX1B	-0.03964	0.9005	0.03421	0.8532	0.1138	0.8838	-0.03432	0.9638	0.02816	-	-0.4151	0.1285	-	-	-	-
ENSG00000188827.11	SLX4	-0.04352	0.8475	-0.048	2.375e-06	0.02299	0.03052	0.07731	0.8385	-0.02242	-	-0.06869	0.5243	-	-	-	-
ENSG00000149346.15	SLX4IP	0.009303	0.6097	0.01007	0.9557	-0.01338	0.9435	-0.004212	0.9932	0.003681	-	0.06861	0.4766	-	-	-	-
ENSG00000175387.16	SMAD2	0.01377	0.116	0.009168	0.1235	-0.01529	0.001358	-0.0128	0.2756	0.003403	-	0.05279	0.4456	-	-	-	-
ENSG00000141646.14	SMAD4	-0.03308	0.0001032	0.00454	0.4196	0.00377	0.5909	-0.00439	0.2871	-0.005911	-	0.1212	0.2096	-	-	-0.1852	0.03548
ENSG00000113658.18	SMAD5	-0.02297	0.9508	0.004452	0.9843	0.01195	0.9536	-0.008133	0.9908	-0.001799	-	0.2904	0.01384	0.006806	0.8353	-	-
ENSG00000137834.15	SMAD6	-0.01104	0.99	0.02939	0.9484	0.01025	0.9833	-0.1319	0.8808	0.003592	-	0.1764	0.5498	-	-	-	-
ENSG00000170545.17	SMAGP	0.06603	0.7107	-0.01927	0.8623	0.0412	0.696	0.08523	0.7933	0.02329	-	1.054	0.01129	-	-	-	-
ENSG00000084070.12	SMAP2	0.0639	0.8973	0.007937	0.9775	0.06012	0.8566	-0.02169	0.9735	0.03184	-	-0.3683	0.009173	-	-	-	-
ENSG00000127616.18	SMARCA4	-0.009028	0.508	-0.03055	4.498e-16	-0.01426	0.008667	0.04553	0.9375	-0.01614	-	-0.1196	0.09804	-	-	-	-
ENSG00000153147.6	SMARCA5	-0.02757	0.1002	-0.01649	0.9483	0.03319	1.908e-05	0.01502	0.9827	-0.006133	-	-0.02559	0.7547	-	-	-	-
ENSG00000163104.17	SMARCAD1	-0.06632	0.8416	-0.01207	0.001369	0.02085	0.9138	0.04477	0.9368	-0.01477	-	-0.001055	0.9889	-	-	-	-
ENSG00000138375.13	SMARCAL1	0.00978	0.9711	-0.00636	0.9699	-0.01615	0.934	0.0008791	0.9985	-0.003885	-	-0.05951	0.4668	-	-	-	-
ENSG00000099956.19	SMARCB1	-0.04284	0.8866	-0.00751	0.9676	0.01664	0.9491	0.00865	0.9864	-0.01011	-	0.1075	0.1115	-	-	-	-
ENSG00000173473.11	SMARCC1	-0.03435	0.9266	-0.002515	0.4081	0.009377	0.9725	-0.03022	0.1455	-0.009973	-	0.3988	0.02957	-	-	-0.01263	0.8913
ENSG00000139613.12	SMARCC2	-0.02494	0.05807	-0.01374	0.9497	0.05581	1.522e-38	-0.008235	0.743	-0.0008072	-	-0.03502	0.5424	-	-	-	-
ENSG00000108604.16	SMARCD2	-0.02078	0.2045	0.01065	0.3048	-0.001432	0.8556	-0.04284	0.9507	-0.003806	-	0.08588	0.3957	-	-	-	-
ENSG00000073584.20	SMARCE1	-0.01377	2.369e-05	-0.005605	0.01608	-0.001362	0.8721	0.01492	0.009043	-0.005338	-	-0.132	0.1355	-	-	-	-
ENSG00000072501.18	SMC1A	-0.04237	0.9165	-0.005652	0.9816	0.04641	4.852e-11	-0.01267	0.5613	-0.004019	-	0.1296	0.1205	-	-	-	-
ENSG00000136824.19	SMC2	-0.04791	0.01364	-0.01025	0.9538	0.03092	0.2327	0.006177	0.642	-0.009653	-	-0.1968	0.137	-	-	-	-
ENSG00000108055.9	SMC3	0.0144	0.4908	-0.01903	0.9329	0.02787	0.2637	0.03653	0.2218	0.003805	-	0.09701	0.3526	-	-	0.009565	0.9149
ENSG00000113810.16	SMC4	-0.01794	0.9583	-0.02257	0.9161	0.01934	0.06894	0.00131	0.9972	-0.01043	-	0.1461	0.587	-	-	-	-
ENSG00000198887.9	SMC5	-0.00503	0.9896	-0.006459	0.4797	0.002822	0.9895	0.02694	0.9672	-0.00172	-	0.1818	0.07686	-	-	-	-
ENSG00000163029.16	SMC6	0.006137	0.9884	-0.01162	0.9617	0.043	0.8605	0.01881	0.973	0.007166	-	-0.01642	0.8574	-	-	-	-
ENSG00000101596.15	SMCHD1	0.02355	0.199	-0.002829	0.9933	0.03899	0.03059	0.04156	0.9669	0.0163	-	0.05417	0.5423	-	-	-	-
ENSG00000166002.7	SMCO4	0.0008091	0.9993	0.004581	0.9898	-0.02112	0.9752	-0.01976	0.9885	-0.003774	-	0.1414	0.5151	-	-	-	-
ENSG00000176994.11	SMCR8	0.02144	0.9588	0.004864	0.5	-0.02555	0.04676	-0.0001268	0.9944	0.002028	-	0.06133	0.2914	-	-	-	-
ENSG00000183172.9	SMDT1	-0.08436	0.7246	0.01169	0.2031	-0.02622	0.9368	0.005308	0.8085	-0.02183	-	-0.08763	0.2993	-	-	0.1227	0.1686
ENSG00000157106.16	SMG1	0.0188	0.07597	-0.009918	0.2065	0.0283	0.002985	-0.02823	0.1981	0.004667	-	0.03332	0.6629	-	-	-	-
ENSG00000237296.9	SMG1P1	0.03584	0.2041	-0.001248	0.9968	0.1015	0.002241	-0.0565	0.9417	0.02726	-	0.0795	0.5587	-	-	-	-
ENSG00000205534.6	SMG1P2	0.01872	0.4135	0.00174	0.9928	0.01974	0.921	-0.04063	0.3963	0.00716	-	0.09766	0.7257	-	-	-	-
ENSG00000180747.15	SMG1P3	0.0356	0.9436	0.01663	0.9564	0.0211	0.4209	-0.006929	0.9918	0.02086	-	0.05319	0.6554	-	-	-	-
ENSG00000183604.14	SMG1P5	-0.02544	0.9637	-0.0481	0.2265	0.1797	0.001521	0.0189	0.8555	0.01291	-	0.06655	0.7364	-	-	-	-
ENSG00000254634.4	SMG1P6	0.09293	0.1105	-0.02094	0.9004	-0.02732	0.9788	-0.09196	0.832	0.001972	-	-0.2134	0.2141	-	-	-	-
ENSG00000261556.10	SMG1P7	-0.0144	0.615	0.0004159	0.997	0.09061	0.5996	0.01237	0.9136	0.01745	-	0.4353	0.003967	-	-	-	-
ENSG00000198952.8	SMG5	0.003144	0.993	-0.0004544	0.9984	0.03263	0.911	-0.02227	0.6416	0.0063	-	0.1537	0.07221	-	-	-	-
ENSG00000070366.14	SMG6	-0.05028	2.703e-22	-0.004284	0.2594	0.01418	0.9568	0.003739	0.6729	-0.01145	-	0.01589	0.824	-	-	-	-
ENSG00000116698.21	SMG7	0.003608	0.7882	-0.01049	0.9616	0.0324	0.9053	-0.003144	0.9955	0.003155	-	-0.04687	0.441	-	-	-	-
ENSG00000232860.8	SMG7-AS1	0.1106	0.4472	-0.04038	0.2901	-0.0125	0.8088	0.1879	0.8139	0.02039	-	0.02743	0.9226	-	-	-	-
ENSG00000167447.12	SMG8	0.04003	0.9016	0.008991	0.9657	0.004788	0.9788	-0.002374	0.9969	0.01524	-	-0.07849	0.3353	-	-	-	-
ENSG00000105771.14	SMG9	-0.009835	0.9694	-0.038	0.7978	0.05147	4.181e-07	-0.002266	0.9958	-0.008442	-	0.2698	0.006372	-	-	-	-
ENSG00000235169.8	SMIM1	0.016	0.9271	-0.07138	0.7134	-0.03028	0.9324	0.3071	0.5724	-0.0136	-	-0.1647	0.6478	-	-	-	-
ENSG00000256537.5	SMIM10L1	0.01366	0.06997	-0.00402	0.4348	-0.008092	0.5633	0.03433	0.009919	0.002274	-	-0.04338	0.6381	-	-	-	-
ENSG00000178947.9	SMIM10L2A	0.06974	0.6815	0.03442	0.4794	-0.02066	0.9613	-0.04895	0.3308	0.0255	-	-0.5985	0.0008638	-	-	-	-
ENSG00000205670.11	SMIM11A	-0.04767	0.8714	-0.001204	0.9936	-0.06427	0.01687	0.01659	0.9794	-0.0259	-	0.2412	0.08351	-	-	-	-
ENSG00000273590.4	SMIM11B	-0.02196	0.9295	0.02837	0.8553	0.01929	0.9773	0.02642	0.9668	0.01329	-	0.1889	0.4552	-	-	-	-
ENSG00000163866.9	SMIM12	0.01228	0.2734	0.02115	2.378e-13	-0.07971	5.644e-14	-0.0112	0.9862	-0.005745	-	-0.04266	0.5697	-	-	-	-
ENSG00000224531.6	SMIM13	0.01216	0.9657	-0.0114	0.9462	0.06158	0.8632	-0.001753	0.9116	0.01151	-	0.01951	0.8781	-	-	0.1106	0.2224
ENSG00000163683.12	SMIM14	-0.005675	0.6972	0.01836	0.09047	-0.06831	0.788	-0.004502	0.9943	-0.008624	-	-0.1431	0.1272	-	-	-	-
ENSG00000188725.8	SMIM15	-0.03013	0.934	-0.007158	0.5014	-0.05652	0.7562	0.04358	0.9361	-0.02049	-	0.03134	0.7749	-	-	-	-
ENSG00000176209.11	SMIM19	0.02918	0.9032	0.0236	0.003975	-0.01162	0.7804	0.03938	0.04775	0.01831	-	-0.1459	0.189	-	-	-	-
ENSG00000227258.6	SMIM2-AS1	0.1874	0.7247	0.3227	0.08801	-0.1324	0.7688	-0.07868	0.9359	0.1592	-	0.3743	0.1594	-	-	-	-
ENSG00000250317.8	SMIM20	0.007746	0.7742	-0.001663	0.8559	-0.05785	0.9038	-0.03678	0.9217	-0.01414	-	-0.1486	0.3431	-	-	-	-
ENSG00000095932.7	SMIM24	-0.1805	0.5619	-0.09073	0.6406	0.03928	0.9068	0.02848	0.947	-0.0767	-	-0.4859	0.175	-	-	-0.4177	2.508e-06
ENSG00000232388.4	SMIM26	-0.03256	0.1986	0.005791	0.9746	-0.01127	0.9749	-0.00666	0.9888	-0.008708	-	-0.1646	0.2034	-	-	-	-
ENSG00000235453.10	SMIM27	-0.04275	0.8142	0.001963	0.906	-0.0619	0.0001916	-0.02634	0.9493	-0.02565	-	0.01092	0.9313	-	-	-	-
ENSG00000186577.14	SMIM29	0.05729	1.113e-06	0.02309	0.8361	-0.05877	0.8421	0.05629	0.892	0.01601	-	-0.1109	0.2391	-	-	-	-
ENSG00000256235.2	SMIM3	-0.001252	0.9651	0.05836	0.0007172	-0.01394	0.6741	-0.02274	0.9621	0.02139	-	0.481	0.03728	-	-	-	-
ENSG00000214194.9	SMIM30	0.04684	0.8985	-0.003966	0.9836	-0.1304	0.8294	-0.03199	0.9337	-0.0209	-	0.2007	0.2554	-	-	-	-
ENSG00000283288.1	SMIM33	-0.009714	0.9331	0.1163	0.3332	-0.01866	0.6174	-0.05025	0.9576	0.04245	-	0.8501	0.5491	-	-	-	-
ENSG00000255274.9	SMIM35	-0.01592	0.9204	-0.001523	0.9877	-0.01616	0.6113	0.02599	0.9192	-0.006562	-	0.5063	0.4523	-	-	-	-
ENSG00000168273.8	SMIM4	0.0112	0.9757	-0.003915	0.9865	-0.08874	0.692	-0.02919	0.9678	-0.0206	-	0.06645	0.6919	-	-	-	-
ENSG00000204323.5	SMIM5	-0.09958	0.6899	-0.1022	0.5412	-0.03689	0.3687	0.01216	0.9746	-0.07914	-	0.319	0.2922	-	-	-	-
ENSG00000214046.8	SMIM7	-0.002624	0.8221	0.002442	0.9913	-0.05631	1.205e-06	-0.03141	0.9598	-0.01424	-	-0.08625	0.1567	-	-	-	-
ENSG00000111850.11	SMIM8	-0.01086	0.9716	0.002836	0.9847	-0.025	0.855	-0.05096	0.8912	-0.01058	-	-0.1135	0.3112	-	-	-	-
ENSG00000172062.16	SMN1	-0.02977	0.9191	-0.003191	0.8659	0.0232	0.9738	-0.03014	0.9554	-0.006029	-	-0.06047	0.7003	-	-	-	-
ENSG00000205571.13	SMN2	0.09361	0.799	0.1289	0.4815	-0.01715	0.9065	-0.02517	0.9672	0.07677	-	-0.2823	0.2039	-	-	-	-
ENSG00000119953.13	SMNDC1	-0.01326	0.9681	-0.01567	0.000133	-0.02523	0.04049	0.02894	0.9578	-0.01409	-	0.1167	0.1787	-	-	-	-
ENSG00000088826.18	SMOX	-0.0981	0.6296	-0.002946	0.9619	0.02621	0.7106	-0.005917	0.9892	-0.02112	-	0.4186	0.05903	-	-	-	-
ENSG00000166311.10	SMPD1	0.0006847	0.9976	-0.002799	0.98	-0.02327	0.07102	0.00549	0.9847	-0.005872	-	0.02055	0.7997	-0.01873	0.8109	0.07931	0.3731
ENSG00000135587.9	SMPD2	0.03789	0.873	0.0009272	0.9948	-0.06774	0.706	-0.02413	0.9563	-0.006546	-	0.1531	0.3493	-	-	-	-
ENSG00000103056.12	SMPD3	-0.1388	0.6225	-0.08316	0.2166	-0.05068	0.7986	0.007502	0.962	-0.08397	-	-0.4259	0.068	-	-	-	-
ENSG00000136699.19	SMPD4	0.02661	0.2268	-0.02555	0.000295	-0.01566	0.09175	0.003901	0.9929	-0.007919	-	0.1141	0.1769	-	-	-	-
ENSG00000172594.13	SMPDL3A	0.05195	0.9554	0.0481	0.9063	-0.002825	0.997	0.07599	0.928	0.03972	-	0.02721	0.8368	-0.03403	0.721	-	-
ENSG00000130768.15	SMPDL3B	0.05088	0.646	0.006929	0.9322	-0.1232	0.2272	-0.1209	0.04762	-0.01949	-	0.1209	0.7469	-	-	-	-
ENSG00000102172.16	SMS	-0.005482	0.7293	0.002701	0.9896	-0.01544	0.6011	-0.03637	0.9521	-0.00613	-	-0.3798	0.01898	-	-	-	-
ENSG00000183963.18	SMTN	-0.06643	0.7629	-0.01632	0.8625	0.05897	0.8775	-0.04407	0.6314	-0.01441	-	0.9957	0.0002637	-	-	0.1708	0.02605
ENSG00000122692.9	SMU1	0.009146	0.3934	0.01707	9.328e-14	0.0008988	0.9239	-0.007163	0.204	0.009767	-	-0.03973	0.5709	-	-	-	-
ENSG00000123415.15	SMUG1	0.02017	0.001926	0.01974	3.134e-05	-0.01758	0.5462	-0.01555	0.9795	0.009129	-	-0.03719	0.6493	-	-	-	-
ENSG00000198742.9	SMURF1	-0.01385	0.005821	0.004964	0.1774	0.008704	0.9677	0.02091	0.9712	0.002064	-	-0.003512	0.9606	-	-	-0.3872	1.215e-05
ENSG00000143499.14	SMYD2	0.03535	2.641e-12	-0.00167	0.6538	0.01418	0.2689	-0.003566	0.7004	0.01122	-	-0.05185	0.7834	-	-	0.06604	0.4653
ENSG00000185420.19	SMYD3	0.03203	0.9012	0.01696	0.9054	0.00707	0.9672	-0.05005	0.002691	0.01399	-	-0.1818	0.07822	-	-	-	-
ENSG00000186532.12	SMYD4	0.02278	9.752e-05	0.0132	0.002213	-0.02993	0.8469	0.02033	0.9701	0.006588	-	0.0385	0.5361	-	-	-	-
ENSG00000135632.12	SMYD5	0.02731	0.8921	-0.0213	0.09812	-0.01153	0.9311	0.01811	0.9526	-0.00392	-	-0.1043	0.1295	-	-	-	-
ENSG00000185669.6	SNAI3	0.08785	0.7076	0.02662	0.7748	-0.05854	0.02188	0.02256	0.9574	0.02318	-	0.2785	0.4049	-	-	-	-
ENSG00000260630.7	SNAI3-AS1	-0.009444	0.7461	-0.002754	0.8817	0.006109	0.9742	-0.03914	0.9236	-0.005026	-	0.09042	0.5437	-	-	-	-
ENSG00000092531.10	SNAP23	-0.02843	0.9434	0.01666	0.04472	-0.06386	4.388e-17	-0.0403	0.9571	-0.01673	-	0.7201	5.917e-06	0.04679	0.8339	-	-
ENSG00000099940.12	SNAP29	0.06598	0.8441	0.00771	0.4487	-0.04932	4.577e-06	0.02159	0.9695	0.01099	-	0.0366	0.6749	-0.1973	0.4061	-0.06452	0.4696
ENSG00000143740.14	SNAP47	0.05571	0.8501	0.01937	0.0002204	-0.05244	0.786	0.002535	0.8476	0.01161	-	-0.1791	0.04942	-	-	-	-
ENSG00000104976.12	SNAPC2	-0.06299	0.7147	0.02925	0.09521	0.01333	0.5265	0.004884	0.9899	0.0003369	-	-0.1845	0.04145	-	-	-	-
ENSG00000165684.4	SNAPC4	-0.08316	6.474e-10	-0.04768	2.045e-06	0.02691	0.903	-0.0162	0.7164	-0.03807	-	-0.111	0.3504	-	-	-	-
ENSG00000174446.13	SNAPC5	-0.02163	0.9391	0.01935	0.1622	-0.01078	0.6329	-0.03157	0.03704	-0.001386	-	-0.1477	0.2116	-	-	-	-
ENSG00000143553.11	SNAPIN	0.02444	0.9449	0.01767	0.9398	-0.05432	0.8705	-0.01307	0.9856	0.001311	-	0.207	0.04532	-	-	-0.009098	0.9213
ENSG00000145335.16	SNCA	-0.2224	0.3321	-0.1122	0.01448	0.1301	0.343	0.02898	0.8295	-0.07697	-	-0.5508	0.01078	-	-	-	-
ENSG00000197157.11	SND1	-0.04613	0.009158	-0.02801	0.01084	-0.03325	8.547e-08	0.00145	0.9983	-0.03179	-	-0.3047	0.0009818	-	-	-	-
ENSG00000279078.1	SND1-IT1	0.01114	0.9706	-0.0009627	0.9949	-0.0448	0.817	0.03404	0.1069	-0.005154	-	0.09516	0.5305	-	-	-	-
ENSG00000159210.10	SNF8	0.009551	0.109	-0.01258	0.9505	-0.01296	0.9496	-0.02529	0.9636	-0.007861	-	0.01952	0.7788	-	-	-	-
ENSG00000255717.7	SNHG1	0.01357	0.2904	0.03121	0.003179	0.04919	0.8896	-0.04613	0.05019	0.02531	-	-0.1237	0.3447	-	-	-	-
ENSG00000247092.7	SNHG10	-0.05409	0.8513	0.004851	0.977	-0.006615	0.9415	-0.06409	0.8929	-0.01761	-	0.265	0.04309	-	-	-	-
ENSG00000174365.20	SNHG11	0.0205	0.1828	-0.01621	0.1695	0.006379	0.9819	-0.006211	0.9143	-0.001076	-	-0.1818	0.09401	-	-	-	-
ENSG00000197989.14	SNHG12	0.03763	0.02138	0.01721	0.0005602	0.05197	1.913e-05	-0.05401	3.143e-05	0.02523	-	0.1157	0.3894	-	-	-	-
ENSG00000224078.15	SNHG14	-0.00725	0.9853	0.01821	0.9359	-0.0005105	0.9984	0.003932	0.9946	0.006529	-	-0.236	0.1603	-	-	-	-
ENSG00000232956.9	SNHG15	0.001668	0.9957	0.01006	0.9569	0.03432	0.872	-0.06255	0.9025	0.008259	-	-0.2893	0.03819	-	-	-	-
ENSG00000163597.15	SNHG16	-0.003892	0.804	0.04365	0.0001502	-0.0001477	0.9888	0.02835	0.3424	0.02066	-	-0.3005	0.1285	-	-	-	-
ENSG00000196756.13	SNHG17	0.008711	0.9775	-0.00518	0.3776	-0.02452	0.9139	0.009335	0.9849	-0.004897	-	-0.06202	0.6057	-	-	-	-
ENSG00000260260.1	SNHG19	-0.07399	0.7018	0.03616	0.6944	0.001522	0.9963	-0.1831	0.5854	-0.015	-	-0.07699	0.6621	-	-	-	-
ENSG00000234912.12	SNHG20	-0.01279	0.9653	0.006832	0.9694	-0.07101	0.7307	0.01627	0.9796	-0.01482	-	0.1536	0.1335	-	-	-	-
ENSG00000250988.7	SNHG21	-0.08075	1.429e-08	0.0235	0.848	-0.2781	0.4538	-0.0793	0.8062	-0.07731	-	-0.2704	0.1104	-	-	-	-
ENSG00000175061.18	SNHG29	-0.03715	0.07148	-0.05365	0.8327	0.005132	0.7925	0.02294	0.4307	-0.03107	-	-0.07433	0.5803	-	-	-	-
ENSG00000242125.3	SNHG3	0.003301	0.9926	0.01997	2.223e-09	-0.06798	0.7756	0.02476	0.9728	-0.003488	-	0.2323	0.08299	-	-	-	-
ENSG00000267321.3	SNHG30	0.003405	0.9895	0.02849	0.0002546	-0.04484	0.7412	-0.02825	0.1419	0.001849	-	-0.0901	0.5533	-	-	-	-
ENSG00000204387.14	SNHG32	0.004265	0.9916	0.01397	0.9489	-0.06132	0.852	-0.08013	0.007015	-0.01174	-	-0.4553	0.006353	-	-	-	-
ENSG00000281398.4	SNHG4	-0.02245	0.9193	0.00479	0.9717	-0.1141	0.506	-0.009297	0.6814	-0.02956	-	0.1559	0.2904	-	-	-	-
ENSG00000203875.13	SNHG5	-0.01609	0.5086	0.004976	0.6781	-0.003305	0.9908	-0.009503	0.7771	-0.003274	-	0.01518	0.86	-	-	-	-
ENSG00000245910.8	SNHG6	-0.05694	0.02886	0.03814	0.008661	0.02875	0.9524	-0.01695	0.5984	0.007821	-	-0.09136	0.5314	-	-	-	-
ENSG00000233016.7	SNHG7	-0.01164	0.6644	0.03889	0.8422	-0.0166	0.9541	-0.01891	0.9796	0.009601	-	0.1739	0.2076	-	-	-	-
ENSG00000269893.8	SNHG8	-0.04031	0.04063	-0.0123	0.3938	-0.002537	0.9944	0.008811	0.9852	-0.01586	-	-0.2334	0.06042	-	-	-	-
ENSG00000255198.4	SNHG9	-0.1159	0.4153	0.03628	0.03922	-0.16	0.4371	-0.04859	0.488	-0.05223	-	-0.1293	0.713	-	-	-	-
ENSG00000163877.11	SNIP1	-0.003433	0.9923	0.01316	0.1342	-0.02716	0.8575	-0.001548	0.998	-0.001065	-	-0.0925	0.203	-	-	-	-
ENSG00000184602.6	SNN	0.001841	0.9954	0.0341	0.8766	-0.04956	0.8321	-0.004374	0.9952	0.00459	-	-0.1762	0.1553	-	-	-0.01172	0.8979
ENSG00000201998.1	SNORA23	-0.3106	0.3229	0.01054	0.9473	-0.2469	0.5663	-0.1302	0.7318	-0.1388	-	0.1362	0.9239	-	-	-	-
ENSG00000212443.1	SNORA53	-0.3301	0.3363	0.01294	0.9415	-0.155	0.4219	-0.1971	0.1854	-0.127	-	0.4097	0.6957	-	-	-	-
ENSG00000274266.1	SNORA73A	-0.2267	0.6587	0.04206	0.2046	-0.09545	0.8392	-0.06689	0.9479	-0.06503	-	1.016	0.07859	-	-	-	-
ENSG00000200087.1	SNORA73B	-0.219	0.7	0.02419	0.9316	-0.1747	0.3533	-0.08417	0.9251	-0.08989	-	0.7501	0.007491	-	-	-	-
ENSG00000182600.9	SNORC	-0.001151	0.9936	0.05679	0.5124	0.1043	0.5603	0.006337	0.9778	0.04895	-	-0.6044	0.01382	-	-	-	-
ENSG00000265185.5	SNORD3B-1	0.002034	0.998	-0.04232	0.6546	0.08252	0.8738	0.2581	0.782	0.01758	-	0.6709	0.6152	-	-	-	-
ENSG00000262074.6	SNORD3B-2	-0.1796	0.4296	-0.01867	0.7971	0.05356	0.8583	-0.2538	0.386	-0.06026	-	1.325	0.01267	-	-	-	-
ENSG00000101298.15	SNPH	0.01239	0.9596	-0.004808	0.9304	-0.05422	0.7726	0.01285	0.8327	-0.01013	-	-0.0419	0.8242	-	-	-	-
ENSG00000163788.14	SNRK	0.0002124	0.9996	0.00211	0.9928	-0.02566	0.8899	0.003894	0.995	-0.004414	-	-0.1049	0.3455	-	-	-	-
ENSG00000234617.2	SNRK-AS1	0.06576	0.014	-0.02591	0.1719	-0.02483	0.9006	0.04724	0.8778	0.00294	-	0.1883	0.3367	-	-	-	-
ENSG00000144028.15	SNRNP200	-0.004304	0.6908	-0.009445	0.9737	0.03503	0.913	0.008743	0.9911	0.003002	-	-0.0881	0.06297	-	-	-	-
ENSG00000124380.11	SNRNP27	0.04305	1.881e-05	-0.01958	0.005637	0.004986	0.992	-0.00794	0.9854	0.002762	-	0.04237	0.6868	-	-	-	-
ENSG00000184209.15	SNRNP35	0.04614	0.8816	0.01787	7.842e-05	-0.03613	0.8458	0.003436	0.9949	0.01215	-	0.1096	0.1815	-	-	-	-
ENSG00000060688.13	SNRNP40	0.05892	3.561e-30	0.009142	0.01047	-0.05598	2.826e-05	-0.03602	7.689e-05	0.004355	-	-0.1287	0.279	-	-	-	-
ENSG00000168566.13	SNRNP48	-0.02762	1.821e-07	-0.004809	0.2242	0.008196	0.9601	0.002698	0.9163	-0.007264	-	0.3834	0.007785	-	-	-	-
ENSG00000104852.15	SNRNP70	-0.07174	0.8519	-0.02232	0.1387	0.03405	0.003915	0.01594	0.5757	-0.01986	-	0.07106	0.4416	-	-	-	-
ENSG00000077312.9	SNRPA	-0.01681	0.2096	-0.0114	0.9362	-0.007948	0.9814	0.1102	1.584e-07	-0.003603	-	0.1117	0.2591	-	-	0.1628	0.07925
ENSG00000131876.17	SNRPA1	0.01527	0.02074	0.01084	0.9538	0.05049	0.7851	-0.005409	0.8569	0.01965	-	-0.3383	0.01266	-	-	-	-
ENSG00000125835.18	SNRPB	-0.01436	0.4158	0.03477	0.004477	-0.05968	3.399e-07	-0.03625	0.9468	-0.00372	-	-0.3181	0.1049	-	-	-	-
ENSG00000182004.13	SNRPE	-0.06599	0.007445	-0.01997	0.9029	0.03166	0.8811	-0.02062	0.9632	-0.02038	-	-0.2588	0.1302	-	-	-	-
ENSG00000101400.6	SNTA1	0.1444	3.494e-05	0.0252	0.6592	-0.0351	0.8252	-0.05557	0.7512	0.03686	-	0.3949	0.07087	-	-	-	-
ENSG00000172164.15	SNTB1	-0.0267	0.9585	-0.02377	0.9194	0.001734	0.9942	0.05694	0.1798	-0.01327	-	0.1625	0.4547	-	-	0.1048	0.2615
ENSG00000168807.16	SNTB2	0.04269	0.9133	0.01937	0.9351	0.04754	0.8236	-0.03055	0.9622	0.02815	-	0.05875	0.565	-	-	-	-
ENSG00000100138.15	SNU13	-0.03072	0.9311	0.02769	0.008427	-0.04478	5.308e-05	-0.03241	0.9595	-0.007551	-	-0.3427	0.003377	-	-	-0.07726	0.4068
ENSG00000169371.14	SNUPN	0.02367	0.01921	0.006597	0.9739	-0.02645	0.8623	-0.003705	0.9935	0.002937	-	-0.04753	0.594	-	-	-	-
ENSG00000273173.5	SNURF	0.002896	0.9886	0.02166	0.851	-0.01763	0.9613	-0.1368	0.2146	-0.002848	-	-0.5315	0.01045	-	-	-	-
ENSG00000100603.13	SNW1	0.01484	0.9676	-0.008732	0.9695	0.005866	0.676	-0.01025	0.6278	0.0004571	-	0.001449	0.9857	-	-	-	-
ENSG00000028528.15	SNX1	-0.009677	0.2445	0.005002	0.9854	0.006046	0.3176	0.00131	0.9336	0.001208	-	-0.008515	0.9253	-	-	-	-
ENSG00000086300.15	SNX10	0.006408	0.9876	-0.002794	0.7894	0.02446	0.9169	0.06527	0.01081	0.01033	-	-0.7792	0.02042	-	-	-	-
ENSG00000147164.12	SNX12	-0.02679	1.693e-05	0.01729	0.0001019	-0.002419	0.8607	-0.05519	9.643e-07	-0.003423	-	-0.08324	0.1778	-	-	-	-
ENSG00000071189.21	SNX13	0.004669	0.6392	-0.006141	0.9816	0.00151	0.9953	0.003751	0.7787	-0.0009821	-	0.06112	0.4443	-	-	-	-
ENSG00000110025.13	SNX15	-0.01281	0.9613	-0.02553	0.8756	-0.01576	0.1607	0.07004	0.8657	-0.01348	-	0.1326	0.105	-	-	-	-
ENSG00000104497.14	SNX16	-0.08095	0.7647	-0.02431	0.8797	-0.02939	0.8947	0.08501	0.8036	-0.03241	-	0.2468	0.1098	-	-	-	-
ENSG00000115234.11	SNX17	0.05558	0.8914	0.005467	0.4145	-0.02846	0.916	-0.02391	0.977	0.008777	-	-0.1925	0.02949	-	-	0.1456	0.1111
ENSG00000178996.14	SNX18	0.004866	0.992	0.01306	0.9653	-0.08094	7.168e-06	-0.01507	0.9853	-0.01184	-	0.2196	0.1052	-	-	-	-
ENSG00000230965.1	SNX18P13	-0.2212	0.2046	-0.07978	0.6336	0.1317	0.8453	-0.2769	0.6636	-0.08284	-	0.4587	0.4421	-	-	-	-
ENSG00000225345.3	SNX18P3	-0.03313	0.9226	-0.007559	0.9491	0.06742	0.6266	-0.01955	0.9515	0.001676	-	0.2074	0.5881	-	-	-	-
ENSG00000120451.10	SNX19	0.003206	0.8628	-0.01033	0.3976	0.01019	0.9721	0.001228	0.9986	-0.001498	-	0.02077	0.751	-	-	-	-
ENSG00000205302.7	SNX2	-0.007344	0.9909	-0.0219	0.9457	0.02392	0.9528	-0.01341	0.9899	-0.00741	-	0.06991	0.4257	-	-	-	-
ENSG00000124104.19	SNX21	0.006131	0.9945	0.006212	0.9878	-0.0122	0.9545	-0.02059	0.9915	0.0002501	-	0.1712	0.06644	-	-	-	-
ENSG00000157734.14	SNX22	-0.04275	0.9825	-0.05765	0.9016	0.009262	0.9877	-0.02209	0.9557	-0.03652	-	0.2322	0.3611	-	-	-	-
ENSG00000064652.11	SNX24	0.01772	0.9517	-0.007944	0.9609	-0.03558	0.907	-0.02441	0.9687	-0.008623	-	-0.01522	0.8882	-	-	-	-
ENSG00000109762.16	SNX25	0.05042	0.9062	0.006269	0.969	0.03372	0.8974	-0.02287	0.9667	0.02168	-	0.1382	0.3037	-	-	-	-
ENSG00000143376.14	SNX27	0.06359	1.289e-07	0.03616	5.595e-05	0.02039	9.015e-06	-0.01325	0.5133	0.03628	-	-0.003891	0.9535	-	-	-	-
ENSG00000048471.14	SNX29	-0.02616	0.948	-0.007578	0.9752	-0.004043	0.9881	0.001633	0.998	-0.01093	-	-0.1055	0.3447	-	-	-	-
ENSG00000158482.10	SNX29P1	-0.08737	0.9397	-0.03282	0.9627	0.03024	0.96	0.09459	0.9678	-0.02402	-	1.174	0.08784	-	-	-	-
ENSG00000271699.5	SNX29P2	-0.03831	0.9864	-0.03655	0.9708	-0.06415	0.9542	0.01713	0.9881	-0.0394	-	-0.1572	0.6383	-	-	-	-
ENSG00000112335.15	SNX3	-0.07776	0.2924	-0.06206	0.5014	0.1057	0.6861	-0.0007274	0.9972	-0.02463	-	0.176	0.08964	-	-	-	-
ENSG00000148158.17	SNX30	-0.0192	0.983	0.01614	0.9737	0.002227	0.9965	-0.00571	0.9968	0.002461	-	-0.1063	0.3522	-	-	-	-
ENSG00000173548.8	SNX33	0.00492	0.9964	-0.02898	0.9608	0.02199	0.9627	-0.01681	0.9905	-0.008123	-	0.5577	0.007207	-	-	-	-
ENSG00000114520.11	SNX4	-0.06504	0.004163	-0.05346	3.537e-21	-0.04994	0.8801	0.008866	0.9852	-0.05134	-	-0.1477	0.321	-	-	-0.00265	0.9758
ENSG00000089006.16	SNX5	0.01575	0.9718	0.007479	0.9754	0.01214	0.1442	-0.01739	0.9803	0.008915	-	0.1267	0.1142	-	-	-	-
ENSG00000129515.20	SNX6	0.01431	0.2554	-0.005353	0.9834	-0.00756	0.4586	0.01114	0.9871	0.0003512	-	0.4346	0.02025	-	-	-	-
ENSG00000106266.11	SNX8	-0.07064	0.8086	-0.01351	0.9308	0.06236	0.7415	0.007653	0.9856	-0.009888	-	-0.04436	0.7496	-	-	-0.001181	0.9899
ENSG00000130340.16	SNX9	0.01104	0.97	0.01635	0.002046	0.08069	0.5881	-0.033	0.9475	0.02584	-	0.09612	0.297	-0.03076	0.8623	-	-
ENSG00000057252.13	SOAT1	-0.07294	1.677e-05	0.006788	0.5182	-0.03805	9.94e-06	-0.02841	0.9672	-0.02608	-	0.2074	0.04882	-	-	-	-
ENSG00000120833.14	SOCS2	0.02371	0.9328	-0.01605	0.9267	-0.04188	0.7536	0.03967	0.4722	-0.007709	-	0.182	0.2922	-	-	-	-
ENSG00000246985.8	SOCS2-AS1	0.04214	0.8018	-0.02635	0.7322	-0.08984	0.5524	0.009815	0.9727	-0.02034	-	0.1657	0.4442	-	-	-	-
ENSG00000184557.4	SOCS3	0.05343	0.9042	0.03071	0.8949	-0.04905	0.9563	0.001381	0.9982	0.01682	-	0.7469	0.09689	-	-	0.2923	0.0007965
ENSG00000180008.9	SOCS4	-0.02637	0.9427	-0.03681	0.8697	-0.04093	0.003206	0.0216	0.3501	-0.031	-	0.1695	0.1512	-	-	-	-
ENSG00000171150.9	SOCS5	0.04991	0.001112	-0.01923	0.06873	0.01657	0.9286	0.04337	5.061e-05	0.01081	-	0.04226	0.6492	-	-	-	-
ENSG00000227536.1	SOCS5P4	0.007848	0.9595	-0.003667	0.9686	0.1077	0.7217	-0.02651	0.56	0.02242	-	0.3184	0.4388	-	-	-	-
ENSG00000170677.6	SOCS6	-0.04777	0.9638	-0.007325	0.9885	-0.1072	0.8277	5.59e-05	1	-0.03936	-	0.1712	0.08808	-	-	-	-
ENSG00000274211.6	SOCS7	0.001366	0.9968	0.008141	0.06053	0.04261	0.8398	-0.01599	0.131	0.01238	-	0.01933	0.8261	-	-	-0.1821	0.0434
ENSG00000142168.14	SOD1	0.03037	0.9332	-0.002656	0.814	0.003936	0.7747	-0.06132	0.9178	0.003225	-	-0.1756	0.1067	-0.009202	0.9343	-0.1352	0.1309
ENSG00000112096.18	SOD2	-0.03625	0.9473	0.009585	0.9763	0.0009621	0.9978	0.009071	0.9902	-0.004137	-	-	-	-0.004139	0.9501	-0.3894	1.062e-05
ENSG00000149639.15	SOGA1	-0.04333	0.9518	-0.02893	0.9332	0.06099	0.9122	-0.01988	0.9871	-0.01205	-	0.2723	0.07366	-	-	-	-
ENSG00000214338.10	SOGA3	-0.1102	0.5935	-0.02947	0.6994	0.01429	0.9854	-0.2537	0.7435	-0.05604	-	-0.2121	0.2596	-	-	-	-
ENSG00000159140.21	SON	0.06118	2.393e-09	0.008	0.2058	0.0519	1.403e-07	-0.003394	0.9971	0.03061	-	0.002723	0.9622	-	-	-	-
ENSG00000095637.22	SORBS1	-0.07105	0.1846	-0.04223	0.04083	0.0688	0.4701	0.03623	0.9413	-0.01957	-	0.3164	0.06926	-	-	-	-
ENSG00000154556.18	SORBS2	0.07762	0.7033	0.05567	0.6941	-0.07665	0.8805	-0.4023	0.3223	0.0002384	-	-0.1613	0.2834	-	-	-	-
ENSG00000120896.13	SORBS3	-0.04518	0.04763	-0.04448	0.6508	-0.01503	0.5206	0.02858	0.9262	-0.03307	-	0.3477	0.05734	-	-	0.07216	0.4442
ENSG00000156395.13	SORCS3	0.07161	0.9415	0.0693	0.9084	-0.1291	0.7528	-0.03534	0.8736	0.01862	-	-0.42	0.04616	-	-	-	-
ENSG00000140263.14	SORD	-0.01416	0.7259	-0.01259	0.9417	0.002084	0.9905	-0.01408	0.9774	-0.009838	-	-0.05737	0.5641	-0.2421	0.05568	-	-
ENSG00000259479.6	SORD2P	-0.1571	0.3896	0.03999	0.7891	0.1107	0.7671	-0.04425	0.8881	-0.0007774	-	-0.5261	0.2493	-	-	-	-
ENSG00000137642.13	SORL1	0.01377	0.985	0.01348	0.9761	0.01932	0.9662	-0.01052	0.9913	0.01319	-	-0.2343	0.09818	-	-	-	-
ENSG00000134243.12	SORT1	-0.01113	0.9919	-0.03001	0.9542	0.005641	0.9918	-0.02076	0.9797	-0.01661	-	-0.01245	0.9224	-0.05526	0.3477	0.1047	0.2488
ENSG00000115904.13	SOS1	0.0009244	0.9982	-0.02151	0.0248	0.06263	1.527e-18	0.01103	0.6196	0.005173	-	0.2327	0.008208	-	-	0.02776	0.7604
ENSG00000100485.12	SOS2	0.06566	0.0001175	0.004774	0.9844	0.01212	0.3848	-0.01854	0.9776	0.02043	-	0.2555	0.02674	-	-	-	-
ENSG00000198142.5	SOWAHC	-0.02929	0.9741	-0.009218	0.9807	-0.02097	0.9732	0.02259	0.9868	-0.01478	-	0.5448	0.01413	-	-	-	-
ENSG00000177732.8	SOX12	0.03353	0.8084	-0.02724	0.09767	0.0003477	0.9972	-0.008797	0.9607	-0.004233	-	0.6407	2.505e-07	-	-	-	-
ENSG00000143842.15	SOX13	-0.01653	0.9067	-0.0004358	0.997	0.03941	0.526	0.01175	0.971	0.005115	-	0.6194	0.009871	-	-	-	-
ENSG00000124766.7	SOX4	-0.02781	0.9781	-0.007578	0.9859	0.04014	0.9381	-0.01429	0.9915	-0.002655	-	0.1105	0.8062	-	-	-	-
ENSG00000110693.18	SOX6	-0.1659	0.5826	-0.07831	0.24	0.06135	0.5108	0.04375	0.925	-0.06137	-	0.4395	0.005216	-	-	-	-
ENSG00000185591.10	SP1	0.03372	0.001197	0.03096	3.006e-05	-0.005603	0.07106	-0.004147	0.816	0.02113	-	0.2551	0.03724	-	-	-	-
ENSG00000067066.17	SP100	0.04075	0.9348	-0.01686	0.9574	0.02854	0.9294	0.04008	0.963	0.01195	-	0.7855	0.003202	-	-	-	-
ENSG00000135899.17	SP110	0.01585	0.9688	-0.004215	0.7484	0.0202	0.9502	0.05366	0.9403	0.01036	-	0.431	0.04073	-	-	-	-
ENSG00000185404.16	SP140L	-0.02846	0.06475	0.01318	0.0001109	0.02587	0.00583	0.03005	0.9609	0.006468	-	0.323	0.1864	-	-	-	-
ENSG00000167182.15	SP2	-0.06879	0.3209	-0.05387	0.6305	0.01443	0.9433	0.1654	0.07565	-0.02736	-	-0.1093	0.2481	-	-	-	-
ENSG00000172845.15	SP3	-0.01342	0.2033	0.006215	0.3109	-0.01291	0.002318	0.01676	0.9848	-0.00234	-	0.1851	0.01028	-	-	-	-
ENSG00000105866.15	SP4	-0.008343	0.9772	0.003256	0.988	-0.006279	0.9389	0.002282	0.9966	-0.001906	-	0.1898	0.02085	-	-	-	-
ENSG00000064199.6	SPA17	0.03325	0.9577	-0.03419	0.9245	0.03962	0.8351	0.09395	0.6384	0.008379	-	-0.1606	0.3882	-	-	-	-
ENSG00000182310.14	SPACA6	-0.03686	0.8739	-0.03044	0.6785	-0.0071	0.6203	0.01453	0.9711	-0.0238	-	0.6867	0.0002353	-	-	-	-
ENSG00000165698.16	SPACA9	-0.03571	0.7904	0.1046	0.04209	-0.07852	0.5741	-0.2252	0.01405	0.005087	-	-0.1539	0.1025	-	-	-	-
ENSG00000104450.12	SPAG1	0.05816	0.7646	0.03504	0.8077	-0.06205	0.6563	0.009259	0.94	0.01765	-	0.07967	0.6103	-	-	-	-
ENSG00000144451.19	SPAG16	-0.01476	0.9329	-0.003076	0.8367	0.0264	0.8513	-0.04377	0.867	-0.002356	-	-0.1701	0.09641	-	-	-	-
ENSG00000076382.17	SPAG5	0.02734	0.1043	0.01003	0.9371	0.1212	0.4168	-0.02281	0.9286	0.03686	-	0.4138	0.01685	-	-	-	-
ENSG00000227543.5	SPAG5-AS1	0.07292	0.03549	-0.004995	0.8438	0.0654	0.6701	-0.0001034	0.9984	0.03097	-	0.3289	0.2132	-	-	-	-
ENSG00000091640.8	SPAG7	0.05648	0.8503	-0.001454	0.9933	-0.01193	0.9696	-0.02629	0.9644	0.009381	-	-0.2927	0.002293	-	-	-	-
ENSG00000137098.14	SPAG8	-0.01857	0.9064	0.03923	0.6871	0.0868	0.6938	-0.08478	0.7687	0.02635	-	-0.37	0.1124	-	-	-	-
ENSG00000008294.21	SPAG9	0.01132	0.9814	0.01405	0.9588	-0.007081	0.9802	0.008277	0.992	0.008262	-	0.07668	0.3996	-	-	-	-
ENSG00000113140.11	SPARC	-0.1153	0.05799	0.02221	0.7575	0.08627	0.3258	-0.01167	0.9505	-0.001254	-	0.1215	0.6833	-0.05923	0.6754	-	-
ENSG00000133104.14	SPART	-0.01723	0.4373	0.01434	0.2915	0.001376	0.9962	-0.03373	0.957	2.367e-05	-	0.2807	0.003037	-	-	-	-
ENSG00000021574.12	SPAST	-0.03892	0.0009259	-0.006527	0.9782	-0.02747	0.01575	0.002251	0.9973	-0.01889	-	0.1234	0.1694	-	-	-	-
ENSG00000122432.17	SPATA1	0.0238	0.85	-0.05226	0.5586	-0.03165	0.6579	-0.1334	0.617	-0.03377	-	0.216	0.6235	-	-	-	-
ENSG00000182957.16	SPATA13	0.0182	0.9697	-0.0161	0.1282	-0.001474	0.9944	-0.007526	0.9926	-0.00345	-	0.227	0.2738	-	-	-	-
ENSG00000158480.11	SPATA2	-0.04946	0.07043	-0.01585	0.1103	0.0008945	0.9965	-0.04667	0.04516	-0.0229	-	-0.007486	0.9527	-	-	-	-
ENSG00000006282.21	SPATA20	0.05828	0.8931	-0.02482	0.5427	-0.0709	0.8849	-0.03991	0.9769	-0.01474	-	-0.01669	0.878	-	-	-0.01888	0.8391
ENSG00000167523.13	SPATA33	0.01819	0.2018	8.583e-05	0.9995	0.04846	0.05227	-0.001349	0.9974	0.01537	-	0.1638	0.1534	-	-	-	-
ENSG00000189419.8	SPATA41	0.01037	0.5856	-0.04216	0.003861	-0.0129	0.9493	-0.02003	0.9476	-0.02065	-	0.3072	0.2194	-	-	-	-
ENSG00000171763.19	SPATA5L1	0.05863	0.8502	0.04182	0.7916	-0.0379	0.8405	-0.02921	0.5207	0.02353	-	-0.09667	0.433	-	-	-	-
ENSG00000132122.12	SPATA6	0.0002313	0.9997	0.01998	0.9074	-0.05964	0.9193	-0.04487	0.9263	-0.007249	-	0.1011	0.5278	-	-	-	-
ENSG00000106686.16	SPATA6L	0.1118	0.02986	0.06923	0.4766	-0.08434	0.5669	-0.006101	0.9574	0.04088	-	0.1713	0.2303	-	-	-	-
ENSG00000160284.15	SPATC1L	-0.1378	0.3491	-0.04447	0.6296	0.01317	0.8349	0.2054	0.3801	-0.03835	-	-0.1589	0.4125	-	-	-	-
ENSG00000123352.17	SPATS2	0.03444	0.2837	-0.01846	0.883	0.01977	0.905	4.568e-05	0.9987	0.004889	-	-0.1182	0.3707	-	-	-	-
ENSG00000196141.14	SPATS2L	-0.006882	0.9794	-0.04861	0.8424	0.06583	0.7143	0.07989	0.9617	-0.003607	-	0.2192	0.006839	-	-	-	-
ENSG00000161888.11	SPC24	0.121	0.3499	-0.01682	0.8029	-0.1051	0.8325	0.1418	0.427	0.009999	-	-0.7844	0.1028	-	-	-	-
ENSG00000114902.14	SPCS1	-0.0137	0.9606	0.0009703	0.8776	-0.0902	1.811e-17	0.002318	0.996	-0.02293	-	-0.2497	0.009831	-	-	-	-
ENSG00000118363.12	SPCS2	-0.1414	0.0002343	-0.01072	0.9564	-0.04904	0.883	0.02739	0.4323	-0.05014	-	0.007812	0.932	-	-	-	-
ENSG00000129128.13	SPCS3	-0.02034	0.9676	0.00219	0.9943	-0.04773	0.8597	-0.0006607	0.9994	-0.01487	-	-0.01148	0.8859	-	-	-	-
ENSG00000040275.17	SPDL1	-0.01052	0.9626	-0.01078	0.937	0.1176	0.4207	-0.01816	0.9629	0.01725	-	-0.2245	0.2145	-	-	-	-
ENSG00000163806.16	SPDYA	0.001209	0.9943	-0.01503	0.4355	0.01646	0.9014	-0.01576	0.9631	-0.003922	-	0.7747	0.002492	-	-	-	-
ENSG00000186645.9	SPDYE17	-0.01353	0.932	-0.02852	0.7749	0.03837	0.854	0.1299	0.604	0.001143	-	0.1386	0.5907	-	-	-	-
ENSG00000128487.16	SPECC1	-0.1644	0.006879	-0.06449	0.4691	0.0228	0.8352	0.05163	0.7395	-0.06275	-	0.3398	0.001476	-	-	-	-
ENSG00000100014.20	SPECC1L	-0.005958	0.6205	-0.005038	0.08749	0.009987	0.9678	0.002989	0.881	-0.001385	-	0.2579	0.008637	-	-	-	-
ENSG00000072195.15	SPEG	-0.00969	0.9798	0.03123	0.9522	0.003381	0.995	-0.03457	0.9812	0.009985	-	0.143	0.3289	-	-	-	-
ENSG00000065526.12	SPEN	-0.009685	0.9832	0.003524	0.663	0.05094	0.8884	0.01946	0.3178	0.01175	-	0.3006	0.002652	-	-	-	-
ENSG00000104133.15	SPG11	0.02324	0.02961	0.0103	0.1852	0.02094	2.932e-06	-0.01667	0.346	0.01411	-	0.124	0.1074	-	-	-	-
ENSG00000090487.11	SPG21	0.03922	0.001506	0.007788	0.3439	-0.03089	0.05991	-0.01432	0.9831	0.005752	-	0.01007	0.9017	-	-	-0.1013	0.2352
ENSG00000197912.15	SPG7	0.001482	0.8932	-0.003664	0.6268	-0.03871	4.733e-23	-0.01899	0.2899	-0.01118	-	-0.09771	0.1616	-	-	-	-
ENSG00000063176.16	SPHK2	0.03913	0.8634	-0.009443	0.3129	-0.0008626	0.9367	0.03976	0.9252	0.008344	-	0.1349	0.1915	-	-	0.02878	0.7598
ENSG00000066336.11	SPI1	0.002141	0.9945	-0.008324	0.6677	-0.001139	0.9291	0.102	0.856	0.003596	-	0.6163	0.06332	-	-	-	-
ENSG00000269404.7	SPIB	-0.02681	0.9878	0.006479	0.9937	0.02564	0.9877	-0.02768	0.9853	-0.0001866	-	-0.5459	0.4423	-	-	-	-
ENSG00000163611.11	SPICE1	0.02056	0.9489	0.0127	0.9482	0.002015	0.9874	-0.005211	0.992	0.01111	-	0.1742	0.1557	-	-	-	-
ENSG00000164808.17	SPIDR	0.02833	0.9585	0.02007	0.9504	-0.01611	0.9665	-0.003405	0.9972	0.01254	-	0.164	0.03863	-	-	-	-
ENSG00000106723.17	SPIN1	-0.003865	0.9906	-0.01192	0.005648	0.0103	0.5035	0.01725	0.9741	-0.002903	-	-0.1853	0.07002	-	-	-	-
ENSG00000147059.8	SPIN2A	0.0009474	0.9946	-0.03876	0.1516	0.03658	0.826	0.01646	0.9221	-0.008022	-	-0.1294	0.4014	-	-	-	-
ENSG00000186787.8	SPIN2B	-0.00812	0.6636	0.02287	0.8473	-0.02124	0.5879	-0.09246	0.7768	-0.002862	-	-0.09134	0.5158	-	-	-	-
ENSG00000204271.13	SPIN3	0.001156	0.9971	0.02423	0.8993	-0.03635	0.8394	0.00924	0.9856	0.003826	-	-0.1236	0.1601	-	-	-	-
ENSG00000186767.7	SPIN4	-0.06256	0.7996	-0.004153	0.9763	0.08917	0.579	-0.03	0.9379	-0.0002411	-	-0.09539	0.4264	-	-	-	-
ENSG00000168005.9	SPINDOC	-0.01285	0.9465	-0.0008006	0.9945	0.04	0.7831	0.04414	0.9083	0.008268	-	0.4291	0.006257	-	-	-	-
ENSG00000166145.14	SPINT1	-0.004663	0.9857	0.005937	0.818	-0.003221	0.8236	-0.02372	0.6676	-0.0008709	-	0.5292	0.09523	0.0134	0.771	-0.07513	0.4062
ENSG00000167642.13	SPINT2	-0.007179	0.9839	0.02571	0.9065	-0.03633	0.8796	-0.02639	0.965	-0.0001099	-	-0.4081	0.01434	-0.02748	0.6531	0.1084	0.2504
ENSG00000134278.15	SPIRE1	0.02282	0.9601	0.0007491	0.9972	0.01274	0.9525	-0.01656	0.9751	0.007879	-	0.1359	0.1272	-	-	-	-
ENSG00000204991.11	SPIRE2	0.06015	0.6885	0.03453	0.8776	-0.07021	0.7034	-0.3062	0.7734	-0.005723	-	-0.1762	0.2355	-	-	-	-
ENSG00000197471.12	SPN	-0.1079	0.7981	-0.03568	0.8927	0.003614	0.992	0.003479	0.9962	-0.04281	-	0.9644	0.007263	-	-	0.06174	0.5059
ENSG00000169682.18	SPNS1	-0.03204	0.8969	0.02743	0.2276	-0.02848	0.9417	0.01178	0.9832	-0.001332	-	-0.231	0.06307	-	-	-	-
ENSG00000183018.9	SPNS2	0.1171	0.02397	0.03362	0.03068	0.01624	0.9071	-0.03704	0.7191	0.04632	-	0.1298	0.4207	-	-	-	-
ENSG00000182557.8	SPNS3	-0.121	0.5995	0.003841	0.9689	-0.01728	0.9383	-0.02481	0.9494	-0.0349	-	0.6481	0.166	-	-	-	-
ENSG00000134668.12	SPOCD1	-0.000587	0.9966	0.06914	0.4183	0.1666	0.3803	-0.01363	0.984	0.06711	-	-1.06	0.01399	-	-	-	-
ENSG00000152377.14	SPOCK1	0.03023	0.9669	0.08137	0.8462	-0.06079	0.8822	0.02959	0.983	0.03311	-	-0.2145	0.2436	-0.004048	0.9343	-	-
ENSG00000107742.13	SPOCK2	-0.04353	0.8744	0.02183	0.896	0.001723	0.9915	0.06127	0.9236	0.003312	-	-0.6102	0.002299	-	-	-0.09188	0.3039
ENSG00000262655.4	SPON1	-0.02005	0.9308	-0.07738	0.3393	0.0129	0.931	-0.009919	0.9907	-0.03795	-	0.2432	0.3033	0.1086	0.09136	-	-
ENSG00000159674.12	SPON2	0.02891	0.9291	0.01896	0.9212	0.02154	0.936	-0.0417	0.9344	0.01789	-	-0.2052	0.4109	-0.0001954	0.9975	-0.04413	0.6159
ENSG00000121067.19	SPOP	-0.01548	0.1131	0.001587	0.5023	-0.03342	0.8832	-0.0131	0.02002	-0.01158	-	0.07651	0.358	-	-	0.2026	0.03028
ENSG00000144228.9	SPOPL	-0.03557	0.01191	0.004402	0.9872	-0.009235	0.1721	0.009148	0.6717	-0.008561	-	0.1544	0.1539	-	-	-	-
ENSG00000198917.13	SPOUT1	-0.05602	1.104e-16	0.008394	0.07255	-0.04037	0.08647	0.001202	0.9981	-0.01947	-	0.1838	0.07152	-	-	-	-
ENSG00000118785.14	SPP1	0.2635	0.02435	0.1273	0.6586	0.1582	0.5771	-0.07244	0.7142	0.1553	-	0.4595	0.1871	0.149	0.05577	0.106	0.2279
ENSG00000005206.17	SPPL2B	-0.0599	0.8232	-0.02048	0.8693	-0.007368	0.3467	0.01287	0.386	-0.02539	-	-0.155	0.1496	-	-	-	-
ENSG00000157837.16	SPPL3	-0.03079	3.498e-05	-0.009867	0.07169	0.01818	0.9134	-0.03372	0.9444	-0.01067	-	-0.0179	0.768	-	-	-	-
ENSG00000188766.12	SPRED3	-0.0547	0.7028	0.01917	0.8261	0.04988	0.7431	0.04063	0.9059	0.008497	-	0.1973	0.3937	-	-	-	-
ENSG00000010072.16	SPRTN	0.02802	1.979e-07	0.008946	0.02126	-0.03462	0.861	0.01958	0.9719	0.004918	-	-0.1748	0.04121	-	-	-	-
ENSG00000164056.11	SPRY1	0.03501	0.9735	-0.0296	0.9021	0.008105	0.988	0.008657	0.9853	-0.00199	-	0.3667	0.04228	-	-	0.1375	0.1231
ENSG00000136158.12	SPRY2	-0.05147	0.7202	-0.03282	0.774	-0.03939	0.7043	0.01987	0.9264	-0.03542	-	0.2209	0.04092	0.003926	0.9851	-	-
ENSG00000168939.11	SPRY3	0.04035	0.8916	0.008121	0.9598	0.03113	0.8563	-0.03413	0.9233	0.01858	-	0.08683	0.4697	-	-	-	-
ENSG00000167778.9	SPRYD3	-0.02518	0.9281	0.002303	0.9886	0.01358	0.08259	-0.02704	0.9514	-0.004286	-	-0.522	0.000537	-	-	-	-
ENSG00000176422.14	SPRYD4	0.01249	0.9649	0.03963	1.388e-10	-0.0671	1.612e-07	0.008936	0.9892	0.006856	-	-0.02868	0.7761	-	-	-	-
ENSG00000123178.15	SPRYD7	-0.07409	0.7071	-0.003112	0.9783	0.01798	0.5535	0.007741	0.9825	-0.01591	-	-0.3306	0.00606	-	-	-	-
ENSG00000171621.14	SPSB1	-0.002887	0.9859	-0.003204	0.9744	-0.03029	0.7892	0.03452	0.903	-0.006519	-	0.2938	0.1454	-	-	0.1784	0.04287
ENSG00000111671.9	SPSB2	0.03922	0.885	0.03145	0.8496	0.04027	0.8098	-0.02783	0.9622	0.0313	-	0.2225	0.2949	-	-	-	-
ENSG00000162032.16	SPSB3	-0.01311	0.957	0.006583	0.7907	-0.06711	3.098e-26	-0.0254	0.9517	-0.01704	-	0.002692	0.9769	-	-	-	-
ENSG00000163554.15	SPTA1	-0.1703	0.6206	-0.09604	0.2211	0.07829	0.7755	0.0556	0.9172	-0.06594	-	1.821	0.1178	-	-	-	-
ENSG00000197694.17	SPTAN1	-0.02749	0.9502	-0.009743	0.9708	0.04254	0.8461	-0.01703	0.9806	-0.003206	-	-0.3056	0.003454	-	-	0.09462	0.2766
ENSG00000070182.21	SPTB	-0.2368	0.5335	-0.1614	0.2238	0.08909	0.7532	0.07424	0.831	-0.1089	-	-0.2241	0.227	-	-	-	-
ENSG00000173898.13	SPTBN2	-0.1423	0.2523	0.02811	0.9133	0.1566	0.6188	-0.1235	0.8732	0.002325	-	-0.3234	0.1281	-	-	-	-
ENSG00000137877.10	SPTBN5	0.01004	0.9634	0.06849	0.6089	0.05338	0.7515	-0.06567	0.7418	0.04083	-	0.3773	0.07196	-	-	-	-
ENSG00000090054.15	SPTLC1	-0.03197	0.004457	-0.009549	0.001484	0.006868	0.9745	-0.0008772	0.9017	-0.01106	-	0.01821	0.8292	-	-	-0.1594	0.07593
ENSG00000100596.6	SPTLC2	-0.007434	0.9923	0.0009046	0.9984	0.0186	0.9477	-0.007079	0.9956	0.002136	-	0.1665	0.3355	-	-	0.1184	0.1688
ENSG00000172296.13	SPTLC3	-0.06892	0.7016	0.008593	0.9375	-0.01364	0.9713	-0.04519	0.8566	-0.01997	-	0.9557	0.007009	-	-	-	-
ENSG00000196542.8	SPTSSB	0.07121	0.7399	0.06617	0.5921	-0.09104	0.7162	0.02265	0.9475	0.02958	-	-0.5778	0.09408	-	-	-	-
ENSG00000134548.11	SPX	-0.07395	0.3507	0.04481	0.5914	0.02944	0.4358	0.05212	0.8872	0.0114	-	0.2036	0.4101	-	-	-	-
ENSG00000104549.12	SQLE	-0.05615	0.8496	-0.04366	0.8299	0.08043	0.03132	0.02591	0.9498	-0.01452	-	0.02543	0.9081	-	-	-	-
ENSG00000137767.14	SQOR	0.05321	0.9001	0.007069	0.5342	-0.02114	0.9363	-0.01819	0.5204	0.01091	-	0.4447	0.1068	-	-	-	-
ENSG00000161011.20	SQSTM1	-0.04446	0.8918	0.008927	0.9713	0.009483	0.9732	0.01918	0.3914	-0.003952	-	0.1551	0.1279	-	-	0.1049	0.2393
ENSG00000213523.10	SRA1	0.01846	0.3168	0.02382	1.315e-06	-0.0187	0.09599	0.0119	0.3204	0.01218	-	0.06423	0.4569	-	-	-	-
ENSG00000197122.11	SRC	-0.06991	0.8708	-0.03648	0.8962	0.02751	0.9437	0.0373	0.9201	-0.02576	-	0.07059	0.5899	-0.283	0.3658	-0.1341	0.1472
ENSG00000080603.17	SRCAP	-0.04473	0.8926	-0.0717	1.748e-05	0.05366	9.733e-05	-0.02613	0.455	-0.0338	-	0.185	0.07012	-	-	-	-
ENSG00000128039.11	SRD5A3	0.04268	0.9167	0.01754	0.9468	-0.01691	0.9711	0.009147	0.9925	0.01577	-	-0.2669	0.1103	-	-	-	-
ENSG00000072310.17	SREBF1	-0.01693	0.9509	-0.002998	0.9858	-0.05937	0.8315	0.02475	0.5799	-0.01716	-	-0.09602	0.5989	-	-	-	-
ENSG00000198911.12	SREBF2	-0.03353	0.9266	-0.02501	0.9041	0.02766	0.1203	-0.01037	0.9836	-0.0145	-	-0.004673	0.9553	-	-	-	-
ENSG00000184068.2	SREBF2-AS1	0.02082	0.7445	-0.1155	0.0005593	0.005421	0.8084	-0.02145	0.8811	-0.04715	-	0.3131	0.08407	-	-	-	-
ENSG00000153914.16	SREK1	-0.03585	0.001418	0.002669	0.7199	-0.003328	0.9896	0.006914	0.7311	-0.008262	-	0.02402	0.7441	-	-	-	-
ENSG00000153006.16	SREK1IP1	-0.004899	0.9885	-0.02026	5.002e-08	-0.001401	0.9412	0.02279	0.01998	-0.009148	-	0.1409	0.1799	-	-	-	-
ENSG00000112658.8	SRF	0.01465	0.3306	0.02632	0.889	0.01411	0.06169	-0.01459	0.9751	0.01778	-	0.09071	0.3336	-	-	-	-
ENSG00000151304.6	SRFBP1	-0.02268	0.01022	-0.01047	0.4589	0.00558	0.9872	0.0112	0.4674	-0.008544	-	0.02489	0.8092	-	-	-	-
ENSG00000196935.9	SRGAP1	-0.0415	0.9424	0.01174	0.9768	-0.05748	0.7959	-0.04331	0.9724	-0.0211	-	0.3986	0.01727	-	-	-	-
ENSG00000266028.7	SRGAP2	-0.01271	0.9851	-0.02255	0.9461	0.03529	0.9332	-0.004499	0.9957	-0.005942	-	0.1495	0.1406	-	-	-	-
ENSG00000196369.11	SRGAP2B	0.006315	0.9924	-0.007598	0.9817	0.0007928	0.9978	-0.02734	0.9844	-0.00353	-	0.09791	0.4225	-	-	-	-
ENSG00000171943.12	SRGAP2C	-0.01993	0.9711	-0.01394	0.4285	-0.02622	0.936	0.03498	0.3985	-0.01482	-	0.1578	0.1187	-	-	-	-
ENSG00000196220.16	SRGAP3	-0.04674	0.8506	0.001882	0.9898	-0.07073	0.8255	0.01068	0.9812	-0.02611	-	-0.0336	0.783	-	-	-	-
ENSG00000122862.5	SRGN	0.1288	1.179e-07	-0.003983	0.9917	-0.008555	0.9849	0.01111	0.9892	0.03015	-	0.9842	0.004504	-	-	-	-
ENSG00000075142.13	SRI	-0.01725	0.2714	0.006199	0.08915	-0.06793	9.533e-05	-0.02532	0.005782	-0.01845	-	-0.01054	0.9325	-	-	-0.02709	0.7699
ENSG00000116649.10	SRM	0.05321	0.01876	-0.0193	0.8711	-0.08739	0.6528	0.1068	0.0001854	-0.007047	-	-0.1864	0.0314	-	-	-	-
ENSG00000140319.11	SRP14	0.05607	0.01492	-0.0613	8.054e-06	-0.0003464	0.9992	-0.02994	0.9622	-0.01546	-	-0.1257	0.1882	-0.2441	0.03145	-	-
ENSG00000248508.8	SRP14-AS1	-0.01523	0.937	0.01747	0.8799	-0.05605	0.6518	-0.04166	0.9036	-0.01133	-	0.3819	0.08891	-	-	-	-
ENSG00000153037.15	SRP19	0.03865	0.0033	-0.008625	0.9663	-0.07703	3.165e-12	-0.001433	0.8802	-0.01116	-	0.1936	0.01486	-	-	-	-
ENSG00000100883.12	SRP54	-0.0004796	0.9671	0.01146	0.0002779	-0.002442	0.9904	-0.01224	0.9838	0.003666	-	-0.252	0.03603	-	-	-	-
ENSG00000258704.6	SRP54-AS1	-0.1037	0.006632	0.07027	0.02724	-0.01779	0.9116	-0.002735	0.9703	0.0009987	-	0.1406	0.6068	-	-	-	-
ENSG00000167881.15	SRP68	-0.03362	3.538e-07	0.0001967	0.9992	0.009629	0.9646	0.03578	0.001723	-0.003933	-	-0.117	0.08478	-	-	-	-
ENSG00000174780.17	SRP72	-0.04588	0.8975	-0.04768	0.0044	0.004575	0.9869	0.04227	0.04457	-0.0294	-	-0.2242	0.009231	-	-	-	-
ENSG00000143742.13	SRP9	-0.04135	0.0007366	-0.03545	6.434e-06	-0.01245	0.9734	0.01369	0.5364	-0.02846	-	-0.2112	0.06167	-	-	-	-
ENSG00000182934.12	SRPRA	-0.007085	0.9849	0.01665	0.9408	-0.0001341	0.9792	-0.02249	0.9708	0.004122	-	-0.1469	0.02985	-	-	-	-
ENSG00000144867.12	SRPRB	0.008361	0.1274	0.0161	3.455e-05	-0.03443	0.8514	-0.005028	0.9935	0.00144	-	-0.1673	0.1248	-	-	-	-
ENSG00000167720.13	SRR	0.01513	0.5373	0.005274	0.9685	0.08136	0.5511	-0.06819	0.8206	0.0196	-	-0.2338	0.1268	-	-	-	-
ENSG00000100104.13	SRRD	-0.09965	0.5737	-0.05764	0.09192	0.01349	0.7711	0.04836	0.8774	-0.04531	-	0.0232	0.7682	-	-	-	-
ENSG00000133226.17	SRRM1	-0.004574	0.6641	-0.003117	0.2764	0.02254	3.127e-06	-0.01536	0.02622	0.001354	-	-0.01667	0.8851	-	-	-	-
ENSG00000167978.17	SRRM2	-0.05627	0.01792	-0.0443	0.8834	0.07255	0.8864	0.04598	0.1494	-0.0152	-	0.2527	0.03838	-	-	-	-
ENSG00000226763.5	SRRM5	0.06676	0.6221	0.03073	0.4465	-0.01676	0.6826	0.07327	0.8749	0.03239	-	0.8758	0.002787	-	-	-	-
ENSG00000087087.20	SRRT	-0.005521	0.4895	-0.02816	1.521e-06	0.01963	0.002285	0.06591	9.052e-07	-0.005229	-	0.1996	0.02348	-	-	-	-
ENSG00000136450.13	SRSF1	-0.0003956	0.9595	0.01046	0.144	-0.002922	0.5247	-0.01135	0.3106	0.003194	-	0.0241	0.6746	-	-	-	-
ENSG00000188529.15	SRSF10	-0.03411	0.0008464	-0.01282	0.05441	-0.04489	2.146e-08	0.04777	0.0006594	-0.02121	-	0.09766	0.1737	-	-	-	-
ENSG00000116754.13	SRSF11	-0.003683	0.6735	0.009577	0.1389	-0.002005	0.6908	-0.01957	0.9798	0.001583	-	0.03366	0.7179	-	-	-	-
ENSG00000161547.16	SRSF2	0.07094	2.253e-11	0.001652	0.833	-0.01329	0.004773	-0.007749	0.616	0.01548	-	-0.1492	0.1041	-	-	-	-
ENSG00000112081.17	SRSF3	-0.03629	0.0001901	0.005172	0.3934	-0.01727	0.001741	-0.006911	0.9932	-0.01129	-	0.1467	0.08963	-	-	-	-
ENSG00000116350.17	SRSF4	-0.01074	0.1629	0.003029	0.6313	-0.007033	0.6654	0.004097	0.3552	-0.002666	-	0.1311	0.06243	-	-	-	-
ENSG00000100650.16	SRSF5	-0.03039	0.02788	0.02211	0.0158	0.007429	0.9818	-0.009	0.6361	0.003215	-	-0.05876	0.4537	-	-	-	-
ENSG00000124193.16	SRSF6	-0.03457	0.002044	-0.01624	0.02862	-0.002005	0.9955	0.005397	0.7167	-0.01629	-	0.07838	0.4334	-	-	0.003427	0.9711
ENSG00000115875.19	SRSF7	0.01351	0.1713	-0.001938	0.8	0.02888	0.9454	-0.02045	0.9805	0.007584	-	0.1405	0.06881	-	-	0.03946	0.6578
ENSG00000263465.4	SRSF8	-0.05955	0.682	-0.02452	0.8624	0.03869	0.752	0.002667	0.9918	-0.01761	-	-0.09574	0.2026	-	-	-	-
ENSG00000111786.9	SRSF9	0.03218	0.0004178	0.03124	0.0002386	-0.02823	0.0003415	-0.06239	0.0001109	0.01181	-	-0.2498	0.004741	-	-	-	-
ENSG00000141380.14	SS18	0.001002	0.9978	-0.005511	0.0547	-0.02957	0.0002706	0.004372	0.5236	-0.008492	-	0.1558	0.1333	-	-	-	-
ENSG00000184402.15	SS18L1	0.006003	0.9865	-0.0104	0.06227	-0.02035	0.9326	-0.005354	0.7018	-0.008043	-	-0.2034	0.0323	-	-	-	-
ENSG00000008324.11	SS18L2	-0.01115	0.9658	-0.0214	0.8912	-0.001176	0.9965	0.0007704	0.9986	-0.01274	-	-0.1739	0.2349	-	-	-	-
ENSG00000138385.16	SSB	0.04938	0.9033	-0.005274	0.9808	-0.02419	0.9453	0.02271	0.537	0.006505	-	-0.06417	0.5899	0.1449	0.1066	-	-
ENSG00000106028.11	SSBP1	0.01667	0.2248	0.03103	7.361e-22	-0.07811	4.684e-08	-0.00616	0.4443	0.0005554	-	-0.355	0.0003549	-	-	-	-
ENSG00000145687.16	SSBP2	0.01044	0.5716	0.008523	0.9712	-0.04279	0.8433	0.03257	0.2935	-0.0007037	-	-0.123	0.1833	-	-	-	-
ENSG00000157216.15	SSBP3	-0.08277	0.1238	-0.06909	0.1333	0.06058	0.3844	0.001576	0.9933	-0.03894	-	-0.1759	0.266	-	-	-	-
ENSG00000198711.5	SSBP3-AS1	-0.04259	0.7309	0.08069	0.3987	-0.04438	0.779	0.17	0.7321	0.02747	-	0.2857	0.4512	-	-	-	-
ENSG00000130511.16	SSBP4	-0.01196	0.9669	0.003833	0.974	0.02288	0.9584	-0.04135	0.9338	0.0008708	-	-0.03002	0.8195	-	-	-	-
ENSG00000084112.15	SSH1	-0.01369	0.9709	0.01195	0.9583	0.00379	0.9876	-0.01241	0.9843	0.001867	-	0.1896	0.02924	-	-	-	-
ENSG00000141298.19	SSH2	-0.07144	0.9016	0.01293	0.9706	0.03515	0.9265	-0.03405	0.9692	-0.007067	-	0.05125	0.5892	-	-	-	-
ENSG00000172830.13	SSH3	-0.01958	0.932	0.01741	0.857	0.02802	0.9127	-0.02603	0.4378	0.007254	-	0.2727	0.02857	-	-	-	-
ENSG00000176101.12	SSNA1	0.01049	0.97	0.01799	0.766	-0.01584	0.9423	-0.04022	0.9311	0.004531	-	0.1857	0.06976	-	-	-	-
ENSG00000123096.11	SSPN	0.0443	0.9057	-0.06045	0.6575	0.08021	0.724	0.0186	0.8811	0.003136	-	-0.02851	0.896	-	-	-	-
ENSG00000197558.13	SSPO	0.01431	0.9845	-0.05528	0.1403	0.007288	0.987	-0.03989	0.9653	-0.02246	-	-0.0316	0.8762	-	-	-	-
ENSG00000124783.14	SSR1	-0.01282	0.3858	-0.004146	0.6723	0.009999	0.1224	0.04388	0.9537	9.078e-05	-	-0.04967	0.508	-	-	-0.2038	0.02915
ENSG00000180879.14	SSR4	-0.08088	0.8126	0.01846	0.1514	-0.02602	0.9355	0.01469	0.9803	-0.01718	-	-0.2933	0.02558	-	-	-	-
ENSG00000149136.9	SSRP1	-0.03301	9.905e-09	0.01374	0.9454	0.05843	1.517e-08	0.00394	0.9942	0.01097	-	0.0105	0.8672	-	-	0.178	0.05509
ENSG00000278195.2	SSTR3	0.003338	0.98	0.03654	0.599	-0.05152	0.728	-0.0672	0.7647	0.001294	-	-0.2197	0.4717	-	-	-	-
ENSG00000160075.12	SSU72	0.02056	0.05859	0.01681	0.01822	-0.05684	6.017e-23	0.02596	0.1003	0.002067	-	0.04863	0.3733	-	-	0.0006969	0.9941
ENSG00000117155.16	SSX2IP	-0.06637	0.8165	-0.01627	0.908	0.08608	0.5353	0.05137	0.7159	-0.001747	-	-0.3832	0.04181	-	-	-	-
ENSG00000100380.14	ST13	-0.07191	0.09631	-0.01693	0.8772	0.07933	0.683	0.0164	0.8729	-0.007388	-	0.1343	0.1638	-	-	-	-
ENSG00000149418.11	ST14	-0.05327	0.8896	-0.01456	0.9275	0.04416	0.8697	0.05038	0.9681	-0.006978	-	0.5927	0.1147	-	-	0.02212	0.8051
ENSG00000147488.11	ST18	-0.02124	0.9681	0.05686	0.8852	-0.0766	0.8498	-0.009599	0.9905	0.002589	-	0.4487	0.2298	-	-	-	-
ENSG00000180953.11	ST20	0.0639	0.7928	0.02336	0.8931	-0.01069	0.9567	-0.0614	0.1547	0.02035	-	-0.1105	0.6529	-	-	-	-
ENSG00000259642.2	ST20-AS1	0.08758	0.744	0.0087	0.9444	-0.08831	3.872e-15	-0.005889	0.9895	0.006428	-	-0.2709	0.1224	-	-	-	-
ENSG00000259332.3	ST20-MTHFS	0.01078	0.9631	0.03033	0.8166	-0.08556	0.6671	-0.09469	0.7794	-0.009059	-	0.2021	0.7943	-	-	-	-
ENSG00000008513.16	ST3GAL1	-0.0427	0.89	-0.01906	0.94	0.03377	0.8145	0.0222	0.9586	-0.01055	-	0.226	0.03214	0.03828	0.5733	0.02619	0.765
ENSG00000157350.13	ST3GAL2	0.02574	0.9509	0.002489	0.9919	-0.02349	0.9353	0.03061	0.1316	0.004646	-	0.1526	0.1632	-	-	0.1591	0.07838
ENSG00000126091.20	ST3GAL3	-0.0211	0.008328	0.004953	0.4078	-0.008089	0.9577	0.04038	0.9264	-0.002179	-	-0.1155	0.1088	-	-	-	-
ENSG00000110080.18	ST3GAL4	0.07806	0.006486	0.06726	0.0004644	-0.05306	0.8083	-0.006802	0.989	0.03821	-	0.03745	0.7296	-	-	-	-
ENSG00000232504.5	ST3GAL5-AS1	-0.06337	0.8681	-0.0002779	0.9993	0.05417	0.7593	0.04871	0.9551	-0.001012	-	0.2992	0.3519	-	-	-	-
ENSG00000064225.12	ST3GAL6	-0.01556	0.9688	-0.002889	0.9877	-0.03547	0.906	0.0661	0.9004	-0.008593	-	0.227	0.111	-	-	-0.1702	0.05507
ENSG00000239445.6	ST3GAL6-AS1	-0.00087	0.9932	0.1017	0.007078	-0.01769	0.9675	-0.1673	0.3645	0.03025	-	0.4061	0.05491	-	-	-	-
ENSG00000073849.15	ST6GAL1	-0.02294	0.9456	0.009522	0.2933	0.0531	0.7098	0.003654	0.8597	0.01045	-	0.3303	0.0195	-0.07061	0.2037	0.04364	0.639
ENSG00000070526.15	ST6GALNAC1	0.07381	0.9377	-0.03976	0.7134	-0.1275	0.0006185	-0.3113	0.1291	-0.04886	-	-0.05993	0.8648	-	-	-0.04429	0.6222
ENSG00000070731.11	ST6GALNAC2	0.02601	0.903	0.01522	0.8958	-0.07955	0.8881	-0.004962	0.992	-0.004428	-	0.5506	0.1527	-	-	0.3883	2.485e-05
ENSG00000184005.11	ST6GALNAC3	0.04766	0.8561	0.03976	0.785	-0.04402	0.07882	-0.1166	0.02763	0.01237	-	0.5097	0.007931	-	-	-	-
ENSG00000136840.19	ST6GALNAC4	-0.1145	0.7033	-0.02478	0.8845	-0.0131	0.9226	0.02253	0.957	-0.04197	-	0.1678	0.1713	-	-	-	-
ENSG00000233469.1	ST6GALNAC4P1	-0.01883	0.8853	0.02422	0.4614	-0.01717	0.8953	0.0126	0.9644	0.003176	-	0.2737	0.3241	-	-	-	-
ENSG00000004866.20	ST7	0.06069	1.431e-05	-0.001351	0.9925	0.06521	0.547	-0.01905	0.9312	0.02812	-	0.06539	0.5752	-	-	-	-
ENSG00000113532.13	ST8SIA4	0.02217	0.9653	0.02053	0.06095	-0.01888	0.9508	0.0298	0.2689	0.01285	-	0.04866	0.751	-	-	0.07231	0.4216
ENSG00000148488.17	ST8SIA6	0.03867	0.8838	0.0009274	0.9953	0.04203	0.1351	-0.05633	0.8566	0.01577	-	0.8541	0.01251	-	-	-0.09041	0.3224
ENSG00000010327.10	STAB1	-0.02923	0.9933	-0.05365	0.9653	-0.00966	0.9976	0.0175	0.9955	-0.03269	-	1.041	0.01094	-	-	-0.1413	0.1297
ENSG00000185482.8	STAC3	0.01899	0.989	-0.02761	0.969	-0.05632	0.9498	-0.01967	0.993	-0.02146	-	-0.01333	0.9586	-	-	-	-
ENSG00000118007.13	STAG1	0.01196	0.2999	-0.000862	0.9056	-0.01346	0.9468	-0.007378	0.9916	-0.000814	-	0.2864	0.002883	-	-	-	-
ENSG00000101972.18	STAG2	-0.01926	0.9653	-0.02913	0.005332	0.02621	3.952e-07	0.06082	0.9364	-0.008088	-	0.28	0.01227	-	-	-	-
ENSG00000205583.13	STAG3L1	-0.06038	0.8163	-0.05023	0.755	0.07372	0.6968	-0.02614	0.9633	-0.02367	-	0.09906	0.5834	-	-	-	-
ENSG00000277072.5	STAG3L2	0.008272	0.9767	0.02139	0.2779	-0.02927	0.01343	0.04634	0.2304	0.008512	-	-0.01957	0.8535	-	-	-	-
ENSG00000174353.17	STAG3L3	0.01048	0.5358	-0.007754	0.05828	-0.007133	0.9763	0.00758	0.7682	-0.00187	-	0.04861	0.6198	-	-	-	-
ENSG00000106610.15	STAG3L4	0.004396	0.9872	0.0008647	0.9024	-0.0877	0.0001989	0.02536	0.1261	-0.01618	-	0.02363	0.7808	-	-	-	-
ENSG00000242294.6	STAG3L5P	-0.03224	0.9184	0.002342	0.9901	-0.02385	0.9162	-0.07999	0.8805	-0.01805	-	-0.01526	0.9212	-	-	-	-
ENSG00000272752.6	STAG3L5P-PVRIG2P-PILRB	0.01979	0.948	0.01824	0.9239	0.0915	0.8226	-0.02361	0.9652	0.03199	-	0.01597	0.9014	-	-	-	-
ENSG00000136738.15	STAM	-0.04006	0.8906	-0.0258	2.055e-08	0.02343	0.9104	-0.01039	0.9837	-0.01748	-	-0.1427	0.2379	-	-	-	-
ENSG00000260589.1	STAM-AS1	-0.04254	0.7961	-0.009194	0.603	0.01088	0.9803	0.06976	0.6851	-0.007837	-	0.9341	0.004595	-	-	-	-
ENSG00000115145.10	STAM2	-0.04655	0.0002761	-0.01676	1.017e-10	-0.03338	0.8791	0.03354	1.389e-07	-0.02462	-	0.1097	0.1779	-	-	-	-
ENSG00000124356.16	STAMBP	-0.0002012	0.9674	0.02195	8.285e-10	0.005195	0.648	0.001963	0.8116	0.01116	-	0.1693	0.1227	-0.1081	0.5483	-	-
ENSG00000138134.12	STAMBPL1	0.002236	0.9922	0.006517	0.9619	-0.01752	0.7787	0.02454	0.963	0.001334	-	-0.05679	0.6956	-	-	-0.3687	3.713e-05
ENSG00000035720.8	STAP1	0.04103	0.9733	-0.0375	0.951	0.09215	0.881	0.02831	0.9822	0.01599	-	0.922	0.4768	-	-	0.3197	0.0003453
ENSG00000133121.21	STARD13	0.02201	0.9758	0.06914	0.8595	0.01995	0.9615	-0.1105	0.9273	0.03368	-	0.008702	0.9309	-	-	-	-
ENSG00000131748.16	STARD3	0.03642	0.02286	-0.00115	0.7886	-0.01929	0.001877	-0.01509	0.9779	0.003511	-	0.2277	0.06052	-	-	-	-
ENSG00000164211.13	STARD4	-0.02856	0.9348	-0.03366	0.8603	0.004884	0.805	0.03195	0.9504	-0.01926	-	0.09156	0.4893	-	-	-	-
ENSG00000246859.3	STARD4-AS1	-0.04581	0.7717	-0.0185	0.7863	-0.04244	0.8765	0.01971	0.8794	-0.02818	-	-0.06182	0.6861	-	-	-	-
ENSG00000172345.14	STARD5	0.07916	0.7007	-0.02006	0.8943	0.004882	0.9854	0.0276	0.9477	0.01426	-	-0.07413	0.6003	-	-	-	-
ENSG00000084090.13	STARD7	-0.03008	0.9443	0.006245	0.9836	0.007757	0.9754	0.009783	0.9927	-0.002505	-	0.06586	0.476	-	-	-	-
ENSG00000204685.7	STARD7-AS1	0.007885	0.9848	-0.002761	0.9891	-0.1011	0.6085	0.02697	0.968	-0.01979	-	0.07017	0.5547	-	-	-	-
ENSG00000130052.13	STARD8	0.01843	0.9836	0.0008319	0.9988	0.02248	0.9624	-0.01061	0.9915	0.009361	-	0.5491	0.0341	-	-	-	-
ENSG00000115415.19	STAT1	0.02084	0.9762	-0.01902	0.9553	0.01118	0.9742	0.08828	0.9245	0.005349	-	-0.375	0.03823	-	-	-	-
ENSG00000170581.14	STAT2	-0.009532	0.9922	-0.03618	0.9482	0.03321	0.9475	0.03563	0.9758	-0.00897	-	0.01626	0.8689	-	-	-	-
ENSG00000173757.10	STAT5B	0.01097	0.441	0.02376	0.9343	-0.007281	0.9799	0.00512	0.9935	0.0123	-	0.06166	0.4163	-0.2185	0.5372	-	-
ENSG00000166888.12	STAT6	-0.102	0.8234	-0.01965	0.9496	0.01225	0.2656	0.008538	0.992	-0.03176	-	0.2767	0.03515	-	-	0.05899	0.4999
ENSG00000124214.19	STAU1	-0.03984	0.8639	-0.02975	0.8574	0.06639	0.6528	0.00176	0.987	-0.00883	-	0.02997	0.597	-	-	-0.3331	0.0001381
ENSG00000040341.18	STAU2	0.02757	0.9394	-0.0006539	0.8309	0.002534	0.848	0.001293	0.8605	0.007438	-	-0.1771	0.1968	-	-	0.03674	0.6882
ENSG00000118804.8	STBD1	-0.01259	0.9674	0.01373	0.9232	-0.03275	0.8366	-0.06881	0.4562	-0.009057	-	0.0912	0.6919	-	-	-	-
ENSG00000105889.15	STEAP1B	0.05121	0.965	-0.01589	0.9758	-0.05452	0.926	-0.08412	0.8795	-0.01195	-	-0.06089	0.7902	-	-	-	-
ENSG00000127954.12	STEAP4	0.1259	5.22e-05	0.02987	0.9161	-0.0008244	0.9765	0.0687	0.9269	0.05041	-	1.599	0.0001606	-	-	-	-
ENSG00000123473.15	STIL	-0.1114	0.6064	-0.03723	0.5816	0.08279	0.6568	0.07736	0.8461	-0.02173	-	0.2217	0.1939	-	-	-	-
ENSG00000167323.11	STIM1	0.01831	0.9582	0.006828	0.9743	-0.01049	0.9658	-0.002741	0.9964	0.005272	-	-0.1432	0.1152	-	-	-	-
ENSG00000213533.12	STIMATE	0.002228	0.9968	-0.00541	0.9838	-0.009153	0.9834	-0.02376	0.5302	-0.00555	-	-0.1895	0.04338	-	-	-	-
ENSG00000248592.7	STIMATE-MUSTN1	-0.0101	0.9785	0.003821	0.9813	0.04937	0.9165	0.03292	0.9429	0.01236	-	-0.3469	0.2071	-	-	-	-
ENSG00000184584.13	STING1	-0.01459	0.9749	-0.006361	0.9794	-0.02132	0.9585	0.005036	0.993	-0.01101	-	0.2079	0.3952	-	-	-	-
ENSG00000168439.16	STIP1	-0.02149	0.2151	-0.02094	0.9354	0.05793	2.068e-10	0.02131	0.3759	-0.0006588	-	0.4545	0.01206	-0.02133	0.9087	-0.1696	0.07096
ENSG00000072786.13	STK10	0.002571	0.9958	-0.02087	0.9448	-0.00664	0.9849	-0.002408	0.9977	-0.01041	-	0.3852	0.03627	-	-	-	-
ENSG00000118046.16	STK11	-0.01627	0.9231	-0.06371	0.01927	0.01398	0.9447	0.01645	0.9502	-0.02874	-	0.2038	0.04986	-0.05637	0.7445	-	-
ENSG00000115661.14	STK16	0.04067	0.8943	0.003879	0.983	0.007003	0.5545	-0.007191	0.9881	0.01325	-	-0.05464	0.5701	-	-	0.09069	0.3218
ENSG00000164543.7	STK17A	0.01266	0.9641	-0.002524	0.9865	-0.008086	0.9731	-0.003593	0.9936	6.746e-05	-	0.4606	0.001892	-	-	-	-
ENSG00000081320.11	STK17B	0.03063	0.9583	0.003911	0.9914	-0.02651	0.1483	0.03043	0.9752	0.00586	-	0.6096	0.03325	-	-	-	-
ENSG00000204344.14	STK19	0.003417	0.6932	0.01914	0.002563	0.03141	0.05627	-0.05247	0.0003371	0.01287	-	0.02626	0.7627	-	-	-	-
ENSG00000102572.14	STK24	0.01235	0.33	-0.000866	0.92	0.01945	0.9386	-0.01154	0.9874	0.006296	-	0.07271	0.454	0.04053	0.8296	-0.007811	0.9292
ENSG00000224418.1	STK24-AS1	0.04156	0.8962	0.008822	0.9484	-0.06081	0.8611	0.04723	0.9043	0.004444	-	-0.1419	0.6802	-	-	-	-
ENSG00000134602.16	STK26	-0.02291	0.9413	0.0157	0.9418	-0.04626	0.8119	0.00981	0.9874	-0.008371	-	-0.963	0.03914	-	-	-	-
ENSG00000104375.17	STK3	0.01351	0.9795	-0.01097	0.9584	0.0323	0.8497	-0.01197	0.7997	0.004848	-	0.2535	0.1181	-	-	-	-
ENSG00000152953.13	STK32B	-0.05738	0.9347	-0.04155	0.9106	0.07958	0.815	-0.1006	0.9214	-0.02283	-	0.2866	0.179	-	-	-	-
ENSG00000165752.17	STK32C	-0.01102	0.9765	0.02026	0.9185	-0.07104	0.8432	-0.02464	0.9746	-0.01114	-	-0.1707	0.1224	-	-	-	-
ENSG00000130413.15	STK33	0.04374	0.9581	0.04789	0.857	-0.01912	0.9631	-0.194	0.3147	0.01521	-	0.4807	0.05795	-	-	-	-
ENSG00000125834.13	STK35	0.08033	0.8108	0.01967	7.913e-07	0.0002394	0.9992	-0.01623	0.977	0.02845	-	-0.01607	0.8687	-	-	-	-
ENSG00000163482.12	STK36	-0.003319	0.7809	0.004474	0.9795	0.1017	0.5588	-0.05904	0.8938	0.01964	-	0.0488	0.6711	-	-	-	-
ENSG00000112079.9	STK38	0.01625	0.972	0.0001683	0.9995	0.003372	0.4915	-0.03554	0.9641	0.002538	-	0.6767	5.771e-08	-	-	-	-
ENSG00000211455.8	STK38L	-0.03892	0.004431	-0.009523	0.2793	-0.07136	1.59e-10	0.02328	0.2535	-0.02852	-	-0.06112	0.5571	-	-	-	-
ENSG00000198648.11	STK39	0.06964	0.824	0.005494	0.9773	-0.01286	0.949	-0.05389	0.9174	0.01378	-	-0.02124	0.8649	-	-	-	-
ENSG00000101109.12	STK4	-0.02315	0.9622	0.02915	0.9361	0.01727	0.9566	-0.003277	0.9973	0.01084	-	0.04499	0.5219	-0.1012	0.5855	-	-
ENSG00000196182.10	STK40	-0.02585	0.9238	0.004732	0.9737	-0.01661	0.957	-0.0003548	0.9993	-0.00821	-	0.2685	0.08905	-	-	-	-
ENSG00000197457.10	STMN3	0.002345	0.9915	0.00926	0.9369	0.01786	0.9407	-0.01848	0.9691	0.00747	-	-0.4242	0.01792	-	-	-0.3614	3.993e-05
ENSG00000243317.8	STMP1	-0.1341	0.09698	-0.03463	0.7634	0.129	0.4796	0.01189	0.9146	-0.02067	-	0.1813	0.1104	-	-	-	-
ENSG00000107960.11	STN1	0.03208	0.9289	0.002644	0.8179	-0.03276	0.1468	0.04032	0.9469	0.004961	-	-0.07355	0.4867	-	-	-	-
ENSG00000148175.13	STOM	-0.05689	0.8113	-0.04489	0.7596	0.0872	0.6021	0.02364	0.7282	-0.01392	-	0.425	0.07399	-	-	-0.07694	0.3966
ENSG00000067221.14	STOML1	-0.0265	0.913	0.004971	0.9729	0.04951	0.01285	0.026	0.9487	0.008224	-	-0.2214	0.05125	-	-	-	-
ENSG00000243244.6	STON1	-0.03056	0.8718	0.0003478	0.9979	-0.009896	0.952	0.0243	0.7317	-0.008204	-	0.9075	0.0008668	-	-	-	-
ENSG00000140022.13	STON2	-0.06438	0.84	0.03267	0.2334	0.08075	0.6666	-0.02846	0.9228	0.01418	-	0.1423	0.5841	-	-	-	-
ENSG00000173320.12	STOX2	-0.02779	0.9476	-0.0006296	0.9983	0.1214	0.716	-0.4177	0.03979	-0.009425	-	-0.2658	0.1811	-	-	-	-
ENSG00000001460.18	STPG1	0.01053	0.9521	-0.00648	0.9506	-0.0648	0.5733	0.01509	0.9589	-0.01356	-	-0.1736	0.1122	-	-	-	-
ENSG00000239605.11	STPG4	-0.007087	0.9782	-0.021	0.9081	0.07389	0.1384	0.09311	0.07855	0.01153	-	0.03807	0.9275	-	-	-	-
ENSG00000255036.6	STRA6LP	0.05388	0.8019	0.01992	0.8899	-0.02256	0.8958	-0.003118	0.9918	0.01762	-	0.1539	0.4344	-	-	-	-
ENSG00000082146.13	STRADB	-0.1373	0.6602	-0.08738	0.0512	0.08864	0.6407	0.06496	0.6913	-0.05059	-	0.1047	0.3206	-	-	-	-
ENSG00000023734.11	STRAP	-0.1062	0.7004	-0.04575	0.7796	0.0287	0.009942	-0.01007	0.9519	-0.0423	-	-0.3764	0.0003031	-	-	-	-
ENSG00000165209.19	STRBP	-0.01791	0.9802	0.001778	0.9963	0.007592	0.9881	-0.02071	0.984	-0.003545	-	-0.2982	0.1091	-	-	-	-
ENSG00000242866.10	STRC	-0.01514	0.97	-0.1306	0.3482	0.01267	0.9509	-0.2949	0.06172	-0.08055	-	-0.09336	0.6881	-	-	-	-
ENSG00000143093.15	STRIP1	-0.03646	3.544e-09	0.005025	0.2724	0.0181	0.02904	-0.02026	0.9701	-0.00448	-	-0.06885	0.3113	-	-	-	-
ENSG00000128578.10	STRIP2	-0.03739	0.1794	-0.01832	0.7009	-0.03621	0.7891	0.001681	0.9971	-0.0258	-	-1.101	1.72e-06	-	-	-	-
ENSG00000115808.12	STRN	-0.01689	0.1013	0.0006857	0.9201	0.02088	0.9346	-0.01866	0.2138	-0.0006886	-	-0.0735	0.4906	-	-	-	-
ENSG00000196792.12	STRN3	-0.008832	0.4753	-0.01054	0.9585	0.05575	1.63e-07	-0.0315	0.9527	0.003153	-	0.06919	0.2979	-	-	-	-
ENSG00000090372.15	STRN4	-0.01723	0.2738	0.006418	0.9702	-0.01229	0.01352	-0.01929	0.9712	-0.005587	-	0.05393	0.492	-	-	-	-
ENSG00000134910.14	STT3A	-0.02929	0.9342	0.006495	0.9772	-0.01616	0.1266	-0.01232	0.9838	-0.009025	-	0.04198	0.6897	-	-	-	-
ENSG00000163527.10	STT3B	-0.03362	0.003973	-0.02953	8.564e-05	-0.002979	0.6766	0.005851	0.9939	-0.02224	-	0.01231	0.881	-	-	-	-
ENSG00000103266.11	STUB1	0.1082	0.7253	0.01035	0.943	-0.07811	2.135e-16	-0.01989	0.9697	0.01376	-	-0.1648	0.02769	-	-	-	-
ENSG00000104915.15	STX10	0.06386	0.8715	0.003256	0.9895	-0.02137	0.9577	-0.07604	0.9094	0.007868	-	0.2432	0.00463	-	-	0.1641	0.06168
ENSG00000135604.10	STX11	0.07556	0.8807	-0.004486	0.9866	-0.06275	0.8384	0.04012	0.9565	0.006237	-	0.3585	0.3155	-	-	-	-
ENSG00000124222.22	STX16	0.003386	0.9944	0.006793	0.9816	-0.02421	9.206e-10	-0.02237	0.192	-0.002979	-	0.00288	0.9709	-0.1574	0.4419	0.03919	0.6621
ENSG00000136874.11	STX17	-0.02684	0.05083	0.00345	0.9884	0.008083	0.9727	0.02352	0.9709	-0.001913	-	-0.03512	0.6327	-	-	-	-
ENSG00000255145.3	STX17-AS1	0.01885	0.8199	0.07964	0.00487	-0.02735	0.9656	0.03654	0.9187	0.0373	-	-0.1076	0.6379	-	-	-	-
ENSG00000168818.10	STX18	-0.006106	0.9844	0.01453	0.00414	0.0007328	0.9554	-0.04632	0.9261	0.001954	-	-0.02106	0.759	-	-	0.2063	0.02191
ENSG00000247708.8	STX18-AS1	-0.01118	0.9668	0.01106	0.9447	-0.04765	0.7147	0.009851	0.9735	-0.00776	-	-0.03159	0.8	-	-	-	-
ENSG00000111450.14	STX2	0.003396	0.9919	-0.003101	0.8918	-0.01498	0.9447	-0.04614	0.9264	-0.007048	-	0.05481	0.6214	-	-	-0.3313	0.0001321
ENSG00000166900.17	STX3	0.06629	1.236e-06	0.02968	0.9131	-0.02883	2.153e-10	0.0222	0.2739	0.02559	-	-0.1178	0.124	-	-	-0.3376	0.0001259
ENSG00000103496.15	STX4	-0.00218	0.9007	-0.004559	0.7162	0.04615	1.148e-07	-0.04581	0.06779	0.004444	-	0.203	0.08583	-0.07532	0.6574	0.005432	0.9489
ENSG00000162236.12	STX5	0.006407	0.9812	0.007218	0.1199	-0.01666	0.939	0.04482	3.385e-05	0.004317	-	-0.04731	0.4017	-	-	-	-
ENSG00000135823.14	STX6	0.005221	0.6492	0.01112	0.1539	0.001361	0.8805	-0.02916	0.1169	0.004651	-	-0.02376	0.7378	-0.246	0.198	-0.03489	0.7026
ENSG00000079950.14	STX7	-0.02591	0.9608	0.007805	0.9806	0.02136	0.9445	-0.01259	0.4404	0.0007397	-	0.09114	0.2913	-	-	-0.2767	0.001793
ENSG00000170310.15	STX8	0.02901	0.923	0.00537	0.9787	0.003331	0.8819	-0.004436	0.9935	0.01031	-	-0.05657	0.546	-0.101	0.5117	-0.3124	0.0003591
ENSG00000076944.16	STXBP2	-0.02748	0.9329	-0.008254	0.9696	0.01272	0.0001869	0.01434	0.9727	-0.006976	-	0.3795	0.1436	-	-	-	-
ENSG00000116266.11	STXBP3	-0.04854	0.9086	0.002639	0.769	-0.01692	0.07504	-0.01492	0.3671	-0.01606	-	0.2277	0.08114	0.05613	0.5112	-	-
ENSG00000164506.14	STXBP5	-0.005989	0.9866	0.008208	0.9697	0.01977	0.9288	0.009063	0.9899	0.007186	-	-0.2114	0.1666	-	-	-	-
ENSG00000233452.7	STXBP5-AS1	0.03933	0.8579	-0.006056	0.9544	-0.03196	0.8298	0.01378	0.9433	0.001228	-	-0.2296	0.2537	-	-	-	-
ENSG00000060140.9	STYK1	0.003193	0.9947	-0.01695	0.6994	0.04717	0.802	-0.1226	0.4426	-0.00487	-	-0.4771	0.1308	-	-	-	-
ENSG00000198252.12	STYX	-0.06098	1.108e-05	-0.01439	0.949	-0.08793	2.128e-17	0.01998	0.9737	-0.04029	-	0.2137	0.09836	-	-	-	-
ENSG00000127952.17	STYXL1	0.01925	0.9438	-0.00515	0.9762	0.04954	0.01285	0.005068	0.9927	0.01396	-	0.0765	0.5124	-	-	-	-
ENSG00000113387.12	SUB1	-0.02193	0.955	-0.03744	0.875	-0.008402	0.9765	0.0116	0.9858	-0.02362	-	-0.258	0.09633	-	-	-	-
ENSG00000136143.16	SUCLA2	0.0124	0.9673	-0.01643	0.001862	-0.01169	0.96	0.002933	0.9953	-0.006632	-	-0.3632	0.02147	-	-	-	-
ENSG00000163541.12	SUCLG1	0.015	0.007974	0.002404	0.8134	0.0025	0.9911	-0.04157	0.942	0.002615	-	-0.1843	0.05001	-	-	-	-
ENSG00000172340.14	SUCLG2	-0.003919	0.7548	0.007812	0.01884	-0.0299	0.03589	-0.02666	0.2286	-0.005954	-	-0.08674	0.6065	-	-	-	-
ENSG00000241316.8	SUCLG2-AS1	0.06213	0.7606	0.05174	0.4999	-0.03843	0.8499	0.04784	0.7884	0.03414	-	0.1661	0.3756	-	-	-	-
ENSG00000198829.6	SUCNR1	0.00933	0.9615	0.03147	0.7996	-0.09232	0.08916	0.1222	0.7602	0.004608	-	-0.5982	0.4821	-	-	-	-
ENSG00000094975.14	SUCO	-0.05598	0.8832	-0.02285	0.9143	0.03316	0.0009498	0.02105	0.9579	-0.01589	-	0.04353	0.6691	-	-	-	-
ENSG00000111707.12	SUDS3	-0.01993	0.9494	-0.006812	0.9723	0.04545	0.8042	-0.00483	0.9918	0.00155	-	-0.0895	0.2591	-	-	0.01859	0.8446
ENSG00000249129.1	SUDS3P1	-0.02489	0.8317	0.004378	0.9319	-0.1228	0.7964	-0.008512	0.9804	-0.03225	-	0.3217	0.2086	-	-	-	-
ENSG00000107882.11	SUFU	-0.02094	0.9452	-0.01756	0.9404	0.01414	0.167	-0.004527	0.9168	-0.01049	-	0.1253	0.2552	-	-	-	-
ENSG00000105705.16	SUGP1	-0.07315	0.7649	-0.005724	0.7446	-0.01333	0.182	0.009582	0.6136	-0.02367	-	-0.03669	0.5557	-	-	-	-
ENSG00000064607.17	SUGP2	0.009854	0.9817	-0.005503	0.9824	0.009527	0.975	-0.006897	0.9919	0.00168	-	-0.02509	0.7563	-	-	-	-
ENSG00000196562.14	SULF2	-0.01045	0.984	-0.01437	0.9638	-0.03424	0.9499	0.05956	0.9423	-0.01265	-	0.1323	0.3043	-	-	0.01378	0.8771
ENSG00000196502.11	SULT1A1	0.01335	0.9731	-0.006182	0.9809	0.01888	0.9474	-0.0109	0.9871	0.004069	-	-0.1987	0.3334	-0.1956	0.5109	-	-
ENSG00000197165.11	SULT1A2	0.0258	0.89	-0.001083	0.9917	-0.002998	0.9838	0.01972	0.975	0.006839	-	0.05504	0.8395	-	-	-	-
ENSG00000261052.5	SULT1A3	0.09162	0.9006	-0.07883	0.725	0.0714	0.8008	0.3254	0.9026	0.02628	-	0.5828	0.05243	-	-	0.06877	0.4543
ENSG00000213648.10	SULT1A4	0.04614	0.9836	-0.01244	0.9935	0.228	0.7829	-0.2695	0.9311	0.03814	-	1.16	0.02796	-	-	-	-
ENSG00000173597.9	SULT1B1	0.02176	0.9546	0.03924	0.849	0.009344	0.9679	-0.02305	0.9636	0.02381	-	0.277	0.441	-	-	-0.1791	0.05258
ENSG00000144455.14	SUMF1	0.04654	0.9281	0.02598	0.9099	-0.08775	0.6818	-0.02846	0.9769	0.002261	-	-0.09377	0.4428	-	-	0.2268	0.009515
ENSG00000116030.16	SUMO1	0.002493	0.8622	0.01026	0.964	-0.009255	0.9592	-0.02872	0.1875	0.001237	-	-0.07003	0.567	-	-	-	-
ENSG00000188612.12	SUMO2	-0.00329	0.8063	0.01148	0.1891	-0.05024	0.8278	-0.004175	0.9958	-0.007092	-	-0.1738	0.07727	-	-	-0.3258	0.0003948
ENSG00000184900.15	SUMO3	0.005289	0.9899	0.02082	0.9104	-0.02188	0.941	-0.01818	0.9767	0.004656	-	-0.2742	0.0135	-	-	-0.3257	0.000296
ENSG00000177688.7	SUMO4	0.0109	0.9647	-0.001053	0.9936	-0.0688	0.7246	-0.02693	0.07739	-0.01481	-	0.7807	0.0003687	-	-	-	-
ENSG00000164828.18	SUN1	-0.004712	0.9899	0.0005138	0.9982	0.008996	0.972	-0.03248	0.9588	-0.001232	-	-0.04118	0.5625	-	-	-	-
ENSG00000139531.13	SUOX	-0.01374	0.9611	-0.0247	0.9188	-0.03193	0.8874	0.0008307	0.9987	-0.02172	-	0.1466	0.04711	-	-	-	-
ENSG00000092201.10	SUPT16H	-0.05968	0.8782	-0.006177	0.9796	0.02041	0.02742	0.0005008	0.9994	-0.01356	-	-0.2413	0.005808	-	-	-	-
ENSG00000213246.7	SUPT4H1	0.06026	6.901e-05	-0.001624	0.8742	-0.05142	4.019e-09	-0.03928	0.07686	0.0006159	-	-0.08448	0.3327	-	-	-	-
ENSG00000196235.14	SUPT5H	-0.116	0.6675	-0.02497	0.05591	0.01942	0.9377	0.01681	0.9686	-0.0356	-	-0.06528	0.1721	-	-	-	-
ENSG00000119760.16	SUPT7L	-0.01246	0.004759	0.002192	0.4993	-0.01305	0.1488	0.01353	0.9846	-0.004169	-	-0.02817	0.6569	-	-	-	-
ENSG00000156502.14	SUPV3L1	0.01307	0.08856	0.01697	0.9251	0.001184	0.9947	-0.01532	0.9754	0.01023	-	-0.2416	0.007526	-	-	-	-
ENSG00000148290.10	SURF1	-0.03489	0.8908	0.04756	0.7829	-0.08266	5.677e-06	-0.03157	0.03037	-0.007986	-	-0.06317	0.6077	-	-	-0.1768	0.04977
ENSG00000148291.10	SURF2	0.0413	0.003107	0.00999	0.9436	-0.1222	0.509	-0.05119	0.9108	-0.01553	-	-0.1543	0.2121	-	-	-	-
ENSG00000148248.14	SURF4	0.007996	0.9841	0.008249	0.0004954	-0.02512	0.0007127	0.01803	0.9785	0.001458	-	-0.1761	0.03708	-	-	-	-
ENSG00000148296.7	SURF6	-0.002755	0.9935	0.003157	0.988	-0.02114	0.09436	0.01111	0.2281	-0.0032	-	0.02882	0.7565	-	-	-	-
ENSG00000106868.16	SUSD1	-0.01983	0.9746	-0.01111	0.9771	-0.001178	0.9969	0.003125	0.9968	-0.01016	-	-0.3686	0.01764	-0.101	0.504	0.1316	0.1507
ENSG00000157303.11	SUSD3	0.04224	0.8727	0.00238	0.9822	-0.07746	0.711	-0.02952	0.9446	-0.007302	-	0.1564	0.7052	-	-	0.1837	0.03795
ENSG00000100647.8	SUSD6	-0.002226	0.9953	0.008993	0.9686	0.007135	0.516	0.02013	0.9708	0.006471	-	0.08515	0.4465	-	-	-	-
ENSG00000101945.16	SUV39H1	-0.002919	0.99	0.002748	0.9845	-0.00219	0.9904	0.02515	0.9489	0.001748	-	-0.1321	0.2321	-	-	-	-
ENSG00000152455.16	SUV39H2	-0.02105	0.8815	0.01791	0.837	-0.005299	0.8542	-0.01731	0.7988	0.000313	-	0.3222	0.02582	-	-	-	-
ENSG00000178691.11	SUZ12	-0.06693	0.8454	-0.02659	0.8986	-0.0148	0.1859	0.0315	0.9392	-0.03032	-	0.05401	0.518	-	-	-	-
ENSG00000159164.10	SV2A	-0.06693	0.6431	-0.01617	0.8657	-0.07213	0.3395	0.05836	0.6721	-0.03646	-	-0.5559	0.02235	-	-	-0.3433	8.88e-05
ENSG00000185518.11	SV2B	-0.02212	0.9776	-0.08035	0.8466	0.1414	0.7948	-0.01248	0.9875	-0.0115	-	-0.7644	0.04455	-	-	-	-
ENSG00000197321.14	SVIL	-0.003587	0.8189	-0.001087	0.9137	0.03527	0.01177	0.01286	0.9834	0.007303	-	0.6979	0.05448	-	-	-	-
ENSG00000224597.10	SVIL-AS1	0.02174	0.9716	-0.007595	0.9797	-0.01425	0.9513	-0.003714	0.9962	-0.001267	-	0.2238	0.04022	-	-	-	-
ENSG00000234814.8	SVIL2P	0.05668	0.9172	-0.002235	0.9947	-0.1241	0.7718	-0.1803	0.9242	-0.02647	-	-0.3079	0.7399	-	-	-	-
ENSG00000198168.9	SVIP	-0.03879	0.7702	-0.003229	0.9709	-0.04831	0.004093	0.03537	0.8893	-0.01969	-	-0.05673	0.7153	-	-	-	-
ENSG00000133789.15	SWAP70	-0.03471	0.9683	0.005	0.991	0.03357	0.9593	-0.02377	0.9828	-0.0008531	-	0.4402	0.005499	-	-	-0.1028	0.236
ENSG00000175854.12	SWI5	0.04076	0.846	0.04305	9.523e-05	-0.0579	0.6043	-0.04923	0.8889	0.01367	-	0.1804	0.1818	-	-	-	-
ENSG00000173928.3	SWSAP1	0.02077	0.936	-0.01044	0.9353	-0.04709	0.8482	0.03294	0.9492	-0.007549	-	0.2172	0.3252	-	-	-	-
ENSG00000116668.13	SWT1	-0.1218	0.2501	-0.04679	0.5915	0.1199	0.5723	0.02244	0.7657	-0.02429	-	0.2599	0.06933	-	-	-	-
ENSG00000169895.6	SYAP1	-0.002235	0.9952	0.01824	0.9363	-0.01418	0.9329	-0.003179	0.9956	0.004307	-	-0.08535	0.3053	-	-	-	-
ENSG00000147642.17	SYBU	0.1429	0.815	0.02199	0.9482	0.03966	0.92	-0.2381	0.7742	0.03895	-	-0.5522	0.01709	-	-	-	-
ENSG00000196074.13	SYCP2	-0.01784	0.9409	0.0137	0.5783	-0.01019	0.8924	0.08391	0.842	0.005163	-	0.3039	0.1598	-	-	-	-
ENSG00000139351.15	SYCP3	0.003226	0.9855	-0.03934	0.7009	-0.03005	0.8628	-0.1183	0.6939	-0.03181	-	0.431	0.04849	-	-	-	-
ENSG00000097096.9	SYDE2	0.03406	0.9603	-0.002854	0.9873	-0.07912	0.7352	-0.008749	0.9846	-0.0107	-	0.0577	0.6476	-	-	-	-
ENSG00000117614.10	SYF2	0.02336	0.9513	0.02176	0.01023	-0.001902	0.9936	-0.0524	0.02131	0.01178	-	0.1244	0.2419	-	-	-	-
ENSG00000165025.15	SYK	0.02461	0.9616	0.01368	0.146	-0.03743	0.005882	-0.03586	0.09451	0.00172	-	0.6543	0.0341	-	-	-	-
ENSG00000125755.19	SYMPK	-0.03092	0.05638	-0.03983	1.418e-17	0.02683	1.569e-08	0.03277	0.2334	-0.01772	-	-0.02846	0.7036	-	-	-	-
ENSG00000135316.18	SYNCRIP	-0.02969	0.0005754	-0.007593	0.2649	0.03135	0.0001539	0.02112	0.1919	-0.002641	-	0.05719	0.5351	-	-	0.07636	0.4062
ENSG00000131018.24	SYNE1	-0.007567	0.9899	0.002824	0.9938	0.04017	0.892	-0.06008	0.9511	0.004084	-	0.07099	0.5213	-	-	-	-
ENSG00000054654.17	SYNE2	-0.02104	0.9692	-0.009474	0.9778	0.05402	0.8286	-0.01069	0.9897	0.001557	-	0.8756	0.003639	-	-	-0.1925	0.02819
ENSG00000197283.17	SYNGAP1	-0.1085	0.646	-0.04491	0.7538	0.04361	9.116e-09	0.03723	0.9269	-0.03593	-	-0.07667	0.5824	-	-	-	-
ENSG00000100321.15	SYNGR1	0.03926	0.9181	0.01522	0.9571	-0.07976	0.8049	-0.0642	0.8679	-0.005177	-	-0.1924	0.2983	-	-	-	-
ENSG00000108639.7	SYNGR2	0.0555	0.8905	0.005343	0.9817	-0.01083	0.9748	0.0136	0.9877	0.01521	-	0.4342	0.02665	-	-	-	-
ENSG00000078269.15	SYNJ2	0.0181	0.5181	0.002269	0.99	-0.02889	0.01686	0.04688	0.7227	0.002513	-	0.2098	0.336	-	-	-	-
ENSG00000213463.5	SYNJ2BP	-0.03657	0.001042	0.01475	3.901e-06	-0.06252	6.415e-07	0.02434	0.002146	-0.01491	-	0.07749	0.4383	-	-	-	-
ENSG00000182253.15	SYNM	0.09633	0.824	-0.003564	0.9663	0.1168	0.118	0.05142	0.6742	0.0526	-	0.2449	0.1431	-	-	-	-
ENSG00000171992.13	SYNPO	-0.06689	0.9411	-0.1718	0.6552	0.07179	0.9453	-0.133	0.8934	-0.08813	-	0.1327	0.5237	-	-	-	-
ENSG00000275066.5	SYNRG	0.02069	0.0181	0.003599	0.5241	-0.0005759	0.9979	-0.01126	0.9875	0.006034	-	-0.01916	0.7677	-	-	-	-
ENSG00000102003.10	SYP	0.01831	0.5134	0.01166	0.9061	0.03375	0.8281	-0.07898	0.3583	0.01199	-	-0.7124	0.02179	-	-	-	-
ENSG00000008282.8	SYPL1	-0.06708	0.8617	-0.007015	0.6193	0.005192	0.9834	0.01601	0.9773	-0.01814	-	0.4328	0.01792	-	-	-	-
ENSG00000204070.10	SYS1	0.06796	1.898e-05	-5.965e-05	0.9903	-0.03585	0.0006917	0.03018	0.01197	0.01157	-	0.2574	0.0005084	-	-	-	-
ENSG00000204176.14	SYT15	-0.1592	0.3801	-0.08502	0.8195	-0.0849	0.8225	0.04958	0.9517	-0.09471	-	-0.2226	0.5023	-	-	-	-
ENSG00000103528.17	SYT17	-0.04061	0.7983	-0.01687	0.8345	-0.008981	0.9744	0.02494	0.972	-0.01832	-	0.2714	0.06588	-	-	0.04747	0.5913
ENSG00000142765.18	SYTL1	0.07028	1.097e-05	0.003932	0.9808	-0.002654	0.9933	-0.004916	0.9942	0.0189	-	0.44	0.1177	-	-	0.1496	0.09994
ENSG00000102362.15	SYTL4	-0.07025	0.6692	0.04459	0.2788	0.03077	0.8459	0.05362	0.846	0.01265	-	0.43	0.1868	-	-	-	-
ENSG00000162298.18	SYVN1	-0.01491	0.08831	-0.007233	0.2762	0.04601	0.8829	-0.01334	0.386	0.002184	-	0.1095	0.2033	-	-	-	-
ENSG00000055070.17	SZRD1	-0.04673	0.8973	-0.007857	0.5562	-0.04328	1.339e-11	0.0177	0.9723	-0.02393	-	0.2461	0.1314	-	-	-	-
ENSG00000198198.17	SZT2	-0.02226	0.04933	-0.01946	0.02144	0.04021	1.953e-29	0.01995	0.2434	-0.004214	-	0.002561	0.9765	-	-	-	-
ENSG00000100324.14	TAB1	-0.05646	9.633e-09	-0.005543	0.9719	-0.02241	0.9199	0.003621	0.8379	-0.02173	-	-0.07975	0.3599	-	-	-	-
ENSG00000055208.19	TAB2	-0.008735	0.9823	-0.03184	0.9034	0.009415	0.9719	0.00695	0.9886	-0.01407	-	0.2005	0.04088	-	-	-	-
ENSG00000157625.15	TAB3	-0.05762	5.178e-06	-0.007591	0.4894	0.01635	0.946	0.01415	0.9786	-0.01362	-	-0.1585	0.0515	-	-	-	-
ENSG00000147526.20	TACC1	0.0243	0.02393	0.01677	0.9573	-0.01006	0.04801	0.001337	0.9987	0.01169	-	-0.03123	0.696	-	-	-	-
ENSG00000013810.19	TACC3	0.07906	0.0002119	-0.01494	0.9501	-0.02908	0.1258	0.05145	0.935	0.01066	-	0.4915	0.02402	-0.2361	0.4254	-	-
ENSG00000136463.8	TACO1	0.006377	0.9808	0.02276	0.0006197	-0.02718	0.8747	-0.01417	0.9761	0.004917	-	-0.08859	0.2969	-	-	0.1516	0.09541
ENSG00000184292.7	TACSTD2	0.1823	0.5798	0.09812	0.4877	-0.1151	0.7261	-0.0624	0.8332	0.06132	-	-0.4873	0.6758	-0.02706	0.6232	-	-
ENSG00000152382.6	TADA1	-0.01429	0.9562	0.01229	0.07765	-0.06945	0.004964	0.02428	0.9621	-0.01184	-	-0.3683	0.0009149	-	-	-	-
ENSG00000276234.5	TADA2A	-0.004481	0.5371	0.01551	0.003656	-0.0293	0.08401	-0.07922	1.273e-09	-0.006126	-	-0.0256	0.7619	-	-	-	-
ENSG00000173011.12	TADA2B	0.01882	0.9567	0.01543	0.9403	-0.01218	0.9403	-0.0004208	0.9811	0.009081	-	-0.08705	0.1384	-	-	-	-
ENSG00000171148.13	TADA3	0.04917	0.001188	-0.004441	0.25	-0.0249	0.001982	-0.01664	0.9748	0.003946	-	0.07589	0.372	-	-	-	-
ENSG00000147133.15	TAF1	-0.02719	0.01568	0.003142	0.6268	0.02184	0.0001412	-0.01208	0.5553	-0.001555	-	-0.05426	0.4831	-	-	-	-
ENSG00000166337.10	TAF10	0.052	0.8936	0.01052	0.9616	0.01287	0.02576	-0.02526	0.9696	0.01922	-	0.05992	0.4	-	-	-	-
ENSG00000064995.18	TAF11	0.03321	0.9084	-0.01119	0.9491	-0.006044	0.7532	-0.002385	0.8615	0.001965	-	-0.03553	0.7061	-	-	-	-
ENSG00000284356.1	TAF11L10	0.1137	0.9268	0.1912	0.2493	0.2718	0.6376	-0.5693	0.7879	0.1365	-	-0.8894	0.5469	-	-	-	-
ENSG00000120656.11	TAF12	0.07804	1.372e-29	0.01546	0.9355	-0.003913	0.8179	-0.02212	0.9667	0.02464	-	0.0999	0.3379	-	-	-	-
ENSG00000197780.10	TAF13	-0.1453	0.5621	-0.02582	0.8613	-0.01915	0.9693	0.008958	0.9833	-0.05263	-	0.04805	0.7434	-	-	-	-
ENSG00000270647.6	TAF15	-0.01789	0.9616	-0.01356	0.1703	0.008798	0.9709	0.01959	0.3205	-0.007416	-	-0.07725	0.325	-	-	-	-
ENSG00000115750.17	TAF1B	0.002139	0.9949	0.008496	0.1897	-0.02622	0.5289	0.03138	0.9479	0.0007455	-	-0.0321	0.7694	-	-	-	-
ENSG00000103168.16	TAF1C	-0.08746	0.7126	-0.01449	0.9162	0.01401	0.9659	0.004938	0.9899	-0.02556	-	0.1428	0.1766	-	-	-	-
ENSG00000166012.17	TAF1D	-0.03735	0.07751	-0.005513	0.9839	0.01442	0.4513	-0.02114	0.4904	-0.01035	-	-0.005755	0.9628	-	-	-	-
ENSG00000130699.18	TAF4	0.003755	0.9889	-0.005717	0.9717	0.03746	0.05222	-0.01329	0.4232	0.00577	-	0.2724	0.0134	-	-	-	-
ENSG00000141384.12	TAF4B	0.03611	0.8936	-0.01446	0.9263	-0.02767	0.8925	-0.01068	0.9686	-0.004139	-	-0.1796	0.3161	-	-	-	-
ENSG00000148835.11	TAF5	0.04784	0.8744	-0.01704	0.01356	0.0125	0.6047	-0.01067	0.9807	0.00662	-	0.1411	0.1784	-	-	-	-
ENSG00000135801.9	TAF5L	0.003408	0.5888	0.01062	0.02002	-0.01095	0.3908	-0.001536	0.9982	0.003138	-	0.05558	0.4835	-	-	-	-
ENSG00000106290.15	TAF6	0.0007521	0.9776	-0.02626	0.005508	0.01241	0.2116	0.03218	0.914	-0.006693	-	0.005721	0.9439	-	-	-	-
ENSG00000162227.8	TAF6L	0.009598	0.9747	0.01418	0.07756	-0.005884	0.9782	0.001299	0.998	0.007661	-	0.01257	0.8985	-	-	-	-
ENSG00000178913.8	TAF7	0.06534	0.004253	-0.02449	0.07726	0.04832	0.02258	0.06322	0.899	0.02081	-	-0.0385	0.6548	-	-	-	-
ENSG00000137413.16	TAF8	-0.01356	0.9709	-0.01782	0.9383	0.01566	0.03801	0.001328	0.9984	-0.007971	-	0.1119	0.1489	-	-	-	-
ENSG00000273841.5	TAF9	0.007108	0.9827	-0.02308	0.904	0.0347	0.9391	-0.002269	0.9961	-0.001068	-	-0.462	0.001411	-	-	-	-
ENSG00000187325.5	TAF9B	-0.02014	0.4411	-0.03724	0.7967	-0.002935	0.8956	0.06347	0.873	-0.01826	-	-0.07632	0.5161	-	-	-	-
ENSG00000164691.17	TAGAP	0.04837	0.9203	-0.009226	0.9756	0.007319	0.981	0.05494	0.9286	0.01368	-	0.4567	0.1462	-	-	-	-
ENSG00000149591.17	TAGLN	-0.1156	0.8944	-0.02088	0.9579	-0.002102	0.9949	0.03181	0.9866	-0.0374	-	0.2435	0.5866	-	-	-0.08876	0.2689
ENSG00000158710.14	TAGLN2	0.004732	0.9894	0.006028	0.9828	-0.05182	0.8972	-0.01333	0.9823	-0.008478	-	0.5107	0.06358	-	-	-	-
ENSG00000162367.11	TAL1	-0.1068	0.6252	-0.0597	0.3055	0.06235	0.5273	0.02541	0.9564	-0.03882	-	1.482	2.615e-05	-	-	-	-
ENSG00000177156.11	TALDO1	-0.001757	0.9956	0.02682	0.914	-0.01427	0.9578	-0.03254	0.9604	0.006252	-	-0.03804	0.7616	-	-	-0.121	0.1947
ENSG00000144559.10	TAMM41	-0.0088	0.7596	-0.05062	1.6e-10	-0.02543	0.9047	0.007134	0.8678	-0.03029	-	-0.1241	0.1874	-	-	-	-
ENSG00000115183.15	TANC1	0.07228	0.8404	0.02872	0.7813	-0.03451	0.8167	0.1728	0.2545	0.03586	-	0.3222	0.0993	-	-	-	-
ENSG00000183597.16	TANGO2	-0.08257	0.2674	-0.03854	0.2095	-0.04446	0.7361	0.02597	0.8175	-0.0467	-	0.07193	0.4165	-	-	-	-
ENSG00000103047.8	TANGO6	-0.007831	0.0905	-0.001619	0.6351	-0.02607	0.9024	0.007468	0.3769	-0.00801	-	0.02247	0.7311	-	-	-	-
ENSG00000136560.14	TANK	-0.002859	0.9945	-0.01946	0.02041	0.02876	0.9077	0.005911	0.9935	-0.002741	-	0.09042	0.3644	-0.239	0.09799	0.1074	0.2343
ENSG00000160551.11	TAOK1	0.002601	0.8011	0.008288	0.198	0.04501	1.259e-19	-0.008919	0.5211	0.01378	-	-0.01118	0.8865	-	-	-	-
ENSG00000149930.18	TAOK2	-0.06231	0.0002877	-0.007003	0.527	0.04444	8.317e-13	-0.02471	0.9664	-0.01102	-	0.002755	0.9618	-	-	-	-
ENSG00000135090.14	TAOK3	0.03109	0.001352	-0.001105	0.5579	-0.002143	0.7315	0.001013	0.9989	0.007079	-	0.1202	0.1118	-	-	-	-
ENSG00000168394.11	TAP1	0.06165	0.0265	-0.01301	0.4493	0.005084	0.8333	0.06375	0.2972	0.0155	-	0.2361	0.2401	-	-	-	-
ENSG00000204267.15	TAP2	0.01329	0.9771	-0.004124	0.828	0.03374	0.2219	0.04646	0.9454	0.01225	-	0.06815	0.5952	-	-	-	-
ENSG00000231925.11	TAPBP	0.06315	0.0005201	-0.007897	0.4992	-0.007409	0.563	0.0453	0.9504	0.01414	-	0.1015	0.2592	-	-	0.02119	0.8032
ENSG00000139192.12	TAPBPL	0.007045	0.7871	-0.009378	0.9628	-0.01727	0.01729	0.04482	0.2001	-0.003157	-	0.1096	0.5635	-	-	-0.03346	0.7095
ENSG00000059588.10	TARBP1	0.02094	0.9551	0.01513	0.9466	-0.03336	0.006596	-0.01625	0.9788	0.003691	-	-0.4893	0.009177	-	-	-	-
ENSG00000139546.11	TARBP2	-0.02244	0.09947	0.009388	0.9454	0.03592	0.8303	-0.04003	0.9232	0.003677	-	0.05235	0.6571	-0.1798	0.3762	0.1667	0.06361
ENSG00000120948.17	TARDBP	-0.04557	0.001939	0.004622	0.6143	0.02928	8.909e-06	-0.008461	0.6016	-0.003706	-	-0.02056	0.7629	-	-	0.04118	0.6616
ENSG00000113407.13	TARS1	-0.01859	0.3355	-0.02048	0.1386	0.008336	0.9659	0.0203	0.9715	-0.01078	-	0.2698	0.05356	-	-	-	-
ENSG00000143374.17	TARS2	-0.02956	0.0007691	0.01672	0.00587	0.02129	0.1769	-0.006721	0.9901	0.004222	-	-0.1015	0.1247	-	-	-	-
ENSG00000185418.16	TARS3	0.04454	0.01176	0.002561	0.9886	0.02341	0.8777	-0.006448	0.5732	0.01734	-	0.09486	0.4499	-	-	-	-
ENSG00000169962.5	TAS1R3	0.09356	0.7412	0.008108	0.787	0.05389	0.8115	-0.05706	0.7986	0.0357	-	0.4801	0.06749	-	-	-	-
ENSG00000212128.2	TAS2R13	0.04025	0.3092	0.05206	0.6699	-0.1082	0.3759	0.006733	0.9842	0.01034	-	-0.06625	0.6626	-	-	-	-
ENSG00000212127.6	TAS2R14	-0.01879	0.5708	0.04179	0.7943	-0.1461	0.1451	0.0214	0.7078	-0.01687	-	0.07716	0.6432	-	-	-	-
ENSG00000212125.2	TAS2R15P	0.02562	0.4741	0.003228	0.9813	-0.1427	0.3494	0.03259	0.9332	-0.02135	-	-0.003035	0.9858	-	-	-	-
ENSG00000212124.2	TAS2R19	-0.01779	0.5715	-0.01035	0.9414	-0.04801	0.1887	0.02826	0.9457	-0.01794	-	-0.1565	0.3276	-	-	-	-
ENSG00000255837.1	TAS2R20	-0.02373	0.5323	0.03751	0.7947	-0.1714	0.09818	0.03551	0.5838	-0.02471	-	0.04835	0.7986	-	-	-	-
ENSG00000256188.3	TAS2R30	0.02998	0.9153	0.006582	0.9696	0.00997	0.6344	-0.01072	0.9819	0.01215	-	-0.03638	0.8112	-	-	-	-
ENSG00000256436.1	TAS2R31	0.01424	0.6282	0.003009	0.9831	0.02018	0.8641	-0.00721	0.9856	0.008995	-	-0.09203	0.6367	-	-	-	-
ENSG00000127364.3	TAS2R4	-0.03204	0.8958	0.005525	0.9696	-0.0623	0.4481	0.005281	0.9896	-0.01919	-	0.2756	0.07712	-	-	-	-
ENSG00000221855.1	TAS2R41	-0.07406	0.8568	0.08473	0.4869	-0.1334	0.2593	-0.1634	0.5568	-0.02164	-	0.394	0.8146	-	-	-	-
ENSG00000255374.3	TAS2R43	0.08931	0.6009	0.05557	0.5297	0.06051	0.6573	-0.5307	0.4618	0.02473	-	-0.01346	0.9763	-	-	-	-
ENSG00000226761.3	TAS2R46	-0.01459	0.4173	0.005725	0.9513	0.016	0.8977	0.04435	0.8104	0.005463	-	0.05139	0.8304	-	-	-	-
ENSG00000127366.5	TAS2R5	-0.02434	0.8851	0.007167	0.9416	-0.09742	0.5511	-0.02104	0.9302	-0.02608	-	-0.07595	0.6737	-	-	-	-
ENSG00000185899.1	TAS2R60	-0.02221	0.9308	0.05881	0.892	0.07466	0.7198	-0.1785	0.6333	0.02508	-	0.00601	0.9967	-	-	-	-
ENSG00000256274.1	TAS2R64P	0.1061	0.5587	0.07227	0.583	-0.03238	0.8681	-0.261	0.06806	0.03466	-	-0.04873	0.896	-	-	-	-
ENSG00000163946.13	TASOR	-0.01828	0.9672	-0.01997	0.02195	0.02237	0.001173	0.015	0.4336	-0.00772	-	0.2052	0.02428	-	-	-	-
ENSG00000108021.20	TASOR2	0.01754	0.06491	-0.006822	0.2727	0.02936	0.9063	0.02182	0.2248	0.009446	-	0.1124	0.04557	-	-	-	-
ENSG00000089123.16	TASP1	-0.02908	0.0003743	0.005902	0.3436	-0.008091	0.7983	-0.02092	0.5488	-0.008045	-	-0.4295	0.001071	-	-	-	-
ENSG00000147687.19	TATDN1	-0.03598	0.879	-0.005243	0.8178	-0.06413	0.7058	0.009356	0.9793	-0.02519	-	-0.1128	0.433	-	-	-	-
ENSG00000157014.11	TATDN2	-0.01711	0.9662	0.003251	0.9894	0.004211	0.9845	-0.02494	0.9692	-0.003717	-	0.1055	0.1838	-	-	-	-
ENSG00000218226.1	TATDN2P2	0.0701	0.796	-0.002981	0.9807	0.003102	0.9825	0.0606	0.8902	0.02154	-	-0.6193	0.1055	-	-	-	-
ENSG00000203705.11	TATDN3	-0.03924	0.8913	0.007318	0.1887	-0.04396	0.03691	-0.02649	0.9573	-0.01836	-	-0.1425	0.2318	-	-	-	-
ENSG00000106052.13	TAX1BP1	-0.05802	0.8922	-0.05701	0.8291	0.03715	3.858e-07	0.02641	0.9558	-0.03061	-	-0.08618	0.3084	-	-	-0.3318	0.000193
ENSG00000213977.8	TAX1BP3	0.04661	0.1269	0.0141	0.9383	-0.07631	0.7163	0.005133	0.9912	0.001774	-	0.08935	0.6168	-	-	-0.08194	0.3258
ENSG00000102125.16	TAZ	0.03114	0.9236	0.007943	0.05828	0.00738	0.9766	-0.07599	7.47e-14	0.007964	-	0.2361	0.02602	-	-	-	-
ENSG00000065882.16	TBC1D1	0.02245	0.1241	-0.01106	0.2747	-0.003672	0.9896	-0.01241	0.604	-0.0009074	-	0.241	0.01325	-	-	-	-
ENSG00000099992.15	TBC1D10A	0.0108	0.9705	-0.01057	0.9517	-0.005272	0.5373	-0.02237	0.9634	-0.004724	-	0.074	0.6058	-	-	-	-
ENSG00000169221.14	TBC1D10B	0.03954	1.878e-06	-0.005421	0.3662	0.01838	0.002422	0.03338	0.9444	0.01409	-	-0.04775	0.4804	-	-	-	-
ENSG00000175463.12	TBC1D10C	-0.005568	0.9888	0.01849	0.9098	-0.01989	0.9524	-0.03626	0.9609	6.012e-06	-	-0.7776	0.04154	-	-	-	-
ENSG00000107021.16	TBC1D13	-0.01653	0.9451	-0.0119	0.9341	-0.0007562	0.9484	0.01669	0.4227	-0.008635	-	-0.1236	0.09162	-	-	-	-
ENSG00000132405.19	TBC1D14	0.05594	0.001116	0.02413	0.935	-0.00972	0.9745	-0.02699	0.9732	0.02125	-	0.05145	0.4815	-	-	-	-
ENSG00000121749.15	TBC1D15	-0.01598	0.9638	0.007035	0.9742	-0.02148	0.09571	0.008966	0.9861	-0.005068	-	-0.005526	0.9514	-	-	-	-
ENSG00000167291.16	TBC1D16	0.0158	0.9553	-0.01269	0.939	-0.03332	0.8728	-0.07412	0.8995	-0.0142	-	0.05238	0.7092	-	-	-	-
ENSG00000104946.13	TBC1D17	-0.03584	0.8391	-0.006999	0.9586	0.002078	0.9934	0.02655	0.9391	-0.01007	-	0.1413	0.05208	-0.1208	0.2042	-	-
ENSG00000109680.11	TBC1D19	-0.0004041	0.9986	0.01476	0.8964	0.01637	0.5666	-0.05741	0.8977	0.006222	-	-0.001986	0.9836	-	-	-	-
ENSG00000125875.14	TBC1D20	3.771e-05	0.9971	-0.0003758	0.9638	0.01869	0.9382	0.008921	0.9861	0.004603	-	0.08612	0.1961	-	-	-	-
ENSG00000054611.14	TBC1D22A	-0.01151	0.9766	-0.004432	0.9846	-0.06217	0.8273	0.02241	0.0001354	-0.0172	-	0.01521	0.8249	-	-	-	-
ENSG00000065491.8	TBC1D22B	-0.1018	0.5503	-0.05482	0.2115	0.02075	0.6578	-0.0007187	0.9985	-0.04637	-	-0.05201	0.4155	-	-	-	-
ENSG00000036054.13	TBC1D23	-0.0537	2.768e-07	-0.02434	3.038e-18	-0.03478	0.01446	0.004697	0.4864	-0.03219	-	0.09836	0.2344	-0.09867	0.6799	-	-
ENSG00000162065.14	TBC1D24	0.008699	0.9743	-0.009393	0.95	0.04681	0.08476	0.0211	0.9736	0.009833	-	-0.1617	0.1556	-	-	-	-
ENSG00000068354.16	TBC1D25	-0.009582	0.9519	-0.01682	0.8634	-0.00229	0.9842	0.04343	0.5392	-0.007565	-	-0.0559	0.4322	-	-	-	-
ENSG00000128438.10	TBC1D27P	-0.04725	0.9646	-0.03158	0.9533	0.002977	0.9969	-0.01028	0.9938	-0.02646	-	1.722	0.6276	-	-	-	-
ENSG00000167202.11	TBC1D2B	0.01207	0.3687	0.007329	0.4123	-0.001963	0.884	0.002796	0.9214	0.006172	-	0.1516	0.1023	-	-	-	-
ENSG00000111490.14	TBC1D30	0.09464	0.002392	0.01453	0.8986	-0.002834	0.9866	0.05601	0.5162	0.03412	-	-0.4115	0.08085	-	-	-	-
ENSG00000156787.17	TBC1D31	-0.05143	0.8389	-0.01903	0.8864	0.03491	0.8739	0.02858	0.6032	-0.01209	-	0.1615	0.1776	-	-	-	-
ENSG00000274808.5	TBC1D3B	-0.1009	0.03557	0.08109	0.3042	-0.03583	0.7163	-0.01507	0.9643	0.001738	-	0.1157	0.5861	-	-	-	-
ENSG00000278299.5	TBC1D3C	0.306	0.8183	-0.2711	0.4614	0.1652	0.8087	0.01424	0.9904	-0.006341	-	-0.3852	0.8321	-	-	-	-
ENSG00000274419.6	TBC1D3D	0.007778	0.994	-0.0156	0.9764	-0.2957	0.7749	0.7892	0.7443	-0.016	-	1.544	0.498	-	-	-	-
ENSG00000274512.5	TBC1D3L	-0.06746	0.7466	0.04425	0.8562	-0.02321	0.7623	-0.1735	0.654	-0.01449	-	-0.0158	0.9618	-	-	-	-
ENSG00000136111.14	TBC1D4	-0.01516	0.9864	-0.01411	0.966	-0.06649	0.7594	0.002923	0.9976	-0.02482	-	0.06396	0.6133	-	-	-	-
ENSG00000131374.14	TBC1D5	-0.006963	0.4783	0.009179	4.682e-05	0.04272	1.535e-09	0.008967	0.09019	0.01246	-	0.06615	0.2986	-0.2159	0.3086	-0.03272	0.7162
ENSG00000145979.18	TBC1D7	0.03993	0.1586	0.01675	0.9214	-0.07513	0.3295	-0.02383	0.9528	-0.0004872	-	-0.0866	0.352	-	-	-	-
ENSG00000133138.20	TBC1D8B	-0.03724	0.04036	0.01318	0.5903	0.02831	0.9529	0.0763	0.01513	0.007958	-	0.3839	0.07327	-	-	-	-
ENSG00000109436.8	TBC1D9	-0.01209	0.9912	0.007828	0.9886	0.003933	0.9951	-0.008093	0.9979	0.0007455	-	-0.321	0.05677	-	-	-	-
ENSG00000197226.12	TBC1D9B	-0.02334	0.9465	-0.009198	0.9719	0.03787	0.8977	0.005501	0.9944	-0.001372	-	0.04907	0.4589	-	-	-	-
ENSG00000171530.14	TBCA	0.02449	0.9382	-0.01023	0.9533	0.02758	0.9515	-0.01281	0.9857	0.006894	-	-0.1498	0.2231	-	-	-0.08227	0.3945
ENSG00000105254.12	TBCB	0.0288	0.06259	-0.001933	0.5911	-0.05287	3.988e-06	-0.04777	0.9332	-0.008514	-	-0.1402	0.188	-0.2159	0.4436	-	-
ENSG00000124659.7	TBCC	0.09057	0.8177	0.02416	0.9151	-0.0786	1.113e-13	-0.04306	0.03683	0.01377	-	-0.2395	0.04932	-0.1994	0.3525	-	-
ENSG00000113838.13	TBCCD1	0.009086	0.2576	0.0033	0.5592	-0.003942	0.8032	0.0001417	0.9918	0.002961	-	0.09245	0.2156	-	-	-	-
ENSG00000141556.21	TBCD	-0.02515	0.1146	-0.0175	0.1119	0.004614	0.9875	-0.07142	0.006363	-0.01829	-	-0.02521	0.6955	-	-	-	-
ENSG00000285053.1	TBCE	-0.02698	0.2795	-0.009812	0.6044	-0.05994	0.6998	0.04074	0.9268	-0.02184	-	0.2637	0.07451	-	-	0.03483	0.6921
ENSG00000284770.2	TBCE	0.03454	0.9237	-0.004057	0.981	-0.04131	0.01234	-0.0129	0.9824	-0.00302	-	-0.02974	0.7524	-	-	0.03483	0.6921
ENSG00000154114.12	TBCEL	-0.169	0.01325	-0.03956	0.6236	0.1316	0.1065	0.01342	0.9659	-0.03118	-	0.1112	0.3078	-	-	-	-
ENSG00000145348.17	TBCK	-0.01267	0.9719	-0.0004067	0.9985	0.02428	0.9119	0.01178	0.9843	0.002763	-	0.05771	0.4286	-	-	-	-
ENSG00000183735.10	TBK1	-0.008863	0.9793	-0.02011	0.9251	0.04104	0.003678	0.02691	0.2912	-0.0004002	-	0.08496	0.3813	-	-	0.1193	0.1934
ENSG00000198933.9	TBKBP1	-0.03275	0.8986	-0.02926	0.2251	0.02597	0.8904	-0.0007633	0.9986	-0.01593	-	0.19	0.1729	-	-	-	-
ENSG00000101849.17	TBL1X	0.0302	0.0289	0.0238	0.009453	0.005244	0.9812	-0.005921	0.9931	0.01927	-	0.2969	0.1008	-0.2383	0.274	-	-
ENSG00000177565.17	TBL1XR1	-0.07406	0.8477	-0.005557	0.9824	0.05297	0.7963	-0.008508	0.9892	-0.01037	-	0.01914	0.8162	-	-	-	-
ENSG00000183751.15	TBL3	9.885e-05	0.9912	-0.004258	0.4875	0.009811	0.3683	-0.006211	0.9893	-0.000153	-	0.07312	0.4006	-	-	-	-
ENSG00000028839.10	TBPL1	-0.0184	0.9369	-0.00512	0.9717	0.01707	0.3373	0.0002601	0.9993	-0.003238	-	-0.0407	0.7541	-	-	-	-
ENSG00000154144.13	TBRG1	0.01609	0.9688	0.004034	0.1428	-0.01331	0.1116	-0.00775	0.6924	0.002468	-	-0.1864	0.03875	-	-	-	-
ENSG00000136270.14	TBRG4	0.01302	0.05035	0.01213	0.3027	-0.01615	0.1667	0.01305	0.9806	0.00615	-	-0.01217	0.8749	-	-	-	-
ENSG00000143178.13	TBX19	-0.01471	0.9549	-0.01312	0.9233	0.01647	0.4517	0.02248	0.9534	-0.004499	-	0.103	0.6937	-	-	-	-
ENSG00000073861.3	TBX21	0.01941	0.9551	0.01338	0.9477	0.04765	0.3465	-0.01446	0.9677	0.0206	-	1.491	0.06427	-	-	-	-
ENSG00000006638.12	TBXA2R	-0.04162	0.7763	0.02834	0.1437	0.03916	0.4971	0.04113	0.8693	0.01366	-	1.05	0.006821	-	-	-	-
ENSG00000059377.17	TBXAS1	0.01655	0.9735	0.01258	0.9665	-0.02061	0.9524	-0.04048	0.9602	0.002563	-	0.6561	0.01407	-	-	0.02157	0.813
ENSG00000165929.13	TC2N	-0.004608	0.9938	0.00526	0.9806	-0.01054	0.9858	-0.00215	0.9975	-0.001293	-	-0.0807	0.7389	-	-	-	-
ENSG00000198420.10	TCAF1	-0.03388	0.9057	-0.00421	0.9812	0.01935	0.8524	0.02927	0.4067	-0.004286	-	-0.4555	0.0004314	-	-	-	-
ENSG00000223459.6	TCAF1P1	0.04629	0.7816	0.02766	0.1979	-0.01542	0.9343	0.08595	0.7492	0.02693	-	-0.5906	2.99e-05	-	-	-	-
ENSG00000170379.20	TCAF2	-0.02512	0.9267	0.01583	0.9238	-0.01879	0.8816	0.03424	0.9014	-0.001094	-	0.09639	0.6633	-	-	-	-
ENSG00000283528.2	TCAF2C	0.5499	0.4585	0.1926	0.493	-0.1982	0.3951	-0.1186	0.9447	0.1761	-	2.723	0.008509	-	-	-	-
ENSG00000159860.7	TCAF2P1	0.3093	0.1329	-0.01888	0.893	-0.01931	0.8913	-0.1683	0.6481	0.05497	-	-0.2434	0.6404	-	-	-	-
ENSG00000179152.20	TCAIM	0.01254	0.9725	-0.01019	0.9592	-0.04994	0.0005632	-0.0001075	0.9999	-0.01247	-	0.07744	0.4674	-	-	-	-
ENSG00000187735.14	TCEA1	-0.04059	0.9107	-0.01233	0.9574	0.0351	0.8659	-0.004822	0.9939	-0.008547	-	0.06239	0.5699	-	-	-	-
ENSG00000171703.17	TCEA2	-0.02795	0.8873	0.005082	0.8099	-0.002363	0.8707	-0.005707	0.9877	-0.0058	-	-0.08739	0.2724	-	-	0.1134	0.2078
ENSG00000204219.11	TCEA3	0.04035	0.9451	0.0188	0.94	-0.0003848	0.9992	0.04668	0.9398	0.02201	-	0.5925	0.001547	-	-	-	-
ENSG00000172465.14	TCEAL1	0.01022	0.5409	0.02231	0.3185	-0.03058	0.904	-0.002522	0.9941	0.005754	-	0.01919	0.8742	-	-	-	-
ENSG00000133142.17	TCEAL4	-0.002071	0.993	0.02355	0.8878	0.1065	0.001299	0.02184	0.9727	0.03525	-	-0.2227	0.004037	-	-	-	-
ENSG00000180964.17	TCEAL8	0.0201	0.938	-0.01623	0.9198	0.0004448	0.9988	0.01738	0.9682	-0.0008721	-	-0.113	0.4131	-	-	-	-
ENSG00000176896.8	TCEANC	-0.03062	0.8402	0.003992	0.9724	0.03684	0.7644	0.0005123	0.9952	0.002148	-	0.3181	0.0296	-	-	-	-
ENSG00000116205.14	TCEANC2	-0.003456	0.4633	0.004087	0.2366	-0.02421	0.9151	-0.0117	0.9841	-0.005223	-	0.09798	0.4843	-	-	-	-
ENSG00000113649.11	TCERG1	-0.02086	2.453e-07	0.002227	0.4309	0.01245	0.9655	0.008249	0.2196	-0.001017	-	-0.08572	0.37	-	-	-	-
ENSG00000140262.17	TCF12	0.0561	3.58e-05	-0.001661	0.5405	-0.0193	0.02816	0.006097	0.351	0.009798	-	0.4398	0.00392	-	-	-	-
ENSG00000137310.12	TCF19	-0.0204	0.8667	0.0185	0.3951	-0.004607	0.9623	0.1135	0.0509	0.009957	-	0.4166	0.07114	-	-	-	-
ENSG00000100207.18	TCF20	-0.007182	0.9853	0.004093	0.5477	0.007449	0.9767	0.01606	0.9815	0.002771	-	0.02523	0.6905	-	-	-	-
ENSG00000071564.16	TCF3	-0.0423	0.267	-0.05348	0.3525	0.07329	0.5065	0.02085	0.7572	-0.01734	-	0.7638	0.0008825	-	-	-	-
ENSG00000236567.2	TCF3P1	0.09945	0.8375	0.001745	0.9869	-0.002011	0.9934	0.01713	0.9723	0.02707	-	0.382	0.1929	-	-	-	-
ENSG00000196628.18	TCF4	-0.04459	0.9242	0.01429	0.972	0.08649	0.8939	0.002223	0.9987	0.01435	-	0.1893	0.006016	-	-	-	-
ENSG00000081059.20	TCF7	-0.02396	0.9695	-0.01524	0.9582	-0.0733	0.9093	0.02126	0.9716	-0.02783	-	-0.07851	0.6871	-	-	-	-
ENSG00000101190.13	TCFL5	0.09846	0.7021	-0.004096	0.5596	0.07228	0.007617	0.06057	0.1658	0.04367	-	0.1317	0.4152	-	-	-	-
ENSG00000139437.18	TCHP	0.002193	0.8763	0.001461	0.7043	0.01121	0.2384	-0.007187	0.9899	0.003213	-	0.1995	0.05547	-	-	-	-
ENSG00000110719.10	TCIRG1	0.02386	0.1282	-0.006314	0.9726	-0.03055	0.9574	0.03827	0.1689	-0.0008525	-	0.9394	0.001708	-	-	-	-
ENSG00000213231.13	TCL1B	0.1293	0.8223	-0.2175	0.5564	0.1219	0.7643	0.1063	0.9115	-0.03072	-	0.5755	0.9196	0.1775	0.07844	-	-
ENSG00000134827.8	TCN1	0.1114	0.6105	0.0513	0.7525	-0.1564	0.468	0.02494	0.9568	0.01884	-	-0.1038	0.9632	-	-	0.2993	0.0008161
ENSG00000185339.9	TCN2	0.03757	0.9778	0.03862	0.9618	-0.04434	0.9599	0.04148	0.9853	0.02015	-	0.1726	0.4552	0.1267	0.01902	0.1304	0.1466
ENSG00000070814.21	TCOF1	-0.02748	0.9287	-0.02548	0.8922	0.03823	1.823e-05	0.01763	0.9731	-0.008875	-	0.2061	0.009303	-	-	-	-
ENSG00000120438.12	TCP1	-0.02451	0.01039	0.005778	0.01139	-0.01569	0.0954	-0.003377	0.5341	-0.007399	-	0.1563	0.2406	-	-	-	-
ENSG00000242220.9	TCP10L	0.04101	0.967	-0.116	0.2698	-0.02532	0.8592	0.1488	0.9334	-0.03721	-	0.1695	0.4738	-	-	-	-
ENSG00000176148.16	TCP11L1	0.02652	0.9352	-0.002929	0.862	0.02403	0.06099	-0.0162	0.9792	0.009697	-	-0.0902	0.2681	-	-	-	-
ENSG00000166046.11	TCP11L2	-0.04707	0.8002	-0.02967	0.834	0.07062	0.6547	0.005776	0.9796	-0.009432	-	0.2445	0.1848	-	-	-	-
ENSG00000145022.4	TCTA	0.04405	4.348e-11	0.02295	6.575e-07	-0.05126	1.214e-06	0.0004018	0.9886	0.01035	-	-0.06362	0.54	-	-	0.08887	0.3185
ENSG00000184786.6	TCTE3	0.01765	0.9452	-0.0111	0.316	0.03809	0.4352	-0.005558	0.8527	0.007581	-	0.4907	0.005702	-	-	-	-
ENSG00000213123.11	TCTEX1D2	0.03991	0.2777	-0.04526	0.6566	0.1282	0.03862	-0.1178	0.5521	0.01007	-	-0.5585	0.008874	-	-	-	-
ENSG00000188396.3	TCTEX1D4	0.1701	0.00968	0.02589	0.8631	0.09308	0.438	-0.1176	0.7742	0.06788	-	0.6083	0.2683	-	-	-	-
ENSG00000168778.12	TCTN2	0.003735	0.9835	0.01319	0.8445	0.04179	0.7308	-0.03945	0.735	0.01346	-	-0.2216	0.07259	-	-	-0.05163	0.5688
ENSG00000119977.21	TCTN3	0.0069	0.9764	0.01437	0.9237	0.03932	0.8146	-0.01795	0.9638	0.01575	-	-0.1908	0.1222	-	-	-	-
ENSG00000139372.15	TDG	-0.04952	4.69e-20	-0.02466	8.135e-10	0.0004265	0.9981	-0.0063	0.5068	-0.02421	-	-0.1095	0.4881	-	-	-	-
ENSG00000042088.14	TDP1	0.02674	2.292e-05	0.03286	9.448e-14	-0.01876	0.8941	-0.001579	0.8822	0.01745	-	-0.2546	0.04309	-	-	0.04396	0.6226
ENSG00000111802.14	TDP2	0.00639	0.9851	0.003377	0.9867	-0.01696	0.05272	0.05004	0.9418	0.002871	-	-0.1061	0.2701	-	-	-	-
ENSG00000173809.18	TDRD12	-0.222	0.4249	0.01755	0.966	-0.2561	0.6003	0.05757	0.804	-0.1019	-	0.2681	0.43	-	-	-	-
ENSG00000083544.15	TDRD3	-0.01191	0.08094	0.00344	0.7778	-0.007725	0.9637	-0.01663	0.9734	-0.00437	-	0.02443	0.8416	-	-	-	-
ENSG00000196116.8	TDRD7	0.02253	0.9611	-0.02089	0.9233	0.0343	0.8677	0.01239	0.9834	0.004812	-	0.2768	0.01165	-	-	-	-
ENSG00000156414.19	TDRD9	-0.02933	0.9845	0.04845	0.9186	0.01391	0.9877	-0.07826	0.9647	0.01203	-	-0.5715	0.05223	-	-	-	-
ENSG00000182134.16	TDRKH	-0.05743	0.7939	-0.006174	0.9641	-0.02471	0.8735	0.02423	0.2884	-0.02134	-	-0.2934	0.002265	-0.1063	0.5476	-	-
ENSG00000180190.11	TDRP	-0.04505	0.7162	0.04066	0.5319	-0.0358	0.4994	0.01211	0.9755	-0.0002947	-	-0.1049	0.3942	-	-	-	-
ENSG00000135605.13	TEC	-0.005469	0.9839	-0.01323	0.9356	0.03178	0.785	-0.003454	0.9942	-0.0005742	-	0.1181	0.6063	-	-	-0.08089	0.386
ENSG00000099797.15	TECR	-0.01715	0.9406	-0.01326	0.9292	-0.02817	0.9139	0.0305	0.9267	-0.01454	-	0.08171	0.2845	-	-	-	-
ENSG00000109927.10	TECTA	-0.1123	0.1929	-0.08804	0.3059	0.06215	0.3688	0.08838	0.833	-0.04874	-	-0.6253	0.0001722	-	-	-	-
ENSG00000185347.17	TEDC1	-0.02418	0.9262	0.01323	0.9337	0.005989	0.9801	-0.004468	0.9933	0.0007887	-	-0.1034	0.4778	-	-	-	-
ENSG00000120156.21	TEK	-0.0151	0.9029	0.04801	0.9351	0.1778	0.2335	-0.02911	0.882	0.05526	-	0.3986	0.05849	0.02116	0.6019	-0.134	0.1374
ENSG00000188681.11	TEKT4P2	-0.0902	0.4762	-0.06317	0.5927	0.007445	0.9694	-0.02739	0.889	-0.05197	-	-0.076	0.823	-	-	-	-
ENSG00000257949.7	TEN1	0.0437	0.0001925	0.02662	0.0008393	-0.04348	0.9033	-0.001739	0.998	0.01349	-	0.4336	0.05535	-	-	-	-
ENSG00000261408.7	TEN1-CDK3	-0.001408	0.9956	-0.02846	0.8503	0.02565	0.9204	-0.1259	0.7601	-0.01625	-	-0.1224	0.6608	-	-	-	-
ENSG00000009694.13	TENM1	0.04055	0.901	0.01812	0.9273	-0.01961	0.9298	-0.0472	0.7105	0.01099	-	-0.2286	0.1564	-	-	-	-
ENSG00000149256.16	TENM4	0.01837	0.9835	0.001979	0.9929	0.01304	0.955	-0.3147	0.8238	-0.01329	-	-0.1998	0.09427	-	-	-0.4277	6.149e-07
ENSG00000164329.13	TENT2	-0.01058	0.299	-0.01999	4.623e-20	0.00589	0.4267	-0.01439	0.3325	-0.01144	-	-0.1033	0.2726	-	-	-	-
ENSG00000112941.14	TENT4A	0.02579	0.9357	0.01032	0.9567	0.02402	0.9157	-0.0179	0.9727	0.01538	-	0.11	0.0935	-	-	-	-
ENSG00000121274.13	TENT4B	-0.004355	0.99	0.004339	0.9838	0.03741	0.8498	-0.006365	0.9914	0.008701	-	0.1644	0.1887	-	-	-	-
ENSG00000112773.16	TENT5A	0.01445	0.9873	-0.0001275	0.9997	-0.001678	0.9973	0.03332	0.9774	0.00559	-	1.144	0.0005683	-	-	-	-
ENSG00000183508.5	TENT5C	-0.2089	0.5171	-0.1176	0.01948	0.1502	0.5436	0.04607	0.8445	-0.07033	-	-0.05623	0.88	-	-	-	-
ENSG00000129566.13	TEP1	0.01564	0.9784	-0.01303	0.9694	0.02475	0.944	-0.02515	0.9746	0.001873	-	0.516	0.004635	-	-	-	-
ENSG00000159648.11	TEPP	0.04777	0.7979	-0.09646	0.4819	0.001779	0.9898	-0.00461	0.9961	-0.03126	-	0.04355	0.9024	-	-	-	-
ENSG00000167302.10	TEPSIN	0.01529	0.3343	0.001257	0.794	0.01158	0.4295	-0.001345	0.9014	0.006972	-	0.2536	0.01314	-	-	-0.05469	0.5491
ENSG00000270141.3	TERC	-0.08345	0.3508	0.0312	0.8337	-0.1831	0.7351	-0.1038	0.857	-0.05514	-	-0.007378	0.9888	-	-	-	-
ENSG00000147601.14	TERF1	-0.01064	0.9747	-0.004555	0.2507	-0.02178	0.9143	0.004874	0.5998	-0.009285	-	0.03617	0.6355	-	-	0.1979	0.03494
ENSG00000132604.11	TERF2	-0.07254	4.979e-22	-0.01005	0.9557	0.01241	0.9352	0.0627	1.936e-07	-0.01608	-	-0.07669	0.2266	-	-	-	-
ENSG00000166848.7	TERF2IP	0.01202	0.9636	-0.002357	0.9895	0.007454	0.9654	-0.01131	0.9789	0.002893	-	-0.2322	0.01831	-	-	-	-
ENSG00000135269.18	TES	0.04838	0.9103	0.01446	0.9569	-0.02355	0.9212	0.004414	0.9952	0.01404	-	1.006	0.01363	-	-	-	-
ENSG00000107140.16	TESK1	0.1128	0.6193	-0.003042	0.7629	0.077	0.7433	-0.0002272	0.9926	0.04467	-	0.09514	0.2643	-	-	-	-
ENSG00000070759.17	TESK2	0.04203	0.8815	-0.01273	0.942	-0.03823	0.8431	0.0498	0.9181	9.888e-06	-	0.06759	0.7565	-	-	-	-
ENSG00000132749.11	TESMIN	0.06023	0.7916	0.01559	0.9062	-0.01243	0.9362	-0.04114	0.916	0.01691	-	-0.428	0.2902	-	-	-	-
ENSG00000135426.16	TESPA1	0.01741	0.9546	-0.0173	0.9293	-0.009328	0.979	0.03304	0.9019	-0.00313	-	-0.3906	0.2712	-	-	-	-
ENSG00000138336.9	TET1	0.0215	0.921	-0.02228	0.8455	-0.001022	0.9939	0.03271	0.8161	-0.00251	-	0.09117	0.4345	-	-	-	-
ENSG00000187605.15	TET3	-0.04067	0.0002515	-0.001137	0.8752	0.02493	0.03713	0.02283	0.2683	-0.003849	-	0.1394	0.1782	-	-	-	-
ENSG00000136891.14	TEX10	0.02805	3.139e-06	0.01553	0.000272	0.006907	0.6101	-0.01684	0.1126	0.01459	-	0.3448	0.0001655	-	-	-	-
ENSG00000136478.7	TEX2	-0.05958	0.0005387	-0.02257	1.994e-06	0.01502	0.9349	0.001151	0.9977	-0.02209	-	-0.1401	0.05902	-	-	-	-
ENSG00000234911.2	TEX21P	0.02243	0.9073	0.007539	0.7101	-0.0344	0.8809	0.05412	0.1924	0.005285	-	0.2054	0.4105	-	-	-	-
ENSG00000226174.7	TEX22	-0.05553	0.8262	-0.002485	0.9774	-0.03199	0.8982	0.03357	0.912	-0.02016	-	0.5059	0.05462	-	-	-	-
ENSG00000164081.12	TEX264	0.02556	2.347e-07	0.01604	4.323e-06	-0.02506	0.01711	-0.01763	0.9793	0.007038	-	0.07099	0.3537	-	-	-	-
ENSG00000151287.17	TEX30	-0.03857	0.8494	-0.02871	0.02582	-0.115	0.797	0.04874	0.8853	-0.04503	-	0.03528	0.8724	-	-	-	-
ENSG00000151575.14	TEX9	-0.01996	0.9209	-0.01746	0.6878	0.01937	0.6072	-0.0008034	0.9961	-0.008779	-	-0.04072	0.8522	-	-	-	-
ENSG00000108064.11	TFAM	-0.05388	0.001826	-0.002835	0.7873	0.006666	0.9688	0.006756	0.8022	-0.01317	-	0.06042	0.5654	-	-	0.0655	0.4778
ENSG00000116819.8	TFAP2E	-0.004915	0.9787	-0.01729	0.8669	0.01412	0.8979	0.02724	0.9708	-0.004058	-	-0.04547	0.7787	-	-	-	-
ENSG00000090447.12	TFAP4	-0.03166	0.01217	-0.01205	0.934	-0.005012	0.9796	0.02578	0.9622	-0.01291	-	0.1929	0.07666	-	-	-	-
ENSG00000029639.11	TFB1M	-0.01392	0.9612	0.02232	0.8968	-0.05478	0.7834	-0.02518	0.06369	-0.007381	-	-0.04704	0.7313	-	-	-	-
ENSG00000162851.8	TFB2M	-0.02561	0.9129	-0.03028	0.001238	0.03072	0.885	-0.005097	0.82	-0.0138	-	-0.2318	0.2178	-	-	-	-
ENSG00000135457.10	TFCP2	-0.004798	0.9892	0.008135	0.9712	-0.0007299	0.9465	-0.01641	0.9767	0.001147	-	-0.165	0.04828	-	-	-	-
ENSG00000115112.8	TFCP2L1	0.02529	0.9741	-0.003655	0.9941	-0.06291	0.7023	0.1342	0.9294	0.0001844	-	0.2089	0.5875	-	-	-	-
ENSG00000198176.13	TFDP1	-0.1549	0.2855	-0.0546	0.4744	0.1712	0.01198	0.02367	0.9544	-0.02483	-	0.08627	0.4672	-	-	-	-
ENSG00000114126.17	TFDP2	-0.0073	0.9804	-0.001405	0.9931	-0.003473	0.9667	0.02549	0.9057	-0.001516	-	0.1513	0.1288	-	-	-	-
ENSG00000068323.17	TFE3	-0.008911	0.9764	-0.004178	0.9819	0.02745	9.777e-09	0.04992	0.9107	0.005369	-	0.07531	0.4271	-	-	-	-
ENSG00000112561.18	TFEB	-0.02963	0.9205	0.006315	0.1967	0.006757	0.9798	-0.003995	0.9941	-0.003534	-	0.3672	0.09752	-	-	-	-
ENSG00000105967.16	TFEC	-0.04151	0.9875	-0.01558	0.9881	-0.01393	0.9934	0.08188	0.9768	-0.01513	-	0.5773	0.05576	-	-	-	-
ENSG00000114354.14	TFG	0.002855	0.8461	-0.004758	0.9822	-0.01998	0.07727	0.03409	0.2064	-0.003489	-	-0.05781	0.421	-	-	-	-
ENSG00000003436.16	TFPI	-0.08683	0.1239	-0.01045	0.7668	0.08553	0.008038	0.02492	0.9393	-0.006323	-	1.442	0.0009884	0.04752	0.2908	0.3075	0.0004459
ENSG00000106327.13	TFR2	-0.04534	0.8859	-0.06938	0.7258	0.05492	0.006137	0.077	0.856	-0.02549	-	-0.1577	0.4092	-	-	0.1705	0.05474
ENSG00000072274.13	TFRC	-0.1012	0.5474	-0.04657	0.734	0.04518	0.6406	-0.004963	0.9501	-0.03736	-	-0.2049	0.2817	0.07113	0.2639	-	-
ENSG00000088451.11	TGDS	-0.01209	0.9629	-0.01193	0.09295	-0.0401	0.8874	0.004882	0.9912	-0.01706	-	0.1468	0.3575	-	-	-	-
ENSG00000163235.16	TGFA	0.06181	0.7885	0.003247	0.9805	-0.04559	0.772	-0.03733	0.878	0.004646	-	0.2441	0.3374	0.01757	0.7132	-0.01213	0.8944
ENSG00000105329.10	TGFB1	0.001696	0.9958	-0.02026	0.3556	-0.01055	0.9792	0.0877	0.8574	-0.004989	-	0.9112	0.0007811	-0.06216	0.2888	-	-
ENSG00000140682.19	TGFB1I1	-0.1299	0.5057	-0.2388	0.1645	0.04126	0.4945	-0.1487	0.724	-0.1425	-	1.215	0.002644	-	-	0.09064	0.3177
ENSG00000092969.12	TGFB2	-0.1043	0.4873	0.02783	0.7406	0.1253	0.3958	-0.1691	0.2479	0.001873	-	0.309	0.1255	-	-	0.0572	0.52
ENSG00000119699.7	TGFB3	-0.01426	0.9247	0.05569	0.3597	0.02837	0.3482	-0.04312	0.8204	0.02482	-	0.3496	0.2201	-	-	-0.2744	0.001657
ENSG00000120708.17	TGFBI	-0.02564	0.9895	0.01607	0.9922	-0.03325	0.9873	-0.04023	0.9893	-0.009481	-	1.238	0.0113	0.04758	0.3352	-0.04038	0.6462
ENSG00000106799.13	TGFBR1	-0.01434	0.9753	-0.004979	0.9863	-0.005569	0.9827	0.02893	0.9638	-0.005165	-	0.3989	0.03465	-	-	-	-
ENSG00000163513.19	TGFBR2	0.0505	1.463e-05	0.01302	0.1119	-0.02757	0.9329	0.02932	0.9744	0.01477	-	1.125	0.0002111	-0.008621	0.8724	0.2981	0.001158
ENSG00000069702.11	TGFBR3	0.004861	0.9928	0.008607	0.9681	-0.02472	0.9663	-0.01487	0.9769	-0.001375	-	0.4342	0.03876	-0.01582	0.7698	-0.1022	0.2303
ENSG00000135966.13	TGFBRAP1	0.04032	0.9013	0.009823	0.03761	-0.02522	0.01579	-0.008947	0.4206	0.008583	-	-0.04261	0.3462	-	-	-	-
ENSG00000177426.20	TGIF1	-0.001709	0.9316	0.02861	0.03494	0.05941	6.176e-06	0.02943	0.9647	0.02771	-	0.7599	0.00221	-	-	-	-
ENSG00000118707.10	TGIF2	0.01664	0.9539	0.004682	0.4077	-0.003756	0.9856	0.008773	0.5222	0.006164	-	0.8438	0.008895	-	-	0.0803	0.3922
ENSG00000092295.12	TGM1	-0.005227	0.985	0.00192	0.988	0.09226	0.5763	-0.04806	0.6114	0.01666	-	0.4201	0.05005	-	-	0.04947	0.586
ENSG00000198959.12	TGM2	-0.1061	0.7482	-0.102	0.5897	0.01796	0.9278	0.01804	0.9628	-0.06816	-	0.9621	0.004296	-0.2452	0.02213	-	-
ENSG00000125780.12	TGM3	-0.02132	0.9086	0.09691	0.2042	-0.06548	0.5914	-0.01335	0.9496	0.02288	-	-0.5198	0.3877	-	-	-0.08538	0.3581
ENSG00000152291.14	TGOLN2	-0.004022	0.7159	-0.001865	0.9953	0.01538	0.1702	0.01981	0.2664	0.002907	-	-0.05861	0.2725	-	-	-	-
ENSG00000137574.11	TGS1	-0.001414	0.7949	0.005851	0.1219	0.01031	0.9555	0.02326	0.01377	0.00618	-	0.03188	0.7033	-	-	-	-
ENSG00000115970.18	THADA	0.02471	0.008002	0.0105	0.9668	-0.01007	0.9676	-0.01121	0.04683	0.008084	-	0.1206	0.1479	-	-	-	-
ENSG00000131931.8	THAP1	0.005438	0.5745	0.0127	0.05668	-0.0536	0.7134	0.02941	0.9475	-0.002717	-	0.3386	0.006245	-	-	-	-
ENSG00000168286.3	THAP11	0.02739	0.9286	0.00989	0.9543	-0.06244	2.483e-09	-0.01922	0.9713	-0.003677	-	0.1568	0.1025	-	-	-	-
ENSG00000137492.8	THAP12	-0.01144	0.9761	-0.01563	0.9475	-0.02897	0.01467	0.04431	0.9441	-0.01336	-	-0.02865	0.7643	-	-	-	-
ENSG00000173451.7	THAP2	-0.008157	0.9683	-0.01453	0.07288	-0.1052	0.01549	0.04251	0.9176	-0.02906	-	0.5162	0.001846	-	-	-	-
ENSG00000041988.15	THAP3	0.05014	4.042e-07	0.01815	0.007485	0.01672	0.9495	-0.04534	0.9294	0.02165	-	0.2185	0.04503	-	-	-	-
ENSG00000176946.12	THAP4	-0.008226	0.9717	0.007915	0.3796	-0.03927	0.004342	0.02178	0.3176	-0.005737	-	0.05443	0.424	-	-	-	-
ENSG00000177683.14	THAP5	-0.03636	0.9143	-0.01073	0.9611	-0.05992	0.03609	0.05614	0.9256	-0.0236	-	0.1006	0.347	-	-	-	-
ENSG00000174796.12	THAP6	-0.01566	0.01217	-0.01168	0.009832	-0.04832	0.7519	0.06146	8.111e-09	-0.01576	-	-0.1914	0.06395	-	-	-	-
ENSG00000184436.12	THAP7	0.03234	0.913	0.02229	0.8904	-0.01854	0.9229	-0.007175	0.8133	0.01377	-	-0.09128	0.2625	-	-	-	-
ENSG00000161277.11	THAP8	0.01469	0.782	0.0518	0.2914	0.01969	0.5642	-0.02419	0.9094	0.02988	-	0.09225	0.4904	-	-	-	-
ENSG00000168152.13	THAP9	-0.0216	0.9243	-0.03875	0.0001714	0.1014	0.04011	0.0267	0.9417	0.001287	-	0.251	0.1399	-	-	-	-
ENSG00000251022.6	THAP9-AS1	-0.002926	0.9929	0.00726	0.08013	0.05301	0.7824	-0.004136	0.994	0.014	-	-0.4169	0.009799	-	-	-	-
ENSG00000137801.11	THBS1	-0.05962	0.8782	-0.03251	0.8908	0.06781	0.8104	0.03477	0.9265	-0.01256	-	-0.09139	0.8664	-	-	-0.1129	0.1993
ENSG00000169231.13	THBS3	0.0133	0.9692	-0.01596	0.02013	-0.01129	0.9563	-0.02995	0.9489	-0.00838	-	-0.1846	0.1819	-	-	-0.158	0.06935
ENSG00000159445.13	THEM4	0.05372	0.8716	-0.01599	0.9336	-0.05649	0.8083	-0.01057	0.9884	-0.006696	-	-0.05069	0.6341	-	-	-	-
ENSG00000130193.8	THEM6	0.0442	0.8646	0.02015	0.8493	-0.02961	0.07181	0.02976	0.1011	0.01595	-	-0.1958	0.05209	-	-	-	-
ENSG00000172673.10	THEMIS	-0.02249	0.9805	-0.02394	0.9152	0.008204	0.9911	0.05903	0.9048	-0.01069	-	-0.2926	0.3446	-	-	-	-
ENSG00000130775.16	THEMIS2	0.03305	0.954	0.003859	0.9906	-0.002416	0.9957	0.008348	0.9929	0.01028	-	0.2181	0.3179	-	-	-	-
ENSG00000113272.14	THG1L	0.01629	0.9628	-0.00193	0.9929	-0.05005	0.8566	0.01567	0.9858	-0.006705	-	-0.1567	0.2842	-	-	-	-
ENSG00000185875.13	THNSL1	-0.05022	0.8306	-0.0155	0.9073	-0.08981	0.02082	0.0506	0.821	-0.03633	-	-0.2913	0.02925	-	-	-	-
ENSG00000144115.16	THNSL2	0.1218	0.7497	0.06974	0.5798	-0.05578	0.7552	0.2472	0.8867	0.06756	-	-0.3951	0.2523	-	-	-	-
ENSG00000125676.20	THOC2	0.00669	0.5917	-0.01831	3.391e-16	0.05317	1.893e-10	0.01893	0.2928	0.006549	-	0.08267	0.3608	-	-	-	-
ENSG00000051596.9	THOC3	0.01153	0.597	0.01436	0.9458	-0.001132	0.9768	-0.03322	0.4394	0.0069	-	-0.256	0.2315	-	-	-	-
ENSG00000100296.13	THOC5	-0.001746	0.8956	0.004743	0.5988	-0.01999	0.933	0.004932	0.8215	-0.002398	-	0.0259	0.6815	-	-	-	-
ENSG00000131652.14	THOC6	-0.01252	0.9675	0.01474	0.934	-0.006552	0.9674	-0.009133	0.9905	0.001362	-	-0.06579	0.6866	-	-	-	-
ENSG00000163634.12	THOC7	-0.05321	0.8262	-0.05827	7.6e-15	0.08576	0.5438	-0.009291	0.9751	-0.02163	-	-0.2421	0.0384	-	-	-	-
ENSG00000172009.15	THOP1	-0.001426	0.9016	0.003665	0.9799	0.03313	0.8651	-0.01081	0.982	0.007892	-	-0.0803	0.328	-0.07846	0.1617	-	-
ENSG00000054118.15	THRAP3	-0.04919	0.8998	0.00409	0.989	0.06465	0.7639	0.007496	0.9919	0.004078	-	-0.1006	0.09373	-	-	-	-
ENSG00000151090.19	THRB	-0.04485	0.9276	0.0067	0.9656	0.0442	0.8849	-0.02686	0.9284	-0.0005463	-	-0.2468	0.2553	-	-	-	-
ENSG00000136114.17	THSD1	0.08755	0.002256	0.02662	0.2361	0.002044	0.9837	-0.03559	0.8927	0.03251	-	0.255	0.169	-	-	-0.2048	0.02265
ENSG00000005108.16	THSD7A	-0.0385	0.7502	0.1393	0.0565	0.09957	0.6949	0.4401	0.2244	0.1057	-	0.04784	0.774	-	-	-	-
ENSG00000259431.6	THTPA	-0.05631	5.233e-07	0.01151	0.5166	-0.01327	0.9653	-0.03752	0.9239	-0.0148	-	0.1127	0.1188	-	-	0.1024	0.2433
ENSG00000066654.14	THUMPD1	-0.0348	0.001054	-0.003075	0.1912	-0.02208	0.9202	0.01982	0.9764	-0.01386	-	-0.1057	0.1527	-	-	-	-
ENSG00000138050.15	THUMPD2	-0.01372	0.549	0.003609	0.6238	-0.05038	0.8069	0.01465	0.4189	-0.01206	-	0.07701	0.5012	-	-	-	-
ENSG00000134077.16	THUMPD3	-0.008856	0.2093	0.001549	0.7637	-0.03875	0.004581	0.00326	0.9948	-0.009946	-	0.1177	0.134	-	-	-	-
ENSG00000206573.9	THUMPD3-AS1	0.005216	0.7221	0.01199	0.1731	-0.05664	1.091e-11	0.02647	0.2488	-0.003974	-	0.4336	0.002223	-	-	-	-
ENSG00000151500.15	THYN1	0.06526	2.584e-13	0.02812	2.205e-06	0.0008589	0.9784	-0.07948	0.8662	0.02416	-	-0.2083	0.07767	-	-	0.03118	0.7351
ENSG00000221995.5	TIAF1	-0.05303	0.8642	-0.02736	0.8868	0.007659	0.9745	-0.02798	0.9491	-0.02623	-	-	-	-	-	-	-
ENSG00000151923.17	TIAL1	-0.03974	0.9143	-0.007242	0.4954	0.02121	0.005077	-0.05928	0.9144	-0.01288	-	0.1614	0.08717	-	-	-	-
ENSG00000127666.9	TICAM1	0.0005018	0.9979	-0.0302	0.7714	0.01007	0.9626	0.08521	0.8409	-0.005389	-	0.2274	0.04776	-	-	-	-
ENSG00000243414.5	TICAM2	-0.01321	0.9919	0.0132	0.9827	-0.1432	0.3935	0.002357	0.9985	-0.02903	-	0.9172	0.06329	-	-	-	-
ENSG00000140534.14	TICRR	0.04722	0.8155	-0.0001007	0.9992	0.01652	0.918	0.09427	0.8163	0.02228	-	0.4068	0.4032	-	-	-	-
ENSG00000066056.14	TIE1	-0.0398	0.8087	-0.05702	0.637	0.02167	0.9684	-0.04026	0.9657	-0.03398	-	0.5725	0.08195	0.008111	0.8799	-0.209	0.01482
ENSG00000145365.11	TIFA	0.007136	0.9762	-0.01098	0.9571	0.02905	0.8389	0.08151	0.824	0.008958	-	0.4566	0.04723	-	-	-	-
ENSG00000078237.7	TIGAR	0.006688	0.9876	0.001636	0.9945	-0.0007518	0.964	-0.01087	0.9841	0.001538	-	0.1264	0.3153	-0.204	0.02433	-0.1683	0.05634
ENSG00000221944.8	TIGD1	0.01868	0.9495	-0.02738	2.288e-07	0.007795	0.9753	0.04778	0.1567	-0.002542	-	-0.1029	0.4293	-	-	-	-
ENSG00000180346.3	TIGD2	0.03096	0.8954	-0.01746	0.9064	0.001535	0.9941	0.01105	0.9781	0.001161	-	0.05036	0.7107	-	-	-	-
ENSG00000173825.7	TIGD3	0.03305	0.7691	0.01461	0.6958	-0.03987	0.8367	-0.02698	0.8642	0.004384	-	-0.229	0.312	-	-	-	-
ENSG00000179886.6	TIGD5	0.1163	0.67	0.04374	0.7976	-0.01084	0.957	0.01924	0.9787	0.04858	-	0.4448	0.0005274	-	-	-	-
ENSG00000164296.7	TIGD6	0.02692	0.9129	0.01819	0.04756	-0.0107	0.9366	0.005335	0.9888	0.01313	-	-0.2688	0.02415	-	-	-	-
ENSG00000140993.11	TIGD7	0.01718	0.9461	-0.006379	0.263	0.007644	0.9683	0.04931	0.8861	0.00664	-	0.118	0.2499	-	-	-	-
ENSG00000181847.12	TIGIT	-0.01368	0.9532	-0.01687	0.9395	0.01886	0.7809	-0.1468	0.01084	-0.01712	-	-0.5623	0.2891	-	-	0.2102	0.01775
ENSG00000145850.9	TIMD4	-0.01073	0.9863	0.08447	0.5482	-0.2876	0.5988	-0.0535	0.7266	-0.03209	-	-0.7528	0.127	0.04236	0.5975	-	-
ENSG00000111602.12	TIMELESS	-0.02202	0.945	0.0001795	0.9991	0.142	0.5243	0.01933	0.9631	0.02727	-	0.5808	0.006397	-	-	-	-
ENSG00000134809.9	TIMM10	0.01589	0.9629	0.0178	0.9304	0.04063	0.8944	-0.04855	0.9453	0.01778	-	-0.3909	0.0009747	-	-	-	-
ENSG00000132286.12	TIMM10B	0.01197	0.02655	0.01371	0.0006121	0.005742	0.5486	-0.01899	0.05666	0.009228	-	0.002424	0.9737	-	-	-	-
ENSG00000099800.8	TIMM13	0.0157	0.9655	0.005568	0.9751	-0.1046	0.82	-0.02743	0.9714	-0.01856	-	-0.2408	0.01917	-	-	-	-
ENSG00000134375.11	TIMM17A	0.00596	0.9885	-0.008959	0.9665	-0.0505	0.7916	-0.03456	0.9511	-0.01612	-	-0.4343	0.004486	-	-	-	-
ENSG00000126768.12	TIMM17B	0.06624	0.8323	0.01161	0.9512	-0.03317	0.01324	-0.008859	0.4403	0.01429	-	-0.4346	0.0003852	-	-	-	-
ENSG00000075336.12	TIMM21	0.003069	0.9909	0.01323	0.05003	-0.01165	0.6571	-0.03838	0.9305	0.001527	-	0.1147	0.2466	-	-	0.06468	0.4697
ENSG00000177370.5	TIMM22	0.02099	0.00905	0.0006384	0.912	-0.03301	0.01821	-0.00278	0.9953	-0.001836	-	0.08075	0.3267	-	-	-	-
ENSG00000265354.4	TIMM23	0.02056	0.9451	-0.006469	0.183	-0.01389	0.4606	-0.01869	0.9704	-0.002017	-	-0.2671	0.03737	-	-	-	-
ENSG00000178440.7	TIMM23B-AGAP6	0.01795	0.9454	0.01474	0.9251	-0.1123	0.8028	-0.07803	0.8559	-0.01905	-	-0.05964	0.8744	-	-	-	-
ENSG00000142444.7	TIMM29	-0.01395	0.05031	0.01403	0.9358	0.04719	0.7589	-0.03982	0.0008659	0.01047	-	-0.08232	0.4154	-	-	-	-
ENSG00000104980.8	TIMM44	0.02337	0.01231	0.007334	0.2498	0.01944	0.9337	-0.008684	0.9865	0.01303	-	0.1174	0.1944	-	-	-	-
ENSG00000105197.11	TIMM50	0.01069	0.2045	0.01051	0.4321	-0.04774	0.003231	0.0229	0.1122	-0.001508	-	-0.09406	0.07765	-	-	0.02307	0.8016
ENSG00000126953.8	TIMM8A	-0.01538	0.9427	0.002461	0.9842	-0.08873	0.8615	0.06902	0.01745	-0.01774	-	-0.3729	0.006722	-	-	-	-
ENSG00000100575.14	TIMM9	-0.06876	0.68	-0.005996	0.952	-0.07315	0.8895	0.1022	0.01708	-0.02952	-	-0.06508	0.6092	-	-	-	-
ENSG00000113845.10	TIMMDC1	0.02257	0.9504	0.001173	0.9955	-0.006999	0.9728	-0.04594	0.936	0.001592	-	0.1646	0.08397	-	-	-	-
ENSG00000102265.12	TIMP1	0.0002049	0.9994	0.01963	0.9319	-0.01174	0.9803	0.01246	0.9817	0.007186	-	0.24	0.4931	0.03067	0.5144	-0.04726	0.5974
ENSG00000035862.12	TIMP2	-0.08498	0.8041	0.01287	0.9557	0.02536	0.9434	-0.009048	0.9872	-0.01101	-	0.06293	0.583	-	-	0.1127	0.2191
ENSG00000092330.18	TINF2	0.061	3.114e-10	0.02765	0.0002263	-0.01656	0.04221	-0.02684	0.9687	0.02264	-	-0.02757	0.7478	-	-	-0.2287	0.01481
ENSG00000075131.10	TIPIN	-0.06315	0.0007181	0.01708	0.214	-0.02908	0.911	0.06693	0.8319	-0.01032	-	-0.01885	0.9107	-	-	-	-
ENSG00000150455.13	TIRAP	0.03616	0.0003003	0.006448	0.9672	-0.07238	6.026e-08	-0.03247	0.9452	-0.006104	-	-0.05045	0.7035	-	-	0.1391	0.1182
ENSG00000137221.14	TJAP1	-0.04645	0.0001028	-0.01374	0.9247	0.02927	0.1311	-0.01281	0.9752	-0.01254	-	0.2556	0.191	-0.1467	0.5127	-	-
ENSG00000119139.20	TJP2	-0.04905	0.9276	-0.01424	0.9626	0.01169	0.9605	-0.01756	0.9825	-0.01766	-	0.5037	0.03793	-	-	-	-
ENSG00000105289.15	TJP3	0.0396	0.9103	0.02662	0.06303	-0.04652	0.9522	-0.04273	0.9002	0.008925	-	-0.1987	0.7178	-	-	-	-
ENSG00000167900.12	TK1	-0.07608	0.1232	0.04953	0.0839	-0.01463	0.9147	-0.0101	0.956	-0.001098	-	0.09453	0.8052	-	-	0.07519	0.4088
ENSG00000166548.16	TK2	0.004977	0.994	0.0136	0.9703	-0.03257	0.8909	0.00154	0.9987	0.0003064	-	-0.18	0.008883	-	-	-	-
ENSG00000149476.15	TKFC	-0.1359	2.716e-27	-0.03067	0.08822	0.009237	0.9631	0.003774	0.9926	-0.04646	-	-0.2912	0.0051	-	-	-	-
ENSG00000163931.16	TKT	0.04936	0.0021	0.01476	0.1629	-0.05071	0.9148	-0.03178	0.2123	0.005897	-	0.0814	0.4746	-	-	-0.3235	0.0001798
ENSG00000007350.17	TKTL1	-0.01116	0.9572	0.009728	0.9245	-0.1045	0.3159	0.01918	0.9246	-0.02032	-	-1.274	0.1519	-	-	-	-
ENSG00000185561.10	TLCD2	-0.01556	0.9002	-0.0456	0.4926	-0.06141	0.9167	0.1223	0.5464	-0.02976	-	0.5017	0.09188	-	-	-	-
ENSG00000167695.15	TLCD3A	0.02392	0.8625	-0.01249	0.6185	0.02951	0.3062	-0.007525	0.9494	0.006522	-	-0.08654	0.5239	-	-	-	-
ENSG00000152078.10	TLCD4	-0.1827	0.5315	-0.04039	0.719	0.1051	0.1182	-0.06679	0.8226	-0.04651	-	0.04455	0.8035	-	-	-	-
ENSG00000271092.5	TLCD4-RWDD3	-0.04327	0.6242	-0.008626	0.8012	0.05691	0.8456	-0.01383	0.9397	-0.003346	-	-0.5588	0.2308	-	-	-	-
ENSG00000065717.15	TLE2	0.05394	0.9164	-0.01099	0.8988	-0.02792	0.9282	0.02776	0.9264	0.004614	-	0.2875	0.03714	-	-	-	-
ENSG00000140332.16	TLE3	-0.03841	0.04258	0.0167	0.9472	0.003581	0.99	-0.04021	0.9585	-0.004309	-	0.199	0.1722	-	-	-	-
ENSG00000106829.19	TLE4	0.02367	0.07038	-0.001181	0.9031	0.037	3.144e-13	0.01103	0.5276	0.01452	-	0.1979	0.1335	-	-	-	-
ENSG00000104964.14	TLE5	-0.02921	0.9163	-0.01779	0.9159	-0.02525	0.9455	0.006519	0.9908	-0.0207	-	-0.003044	0.9727	-	-	-	-
ENSG00000198586.14	TLK1	-0.03672	0.9174	-0.02149	0.9214	0.02099	0.9377	0.007034	0.9869	-0.014	-	-0.08211	0.3432	-	-	-	-
ENSG00000146872.17	TLK2	0.02544	0.009778	0.01194	9.019e-06	-0.01444	0.1145	-0.0148	0.01093	0.007703	-	0.1413	0.02222	-	-	-	-
ENSG00000228828.1	TLK2P2	0.08469	0.001491	-0.005161	0.9106	0.02297	0.6402	0.08798	0.5443	0.03061	-	-0.418	0.05487	-	-	-	-
ENSG00000137076.21	TLN1	-0.04092	0.9419	-0.005321	0.9881	0.06072	0.8678	0.01084	0.9885	0.001305	-	0.5392	0.01035	-	-	-	-
ENSG00000171914.16	TLN2	-0.05709	0.6156	-0.06891	0.04585	0.06754	0.01955	0.07638	0.8527	-0.02554	-	-0.3452	0.01217	-	-	-0.1875	0.03084
ENSG00000174125.8	TLR1	0.05692	0.0004303	0.002727	0.7701	-0.00124	0.9373	0.05626	0.0216	0.01947	-	0.5059	0.06052	-	-	0.136	0.1452
ENSG00000174123.11	TLR10	0.04422	0.959	0.008962	0.9828	-0.05443	0.9207	0.0009233	0.9993	0.003397	-	0.8537	0.01774	-	-	-	-
ENSG00000164342.12	TLR3	0.003766	0.9857	0.001321	0.9918	-0.05189	0.8323	-0.03854	0.9086	-0.01262	-	0.4571	0.04568	-0.08803	0.4225	-	-
ENSG00000136869.16	TLR4	0.0386	0.9527	0.02286	0.1034	-0.04252	0.05078	-0.0453	0.9626	0.007679	-	0.7206	0.00748	-	-	0.1504	0.09632
ENSG00000187554.14	TLR5	0.06525	0.9536	-0.01356	0.9816	0.01112	0.9773	-0.05681	0.9587	0.009161	-	0.769	0.003171	-	-	-	-
ENSG00000174130.12	TLR6	0.06534	0.001675	0.02969	0.01942	-0.02475	0.1706	0.03166	0.2738	0.0269	-	0.8031	0.0008958	-	-	-	-
ENSG00000196664.5	TLR7	-0.02294	0.9868	0.001645	0.9985	0.007304	0.9911	0.0604	0.9658	0.0006545	-	1.22	0.0004507	-	-	-	-
ENSG00000101916.11	TLR8	0.03684	0.9483	-0.001269	0.9086	-0.01037	0.9778	0.003462	0.9099	0.006829	-	0.4227	0.3942	-	-	-	-
ENSG00000239732.3	TLR9	-0.06549	0.7983	0.05334	0.2296	0.09449	0.7195	0.0893	0.1703	0.03444	-	1.219	0.08051	-	-	-	-
ENSG00000162604.12	TM2D1	0.01032	0.06652	0.0008708	0.9966	-0.05515	0.7672	-0.006904	0.7782	-0.00967	-	-0.05762	0.5312	-	-	-	-
ENSG00000184277.13	TM2D3	0.03876	0.001592	0.01938	1.375e-09	-0.01209	0.193	0.008204	0.2748	0.0166	-	-0.1487	0.1509	-	-	-	-
ENSG00000145107.15	TM4SF19	0.1439	0.8302	0.04223	0.8833	-0.1267	0.8192	-0.06936	0.8862	0.02314	-	0.5725	0.5666	-	-	-	-
ENSG00000235897.1	TM4SF19-AS1	-0.02554	0.4847	-0.003036	0.9715	-0.08902	0.732	0.1608	0.4694	-0.01654	-	-0.469	0.3297	-	-	-	-
ENSG00000136404.16	TM6SF1	0.002754	0.8829	0.03658	0.003313	-0.06891	0.8396	0.01265	0.7215	0.002832	-	-0.2579	0.2618	-	-	-	-
ENSG00000149809.16	TM7SF2	0.01812	0.8331	0.003585	0.8788	0.02075	0.9007	-0.02461	0.8788	0.009174	-	-0.4051	0.0031	-	-	-	-
ENSG00000064115.11	TM7SF3	0.01774	0.9605	-0.001695	0.8655	-0.1121	5.872e-16	-0.02833	0.001902	-0.02304	-	0.08013	0.3057	-	-	-	-
ENSG00000100926.15	TM9SF1	0.02048	0.001263	0.009952	0.02622	-0.03105	0.01555	-0.221	0.6855	-0.01243	-	0.1913	0.056	-	-	-	-
ENSG00000125304.10	TM9SF2	0.02129	0.9595	0.00961	0.97	-0.04877	4.893e-10	-0.03349	0.9614	-0.003327	-	0.02277	0.8203	-	-	-	-
ENSG00000101337.16	TM9SF4	-0.0277	0.9416	-0.01559	0.9576	0.004407	0.99	-0.001875	0.9983	-0.01331	-	-0.09943	0.03149	-	-	-	-
ENSG00000198498.10	TMA16	-0.0422	0.889	0.007164	0.6134	0.03367	0.8989	9.021e-06	1	-0.000131	-	-0.2404	0.1256	-	-	-	-
ENSG00000232112.3	TMA7	-0.05134	0.8735	-0.05955	0.7663	0.01643	0.9765	-0.05098	0.8942	-0.03999	-	-0.03412	0.7603	-	-	-	-
ENSG00000135926.15	TMBIM1	-0.002551	0.9946	0.01155	0.1927	-0.02688	0.9223	0.01033	0.9873	-0.0006827	-	-0.2746	0.2728	-	-	-	-
ENSG00000139644.13	TMBIM6	0.009327	0.4117	0.01675	0.9613	-0.001367	0.6699	0.002807	0.9976	0.00986	-	0.09727	0.3196	-	-	-	-
ENSG00000259343.7	TMC3-AS1	0.038	0.8509	0.01892	0.8198	-0.1095	0.4163	-0.01023	0.9665	-0.006681	-	-0.2193	0.2612	-	-	-	-
ENSG00000167608.11	TMC4	-0.1275	0.633	0.03244	0.7935	-0.07103	0.6452	-0.1024	0.4958	-0.04094	-	-0.0854	0.7886	-	-	-	-
ENSG00000103534.17	TMC5	-0.05397	0.8587	-0.04769	0.7118	0.05287	0.2521	0.07899	0.8939	-0.01822	-	0.827	0.06143	-	-	-	-
ENSG00000141524.15	TMC6	-0.04565	0.9092	0.006781	0.9664	0.001277	0.9968	-0.02417	0.9729	-0.01005	-	0.7512	0.01182	-	-	-	-
ENSG00000167895.15	TMC8	-0.01225	0.9759	0.009466	0.9688	0.002239	0.9951	-0.06428	0.924	-0.002823	-	0.4869	0.1119	-	-	-	-
ENSG00000172765.17	TMCC1	-0.03128	0.9313	0.01215	0.9545	-0.01343	0.9554	-0.009124	0.9861	-0.006153	-	0.08709	0.1565	-	-	-	-
ENSG00000271270.7	TMCC1-AS1	0.003878	0.8823	0.003236	0.7182	-0.0292	0.8987	0.004958	0.9902	-0.003675	-	0.07622	0.56	-	-	-	-
ENSG00000133069.17	TMCC2	-0.1061	0.7574	-0.07682	0.646	0.07634	0.7535	0.0312	0.9292	-0.04289	-	0.5107	0.00664	-	-	-	-
ENSG00000143183.16	TMCO1	-0.01922	0.9564	-0.01953	0.9286	0.01374	0.9464	0.002694	0.9964	-0.01053	-	-0.04879	0.5695	-	-	-	-
ENSG00000150403.18	TMCO3	-0.002995	0.8806	0.0223	0.07999	0.005488	0.5464	-0.01371	0.673	0.009578	-	0.1449	0.1659	-	-	-	-
ENSG00000162542.13	TMCO4	0.01466	0.9565	0.007676	0.2258	-0.01003	0.9249	0.01734	0.9706	0.006211	-	0.3409	0.1496	-	-	-	-
ENSG00000113119.12	TMCO6	-0.02174	0.02121	0.04652	5.848e-11	0.02486	0.2972	-0.06721	1.494e-05	0.0163	-	0.07869	0.5033	-	-	-	-
ENSG00000099203.7	TMED1	0.004702	0.9871	0.001493	0.9924	-0.05058	0.4567	-0.02903	0.951	-0.01135	-	0.04205	0.7693	-	-	-	-
ENSG00000170348.9	TMED10	-0.00962	0.9829	0.003555	0.9899	-0.03564	0.8889	0.00245	0.9974	-0.0086	-	0.02815	0.7949	-	-	-0.1333	0.1294
ENSG00000086598.11	TMED2	-0.008302	0.9837	-0.007724	0.9754	-0.0614	2.839e-10	0.005965	0.9929	-0.01883	-	-0.1151	0.2427	-	-	-0.2779	0.001554
ENSG00000247373.3	TMED2-DT	0.05825	0.8084	0.01623	0.05114	-0.06801	0.7382	0.1288	4.371e-11	0.01613	-	-0.1778	0.2481	-	-	-	-
ENSG00000166557.13	TMED3	0.02224	0.9555	-0.000676	0.9974	-0.03348	0.8812	-0.007704	0.989	-0.002555	-	-0.06041	0.5099	-	-	-	-
ENSG00000158604.15	TMED4	0.0292	0.003236	0.02242	8.905e-22	-0.05785	1.274e-13	-0.001497	0.7952	0.004699	-	-0.02969	0.6291	-	-	0.06666	0.4475
ENSG00000117500.13	TMED5	0.002279	0.9957	-0.01387	0.127	-0.01643	0.05737	0.02743	0.9689	-0.00743	-	0.2745	0.01344	-	-	-	-
ENSG00000134970.14	TMED7	-0.05079	0.0001766	-0.01206	0.1712	-0.04873	3.249e-05	0.03262	0.08616	-0.02705	-	0.08102	0.401	-	-	-	-
ENSG00000251201.8	TMED7-TICAM2	0.005735	0.9857	-0.01006	0.9506	0.1902	0.6	0.1314	0.8779	0.04823	-	0.2411	0.3281	-	-	-	-
ENSG00000100580.8	TMED8	0.028	0.9437	0.01641	0.9467	0.0424	0.7121	-0.03591	0.2626	0.02153	-	-0.2052	0.01757	-	-	-	-
ENSG00000184840.12	TMED9	0.01384	0.972	0.007318	0.9744	-0.03731	0.8936	-0.003186	0.997	-0.001633	-	-0.2308	0.07026	-	-	-	-
ENSG00000091947.10	TMEM101	0.03341	0.9165	0.0132	0.002681	-0.03497	0.3149	-0.03549	0.9622	0.004333	-	0.05747	0.596	-	-	-	-
ENSG00000109066.14	TMEM104	-0.04168	0.8821	-0.03329	0.8342	-0.05559	5.685e-09	0.007118	0.9872	-0.03759	-	0.03991	0.7859	-	-	-	-
ENSG00000184988.8	TMEM106A	-0.03414	0.9382	-0.02172	0.9503	0.01763	0.9503	0.09453	0.8697	-0.008131	-	0.7625	0.002864	-	-	0.341	8.737e-05
ENSG00000106460.19	TMEM106B	-0.0386	0.9121	-0.0002322	0.9991	-0.03931	0.8341	0.06081	0.9081	-0.01453	-	-0.00507	0.9657	-	-	-0.2537	0.004197
ENSG00000179029.15	TMEM107	0.006796	0.603	0.006777	0.7231	0.03916	0.01737	-0.04098	0.08991	0.01066	-	-0.3582	0.02667	-	-	-	-
ENSG00000110108.10	TMEM109	-0.05041	0.8573	-0.002288	0.9893	0.01738	0.9386	0.02685	0.9551	-0.008266	-	0.203	0.0594	-	-	-	-
ENSG00000178307.9	TMEM11	0.007185	0.6188	-0.006527	0.961	-0.02102	0.9206	-0.0332	0.9316	-0.008067	-	0.04546	0.5881	-	-	-	-
ENSG00000126062.4	TMEM115	0.05543	3.765e-10	0.01113	0.9277	-0.007607	0.4566	0.04668	0.001576	0.02081	-	0.05764	0.4773	-	-	-	-
ENSG00000198270.13	TMEM116	-0.002955	0.9923	0.0233	2.214e-06	-0.02211	0.1212	-0.0166	0.9743	0.003719	-	0.02245	0.8056	-	-	-	-
ENSG00000139173.10	TMEM117	0.01943	0.897	0.04294	0.6178	-0.0104	0.9353	-0.02659	0.6379	0.02026	-	0.1611	0.1353	-	-	-	-
ENSG00000183160.9	TMEM119	-0.0892	0.5843	0.02685	0.6383	-0.01259	0.9507	0.1197	0.3663	-0.005278	-	0.5363	0.03956	-	-	-0.05034	0.5717
ENSG00000189077.11	TMEM120A	0.03321	0.8953	0.0264	0.8469	-0.05409	1.253e-07	-0.01319	0.9786	0.007549	-	0.0955	0.2739	-	-	-	-
ENSG00000188735.13	TMEM120B	0.0005755	0.9684	-0.03292	0.001553	0.01113	0.9417	0.0144	0.7739	-0.01126	-	-0.05948	0.6289	-	-	-	-
ENSG00000184986.11	TMEM121	-0.05115	0.7642	0.07182	0.7037	-0.07022	0.008728	-0.255	0.297	-0.01391	-	-0.0278	0.8328	-	-	-	-
ENSG00000183307.4	TMEM121B	-0.009799	0.9749	0.0224	0.9238	0.07685	0.7464	0.09891	0.2239	0.03151	-	-0.2745	0.1727	-	-	-	-
ENSG00000152558.15	TMEM123	-0.0497	0.9186	-0.07691	0.8003	-0.01254	0.9707	0.09038	0.9126	-0.04406	-	0.3749	0.04517	-	-	-	-
ENSG00000171204.12	TMEM126B	-0.02128	0.9517	-0.01768	0.9146	-0.01328	0.9389	0.03277	0.3705	-0.01413	-	-0.0188	0.8922	-	-	-	-
ENSG00000135956.8	TMEM127	-0.006491	0.6137	0.02164	0.9329	0.01481	4.008e-05	0.03121	0.9645	0.01356	-	-0.009992	0.8877	-	-	-	-
ENSG00000132406.12	TMEM128	0.007391	0.3974	-0.01282	0.03885	-0.0807	0.7753	-0.05824	0.926	-0.02583	-	-0.3111	0.06702	-	-	-	-
ENSG00000168936.11	TMEM129	0.06609	1.857e-11	0.03899	3.143e-08	-0.005257	0.8172	-0.0005778	0.999	0.0334	-	-0.0316	0.7915	-	-	-	-
ENSG00000075568.17	TMEM131	0.02029	0.07658	-0.004306	0.9858	0.06287	2.167e-36	-0.006382	0.7537	0.01677	-	0.01658	0.7394	-	-	-	-
ENSG00000121210.16	TMEM131L	-0.01862	0.9652	-0.01547	0.055	0.0009307	0.9973	-0.005309	0.9942	-0.01194	-	0.07999	0.5441	-	-	-	-
ENSG00000172663.9	TMEM134	0.06246	0.7958	0.01528	0.9116	-0.009583	0.4164	0.01522	0.7291	0.02188	-	-0.1183	0.3395	-	-	-	-
ENSG00000166575.17	TMEM135	-0.00637	0.9836	-0.00117	0.8081	0.02959	0.8646	0.04558	0.928	0.007556	-	-0.1306	0.06093	-	-	-	-
ENSG00000149483.12	TMEM138	-0.02684	0.0001049	0.005792	0.2529	-0.01881	0.09223	0.02547	0.9602	-0.006683	-	0.1093	0.2252	-	-	-	-
ENSG00000146859.6	TMEM140	0.02651	0.2927	0.02668	0.105	-0.01254	0.965	0.04254	0.955	0.01903	-	1.029	0.000169	-	-	-	-
ENSG00000244187.8	TMEM141	0.005491	0.9837	0.02472	0.02335	-0.06616	0.9442	-0.04744	0.9171	-0.005377	-	-0.2167	0.04719	-	-	-	-
ENSG00000161558.11	TMEM143	-0.002566	0.8942	0.006025	0.6742	0.06662	0.001187	0.07444	0.01576	0.022	-	-0.03131	0.7363	-	-	-	-
ENSG00000164124.11	TMEM144	-0.05162	0.9845	0.003831	0.9974	0.03467	0.9759	-0.04062	0.9896	-0.006651	-	-0.1755	0.6044	-	-	-	-
ENSG00000105677.12	TMEM147	0.03117	0.9289	0.0174	0.9421	-0.0769	0.8524	-0.004315	0.996	-0.001489	-	0.0036	0.9729	-	-	-	-
ENSG00000236144.8	TMEM147-AS1	0.02444	0.9281	0.02286	0.8782	-0.0211	0.9143	0.02497	0.9585	0.01366	-	-0.2364	0.05488	-	-	-	-
ENSG00000111843.14	TMEM14C	0.009337	0.9788	-0.002718	0.988	-0.04285	0.9508	-0.01472	0.9749	-0.009355	-	-0.02902	0.8091	-	-	-	-
ENSG00000168890.14	TMEM150A	0.06218	0.9107	0.01303	0.9558	-0.04387	0.9226	-0.04687	0.9549	0.008881	-	0.3917	0.008337	-	-	-	-
ENSG00000180061.10	TMEM150B	-0.02791	0.9689	-0.02655	0.9497	-0.1346	0.8879	0.006122	0.9967	-0.04861	-	0.8422	0.2018	-	-	-	-
ENSG00000170006.12	TMEM154	0.03348	0.9453	0.01019	0.9733	-0.03877	0.8999	0.006173	0.995	0.005031	-	-0.04729	0.8789	-	-	0.1182	0.1977
ENSG00000121895.8	TMEM156	0.00671	0.9849	-0.001481	0.9939	-0.02831	0.9068	-0.05312	0.904	-0.008906	-	0.8197	0.06686	-	-	-	-
ENSG00000249992.2	TMEM158	0.03066	0.9266	-0.1298	0.5551	0.1435	0.3528	0.1894	0.7226	-0.005819	-	-0.29	0.2062	-	-	-	-
ENSG00000011638.10	TMEM159	-0.004929	0.9858	0.01601	0.01207	-0.03009	0.8401	0.01613	0.9742	0.0004117	-	-0.6098	0.009275	-	-	-	-
ENSG00000130748.7	TMEM160	0.04258	0.0001546	0.04938	0.6557	-0.02172	0.9697	0.01941	0.3219	0.02979	-	-0.3998	0.01943	-	-	-	-
ENSG00000064545.15	TMEM161A	0.02325	0.9117	-0.004023	0.8582	-0.02266	0.2393	-0.05222	0.9	-0.004489	-	0.01233	0.8982	-	-	-	-
ENSG00000164180.13	TMEM161B	-0.005899	0.9873	-0.001669	0.5836	0.01129	0.4169	-0.002277	0.7662	7.697e-05	-	-0.03936	0.6988	-	-	-	-
ENSG00000247828.8	TMEM161B-AS1	0.002314	0.9958	0.0138	0.9597	-0.01916	0.9415	0.009487	0.9896	0.00324	-	0.2608	0.008083	-	-	-	-
ENSG00000152128.13	TMEM163	0.02911	0.8635	-0.00369	0.9701	0.04102	0.7623	0.1556	0.5793	0.02569	-	-0.04236	0.8025	-	-	-	-
ENSG00000157600.12	TMEM164	-0.04343	0.9164	0.06514	0.03856	0.04357	0.8687	0.04197	0.8809	0.03086	-	-0.115	0.4804	-	-	-	-
ENSG00000134851.13	TMEM165	0.03213	0.9528	-0.007007	0.4485	-0.01722	0.04276	-0.04455	0.9527	-0.001819	-	0.2164	0.2793	-	-	-	-
ENSG00000174695.10	TMEM167A	-0.05512	0.9124	-0.01842	0.948	-0.0122	0.9743	0.007892	0.9909	-0.02465	-	0.08697	0.3937	-	-	0.1469	0.1022
ENSG00000215717.7	TMEM167B	-0.01724	0.965	-0.0142	3.48e-08	-0.05158	4.099e-07	0.02191	0.9728	-0.02077	-	-0.1286	0.1227	-	-	0.2018	0.02328
ENSG00000146802.13	TMEM168	-0.02224	0.9523	0.009879	0.2522	-0.03535	0.01186	-0.01473	0.05343	-0.01011	-	-0.007349	0.9453	-	-	-	-
ENSG00000163449.11	TMEM169	-0.02555	0.1095	-0.04844	4.201e-05	0.03838	0.7746	-0.02269	0.9082	-0.02152	-	-0.2951	0.1874	-	-	-	-
ENSG00000205269.6	TMEM170B	-0.03679	0.9774	-0.013	0.9817	-0.01724	0.9796	0.02987	0.9842	-0.01708	-	0.01794	0.8844	-	-	-	-
ENSG00000127419.17	TMEM175	-0.03473	0.8908	0.002341	0.9862	0.001297	0.8326	0.0429	0.01554	-0.004604	-	-0.1039	0.2992	-	-	-	-
ENSG00000002933.9	TMEM176A	0.07238	0.9541	0.004575	0.9967	-0.1075	0.8854	-0.1752	0.9552	-0.01533	-	0.2831	0.2668	-	-	-	-
ENSG00000106565.18	TMEM176B	-0.06468	0.9632	0.02416	0.9793	-0.2621	0.8579	-0.1667	0.9574	-0.07539	-	-0.09939	0.6895	-	-	-	-
ENSG00000144120.13	TMEM177	0.02255	0.9165	-0.001531	0.9905	-0.05548	0.07415	0.07365	0.004871	-0.002108	-	-0.09172	0.3425	-	-	-	-
ENSG00000185475.11	TMEM179B	0.001073	0.9965	-0.003493	0.9815	0.008056	0.9726	0.04114	0.9245	0.003333	-	0.1713	0.1787	-	-	-	-
ENSG00000151353.15	TMEM18	-0.0391	2.453e-11	0.002446	0.5949	0.01548	0.2151	-0.06045	0.9104	-0.009688	-	-0.404	0.0004932	-	-	-	-
ENSG00000170417.16	TMEM182	-0.00632	0.9495	-0.002833	0.9624	-0.02552	0.5858	0.02	0.9446	-0.007181	-	-0.07462	0.7495	-	-	-	-
ENSG00000163444.12	TMEM183A	-0.01996	0.9346	-0.02269	0.8819	0.01482	0.9539	0.009559	0.9776	-0.01143	-	-0.2145	0.06938	-	-	-	-
ENSG00000198792.13	TMEM184B	-0.0003341	0.9989	0.004835	0.969	-0.02588	0.9182	0.0515	0.9004	-7.352e-05	-	0.4424	0.001432	-	-	-	-
ENSG00000164168.8	TMEM184C	0.01453	0.001767	-0.00463	0.1557	-0.04143	0.003344	0.005531	0.8042	-0.007171	-	0.002911	0.9685	-	-	-	-
ENSG00000269556.8	TMEM185A	-0.0132	0.9601	0.001353	0.7982	0.02474	0.905	-0.01392	0.6407	0.001745	-	-0.07015	0.3914	-	-	0.0437	0.6349
ENSG00000177854.8	TMEM187	0.05225	0.8053	0.0234	0.7878	-0.01471	0.6396	0.006777	0.985	0.0212	-	-0.02786	0.8223	-	-	-	-
ENSG00000139291.14	TMEM19	0.03408	0.9218	0.004117	0.239	-0.03134	0.9109	0.001884	0.9976	0.003793	-	0.1585	0.08195	-	-	-	-
ENSG00000226287.8	TMEM191A	-0.01165	0.6134	0.08227	7.103e-06	0.0005152	0.9856	-0.1407	0.7397	0.02457	-	-0.1672	0.4379	-	-	-	-
ENSG00000278558.5	TMEM191B	0.08392	0.7157	0.1103	0.6394	-0.3504	0.1326	-0.1235	0.861	-0.01488	-	-0.5756	0.1822	-	-	-	-
ENSG00000206140.11	TMEM191C	0.0154	0.7402	-0.008407	0.9334	-0.08365	0.7542	0.01347	0.9752	-0.01747	-	-0.298	0.2011	-	-	-	-
ENSG00000170088.14	TMEM192	-0.02617	0.9437	0.01047	0.9628	-0.03721	0.893	0.007488	0.8057	-0.009724	-	-0.009121	0.9033	-	-	-	-
ENSG00000182796.14	TMEM198B	-0.0455	0.01134	-0.02165	0.8679	0.002223	0.9926	-0.002108	0.9951	-0.02112	-	0.01919	0.9059	-	-	-	-
ENSG00000244045.13	TMEM199	0.04384	1.908e-13	0.01918	4.17e-06	-0.07842	1.063e-08	0.006095	0.5359	0.002957	-	-0.1403	0.09511	-	-	-	-
ENSG00000164484.11	TMEM200A	0.01207	0.9319	-0.008377	0.7736	0.1135	0.6792	-0.08706	0.5852	0.01847	-	-0.2314	0.5002	-	-	-	-
ENSG00000188807.13	TMEM201	-0.03655	0.8201	-0.04681	0.6096	0.01745	0.9197	0.01365	0.8677	-0.02573	-	-0.1374	0.1388	-	-	-	-
ENSG00000187713.7	TMEM203	0.03252	0.9198	0.02782	6.334e-11	-0.03892	0.01482	-0.006713	0.99	0.01183	-	-0.044	0.4886	-	-	-	-
ENSG00000131634.14	TMEM204	0.04214	0.8916	0.01856	0.7872	-0.06043	0.8621	0.001412	0.9983	0.005903	-	0.3567	0.2203	-	-	-	-
ENSG00000105518.14	TMEM205	0.02137	0.9734	0.02592	0.9415	-0.06505	0.9016	-0.02139	0.9846	0.00129	-	-0.1835	0.00553	-	-	-	-
ENSG00000168701.19	TMEM208	0.04567	3.178e-09	0.01505	0.008704	-0.07055	0.04544	-0.03406	0.9521	0.0005242	-	-0.3447	0.0001272	-	-	-	-
ENSG00000146842.17	TMEM209	-0.02764	0.9152	-0.01988	0.008079	0.0002244	0.9938	0.03943	0.0275	-0.0133	-	-0.1331	0.3317	-	-	-	-
ENSG00000119777.20	TMEM214	-0.02	0.4579	-0.02193	0.8937	0.03226	0.906	0.06316	0.8839	-0.003519	-	-0.00468	0.9466	-	-	-	-
ENSG00000187049.10	TMEM216	0.1384	1.118e-08	0.01934	0.01032	-0.057	0.006823	0.01314	0.9759	0.03256	-	0.2718	0.04358	-	-	-	-
ENSG00000150433.9	TMEM218	0.0005457	0.9987	0.0275	5.707e-09	0.01949	0.9093	-0.03922	0.9543	0.01418	-	0.2174	0.09196	-	-	-	-
ENSG00000149932.17	TMEM219	-0.03058	0.1218	0.03396	0.8527	-0.04013	0.8844	-0.02365	0.07043	-0.003045	-	0.09106	0.4205	-	-	-	-
ENSG00000187824.8	TMEM220	0.03021	0.8557	0.03131	0.7612	-0.1563	0.27	0.02934	0.9577	-0.01073	-	-0.0003744	0.9987	-	-	-	-
ENSG00000186501.14	TMEM222	0.02162	0.9236	0.01713	0.0283	-0.04563	1.638e-06	0.0728	0.862	0.008214	-	-0.1507	0.03252	-	-	-	-
ENSG00000168569.8	TMEM223	0.04569	0.85	0.009039	0.2672	-0.05338	0.001643	0.001523	0.9979	0.004084	-	0.1309	0.1463	-	-	-	-
ENSG00000198133.8	TMEM229B	-0.01684	0.9635	-0.006915	0.9706	-0.04654	4.708e-06	0.03495	0.3258	-0.01536	-	-0.1196	0.413	-	-	-	-
ENSG00000089063.15	TMEM230	0.04176	0.008116	0.006827	0.5482	-0.04449	1.569e-05	-0.01599	0.4501	0.002836	-	0.08506	0.3603	-	-	-0.2925	0.0007219
ENSG00000160055.19	TMEM234	0.002713	0.7797	-0.002952	0.9852	0.02013	0.0618	-0.004065	0.8039	0.003547	-	-0.258	0.02184	-	-	-0.002014	0.9816
ENSG00000148483.9	TMEM236	0.02825	0.4229	0.03643	0.6859	-0.07315	0.8187	-0.02065	0.9335	0.006069	-	0.4887	0.3803	-	-	-	-
ENSG00000155755.19	TMEM237	0.0185	0.9187	0.006602	0.9537	-0.1385	0.2192	0.03052	0.9269	-0.02088	-	-0.009908	0.9271	-	-	-0.02736	0.776
ENSG00000233493.4	TMEM238	0.02912	0.6643	0.01001	0.94	0.1412	0.1559	-0.03358	0.9027	0.041	-	0.1484	0.724	-	-	-	-
ENSG00000134490.14	TMEM241	0.001914	0.9921	0.01228	0.9107	0.001374	0.9943	-0.04008	0.8808	0.003572	-	-0.3049	0.02437	-	-	-	-
ENSG00000135185.12	TMEM243	-0.003886	0.9906	0.005814	0.9764	-0.01304	0.9426	-0.02954	0.002647	-0.003309	-	0.2116	0.07817	-	-	-	-
ENSG00000106771.13	TMEM245	-0.001767	0.9205	-0.00738	0.9753	0.00105	0.9955	-0.08506	0.8936	-0.009448	-	-0.08086	0.3336	-	-	-	-
ENSG00000106609.16	TMEM248	0.02258	0.03725	0.0097	2.181e-06	-0.001953	0.7818	-0.01617	0.2497	0.008632	-	-0.06689	0.2762	-	-	-	-
ENSG00000149582.16	TMEM25	0.01372	0.9446	0.02239	0.0914	-0.005367	0.9733	0.03246	0.837	0.0147	-	-0.1818	0.1442	-	-	-0.1793	0.0429
ENSG00000238227.8	TMEM250	0.03387	0.02035	0.004568	0.681	-0.05483	8.133e-10	-0.01943	0.3889	-0.002744	-	-0.02677	0.7624	-	-	-	-
ENSG00000181778.4	TMEM252	0.09788	0.6042	-0.01277	0.9245	0.05845	0.6954	-0.01279	0.9659	0.03145	-	-0.488	0.6177	-	-	-	-
ENSG00000133678.14	TMEM254	-0.01862	0.9416	0.0006578	0.9971	-0.03007	0.8348	0.02107	0.3083	-0.009695	-	0.1069	0.2654	-	-	-	-
ENSG00000125355.15	TMEM255A	-0.06494	0.5379	0.02011	0.8676	0.0868	0.4211	-0.1708	0.4152	-0.0001626	-	-0.1388	0.4644	-	-	-	-
ENSG00000205544.4	TMEM256	-0.07416	0.7976	-0.0127	0.949	0.03016	0.9418	-0.1082	0.862	-0.02559	-	-0.3316	0.04087	-	-	-	-
ENSG00000134825.16	TMEM258	-0.05537	0.04672	0.02099	0.9287	-0.02267	0.9218	-0.04484	0.9383	-0.01287	-	-0.01393	0.9167	-	-	-	-
ENSG00000182087.14	TMEM259	0.05174	0.8884	0.01657	0.8959	-0.03656	0.9155	-0.002333	0.997	0.01251	-	-0.1305	0.1155	-	-	-	-
ENSG00000070269.14	TMEM260	0.02001	0.956	0.01391	0.9504	-0.005694	0.8262	-0.0195	0.3755	0.008815	-	-0.05692	0.4867	-	-	-	-
ENSG00000151135.10	TMEM263	-0.04486	0.827	-0.002736	0.9813	-0.02452	0.825	0.03754	0.8906	-0.0156	-	0.03049	0.8068	-	-	-	-
ENSG00000151881.14	TMEM267	-0.1052	1.349e-23	-0.0422	1.767e-06	-0.1202	0.002525	0.003791	0.8552	-0.07251	-	-0.312	0.0194	-	-	-	-
ENSG00000157693.15	TMEM268	0.00811	0.9871	-0.006173	0.9816	0.0277	0.8948	0.03312	0.9595	0.007731	-	-0.3068	0.04999	-	-	-	-
ENSG00000281106.4	TMEM272	0.02248	0.9496	-0.004872	0.981	-0.1556	0.5124	-0.02955	0.9445	-0.033	-	-0.9472	0.0004681	-	-	-	-
ENSG00000112697.17	TMEM30A	-0.03156	0.9462	-0.01125	0.1448	-0.06317	2.454e-23	0.004136	0.9957	-0.02692	-	-0.191	0.0511	-	-	-	-
ENSG00000182107.7	TMEM30B	0.04658	0.4034	0.01508	0.7865	-0.005148	0.9781	0.06118	0.716	0.02187	-	-0.2528	0.4948	-	-	-	-
ENSG00000109133.13	TMEM33	-0.02565	0.02065	0.004483	0.547	-0.00824	0.2218	0.01635	0.3309	-0.005258	-	-0.02719	0.728	-	-	-	-
ENSG00000243749.1	TMEM35B	0.08825	2.618e-31	0.01372	0.9396	-0.0513	0.7754	-0.03533	0.9503	0.01504	-	0.4075	0.2349	-	-	-	-
ENSG00000072954.7	TMEM38A	0.0262	0.8934	-0.00543	0.9746	-0.01711	0.904	-0.06809	0.8561	-0.004236	-	-0.2916	0.07994	-	-	-	-
ENSG00000095209.12	TMEM38B	-0.004999	0.9843	0.004834	0.9749	-0.1434	0.2888	-0.05094	0.008045	-0.03444	-	0.2703	0.05849	-	-	-0.2414	0.006173
ENSG00000176142.13	TMEM39A	-0.02251	2.603e-05	0.01292	0.001685	-0.0272	0.03899	-0.011	0.9842	-0.006734	-	0.2281	0.08853	-	-	-	-
ENSG00000121775.18	TMEM39B	0.05204	0.008132	-0.006239	0.9637	0.008942	0.9705	0.01181	0.9733	0.01335	-	-0.1216	0.2859	-	-	-	-
ENSG00000088726.16	TMEM40	-0.06894	0.3587	0.02561	0.699	0.05586	0.6772	-0.07241	0.8143	0.001248	-	1.822	0.2662	-	-	0.06643	0.4562
ENSG00000163900.11	TMEM41A	0.008983	0.1557	0.01351	0.004054	-0.04831	0.8084	0.01597	0.1592	-0.001194	-	-0.1184	0.1546	-	-	-	-
ENSG00000166471.11	TMEM41B	-0.02745	0.1322	0.008654	0.9563	-0.04315	0.8288	-0.02217	0.9672	-0.01425	-	-0.09322	0.3023	-	-	-0.1248	0.2043
ENSG00000169964.8	TMEM42	0.005785	0.9838	0.01619	0.9238	0.02637	0.8685	-0.03193	0.959	0.01245	-	-0.07875	0.3693	-	-	-	-
ENSG00000170876.7	TMEM43	-0.009668	0.9806	0.007004	0.979	0.008005	0.9778	0.002003	0.9978	0.002597	-	0.0906	0.2164	-	-	-	-
ENSG00000145014.17	TMEM44	0.05438	0.6881	0.01005	0.8828	-0.04363	0.7434	0.07398	0.9088	0.01396	-	0.1625	0.2132	-	-	-	-
ENSG00000231770.6	TMEM44-AS1	0.01802	0.9487	-0.004246	0.9769	-0.01909	0.9637	0.01234	0.8314	-0.0006733	-	-0.025	0.8983	-	-	-	-
ENSG00000151715.8	TMEM45B	0.14	0.5772	0.04436	0.5486	0.0005465	0.9946	-0.009795	0.9192	0.05546	-	0.2158	0.6056	-	-	-	-
ENSG00000183726.11	TMEM50A	-0.02963	0.9463	0.01559	0.1595	-0.001711	0.9948	-0.01417	0.6183	-0.001923	-	-0.07055	0.359	-	-	-	-
ENSG00000142188.17	TMEM50B	-0.002299	0.9948	-0.01209	0.2552	-0.00176	0.9936	0.003694	0.9948	-0.006191	-	0.1057	0.2981	-	-	-	-
ENSG00000171729.14	TMEM51	-0.05804	0.9307	0.007238	0.9863	0.09108	0.6382	-0.04491	0.881	0.005459	-	0.5247	0.006094	-	-	-	-
ENSG00000175147.13	TMEM51-AS1	-0.00174	0.9975	0.208	0.5365	-0.03467	0.9409	0.08243	0.8505	0.09159	-	0.2745	0.2294	-	-	-	-
ENSG00000126106.14	TMEM53	0.006027	0.9714	0.02063	0.9075	-0.02101	0.8693	-0.03078	0.9159	0.00408	-	-0.1018	0.3742	-	-	-	-
ENSG00000116209.12	TMEM59	0.01231	0.277	0.002361	0.993	-0.01415	0.05705	-0.01087	0.4298	0.0003376	-	-0.09527	0.268	-	-	-	-
ENSG00000135211.6	TMEM60	-0.003551	0.9894	0.02689	0.8697	0.03363	0.8966	0.01678	0.9699	0.01987	-	-0.2042	0.2842	-	-	-	-
ENSG00000196187.12	TMEM63A	-0.04564	0.9065	-0.03961	6.673e-05	0.003663	0.99	0.01628	0.9802	-0.02769	-	-0.04421	0.8857	-	-	-	-
ENSG00000137216.19	TMEM63B	-0.1068	0.6775	-0.0895	0.4916	0.04197	0.7469	0.0366	0.9038	-0.05604	-	-0.04296	0.6157	-	-	-	-
ENSG00000165548.11	TMEM63C	0.001968	0.9958	-0.02355	0.9297	-0.05686	0.6678	-0.1855	0.8193	-0.0356	-	-0.3161	0.111	-	-	-	-
ENSG00000180694.14	TMEM64	-0.0175	0.9223	0.01337	0.9029	-0.00995	0.8965	-0.006843	0.9826	-0.00113	-	0.2133	0.08451	-	-	-	-
ENSG00000164953.16	TMEM67	-0.08029	0.6925	0.02199	0.8213	-0.09097	0.1164	-0.01311	0.6374	-0.03177	-	-0.2318	0.1003	-	-	-	-
ENSG00000167904.15	TMEM68	0.007086	0.3788	-0.002656	0.6539	-0.04741	0.7492	0.0106	0.4802	-0.009164	-	0.05961	0.5946	-	-	-	-
ENSG00000159596.7	TMEM69	0.06828	0.8409	0.01506	0.9449	-0.01884	0.9317	0.000979	0.9985	0.02023	-	-0.0031	0.9768	-	-	-	-
ENSG00000175606.11	TMEM70	-0.01641	0.4127	0.01984	0.0001164	-0.07038	0.9175	-0.1181	0.0006547	-0.01904	-	-0.131	0.4008	-	-	0.09	0.2948
ENSG00000165071.14	TMEM71	0.04786	0.9123	0.02719	0.913	-0.02121	0.9388	0.008764	0.9902	0.02049	-	1.423	0.002333	-	-	-	-
ENSG00000224812.3	TMEM72-AS1	-0.06206	0.87	0.02289	0.8143	-0.1032	0.568	-0.2387	0.4485	-0.04502	-	-0.409	0.08398	-	-	-	-
ENSG00000163472.19	TMEM79	0.0541	0.005952	-0.03464	0.7654	0.03686	0.8429	-0.02953	0.3457	0.004368	-	0.3503	0.0852	-	-	-	-
ENSG00000174529.7	TMEM81	0.005594	0.6769	0.02933	0.003876	-0.04269	0.2627	0.01987	0.3848	0.006602	-	0.05403	0.7362	-	-	-	-
ENSG00000151117.9	TMEM86A	0.01378	0.9872	-0.01548	0.9663	-0.02828	0.9503	-0.003067	0.999	-0.009945	-	0.04501	0.7042	-	-	-	-
ENSG00000180089.6	TMEM86B	-0.1072	0.5689	-0.03569	0.7591	0.01497	0.8477	0.08344	0.8187	-0.03456	-	-0.05516	0.7269	-	-	-	-
ENSG00000103978.16	TMEM87A	-0.01192	0.006148	0.005232	0.09729	-0.06095	0.0001085	-0.004311	0.5681	-0.01452	-	0.1846	0.1438	-	-	-	-
ENSG00000153214.11	TMEM87B	-0.07254	3.231e-06	0.0086	0.3722	0.04953	0.8062	-0.01564	0.5214	-0.004839	-	0.06914	0.6212	-	-	0.228	0.007157
ENSG00000167874.7	TMEM88	-0.006905	0.9601	0.01853	0.8299	0.08611	0.6621	0.04021	0.4475	0.02849	-	0.1574	0.6503	-	-	-	-
ENSG00000137103.20	TMEM8B	-0.04053	0.8666	0.005945	0.9699	0.03549	0.8812	-0.07004	0.006966	-0.0047	-	-0.3791	0.001302	-	-	0.1258	0.1607
ENSG00000116857.17	TMEM9	0.01977	0.9403	0.02822	0.8571	-0.1019	3.483e-06	-0.04009	0.9245	-0.00754	-	-0.3123	0.0005382	-	-	-	-
ENSG00000177728.17	TMEM94	-0.05199	0.8442	-0.02047	0.8972	0.02959	0.9119	0.001785	0.997	-0.01592	-	0.07193	0.5273	-	-	-	-
ENSG00000006042.12	TMEM98	-0.01889	0.905	-0.06935	0.5297	-0.02056	0.952	0.1545	0.8232	-0.03006	-	0.4829	0.09742	-	-	-	-
ENSG00000167920.10	TMEM99	-0.001807	0.9302	0.0559	0.000288	-0.2272	0.001013	-0.008943	0.9762	-0.02621	-	0.3146	0.143	-	-	-	-
ENSG00000175348.11	TMEM9B	-0.04312	0.01303	-0.03568	0.002091	0.04098	0.8395	-0.03203	0.9575	-0.02033	-	-0.01649	0.8488	-	-	-	-
ENSG00000254860.6	TMEM9B-AS1	-0.01079	0.9639	0.01334	0.587	-0.03107	0.872	0.02153	0.9551	-0.00214	-	0.4938	0.02878	-	-	-	-
ENSG00000144747.17	TMF1	-0.02406	0.955	-0.01962	0.01686	-0.009349	0.2812	0.02303	0.9745	-0.01553	-	0.04822	0.4672	-	-	-	-
ENSG00000167664.8	TMIGD2	0.01921	0.942	0.03634	0.7018	-0.1394	0.4138	-0.09085	0.8363	-0.01585	-	0.5449	0.1756	-	-	-	-
ENSG00000121933.19	TMIGD3	0.07341	0.813	0.08865	0.5381	0.0224	0.9517	-0.02335	0.9853	0.06228	-	0.4397	0.1302	-	-	-	-
ENSG00000185973.11	TMLHE	0.04029	0.006685	-0.004807	0.1713	0.03329	0.003224	-0.01191	0.5974	0.01474	-	-0.001572	0.986	-	-	-	-
ENSG00000224533.4	TMLHE-AS1	0.02695	0.8753	-0.01886	0.8572	-0.1624	0.3332	-0.09325	0.1309	-0.0441	-	-0.05767	0.9006	-	-	-	-
ENSG00000136842.14	TMOD1	-0.1549	0.6412	-0.05121	0.7186	0.05706	0.7958	0.04169	0.9325	-0.0474	-	-0.1771	0.4194	-	-	0.04241	0.6491
ENSG00000128872.10	TMOD2	0.01122	0.987	-0.02102	0.9356	0.01086	0.9769	0.04555	0.9653	-0.001055	-	-0.2523	0.09276	-	-	-0.1346	0.102
ENSG00000163157.15	TMOD4	-0.07652	0.6008	0.03931	0.7219	0.176	0.0001154	-0.04264	0.8726	0.03421	-	0.09484	0.892	-	-	-	-
ENSG00000120802.13	TMPO	-0.02167	0.9633	0.001949	0.8281	-0.06223	0.813	-0.02824	0.9751	-0.02044	-	0.318	0.005981	-	-	-0.1058	0.2276
ENSG00000188167.9	TMPPE	-0.002765	0.6237	0.0005227	0.9028	-0.009116	0.2825	0.02443	0.01643	-0.0008041	-	-0.03547	0.6726	-	-	-	-
ENSG00000137747.16	TMPRSS13	0.004146	0.9842	-0.0003938	0.9964	-0.1647	0.002078	-0.02642	0.9121	-0.03748	-	-0.4328	0.5101	-	-	-	-
ENSG00000160183.16	TMPRSS3	0.008914	0.9471	-0.009568	0.9327	-0.04275	0.2816	0.1658	0.8958	-3.375e-05	-	-0.05949	0.8823	-	-	-	-
ENSG00000178297.13	TMPRSS9	-0.07186	0.8169	-0.0493	0.7671	-0.02979	0.7885	0.01522	0.9656	-0.0463	-	0.3531	0.5436	-	-	-	-
ENSG00000034510.6	TMSB10	0.03012	0.9677	0.009551	0.9871	-0.03467	0.9716	-0.02296	0.9878	0.002775	-	-0.3787	0.01914	-0.1033	0.4908	-	-
ENSG00000158427.15	TMSB15B	-0.01406	0.9439	-0.01465	0.8708	0.05912	0.6912	-0.06104	0.8444	-0.001345	-	0.118	0.581	-	-	-	-
ENSG00000133687.16	TMTC1	0.08491	0.9145	0.01126	0.972	-0.04044	0.7435	-0.1904	0.6724	0.004744	-	-0.01236	0.9366	-	-	-	-
ENSG00000179104.9	TMTC2	0.006457	0.9957	-0.007111	0.9897	-0.01474	0.9841	-0.04303	0.98	-0.007807	-	0.03352	0.8856	-	-	-	-
ENSG00000139324.12	TMTC3	-0.04988	0.8666	-0.02038	0.9124	-0.01992	0.8422	0.03923	0.933	-0.02372	-	0.008055	0.9386	-	-	-	-
ENSG00000125247.15	TMTC4	0.02799	0.9355	0.005948	0.9789	-0.02001	0.895	0.02211	0.9695	0.006969	-	0.0319	0.8841	-	-	-	-
ENSG00000164897.14	TMUB1	0.01711	0.9379	0.01103	0.6444	0.02251	0.9185	-0.01917	0.9551	0.01305	-	0.359	0.002826	-	-	-	-
ENSG00000168591.16	TMUB2	-0.005136	0.4271	-0.001732	0.7036	-0.003854	0.5868	0.01982	0.4419	-0.001585	-	-0.07923	0.1455	-	-	0.08465	0.3524
ENSG00000139921.13	TMX1	-0.03095	0.9353	-0.02941	0.9025	-0.01501	0.9541	0.00748	0.9911	-0.02405	-	0.4601	0.001282	-	-	-	-
ENSG00000213593.10	TMX2	-0.02977	1.268e-06	0.01011	0.9647	0.03599	0.1852	-0.0239	0.9718	0.003254	-	-0.09025	0.2804	-	-	-0.2345	0.007613
ENSG00000166479.10	TMX3	-0.05009	0.8968	-0.0441	6.7e-06	-0.0004181	0.9988	0.03361	0.1915	-0.03057	-	-0.0702	0.5766	-	-	-0.3538	6.44e-05
ENSG00000125827.9	TMX4	-0.02338	0.9508	0.01892	0.9359	0.01387	0.9297	0.0162	0.9828	0.006748	-	-0.425	0.00639	-	-	-	-
ENSG00000232810.4	TNF	-0.04423	0.8162	-0.01309	0.9117	0.02391	0.8954	0.02883	0.9077	-0.009975	-	1.627	0.1052	-0.06638	0.2574	-	-
ENSG00000185215.9	TNFAIP2	0.0189	0.9768	-0.006447	0.9836	-0.03678	0.9516	0.0403	0.9626	-0.003428	-	-0.3572	0.08763	-	-	-	-
ENSG00000118503.15	TNFAIP3	0.05281	0.8784	-0.001126	0.9956	0.02236	0.9372	-0.007366	0.9899	0.01751	-	0.1447	0.5975	-	-	-0.01508	0.8712
ENSG00000145779.8	TNFAIP8	-0.01749	0.09988	-0.004109	0.5411	-0.02569	0.9196	0.01354	0.4173	-0.01111	-	0.8371	0.02671	0.05098	0.6531	0.1978	0.02498
ENSG00000185361.9	TNFAIP8L1	-0.00875	0.9745	-0.0003748	0.9982	-0.04824	5.222e-05	0.01216	0.9798	-0.01228	-	0.3576	0.0169	-	-	-	-
ENSG00000163154.6	TNFAIP8L2	0.07307	2.127e-07	0.01397	0.142	-0.03934	0.9153	-0.02813	0.2535	0.01441	-	0.5313	0.1525	-	-	-	-
ENSG00000104689.10	TNFRSF10A	-0.01907	0.9536	0.0008256	0.9967	0.0006382	0.9971	0.01284	0.9812	-0.003493	-	0.7893	0.01268	-0.07111	0.1977	0.1241	0.1686
ENSG00000120889.13	TNFRSF10B	0.03977	0.9274	-0.0147	0.9548	-0.05256	0.8922	-0.009702	0.9894	-0.008763	-	0.4502	0.1411	0.03237	0.491	-	-
ENSG00000173535.14	TNFRSF10C	0.04077	0.9252	0.03583	0.8775	0.002384	0.9947	-0.006871	0.9935	0.02672	-	-0.02623	0.9482	0.1499	0.0644	-	-
ENSG00000173530.6	TNFRSF10D	0.04945	0.889	-0.003942	0.9856	-0.04592	0.8519	-0.01872	0.9673	-0.0005645	-	2.386	3.589e-06	-	-	0.1341	0.1233
ENSG00000141655.17	TNFRSF11A	0.1163	0.6355	0.0122	0.9433	0.07549	0.7307	-0.09298	0.5394	0.0457	-	-0.2796	0.3004	0.004137	0.9555	-	-
ENSG00000006327.13	TNFRSF12A	0.09652	0.7074	0.06981	0.1806	-0.003118	0.9854	-0.00831	0.8808	0.05508	-	-0.2932	0.5587	0.1213	0.0304	0.066	0.4645
ENSG00000240505.9	TNFRSF13B	-0.04524	0.9723	0.03073	0.9588	0.09102	0.908	-0.0934	0.9069	0.01599	-	0.6659	0.7259	-0.1145	0.026	0.1691	0.06351
ENSG00000157873.17	TNFRSF14	0.06151	7.148e-05	-0.0001201	0.9996	-0.000868	0.9984	0.02159	0.9751	0.01705	-	0.3866	0.09448	0.03999	0.4831	-	-
ENSG00000238164.6	TNFRSF14-AS1	-0.01082	0.9683	0.03069	0.7952	0.08445	0.0002949	0.02205	0.6236	0.03136	-	0.6274	0.02828	-	-	-	-
ENSG00000186891.14	TNFRSF18	0.04469	0.8596	0.06916	0.2089	-0.008616	0.9778	-0.1574	0.7031	0.02993	-	-0.1561	0.7709	-	-	-	-
ENSG00000067182.8	TNFRSF1A	0.0435	0.9154	0.01704	0.9456	-0.0254	0.9472	0.06011	0.9304	0.0174	-	0.4947	0.02736	0.04447	0.3756	-0.04781	0.5551
ENSG00000028137.19	TNFRSF1B	-0.001692	0.9974	0.01305	0.968	-0.0211	0.9622	0.01207	0.9904	0.001619	-	0.6633	0.04102	0.03985	0.4682	-	-
ENSG00000215788.10	TNFRSF25	0.01308	0.9861	-0.005571	0.981	-0.08564	0.7951	0.02258	0.9694	-0.01659	-	0.3153	0.1624	-	-	0.1209	0.1793
ENSG00000186827.11	TNFRSF4	0.08615	0.7647	0.0114	0.8653	-0.03526	0.9103	-0.03837	0.9699	0.0168	-	0.1833	0.6494	-0.04684	0.4217	-0.4103	4.652e-06
ENSG00000120949.15	TNFRSF8	0.005752	0.9896	0.02186	0.9344	-0.03873	0.9446	-0.02318	0.989	0.001163	-	-1.377	0.09694	0.0116	0.8715	-0.2621	0.00179
ENSG00000049249.8	TNFRSF9	-0.008339	0.9688	0.03057	0.862	0.03232	0.6825	-0.01267	0.9819	0.01797	-	0.7988	0.5086	-0.06128	0.3196	-	-
ENSG00000121858.11	TNFSF10	0.06288	0.9373	-0.01433	0.971	-0.01622	0.9788	0.04452	0.9592	0.009159	-	0.5916	0.09757	-0.03815	0.4259	-0.04244	0.639
ENSG00000239697.11	TNFSF12	-0.07494	0.7054	-0.003277	0.9784	-0.0255	0.9548	0.007488	0.9886	-0.02587	-	0.5384	0.003512	0.04496	0.3159	-0.3245	0.000189
ENSG00000248871.1	TNFSF12-TNFSF13	0.417	0.5451	-0.1917	0.6765	-0.7929	0.2199	0.01343	0.9947	-0.1545	-	0.0517	0.9928	-	-	-	-
ENSG00000161955.16	TNFSF13	0.03226	0.9848	-0.001384	0.9988	-0.02533	0.9827	-0.02285	0.9939	0.0004598	-	0.2602	0.3388	0.1284	0.005632	-	-
ENSG00000102524.11	TNFSF13B	-0.009312	0.992	0.01117	0.9749	-0.007101	0.991	0.02548	0.9845	0.002847	-	-0.04295	0.8564	0.07695	0.1034	0.1139	0.2011
ENSG00000125735.10	TNFSF14	0.0633	0.8538	0.02569	0.8904	-0.04141	0.8686	0.02932	0.9648	0.02071	-	0.4137	0.4828	-0.1193	0.2027	-	-
ENSG00000181634.8	TNFSF15	-0.004888	0.995	0.01892	0.9545	0.07597	0.8948	0.09528	0.9169	0.03075	-	-0.9079	0.242	-	-	-	-
ENSG00000117586.11	TNFSF4	-0.04472	0.6412	0.0316	0.7001	-0.05104	0.6419	0.01614	0.8931	-0.007405	-	-0.0183	0.913	-	-	-	-
ENSG00000106952.7	TNFSF8	0.05296	0.9268	-0.006904	0.982	0.01632	0.9677	0.006407	0.9942	0.01454	-	0.4278	0.4027	-	-	-0.1526	0.08079
ENSG00000125657.5	TNFSF9	0.05849	0.8136	0.1091	0.001748	0.1349	0.009803	-0.1252	0.8757	0.08558	-	0.01771	0.9492	-	-	0.01696	0.8501
ENSG00000154310.17	TNIK	-0.01197	0.9762	-0.003228	0.9893	-0.01218	0.9633	0.00346	0.9949	-0.006995	-	-0.08927	0.5373	-	-	-	-
ENSG00000145901.15	TNIP1	-0.04415	0.8073	-0.01041	0.9375	0.01715	0.9419	-0.01021	0.9793	-0.01295	-	0.09559	0.3384	-	-	-	-
ENSG00000168884.15	TNIP2	0.02101	0.1149	0.02237	1.525e-09	0.009795	0.3068	-0.009423	0.9869	0.01703	-	0.4991	0.01481	-	-	-	-
ENSG00000050730.16	TNIP3	-0.002992	0.9917	0.0218	0.8343	-0.06897	0.8501	-0.101	0.6603	-0.01321	-	-0.6669	0.1901	-	-	-	-
ENSG00000174292.12	TNK1	-0.003536	0.973	0.06152	0.05491	0.04262	0.6817	-0.03185	0.9806	0.03415	-	0.06108	0.7625	-	-	-	-
ENSG00000061938.19	TNK2	-0.06052	0.002267	-0.02638	0.9056	0.02964	0.04378	0.05033	0.9361	-0.01741	-	0.2219	0.09457	-	-	-	-
ENSG00000224614.2	TNK2-AS1	-0.08447	0.5145	-0.09633	0.1295	-0.01696	0.9339	0.04171	0.7802	-0.06612	-	0.4896	0.3155	-	-	-	-
ENSG00000149115.14	TNKS1BP1	-0.1005	0.6149	-0.04019	0.7364	-0.003799	0.9765	0.072	0.7336	-0.03985	-	0.05833	0.6662	-	-	-	-
ENSG00000107854.6	TNKS2	0.02619	0.005835	0.009691	0.1416	-0.0004355	0.9494	-0.008255	0.5682	0.01044	-	0.04002	0.6061	-	-	-	-
ENSG00000130598.16	TNNI2	-0.01525	0.5556	0.02271	0.184	-0.1403	0.6866	-0.001577	0.9962	-0.02487	-	-0.2404	0.8299	-	-	-	-
ENSG00000105048.17	TNNT1	-0.1363	0.9207	-0.1109	0.8944	0.002611	0.9956	0.03788	0.8377	-0.08194	-	0.2262	0.4965	-	-	-	-
ENSG00000130595.19	TNNT3	-0.05312	0.7392	0.02804	0.6887	-0.1843	0.1424	0.07102	0.4728	-0.03693	-	-0.01421	0.9794	-	-	-	-
ENSG00000083312.17	TNPO1	-0.02383	0.9612	0.006105	0.4259	0.003197	0.9899	0.01821	0.3415	-0.00139	-	0.1108	0.1746	-	-	-	-
ENSG00000225423.1	TNPO1P1	0.04059	0.8493	0.001855	0.9895	-0.1056	0.3276	0.01469	0.971	-0.01114	-	-0.05662	0.7717	-	-	-	-
ENSG00000105576.15	TNPO2	-0.0183	0.02136	-0.01445	0.01177	-0.002692	0.7478	0.02233	0.09086	-0.01028	-	-0.1741	0.01706	-	-	-	-
ENSG00000116147.17	TNR	0.1116	0.8646	0.002155	0.9918	0.144	0.5518	-0.1117	0.9191	0.05385	-	0.1759	0.2866	0.0145	0.8424	-0.2259	0.01135
ENSG00000182095.14	TNRC18	-0.08011	0.004399	-0.05745	0.005242	0.03414	0.01274	0.1128	0.01016	-0.03116	-	0.364	0.008587	-	-	-	-
ENSG00000249661.1	TNRC18P1	-0.04119	0.9219	0.009151	0.9538	-0.02434	0.9576	-0.08579	0.7123	-0.01779	-	-0.1341	0.4702	-	-	-	-
ENSG00000090905.19	TNRC6A	-0.05645	6.297e-06	-0.005473	0.4644	0.02151	0.9401	-0.003894	0.9954	-0.01247	-	-0.007189	0.9044	-	-	-	-
ENSG00000078687.17	TNRC6C	-0.004937	0.9882	0.004014	0.9843	0.003677	0.9878	-0.0001059	0.9998	0.001355	-	0.02915	0.7507	-	-	-	-
ENSG00000204282.4	TNRC6C-AS1	-0.02268	0.3457	-0.004184	0.7941	0.00165	0.995	-0.002057	0.944	-0.007494	-	-	-	-	-	-	-
ENSG00000079308.19	TNS1	-0.1747	0.6473	-0.1478	0.1527	0.06634	0.8011	0.06281	0.8421	-0.09261	-	0.5099	0.05077	-	-	-	-
ENSG00000168477.19	TNXB	-0.106	0.03904	-0.03981	0.6224	0.08924	0.1548	0.01174	0.9767	-0.02462	-	0.61	0.002412	-0.0888	0.08279	-0.1352	0.1324
ENSG00000141232.5	TOB1	-0.03281	0.9137	0.0003282	0.9986	-0.00743	0.9761	0.02376	0.9562	-0.008281	-	0.1239	0.3009	-	-	-	-
ENSG00000229980.5	TOB1-AS1	-0.006855	0.9736	-0.01821	0.8795	0.02494	0.8299	-0.00163	0.9583	-0.004574	-	0.03208	0.8209	-	-	-	-
ENSG00000183864.5	TOB2	-0.01354	0.9616	-0.01168	0.9456	0.0288	5.294e-05	0.02782	0.9528	-0.000444	-	0.3759	0.01601	-	-	-	-
ENSG00000132773.12	TOE1	0.03633	0.003806	0.002484	0.7682	-0.01742	0.3866	-0.002392	0.9955	0.006425	-	-0.1532	0.1747	-	-	-	-
ENSG00000198718.13	TOGARAM1	-0.001531	0.7736	0.005203	0.1824	-0.03287	0.02295	-0.03304	0.0007547	-0.007622	-	-0.07191	0.3627	-	-	-	-
ENSG00000189350.12	TOGARAM2	0.04672	0.8579	0.002861	0.9851	0.008985	0.9651	-0.02616	0.9479	0.01348	-	0.2193	0.5324	-	-	-	-
ENSG00000078902.16	TOLLIP	-0.02522	0.8955	-0.01831	0.8517	-0.04518	0.8697	0.04431	0.8537	-0.02171	-	-0.2575	0.06895	-	-	-0.3619	3.595e-05
ENSG00000255153.1	TOLLIP-AS1	0.101	0.5151	0.08548	0.0001698	-0.01301	0.9685	0.02901	0.9019	0.06369	-	-0.3433	0.1254	-	-	-	-
ENSG00000100284.21	TOM1	-0.0378	0.0987	0.02215	0.1619	0.01156	0.5318	0.04466	0.9417	0.005961	-	-0.2105	0.003308	-	-	-	-
ENSG00000175662.17	TOM1L2	-0.0617	5.003e-13	-0.01381	0.03012	-0.02254	0.9214	0.05182	0.9085	-0.0235	-	-0.1701	0.04983	-	-	-	-
ENSG00000173726.11	TOMM20	-0.07148	1.097e-08	-0.01363	3.056e-07	-0.03901	0.8862	0.008564	0.1929	-0.03258	-	-0.5168	0.001771	-	-	-	-
ENSG00000255987.1	TOMM20P2	-0.003405	0.9892	-0.007521	0.4021	-0.08393	0.02905	0.0306	0.4005	-0.02078	-	1.632	0.1525	-	-	-	-
ENSG00000100216.6	TOMM22	-0.00631	0.9864	0.005469	0.9818	-0.04549	0.8959	-0.02843	0.9713	-0.01121	-	-0.2453	0.04504	-	-	-	-
ENSG00000025772.8	TOMM34	0.02379	0.9227	0.001063	0.8919	-0.02436	0.9142	0.02736	0.9604	0.003081	-	-0.4026	0.01639	-	-	-	-
ENSG00000130204.13	TOMM40	0.01808	0.9461	0.0142	0.03203	-0.04252	0.8254	-0.003311	0.8418	0.001403	-	-0.08459	0.3041	-	-	-	-
ENSG00000175768.13	TOMM5	0.01836	0.0327	-3.339e-05	0.9998	0.06019	0.745	-0.03596	0.9366	0.01556	-	-0.254	0.04732	-	-	-	-
ENSG00000154174.8	TOMM70	-0.06414	0.8564	-0.004513	0.1598	-0.004568	0.7473	0.01035	0.6421	-0.01881	-	-0.4086	0.001498	-	-	-	-
ENSG00000160949.17	TONSL	0.001767	0.9918	-0.0109	0.9156	0.04795	0.8247	-0.05766	0.8458	0.002173	-	0.3615	0.04679	-	-	-	-
ENSG00000198900.6	TOP1	-0.001068	0.9977	-0.009144	0.9674	0.06059	0.7837	-0.004067	0.9879	0.008752	-	0.134	0.04143	-	-	0.04972	0.5919
ENSG00000184428.13	TOP1MT	0.009665	0.9686	0.00133	0.9929	-0.02248	0.8972	0.01749	0.9653	-0.0006917	-	0.05951	0.5778	-	-	-	-
ENSG00000131747.15	TOP2A	-0.02918	0.8992	-0.05714	0.6871	0.1485	0.3149	-0.05298	0.647	-0.004045	-	-0.7998	0.7498	-	-	-	-
ENSG00000077097.15	TOP2B	-0.02736	0.9511	-0.003862	0.989	0.02697	0.0006897	-0.0007908	0.9992	-0.002844	-	-0.09256	0.3107	-	-	-	-
ENSG00000177302.15	TOP3A	-0.009336	0.4557	-0.005158	0.1117	-0.02466	0.001008	0.04407	0.03348	-0.007149	-	-0.003688	0.9556	-	-	-	-
ENSG00000100038.19	TOP3B	0.04951	0.00217	-0.008328	0.04374	0.06182	1.63e-10	-0.02221	0.969	0.02113	-	0.2763	0.0183	-	-	-	-
ENSG00000163781.14	TOPBP1	0.009896	0.3465	0.0004981	0.8526	0.02556	0.007961	-0.01621	0.9802	0.007315	-	-0.1834	0.0209	-	-	-0.3396	0.0001607
ENSG00000197579.8	TOPORS	0.09076	0.8211	0.0009069	0.9969	-0.01331	0.1469	0.05713	0.9211	0.02473	-	0.1615	0.03017	-	-	-	-
ENSG00000136827.12	TOR1A	0.04989	0.001917	-0.005781	0.6045	-0.01134	0.9627	0.01632	0.5033	0.008816	-	-0.2048	0.007565	-	-	-	-
ENSG00000143337.18	TOR1AIP1	0.05564	1.194e-06	-0.001252	0.848	-0.03705	7.471e-06	0.0541	0.0009124	0.009254	-	0.1793	0.08513	-	-	-	-
ENSG00000169905.12	TOR1AIP2	-0.02187	0.007325	0.01166	0.04846	0.003315	0.9901	-0.009192	0.4599	-0.0002468	-	0.1665	0.01684	-	-	-	-
ENSG00000136816.16	TOR1B	0.01921	0.9622	-0.014	0.9496	0.005113	0.9818	0.04642	0.9497	0.002954	-	0.1568	0.1051	-	-	-	-
ENSG00000160404.18	TOR2A	0.03293	0.8887	0.02616	0.01749	-0.005888	0.9821	-0.02072	0.9611	0.01754	-	0.1504	0.09675	-	-	-	-
ENSG00000186283.14	TOR3A	0.06965	0.9002	0.01048	0.9722	0.03043	0.8743	-0.01099	0.9911	0.02862	-	0.1102	0.301	-	-	-	-
ENSG00000198113.3	TOR4A	0.01953	0.9613	0.01101	0.9499	-0.01616	0.9669	0.03906	0.9454	0.009112	-	0.5401	0.09741	-	-	0.12	0.1909
ENSG00000198846.6	TOX	-0.03158	0.8878	-0.01789	0.8912	0.0408	0.877	-0.005301	0.987	-0.007516	-	-0.1849	0.2388	-	-	-	-
ENSG00000092203.15	TOX4	-0.02223	0.954	-0.0002312	0.9203	0.00416	0.9867	0.01632	0.9763	-0.003761	-	-0.1141	0.04809	-	-	-	-
ENSG00000248697.1	TOX4P1	0.0779	0.6632	0.0245	0.82	-0.02412	0.8692	0.06062	0.7663	0.02993	-	0.7751	0.4607	-	-	-	-
ENSG00000141510.17	TP53	-0.05183	0.853	-0.004197	0.9823	-0.01476	0.05874	0.02247	0.9638	-0.01693	-	0.2813	0.2058	-0.06388	0.4831	-	-
ENSG00000067369.13	TP53BP1	-0.005602	0.9878	0.01674	0.9413	0.03475	0.8506	-0.01276	0.07495	0.01295	-	-0.1141	0.1116	-	-	-	-
ENSG00000175274.18	TP53I11	-0.0576	0.5898	-0.02181	0.8855	0.03363	0.8154	0.0061	0.9157	-0.01677	-	0.3074	0.1286	-	-	-0.2218	0.01411
ENSG00000167543.16	TP53I13	0.05779	0.001627	0.04396	0.7704	0.03987	0.8671	-0.004997	0.9923	0.04322	-	0.1707	0.238	-	-	-0.2074	0.02322
ENSG00000115129.14	TP53I3	0.01595	0.9783	-0.02459	0.9328	0.0294	0.8399	-0.006145	0.9946	-0.0009236	-	0.9332	0.001397	-	-	-	-
ENSG00000164938.14	TP53INP1	0.01848	0.9639	0.02465	0.9164	-0.000729	0.8924	-0.02172	0.9742	0.01422	-	0.1819	0.3867	0.01127	0.7315	-	-
ENSG00000078804.13	TP53INP2	-0.02537	0.8421	0.02873	0.5915	0.03674	0.7014	0.003169	0.9711	0.01484	-	0.09104	0.7742	-	-	-	-
ENSG00000172315.6	TP53RK	0.02044	0.95	-0.006154	0.1239	-0.01212	0.9042	-0.005662	0.9921	-0.0006124	-	0.09368	0.2341	-	-	-	-
ENSG00000182165.18	TP53TG1	0.02154	0.3465	-0.004314	0.5627	-0.07843	0.0003525	-0.004604	0.8044	-0.01414	-	0.04161	0.7439	-	-	-	-
ENSG00000227372.12	TP73-AS1	0.01264	0.9637	-0.002514	0.9879	0.02255	0.9208	-0.02521	0.1146	0.005368	-	0.03839	0.6585	-	-	-	-
ENSG00000186815.12	TPCN1	-0.04764	0.932	-0.02276	0.9465	-0.005503	0.9942	0.0378	0.9561	-0.02113	-	0.07321	0.5733	-	-	-	-
ENSG00000162341.18	TPCN2	0.002491	0.9939	0.00756	0.1685	-0.01304	0.9585	-0.01758	0.1557	-5.185e-05	-	0.1148	0.3025	-	-	-	-
ENSG00000076554.15	TPD52	-0.002355	0.9962	-0.01487	0.9629	0.02897	0.9469	-0.01746	0.9785	-0.00211	-	-0.4076	0.05899	-	-	-	-
ENSG00000101150.17	TPD52L2	0.05938	1.6e-05	0.04321	4.811e-06	-0.02905	3.159e-08	-0.0134	0.9855	0.02741	-	0.1054	0.1332	-	-	-	-
ENSG00000141933.9	TPGS1	0.01288	0.9677	0.01547	0.9374	-0.004945	0.7061	-0.00733	0.99	0.008696	-	0.1051	0.4096	-	-	-	-
ENSG00000134779.15	TPGS2	-0.00823	0.9592	-0.02856	0.7779	0.02545	0.6737	0.008129	0.967	-0.008818	-	-0.1493	0.03877	-	-	-	-
ENSG00000129167.9	TPH1	0.01071	0.955	0.0541	0.2432	-0.1329	0.3625	-0.03141	0.732	-0.004449	-	-1.071	0.01736	-	-	-	-
ENSG00000111669.15	TPI1	0.03253	0.9444	0.02535	0.9417	-0.03253	0.9347	-0.009879	0.9924	0.01192	-	-0.4269	0.009325	-	-	-0.4005	5.707e-06
ENSG00000196511.14	TPK1	-0.006293	0.7407	0.02412	0.07072	-0.002062	0.9915	-0.01445	0.9791	0.007829	-	-0.1645	0.2148	-	-	-0.06085	0.5164
ENSG00000140416.22	TPM1	-0.05886	0.7127	-0.008907	0.8824	0.002871	0.8186	0.02241	0.8503	-0.01695	-	-0.4937	0.02337	-	-	0.1962	0.02529
ENSG00000198467.15	TPM2	-0.03198	0.8584	-0.00154	0.9888	0.05617	0.5094	0.01241	0.9684	0.00441	-	0.1275	0.7335	-	-	0.04594	0.6148
ENSG00000143549.21	TPM3	-0.04056	1.648e-05	0.0001969	0.9743	-0.01254	0.0007286	-0.00218	0.872	-0.01326	-	-0.1975	0.02297	-	-	-	-
ENSG00000187536.4	TPM3P7	-0.01229	0.8013	-0.03812	0.6713	0.2497	0.1212	-0.06766	0.8127	0.03032	-	0.1661	0.6579	-	-	-	-
ENSG00000241015.2	TPM3P9	0.0619	0.1675	-0.0443	0.151	0.006033	0.7445	-0.02944	0.9824	-0.004826	-	0.6221	0.0001557	-	-	-	-
ENSG00000167460.17	TPM4	-0.0369	0.07696	0.007471	0.9802	-0.005341	0.9851	0.03263	0.963	-0.005026	-	0.2634	0.09956	-	-	-	-
ENSG00000166340.17	TPP1	0.00228	0.9962	-0.004138	0.9915	0.06311	0.898	0.03412	0.9658	0.01508	-	0.1405	0.2745	-0.0247	0.7285	-	-
ENSG00000171368.12	TPPP	-0.03488	0.7364	-0.0104	0.9308	0.02971	0.863	-0.0298	0.8217	-0.009134	-	-0.02232	0.9157	-	-	-	-
ENSG00000047410.14	TPR	-0.008913	0.5768	0.00199	0.8369	0.04599	0.002698	-0.02799	0.973	0.006873	-	-0.0244	0.7699	-	-	-	-
ENSG00000163870.16	TPRA1	0.04551	0.8713	0.01865	0.9146	-0.02182	0.1382	-0.016	0.2489	0.01417	-	0.1233	0.1247	-	-	-	-
ENSG00000188001.10	TPRG1	0.03439	0.9354	0.03	0.8269	0.1025	0.006883	-0.03735	0.9556	0.04254	-	0.3973	0.2159	-	-	-	-
ENSG00000158109.15	TPRG1L	0.003434	0.9818	0.02097	0.87	-0.01559	0.8943	-0.03182	0.8925	0.0047	-	-0.4081	0.003609	-	-	-	-
ENSG00000144034.16	TPRKB	-0.03574	0.91	-0.008829	0.9526	-0.04087	0.8735	0.002094	0.9959	-0.02209	-	0.1343	0.303	-	-	-0.3514	0.0001567
ENSG00000260452.1	TPRKBP2	-0.03105	0.8755	0.02777	0.5288	0.04611	0.5277	0.001674	0.9954	0.01492	-	-0.8635	0.2406	-	-	-	-
ENSG00000176058.13	TPRN	-0.02156	0.5095	0.00875	0.9433	0.1035	7.476e-07	-0.02037	0.973	0.01996	-	0.2715	0.1391	-	-	-	-
ENSG00000128294.16	TPST2	0.01691	0.9668	0.0004594	0.9982	-0.02307	0.9381	0.003004	0.995	-0.0003577	-	0.2426	0.1033	-	-	-0.1691	0.05389
ENSG00000133112.16	TPT1	-0.09672	0.8571	-0.07081	0.8318	0.005466	0.995	-0.0007059	0.9991	-0.05569	-	0.3135	0.03562	0.08151	0.4656	-	-
ENSG00000170919.16	TPT1-AS1	0.02644	0.09981	-0.02652	2.883e-08	0.00132	0.995	0.03609	0.9468	-0.002405	-	0.088	0.3465	-	-	-	-
ENSG00000100181.22	TPTEP1	0.008532	0.9755	-0.01938	0.9119	-0.05031	0.8805	-0.004452	0.992	-0.01804	-	0.6778	0.0308	-	-	-	-
ENSG00000244627.5	TPTEP2	0.02126	0.9387	0.01917	0.9102	-0.06777	0.6463	-0.06812	0.8944	-0.005627	-	0.1866	0.1986	-	-	-	-
ENSG00000088325.16	TPX2	-0.03748	0.8486	-0.0377	0.6559	0.05082	0.3912	-0.03278	0.8627	-0.01766	-	-0.3143	0.404	-	-	-	-
ENSG00000164548.11	TRA2A	-0.01499	0.9692	-0.007951	0.3702	-0.01851	0.01597	0.02995	0.9643	-0.009478	-	0.07553	0.4053	-	-	-	-
ENSG00000136527.18	TRA2B	-0.01426	0.0461	0.002544	0.6	-0.01584	0.005049	0.03068	0.0238	-0.003903	-	0.1574	0.04901	-	-	0.01402	0.8747
ENSG00000170638.9	TRABD	0.005149	0.7905	0.001192	0.9923	-0.04077	0.9145	-0.02527	0.9607	-0.008934	-	0.2865	0.01051	-	-	0.1556	0.09946
ENSG00000186854.11	TRABD2A	0.006651	0.9932	0.005314	0.9873	-0.1063	0.839	0.02066	0.9781	-0.01803	-	-0.178	0.413	-	-	-0.3139	0.0003762
ENSG00000277734.8	TRAC	-0.08843	0.4447	0.01206	0.5659	0.008521	0.9688	0.03303	0.9627	-0.01308	-	-0.7237	0.05131	-	-	-	-
ENSG00000102871.16	TRADD	0.03555	0.9235	0.02218	0.8944	-0.003553	0.8713	-0.06567	0.01254	0.01382	-	0.03018	0.8462	-	-	-0.1177	0.1905
ENSG00000056558.11	TRAF1	0.02527	0.9362	-0.0276	0.0286	-0.0178	0.9191	-0.009269	0.9861	-0.01058	-	0.06372	0.773	-	-	-	-
ENSG00000127191.18	TRAF2	0.02306	0.007884	-0.003712	0.9811	0.006602	0.9156	0.01205	0.9794	0.006544	-	0.2287	0.1183	-0.2029	0.292	-	-
ENSG00000131323.15	TRAF3	0.001766	0.9961	-0.02329	0.9157	-0.01504	0.955	-0.002318	0.9969	-0.01357	-	0.2602	0.007906	-	-	-	-
ENSG00000204104.12	TRAF3IP1	-0.01447	0.1915	-0.002639	0.7312	0.0148	0.5935	0.00738	0.9858	-0.001114	-	-0.1366	0.1512	-	-	-	-
ENSG00000056972.20	TRAF3IP2	0.07513	0.7377	0.005793	0.5676	-0.02143	0.911	0.04334	0.9092	0.02016	-	0.4127	0.06277	-	-	-	-
ENSG00000009790.15	TRAF3IP3	0.0007196	0.9458	0.01203	0.0957	0.03372	0.01081	-0.03238	0.0954	0.01086	-	0.8442	0.004591	-	-	-	-
ENSG00000076604.15	TRAF4	0.01673	0.96	0.03278	0.8646	0.05521	0.8153	-0.01837	0.9793	0.03009	-	0.3398	0.06766	-	-	-	-
ENSG00000082512.15	TRAF5	-0.009332	0.9774	0.01519	0.9423	0.01371	0.8595	0.02017	0.9755	0.008909	-	-0.2617	0.06097	-	-	-	-
ENSG00000175104.15	TRAF6	0.01057	0.2968	-0.002294	0.3848	-0.03107	0.8828	0.03991	9.317e-11	-0.00245	-	0.08587	0.2475	-	-	-	-
ENSG00000131653.13	TRAF7	0.02024	0.2651	0.009159	0.9596	-0.007268	0.3311	0.005886	0.9905	0.008134	-	0.1442	0.1696	-	-	-	-
ENSG00000135148.12	TRAFD1	0.006431	0.9869	-0.00828	0.5814	-0.01571	0.95	0.02163	0.9739	-0.004078	-	0.02403	0.8566	-	-	-	-
ENSG00000182606.16	TRAK1	-0.01666	0.241	0.002454	0.7967	0.04108	0.8755	-0.005409	0.5205	0.005568	-	0.2106	0.004535	-	-	-	-
ENSG00000115993.13	TRAK2	-0.1341	0.3714	-0.0874	0.4088	0.07621	0.1802	0.03319	0.9261	-0.05474	-	0.1959	0.2434	-	-	-	-
ENSG00000067167.8	TRAM1	-0.04457	0.9209	-0.005146	0.5921	-0.02693	0.0007332	0.02322	0.2422	-0.01814	-	0.3481	0.01229	-	-	-	-
ENSG00000225791.7	TRAM2-AS1	0.05314	0.8586	0.009276	0.9459	0.05077	0.8789	-0.02793	0.9312	0.02717	-	-0.09783	0.5153	-	-	-	-
ENSG00000126602.11	TRAP1	0.001689	0.9955	-0.02581	3.633e-07	0.007439	0.4853	0.07027	0.04658	-0.004716	-	-0.2844	0.001399	-	-	-	-
ENSG00000170043.12	TRAPPC1	-0.06966	0.7584	-0.003082	0.9839	-0.03949	1.53e-05	0.01003	0.9721	-0.02735	-	-0.3028	0.002867	-	-	-	-
ENSG00000160218.13	TRAPPC10	0.04957	0.9084	0.004066	0.988	0.02106	0.9301	-0.006341	0.9932	0.0188	-	0.02973	0.7437	-	-	-	-
ENSG00000168538.16	TRAPPC11	0.01338	0.9757	-0.001708	0.5171	0.01354	0.9593	-0.01332	0.984	0.004746	-	-0.1875	0.0158	-	-	-	-
ENSG00000171853.16	TRAPPC12	0.03166	0.9299	0.00386	0.9862	-0.01672	0.9561	-0.01211	0.9847	0.005329	-	-0.03969	0.5293	-	-	-	-
ENSG00000196459.14	TRAPPC2	-0.02707	0.9203	0.002391	0.9911	-0.0289	0.8931	-0.01214	0.5948	-0.01312	-	0.05935	0.4843	-	-	-	-
ENSG00000256060.3	TRAPPC2B	-0.003863	0.8485	0.009841	0.9325	-0.005987	0.9677	0.06765	0.8279	0.006813	-	-0.06128	0.6749	-	-	-	-
ENSG00000167515.10	TRAPPC2L	0.001573	0.9957	0.03831	1.485e-11	-0.01594	0.9312	-0.02913	0.9511	0.01217	-	-0.2335	0.006162	-	-	-	-
ENSG00000054116.12	TRAPPC3	0.002242	0.6405	0.01121	0.0009707	-0.01644	0.9504	-0.04502	1.25e-07	-0.001119	-	-0.0895	0.269	-	-	-0.26	0.005654
ENSG00000173626.10	TRAPPC3L	-0.06068	0.3605	0.006876	0.9021	-0.05563	0.7303	0.0455	0.9435	-0.02167	-	0.5362	0.635	-	-	-	-
ENSG00000196655.12	TRAPPC4	0.03631	0.01776	0.01647	0.9366	-0.04964	0.07586	-0.05614	0.0175	0.00187	-	-0.1593	0.1331	-	-	0.2041	0.01871
ENSG00000181029.9	TRAPPC5	-0.001442	0.9961	0.004679	0.9642	-0.08575	0.7267	-0.01302	0.9817	-0.01818	-	-0.1355	0.2699	-	-	0.1451	0.1022
ENSG00000007255.10	TRAPPC6A	-0.0377	0.05794	0.0242	0.8474	-0.1617	0.3898	-0.03834	0.9333	-0.03727	-	-0.4391	0.0118	-	-	-	-
ENSG00000153339.14	TRAPPC8	0.0137	0.1956	-0.002444	0.7133	-0.01594	0.03094	-0.00491	0.9948	-0.001462	-	0.06784	0.3899	-	-	-	-
ENSG00000167632.16	TRAPPC9	0.01597	0.9661	0.01295	0.2748	-0.05356	0.0003395	-0.05625	0.9283	-0.005821	-	-0.2244	0.0012	-	-	-	-
ENSG00000163519.14	TRAT1	-0.02233	0.9843	-0.03218	0.8866	-0.02109	0.9837	0.02519	0.9508	-0.02322	-	-0.8004	0.6196	-	-	0.115	0.1993
ENSG00000211785.1	TRAV12-1	-0.04541	0.8941	0.05257	0.831	-0.1871	0.6951	-0.01116	0.9671	-0.03019	-	0.2853	0.9601	-	-	-	-
ENSG00000211789.2	TRAV12-2	0.005792	0.9664	-0.01439	0.8962	-0.01143	0.9851	-0.009819	0.9779	-0.008233	-	0.327	0.9543	-	-	-	-
ENSG00000211794.3	TRAV12-3	-0.03496	0.9298	0.0238	0.8429	-0.1351	0.7756	-0.02962	0.8873	-0.03025	-	-0.231	0.9677	-	-	-	-
ENSG00000211788.2	TRAV13-1	-0.02046	0.9528	0.008998	0.9224	-0.05125	0.8835	0.03	0.991	-0.01048	-	0.4931	0.9311	-	-	-	-
ENSG00000211792.2	TRAV14DV4	0.04187	0.7981	-0.009058	0.9748	0.01315	0.7877	0.02891	0.8878	0.01158	-	-0.01186	0.9983	-	-	-	-
ENSG00000211799.3	TRAV19	-0.05235	0.8215	-0.02941	0.6626	-0.007945	0.9884	0.008274	0.9525	-0.02793	-	0.2303	0.9678	-	-	-	-
ENSG00000211776.2	TRAV2	0.004041	0.9854	0.09811	0.0001617	-0.411	0.4857	0.1091	0.931	-0.03823	-	0.3496	0.9511	-	-	-	-
ENSG00000211803.2	TRAV23DV6	-0.07967	0.7248	0.01464	0.8853	0.1355	0.7437	-0.1191	0.6186	0.007976	-	0.2479	0.9653	-	-	-	-
ENSG00000211807.3	TRAV26-1	0.09946	0.8739	0.01742	0.9408	-0.1154	0.8169	-0.0816	0.8416	0.002164	-	0.2601	0.9636	-	-	-	-
ENSG00000211810.3	TRAV29DV5	0.004323	0.9869	0.01053	0.9125	-0.028	0.9522	-0.1012	0.4645	-0.007348	-	-0.1122	0.9843	-	-	-	-
ENSG00000211777.2	TRAV3	0.04569	0.9591	-0.01967	0.836	-0.295	0.5115	-0.03234	0.9366	-0.06484	-	0.3064	0.9572	-	-	-	-
ENSG00000211817.2	TRAV38-2DV8	0.02576	0.4935	0.0363	0.7212	0.03914	0.9392	-0.03383	0.938	0.02937	-	-4.579e-05	1	-	-	-	-
ENSG00000211820.1	TRAV41	0.006506	0.9893	0.01426	0.6973	-0.04796	0.8894	-0.09561	0.4884	-0.009141	-	0.396	0.864	-	-	-	-
ENSG00000211786.3	TRAV8-2	0.01384	0.8999	-0.008446	0.9231	0.007441	0.9901	0.02789	0.9526	0.003319	-	0.2956	0.9587	-	-	-	-
ENSG00000211790.2	TRAV8-4	0.005118	0.92	0.03052	0.9275	-0.07339	0.8867	-0.0702	0.84	-0.006033	-	0.2792	0.961	-	-	-	-
ENSG00000211795.3	TRAV8-6	0.01109	0.9926	0.03739	0.796	-0.097	0.8205	-0.06681	0.9313	-0.006394	-	0.2726	0.9619	-	-	-	-
ENSG00000211793.2	TRAV9-2	-0.006074	0.9883	-0.005424	0.8229	0.06799	0.8596	-0.04892	0.9002	0.007683	-	0.2703	0.9622	-	-	-	-
ENSG00000211751.9	TRBC1	-0.03046	0.9267	0.02111	0.9284	-0.05575	0.9257	0.03358	0.9469	-0.00832	-	0.9099	0.2388	-	-	-	-
ENSG00000211772.11	TRBC2	-0.04269	0.7775	0.03271	0.8923	-0.02801	0.9444	0.007846	0.9908	-0.001845	-	-0.308	0.3548	-	-	-	-
ENSG00000274752.1	TRBV12-3	0.01155	0.9747	0.02635	0.7879	-0.1605	0.2712	-0.1142	0.9532	-0.02863	-	0.2846	0.9602	-	-	-	-
ENSG00000276953.1	TRBV12-4	0.02399	0.9077	-0.006763	0.9526	-0.2394	0.6775	0.09902	0.7737	-0.04316	-	0.3023	0.9577	-	-	-	-
ENSG00000276819.1	TRBV15	0.1201	0.4403	0.07371	0.8645	0.06371	0.5817	-0.04041	0.9738	0.07551	-	0.3271	0.9543	-	-	-	-
ENSG00000211746.3	TRBV19	0.004397	0.9874	-0.02546	0.844	-0.09413	0.8669	-0.02692	0.9651	-0.03312	-	1.398	0.5169	-	-	-	-
ENSG00000211747.3	TRBV20-1	0.02051	0.9742	0.02798	0.8436	-0.09928	0.9305	-0.03819	0.9044	-0.006752	-	-0.4691	0.7363	-	-	-	-
ENSG00000211753.4	TRBV28	0.1174	0.7651	-0.03498	0.9127	0.145	0.7754	-0.2209	0.8712	0.03122	-	-0.6952	0.8374	-	-	-	-
ENSG00000232869.2	TRBV29-1	0.05136	0.8357	-0.01929	0.8567	-0.009208	0.9912	0.01653	0.9686	0.003574	-	0.5933	0.9019	-	-	-	-
ENSG00000237702.2	TRBV3-1	-0.01894	0.9845	0.002172	0.985	-0.04265	0.8908	-0.1246	0.3618	-0.02197	-	0.3065	0.9571	-	-	-	-
ENSG00000211745.3	TRBV4-2	0.1173	0.9045	-0.004401	0.9705	-0.1027	0.8561	0.03389	0.9124	0.007709	-	-0.1197	0.9833	-	-	-	-
ENSG00000211734.3	TRBV5-1	0.04499	0.9285	0.02958	0.9452	-0.07374	0.8931	-0.01687	0.8844	0.0074	-	0.2813	0.9607	-	-	-	-
ENSG00000230099.2	TRBV5-4	0.04819	0.8542	-0.04814	0.1861	-0.2978	0.5721	0.002655	0.999	-0.07527	-	0.5148	0.9281	-	-	-	-
ENSG00000283063.1	TRBV6-2	0.00338	0.993	0.02255	0.8518	-0.166	0.36	0.01188	0.9944	-0.02495	-	-0.8212	0.8855	-	-	-	-
ENSG00000211721.2	TRBV6-5	0.0763	0.7933	-0.0109	0.9211	-0.1676	0.8119	-0.03885	0.9387	-0.02521	-	0.3341	0.9533	-	-	-	-
ENSG00000211724.3	TRBV6-6	-0.04585	0.9231	-0.00245	0.988	-0.1056	0.6617	0.01198	0.9387	-0.03548	-	0.1037	0.9855	-	-	-	-
ENSG00000282939.1	TRBV7-2	0.02206	0.9868	-0.001194	0.9929	-0.1059	0.8823	-0.05704	0.8794	-0.02231	-	0.562	0.9215	-	-	-	-
ENSG00000211714.3	TRBV7-3	0.06535	0.6823	0.01304	0.8069	-0.07787	0.9189	-0.1695	0.9046	-0.006332	-	0.6789	0.8295	-	-	-	-
ENSG00000278030.1	TRBV7-9	-0.05775	0.9391	-0.007169	0.9381	-0.2131	0.6085	0.0156	0.9427	-0.06428	-	0.4244	0.9407	-	-	-	-
ENSG00000211829.9	TRDC	0.05634	0.8487	-0.02336	0.8988	-0.002961	0.9883	0.006718	0.9861	0.003721	-	-0.2341	0.8333	-	-	-	-
ENSG00000107614.22	TRDMT1	0.01775	0.9605	-0.007867	0.9706	0.005836	0.6083	0.001804	0.9967	0.002422	-	0.1101	0.388	-	-	0.2493	0.006582
ENSG00000211821.2	TRDV2	0.2429	0.3685	-0.2035	0.2281	0.1562	0.5837	0.1439	0.6033	0.01501	-	0.254	0.9645	-	-	-	-
ENSG00000124731.13	TREM1	0.04453	0.9294	0.03513	0.9095	-0.0223	0.95	-0.01665	0.9818	0.02121	-	-0.02086	0.9649	-	-	0.03947	0.634
ENSG00000184106.8	TREML3P	0.03146	0.7229	-0.004605	0.9606	-0.03923	0.6937	-0.01865	0.9438	-0.003997	-	-1.946	0.2513	-	-	-	-
ENSG00000188056.12	TREML4	-0.06619	0.9616	-0.08457	0.9428	-0.001229	0.9916	0.6383	0.8377	-0.0113	-	0.6634	0.5973	-	-	0.02427	0.7833
ENSG00000124496.12	TRERF1	-0.0186	0.9591	-0.009213	0.9664	-0.03179	0.0739	0.007513	0.7933	-0.01548	-	0.2174	0.1499	-	-	-	-
ENSG00000213689.14	TREX1	0.05704	0.9354	-0.002035	0.9942	0.03629	0.934	0.003093	0.9978	0.022	-	-0.1066	0.4655	-	-	-	-
ENSG00000183479.12	TREX2	-0.03431	0.8235	-0.01376	0.6154	0.004436	0.9778	-0.07708	0.2412	-0.01939	-	1.015	0.00948	-	-	-	-
ENSG00000281103.2	TRG-AS1	0.04179	0.9126	0.01044	0.9643	0.0116	0.9549	-0.06178	0.9233	0.01375	-	0.1962	0.6666	-	-	-	-
ENSG00000211689.7	TRGC1	0.08851	0.7878	-0.01074	0.9576	-0.00572	0.9931	0.07885	0.8644	0.02207	-	1.224	0.00778	-	-	-	-
ENSG00000227191.8	TRGC2	0.002899	0.9976	0.02135	0.9405	-0.06439	0.9677	-0.03559	0.9514	-0.006355	-	0.9705	0.0291	-	-	-	-
ENSG00000211694.2	TRGV10	0.005818	0.9895	0.04068	0.788	0.04767	0.9575	-0.03222	0.9418	0.02823	-	0.4947	0.8611	-	-	-	-
ENSG00000211699.2	TRGV3	0.06613	0.9366	-0.03245	0.8533	-0.01953	0.6121	-0.123	0.9408	-0.01053	-	0.9521	0.6779	-	-	-	-
ENSG00000211698.2	TRGV4	0.02278	0.9823	-0.1579	0.7869	-0.08276	0.8406	-0.557	0.7577	-0.1225	-	-0.2116	0.8833	-	-	-	-
ENSG00000211697.4	TRGV5	0.07242	0.9411	-0.07625	0.7119	0.01852	0.8888	-0.5023	0.07518	-0.04655	-	0.8579	0.6917	-	-	-	-
ENSG00000249978.1	TRGV7	0.03208	0.9569	0.06788	0.5005	-0.08888	0.8113	-0.09337	0.9362	0.01274	-	0.2564	0.9335	-	-	-	-
ENSG00000211696.2	TRGV8	-0.03427	0.9442	0.006019	0.9837	0.1255	0.6996	-0.05476	0.8752	0.01796	-	0.4912	0.8631	-	-	-	-
ENSG00000211695.2	TRGV9	0.02388	0.9246	-0.03105	0.8368	-0.03507	0.9008	0.000508	0.9959	-0.01565	-	1.167	0.1702	-	-	-	-
ENSG00000072657.9	TRHDE	-0.05507	0.7744	-0.001117	0.9943	0.0829	0.6254	0.1067	0.7977	0.01113	-	-0.293	0.2733	-	-	-	-
ENSG00000236333.4	TRHDE-AS1	-0.1436	0.6626	-0.04992	0.8003	0.06906	0.599	-0.1507	0.7813	-0.05458	-	0.03461	0.8842	-	-	-	-
ENSG00000173334.4	TRIB1	0.05084	0.8777	0.02543	0.9035	-0.01799	0.9387	0.02113	0.9683	0.02203	-	0.3232	0.1405	-	-	-	-
ENSG00000071575.11	TRIB2	0.0005489	0.9991	-0.03128	0.005422	-0.04111	0.1295	0.006552	0.9908	-0.02267	-	0.7259	0.0002412	-	-	-0.2964	0.0009543
ENSG00000101255.11	TRIB3	0.07996	0.05801	0.01989	0.8698	-0.03621	0.8097	0.04161	0.8994	0.02438	-	0.1234	0.7157	-	-	-	-
ENSG00000204613.11	TRIM10	-0.1424	0.6535	-0.1053	0.5053	0.07688	0.7305	0.04538	0.9241	-0.06398	-	0.03347	0.9861	-	-	-	-
ENSG00000154370.16	TRIM11	-0.001721	0.9174	-0.004855	0.9811	0.03367	2.598e-05	0.02625	0.006789	0.00665	-	0.1703	0.1837	-	-	-	-
ENSG00000204977.10	TRIM13	-0.04185	0.0003604	-0.01103	0.0006354	-0.003272	0.6289	0.002744	0.9963	-0.01627	-	0.1799	0.04207	-	-	-	-
ENSG00000106785.15	TRIM14	0.02175	0.9728	-0.02443	0.9282	0.01577	0.4858	0.00198	0.9983	-0.00182	-	0.1981	0.1389	-	-	-	-
ENSG00000221926.12	TRIM16	0.02572	0.919	0.0008117	0.9956	-0.03109	0.8356	-0.03462	0.089	-0.002322	-	0.5825	0.00145	-	-	-	-
ENSG00000108448.21	TRIM16L	0.008473	0.8283	0.01338	0.9023	-0.04874	0.8315	-0.06057	0.8406	-0.006783	-	-0.006275	0.9618	-	-	-	-
ENSG00000162931.12	TRIM17	-0.1547	0.2516	0.05711	0.1668	-0.03587	0.01254	-0.1333	0.507	-0.03111	-	0.2116	0.3658	-	-	-	-
ENSG00000109654.15	TRIM2	0.003517	0.9933	-0.001945	0.9369	-0.03591	0.9158	0.02537	0.9502	-0.006185	-	-0.1523	0.2954	-	-	-	-
ENSG00000132274.16	TRIM22	0.02423	0.9801	-0.01398	0.9744	0.03201	0.9386	0.02851	0.9804	0.00898	-	0.4284	0.05065	-	-	-	-
ENSG00000113595.15	TRIM23	-0.09502	0.5806	-0.02877	0.8269	0.02102	0.3924	-0.008025	0.9767	-0.0333	-	-0.3299	0.02133	-	-	-	-
ENSG00000121060.18	TRIM25	0.06049	0.9236	0.01251	0.9668	-0.004267	0.9909	0.03799	0.3405	0.02288	-	0.1159	0.2928	-	-	-	-
ENSG00000234127.9	TRIM26	-0.06263	0.8388	-0.0169	0.0009368	0.01107	0.2087	0.07426	0.01362	-0.01613	-	0.1572	0.2027	-	-	-	-
ENSG00000204713.11	TRIM27	0.094	0.8236	0.01394	0.2005	-0.01554	0.398	0.03552	0.2168	0.02946	-	-0.03974	0.5175	-	-	-	-
ENSG00000130726.12	TRIM28	0.082	2.652e-05	0.00551	0.6717	-0.001875	0.7454	0.005516	0.9922	0.02352	-	-0.03737	0.6782	-	-	-	-
ENSG00000119401.10	TRIM32	0.01539	0.9534	0.003205	0.5566	-0.02886	0.1163	0.01357	0.9766	-6.002e-05	-	-0.07967	0.5845	-	-	-	-
ENSG00000197323.12	TRIM33	-0.002096	0.8304	0.009732	0.9703	0.01031	0.97	-0.007316	0.9916	0.005642	-	-0.1652	0.01521	-	-	-	-
ENSG00000104228.13	TRIM35	0.05854	0.0003784	0.02588	3.516e-13	-0.01601	0.943	0.007563	0.9893	0.02371	-	-0.123	0.1253	-	-	-	-
ENSG00000152503.9	TRIM36	-0.08714	0.9216	-0.007855	0.9847	0.06397	0.8923	0.005562	0.9936	-0.01136	-	-0.3817	0.1388	-	-	-	-
ENSG00000108395.14	TRIM37	0.02468	0.1614	0.004328	0.9829	-0.00135	0.9349	0.01775	0.5	0.009225	-	-0.517	0.006561	-	-	-	-
ENSG00000204599.14	TRIM39	-0.007907	0.9782	0.008042	0.9673	0.0169	0.9037	-0.001788	0.9975	0.005229	-	-0.001749	0.9835	-	-	-	-
ENSG00000146833.15	TRIM4	0.03312	7.014e-13	0.01054	0.0009624	0.002365	0.9141	-0.00224	0.7731	0.01364	-	0.1368	0.2574	-	-	-	-
ENSG00000204614.9	TRIM40	-0.1204	0.2862	0.001813	0.9566	-0.06788	0.2176	0.04817	0.9361	-0.04182	-	-0.9303	0.7859	-	-	-	-
ENSG00000146063.20	TRIM41	-0.09373	4.444e-08	2.861e-05	0.9979	0.03697	1.969e-07	-0.04363	0.9405	-0.01888	-	0.2412	0.08751	-	-	-	-
ENSG00000166326.7	TRIM44	-0.03431	0.9433	0.003902	0.9893	0.009095	0.9789	0.05417	0.01779	-0.001281	-	-0.1505	0.05264	-	-	-	-
ENSG00000134253.10	TRIM45	0.06333	0.8454	-0.0776	0.02441	0.0122	0.9153	-0.02426	0.9775	-0.01779	-	-0.1334	0.3253	-	-	-	-
ENSG00000163462.18	TRIM46	-0.01879	0.9001	-0.03489	0.155	0.01007	0.621	-0.01468	0.9528	-0.01938	-	-0.1323	0.3711	-	-	-	-
ENSG00000132481.7	TRIM47	0.02179	0.8719	0.03912	0.05635	-0.01016	0.7621	-0.05594	0.8303	0.01715	-	0.355	0.1354	-	-	-	-
ENSG00000132256.19	TRIM5	0.0401	0.9439	-0.01329	0.9629	0.05894	0.7872	0.03359	0.9647	0.01969	-	0.9057	0.001207	-0.1383	0.4582	-	-
ENSG00000204455.7	TRIM51BP	-0.199	0.4731	0.01976	0.8732	0.08843	0.8344	0.09888	0.9465	-0.01571	-	0.01143	0.9976	-	-	-	-
ENSG00000183718.5	TRIM52	0.0006996	0.9504	-0.008361	0.002	-0.01313	0.112	0.01269	0.05921	-0.005633	-	0.0767	0.3536	-	-	-	-
ENSG00000248275.2	TRIM52-AS1	-0.0461	0.369	0.01188	0.8535	-0.05609	0.135	0.02311	0.8791	-0.01731	-	-0.1035	0.5041	-	-	-	-
ENSG00000169871.13	TRIM56	0.008436	0.9857	-0.01211	0.9666	0.002666	0.9936	0.05544	0.944	0.001122	-	0.4694	0.031	-	-	-	-
ENSG00000162722.9	TRIM58	-0.1903	0.5532	-0.1397	0.005415	0.1262	0.595	0.007485	0.9611	-0.08354	-	-0.04627	0.8388	-	-	-	-
ENSG00000121236.21	TRIM6	0.0593	0.9282	0.05473	0.8397	0.07214	0.6631	-0.05986	0.7403	0.05183	-	0.2272	0.6115	-	-	-	-
ENSG00000116525.14	TRIM62	0.03271	0.01687	-0.04685	2.112e-06	0.0146	0.9501	0.07688	0.001207	-0.004216	-	0.2646	0.1264	-	-	-	-
ENSG00000141569.12	TRIM65	0.01369	0.1131	0.012	0.9438	-0.0142	0.9438	-0.05383	0.9072	0.002063	-	0.246	0.03198	-	-	-	-
ENSG00000166436.16	TRIM66	0.004091	0.9026	0.02737	0.2149	-0.008682	0.7802	-0.1211	0.8114	0.003112	-	-0.4876	0.0001598	-	-	-	-
ENSG00000167333.13	TRIM68	-0.004383	0.9872	0.01337	0.04072	0.02311	0.8861	0.01054	0.9813	0.01078	-	0.05964	0.5043	-	-	-	-
ENSG00000185880.13	TRIM69	0.03556	0.9262	-0.01675	0.9442	-0.01701	0.9423	0.02242	0.9722	-0.0006577	-	0.1336	0.1538	-	-	-	-
ENSG00000206557.6	TRIM71	-0.05298	0.9179	-0.0419	0.9215	0.08816	0.8854	0.171	0.7281	-0.001149	-	-0.491	0.03135	-	-	-	-
ENSG00000178809.11	TRIM73	-0.04067	0.6798	-0.06649	0.4249	-0.03698	0.02976	0.03197	0.9873	-0.04649	-	0.1373	0.4303	-	-	-	-
ENSG00000171206.14	TRIM8	0.01418	0.3988	0.01762	0.1158	-0.0212	0.1593	0.02541	0.9707	0.008664	-	0.5885	0.0005698	-	-	-	-
ENSG00000100505.13	TRIM9	0.01504	0.9392	-0.003759	0.9468	0.02126	0.4662	-0.1131	0.37	-0.0009539	-	-0.2247	0.1412	-	-	-	-
ENSG00000038382.20	TRIO	-0.01649	0.988	-0.003613	0.9949	0.0306	0.9642	-0.02391	0.9858	-0.0007368	-	0.04933	0.5419	-	-	-0.2111	0.02892
ENSG00000100106.22	TRIOBP	0.06237	0.8653	0.01882	0.179	-0.03985	5.656e-14	-0.01868	0.5287	0.0144	-	0.09519	0.6463	-	-	-	-
ENSG00000125733.18	TRIP10	-0.1113	0.4837	-0.04241	0.02676	0.1133	0.4114	-0.009482	0.9908	-0.02327	-	0.968	0.0006604	-	-	-	-
ENSG00000100815.12	TRIP11	-0.01169	0.3726	-0.01173	0.1519	-0.003814	0.7078	0.03001	0.132	-0.007075	-	0.2212	0.01907	-	-	-	-
ENSG00000153827.13	TRIP12	-0.04463	0.9264	-0.02351	0.9418	0.04502	0.8615	-0.002299	0.9967	-0.01226	-	0.003518	0.9553	-	-	-	-
ENSG00000103671.10	TRIP4	0.03987	2.58e-05	-0.01952	0.00331	-0.02984	0.8721	-0.01755	0.9696	-0.006419	-	0.06353	0.5025	-	-	-	-
ENSG00000087077.14	TRIP6	0.01706	0.9554	0.01901	0.875	0.0556	0.8663	-0.07658	0.847	0.02001	-	0.2708	0.2202	-	-	-	-
ENSG00000205133.12	TRIQK	-0.01984	0.9653	-0.002769	0.99	0.006949	0.9819	-0.03054	0.9607	-0.006921	-	-0.06522	0.5505	-	-	-	-
ENSG00000123144.11	TRIR	0.06213	0.0009291	0.002889	0.9873	0.01643	0.9557	-0.04696	0.9375	0.01766	-	-0.05203	0.5776	-	-	-	-
ENSG00000043514.17	TRIT1	-0.01496	0.9721	0.007664	0.9742	0.02069	0.9255	0.0008118	0.9993	0.004267	-	0.0322	0.7232	-	-	-	-
ENSG00000136932.14	TRMO	0.02069	0.1204	0.0217	1.253e-10	-0.06619	3.623e-10	-0.02139	0.9715	-0.00104	-	-0.08982	0.3204	-	-	-	-
ENSG00000145331.14	TRMT10A	-0.08429	1.776e-08	-0.03802	0.000633	0.03033	0.801	0.01243	0.9721	-0.03125	-	-0.2008	0.1264	-	-	-	-
ENSG00000165275.10	TRMT10B	0.01156	0.3203	-0.01155	0.1727	-0.08285	7.777e-08	-0.02866	0.9591	-0.02261	-	0.1975	0.04332	-	-	-	-
ENSG00000174173.7	TRMT10C	0.000727	0.9716	0.004861	0.7233	0.03866	0.8221	-0.01879	0.5969	0.009659	-	-0.1839	0.2804	-	-	-	-
ENSG00000066651.20	TRMT11	0.009835	0.9708	0.007939	0.9571	0.04211	0.7703	-0.012	0.7354	0.01463	-	-0.07519	0.4275	-	-	-	-
ENSG00000173113.6	TRMT112	-0.03192	0.117	0.04361	0.0005873	-0.05083	0.8152	-0.05917	0.9233	-0.003856	-	0.0211	0.8437	-	-	-	-
ENSG00000122435.10	TRMT13	-0.03006	8.83e-07	0.009978	0.3878	-0.0644	0.8414	-0.009924	0.9846	-0.01818	-	0.2218	0.1318	-	-	-	-
ENSG00000121486.12	TRMT1L	-0.104	1.655e-07	-0.02385	0.8965	0.00672	0.6016	-0.02647	0.938	-0.03783	-	-0.03232	0.6956	-	-	-	-
ENSG00000099899.15	TRMT2A	-0.004037	0.9901	0.01742	0.9245	-0.0168	0.9587	-0.01299	0.9803	0.002214	-	0.009611	0.8892	-	-	-	-
ENSG00000188917.15	TRMT2B	0.007842	0.5605	0.003821	0.3125	-0.01546	0.9413	-0.003914	0.6566	4.145e-05	-	0.02749	0.75	-	-	-	-
ENSG00000155275.19	TRMT44	0.007741	0.2849	0.01832	0.9191	0.00538	0.7166	-0.001083	0.9984	0.01139	-	0.1953	0.05369	-	-	-	-
ENSG00000126814.7	TRMT5	-0.006226	0.98	0.0004891	0.9974	-0.01582	0.9089	0.03098	0.9396	-0.002742	-	-0.07662	0.3566	-	-	-	-
ENSG00000089195.15	TRMT6	0.02109	0.9417	0.005738	0.2886	-0.04416	0.7565	0.01084	0.9838	-0.001034	-	-0.2221	0.06504	-	-	-	-
ENSG00000166166.13	TRMT61A	0.02228	0.9303	0.01961	0.8895	-0.03842	0.01067	-0.01733	0.6688	0.004865	-	0.1066	0.277	-	-	-	-
ENSG00000171103.11	TRMT61B	0.0368	0.0006374	-0.01297	0.09254	-0.08339	0.5456	-0.00316	0.9939	-0.01513	-	0.01336	0.8823	-	-	-	-
ENSG00000100416.15	TRMU	0.02618	1.122e-06	0.008757	0.02648	0.04599	3.777e-06	-0.05768	2.562e-09	0.01689	-	0.01344	0.8796	-	-	-	-
ENSG00000180098.9	TRNAU1AP	0.02264	0.001248	0.008431	0.4856	0.03101	0.06242	-0.01939	0.9774	0.01516	-	0.2399	0.002635	-	-	-	-
ENSG00000253368.4	TRNP1	0.04722	0.9493	-0.06391	0.876	0.03702	0.9286	-0.2564	0.8373	-0.02631	-	-0.251	0.2475	-	-	-	-
ENSG00000072756.17	TRNT1	0.02266	0.0002404	-0.01242	0.00471	0.01951	0.9174	-0.009577	0.3393	0.003873	-	0.04634	0.628	-	-	-	-
ENSG00000067445.21	TRO	0.07309	0.6259	0.04294	0.6425	0.07968	0.5862	-0.1676	0.6454	0.04425	-	-0.1785	0.1306	-	-	-	-
ENSG00000135451.13	TROAP	-0.04055	0.8769	0.03049	0.8202	0.0247	0.548	0.09567	0.8415	0.01547	-	0.6189	0.487	-	-	-	-
ENSG00000138741.11	TRPC3	-0.09269	0.4783	-0.04477	0.7949	0.09525	0.829	0.07608	0.9497	-0.01765	-	0.173	0.4003	-	-	-	-
ENSG00000100991.12	TRPC4AP	0.02108	0.02686	0.01099	1.38e-06	-0.008312	0.1606	-0.002419	0.9972	0.008368	-	-0.2033	0.00909	-	-	-	-
ENSG00000137672.13	TRPC6	-0.07658	0.7053	-0.01403	0.8588	-0.2181	0.1161	0.03633	0.9346	-0.07188	-	0.03753	0.8568	-	-	-	-
ENSG00000142185.16	TRPM2	-0.005232	0.9952	-0.008714	0.9838	0.05349	0.954	0.01598	0.9894	0.00769	-	-0.08532	0.7697	-	-	-	-
ENSG00000119121.22	TRPM6	0.008292	0.9816	-0.01968	0.9211	-0.02903	0.8654	0.01191	0.9841	-0.01238	-	-0.01272	0.967	-	-	-	-
ENSG00000092439.16	TRPM7	-0.01897	0.0465	-0.01455	7.327e-14	0.002509	0.7249	0.00361	0.8091	-0.01064	-	0.08515	0.3568	-	-	-	-
ENSG00000149743.14	TRPT1	0.07262	1.816e-05	0.04491	0.0001036	-0.01036	0.9564	-0.04041	0.9096	0.03386	-	-0.07438	0.6198	-	-	-	-
ENSG00000196689.12	TRPV1	0.02064	0.9171	-0.02957	0.02558	-0.0314	0.1513	0.03713	0.9126	-0.01246	-	0.02242	0.8812	-	-	-	-
ENSG00000187688.15	TRPV2	0.01523	0.965	-0.01306	0.9512	-0.02683	0.9211	-0.01617	0.978	-0.009065	-	-0.05534	0.8158	-	-	-	-
ENSG00000167723.14	TRPV3	0.0337	0.8589	-0.04405	0.6971	-0.01092	0.9503	-0.1249	0.7303	-0.02233	-	0.4192	0.03159	-	-	-	-
ENSG00000165125.20	TRPV6	-0.194	0.752	0.0273	0.9395	0.04501	0.9081	-0.1162	0.7181	-0.03555	-	-0.4983	0.1437	-	-	-	-
ENSG00000196367.13	TRRAP	0.03166	0.9408	-0.01584	0.03255	0.011	0.9704	-0.000444	0.9995	0.00338	-	0.1373	0.05746	-	-	-	-
ENSG00000165832.6	TRUB1	-0.01608	0.02464	0.00928	0.08254	-0.09645	0.5919	0.001449	0.9175	-0.02123	-	-0.3818	0.005627	-	-	-	-
ENSG00000167112.10	TRUB2	-0.001476	0.8562	0.01916	0.9137	-0.08018	3.07e-07	-0.01906	0.174	-0.01083	-	-0.04303	0.6027	-	-	-	-
ENSG00000225914.3	TSBP1-AS1	0.04683	0.9665	-0.06239	0.9117	-0.01181	0.9881	-0.1626	0.9155	-0.03006	-	-0.07514	0.7515	-	-	-	-
ENSG00000165699.15	TSC1	-0.03022	0.004817	-0.004096	0.1671	0.02859	7.306e-06	-0.00556	0.9928	-0.003656	-	-0.01274	0.7726	-	-	-	-
ENSG00000103197.18	TSC2	-0.07462	0.0001397	-0.03055	0.8768	0.03357	0.0191	0.01121	0.7148	-0.02475	-	-0.01967	0.7961	-	-	-	-
ENSG00000102804.15	TSC22D1	-0.04149	0.8398	0.01164	0.9414	0.02159	0.9377	0.008283	0.9568	-3.467e-05	-	-0.1362	0.2187	-	-	-	-
ENSG00000278156.2	TSC22D1-AS1	0.05758	0.0001872	0.03258	0.8016	-0.04142	0.7664	-0.003132	0.9928	0.02011	-	0.1219	0.438	-	-	-	-
ENSG00000196428.12	TSC22D2	0.01454	0.9657	-0.03151	2.553e-15	0.01294	0.04184	0.03134	0.9561	-0.005467	-	0.04702	0.5565	-	-	-	-
ENSG00000157514.16	TSC22D3	0.06293	0.8951	0.007189	0.9801	0.03677	0.9216	-0.03574	0.9646	0.02509	-	0.08631	0.5418	-	-	-	-
ENSG00000166925.9	TSC22D4	0.006045	0.9849	-0.001438	0.9862	-0.01906	0.9531	0.02156	0.9519	-0.001832	-	0.03013	0.8866	-	-	-	-
ENSG00000198860.12	TSEN15	-0.01518	0.9628	0.004811	0.9806	0.01953	0.912	-0.01161	0.9827	0.001804	-	0.107	0.3624	-	-	-	-
ENSG00000154743.18	TSEN2	-0.005512	0.9841	0.007536	0.9642	-0.0387	0.2647	-0.008427	0.9854	-0.007179	-	0.02762	0.7055	-	-	-	-
ENSG00000170892.12	TSEN34	0.06546	0.8508	0.04807	0.7098	-0.0124	0.9623	-0.02426	0.9723	0.03411	-	-0.1084	0.5324	-	-	-	-
ENSG00000182173.13	TSEN54	0.03825	0.8853	0.05591	0.7248	0.04555	0.8036	-0.009121	0.9837	0.04457	-	0.2179	0.05691	-	-	-	-
ENSG00000123297.19	TSFM	-0.01962	0.01659	0.02542	1.812e-05	-0.05821	0.02493	-0.01435	0.9815	-0.007457	-	-0.1531	0.1049	-	-	-	-
ENSG00000074319.13	TSG101	-0.0464	0.8491	-0.01195	0.9546	0.00524	0.5947	-0.02236	0.9692	-0.0177	-	-0.04077	0.6011	-	-	-0.2978	0.0007952
ENSG00000135951.16	TSGA10	0.02499	0.8669	0.004166	0.9758	-0.07195	0.6074	-0.008496	0.9834	-0.008246	-	0.1205	0.4571	-	-	-	-
ENSG00000165409.17	TSHR	0.06587	0.672	-0.07424	0.4454	0.03691	0.805	-0.3027	0.008984	-0.02942	-	0.5806	0.2753	-	-	-	-
ENSG00000179981.10	TSHZ1	0.002868	0.9922	-0.0004876	0.9978	0.004145	0.9842	-0.01266	0.979	0.0005593	-	0.4287	0.002211	-	-	-	-
ENSG00000182463.16	TSHZ2	0.0207	0.9857	-0.05783	0.778	-0.1316	0.6875	-0.04235	0.9094	-0.05296	-	-0.167	0.4478	-	-	-	-
ENSG00000121297.8	TSHZ3	-0.006585	0.9844	-0.04783	0.02641	0.002763	0.9898	-0.01379	0.9755	-0.02366	-	-0.03782	0.7871	-	-	-	-
ENSG00000270641.1	TSIX	0.0414	0.9774	-0.00616	0.9796	-0.1895	0.461	-0.3056	0.6562	-0.05535	-	0.07569	0.9538	-	-	-	-
ENSG00000126467.11	TSKS	0.02338	0.9634	-0.006759	0.9818	-0.1255	0.618	-0.5076	0.2309	-0.06005	-	0.3742	0.6702	-	-	-	-
ENSG00000171045.16	TSNARE1	-0.07061	0.01234	0.005119	0.9725	0.01322	0.3538	-0.001108	0.998	-0.01297	-	0.1254	0.2618	-	-	0.2257	0.01406
ENSG00000116918.15	TSNAX	-0.02368	0.04269	-0.00987	0.000272	-0.04119	0.0008553	0.02365	0.9703	-0.01804	-	-0.3474	0.005535	-	-	-	-
ENSG00000270106.6	TSNAX-DISC1	-0.0229	0.9064	0.05397	0.8105	0.1413	0.8226	0.17	0.5674	0.06164	-	0.3462	0.4854	-	-	-	-
ENSG00000106537.8	TSPAN13	-0.1056	0.9214	-0.05874	0.8273	-0.0589	0.9303	0.01722	0.96	-0.06556	-	-0.4327	0.07023	-	-	-	-
ENSG00000099282.10	TSPAN15	-0.0286	0.6425	0.02349	0.694	0.1244	0.8076	0.1043	0.8299	0.03809	-	-0.1549	0.5435	-	-	-	-
ENSG00000048140.18	TSPAN17	0.0006132	0.9761	-0.0186	0.9233	0.01452	0.2633	-0.003266	0.9948	-0.005258	-	0.3041	0.01849	-	-	-	-
ENSG00000157570.12	TSPAN18	-0.01813	0.6556	-0.01672	0.391	0.03111	0.8294	-0.02012	0.8451	-0.00671	-	0.5811	0.0286	-	-	-	-
ENSG00000134198.10	TSPAN2	0.008876	0.9801	-0.0195	0.9179	-0.02171	0.9153	-0.007451	0.9831	-0.01187	-	0.7145	0.1278	-	-	-	-
ENSG00000140391.15	TSPAN3	0.004004	0.9956	0.01503	0.9679	0.01646	0.9604	-0.02347	0.9788	0.009848	-	-0.106	0.2657	-	-	-	-
ENSG00000064201.15	TSPAN32	-0.02284	0.9445	0.01606	0.9357	0.001261	0.9968	-0.01198	0.984	0.0008429	-	-0.1699	0.7076	-	-	-	-
ENSG00000214063.11	TSPAN4	-0.04638	0.9711	0.05321	0.8619	-0.01297	0.9819	-0.06784	0.978	0.004562	-	0.7458	0.007621	-	-	-	-
ENSG00000168785.8	TSPAN5	-0.1142	0.6721	-0.1081	0.3718	0.09762	0.5023	0.02822	0.9222	-0.05457	-	-0.1224	0.2992	-	-	-	-
ENSG00000156298.12	TSPAN7	-0.2448	0.5626	-0.1531	0.2476	0.1785	0.4655	0.0352	0.9559	-0.09003	-	-0.6459	0.004503	-	-	-	-
ENSG00000011105.14	TSPAN9	-0.08552	0.3691	-0.01299	0.7585	0.07644	0.2394	-0.07704	0.7466	-0.01622	-	0.09748	0.605	-	-	-	-
ENSG00000175894.18	TSPEAR	-0.2924	0.005306	-0.0658	0.8519	-0.1617	0.296	0.05034	0.9015	-0.1372	-	0.2669	0.5649	-	-	-0.3589	3.064e-05
ENSG00000100300.18	TSPO	-0.01122	0.9806	0.04087	0.8862	-0.07554	0.8731	-0.04655	0.9673	-0.004389	-	0.5016	0.03722	-	-	-	-
ENSG00000005379.17	TSPOAP1	-0.02489	0.9336	-0.006715	0.9698	0.07685	0.7825	0.01964	0.9665	0.008982	-	-0.01902	0.9253	-	-	-	-
ENSG00000265148.6	TSPOAP1-AS1	-0.002196	0.994	-0.001576	0.9927	-0.02019	0.924	0.005468	0.9906	-0.005378	-	-0.07702	0.6444	-	-	-	-
ENSG00000235217.6	TSPY26P	0.00291	0.989	-0.01448	0.9082	-0.03323	0.8506	-0.00459	0.9896	-0.01349	-	0.1956	0.05461	-	-	-	-
ENSG00000189241.7	TSPYL1	-0.03801	0.9064	-0.01737	0.9457	0.04379	0.8067	0.03042	0.9657	-0.005795	-	-0.5331	0.006542	-	-	-	-
ENSG00000184205.14	TSPYL2	-0.01172	0.9605	0.01561	0.9117	0.07659	0.5886	0.02253	0.9613	0.0226	-	-0.1691	0.3215	-	-	-	-
ENSG00000187189.11	TSPYL4	0.01664	0.01447	0.01122	0.02477	-0.01177	0.9528	0.04922	6.398e-05	0.01014	-	-0.2983	0.05862	-	-	-	-
ENSG00000180543.5	TSPYL5	-0.02323	0.9327	-0.003956	0.9769	0.02223	0.9288	-0.02384	0.948	-0.004476	-	-0.5529	0.00176	-	-	-	-
ENSG00000167721.11	TSR1	-0.04968	2.448e-17	0.003146	0.453	0.01409	0.3088	-0.01235	0.2178	-0.009068	-	-0.1901	0.01702	-	-	-	-
ENSG00000158526.8	TSR2	-0.05849	1.765e-20	0.01302	0.947	-0.0168	0.2524	-0.0138	0.2009	-0.01382	-	-0.2219	0.004856	-	-	-	-
ENSG00000007520.4	TSR3	0.03265	0.9125	0.02149	0.8363	-0.06657	0.6869	-0.05053	6.363e-07	-0.0001658	-	0.01162	0.9198	-	-	0.2579	0.003526
ENSG00000184281.15	TSSC4	-0.004209	0.987	0.01799	0.6915	-0.03842	0.8459	-0.02711	0.9602	-0.00335	-	-0.003468	0.9753	-	-	-	-
ENSG00000139908.15	TSSK4	-0.03195	0.5879	-0.04092	0.8524	-0.02892	0.8018	0.046	0.9042	-0.02994	-	0.02741	0.9318	-	-	-	-
ENSG00000178093.14	TSSK6	0.1297	0.47	0.03135	0.7081	-0.04128	0.08666	0.06951	0.8246	0.04315	-	0.4146	0.09701	-	-	-	-
ENSG00000128311.14	TST	0.0599	0.8081	0.04587	0.5743	-0.04334	0.009001	-0.0732	0.1002	0.02144	-	0.1048	0.6126	-0.1377	0.3733	-0.003252	0.9704
ENSG00000104522.16	TSTA3	-0.07947	0.1899	-0.04246	0.6517	-0.04628	0.4274	0.06832	0.7214	-0.04514	-	-0.1444	0.2902	-	-	-0.08116	0.4012
ENSG00000215845.11	TSTD1	-0.0354	0.7653	0.03383	0.752	-0.04555	0.792	-0.07367	0.02088	-0.009006	-	-0.1854	0.3051	-	-	-	-
ENSG00000279170.2	TSTD3	0.03888	0.833	-0.03092	0.749	-0.04335	0.7936	0.01176	0.9085	-0.0128	-	0.1405	0.2898	-	-	-	-
ENSG00000128881.17	TTBK2	-0.02165	0.02856	0.00143	0.6059	0.01867	0.06894	0.00487	0.9939	-0.0004357	-	-0.3282	0.01208	-	-	-	-
ENSG00000113312.11	TTC1	-0.005708	0.985	0.0132	0.0004507	0.001918	0.91	-0.01367	0.9783	0.00398	-	-0.132	0.1504	-	-	-0.228	0.01188
ENSG00000149292.16	TTC12	0.0118	0.9659	0.0124	0.9289	-0.02082	0.877	0.00048	0.9992	0.00405	-	-0.4953	0.01987	-	-	-	-
ENSG00000143643.13	TTC13	0.005734	0.9873	6.234e-05	0.9998	0.02837	0.8942	-0.03368	0.956	0.005462	-	-0.1579	0.0579	-	-	-	-
ENSG00000163728.11	TTC14	-0.02383	0.05744	0.002509	0.7745	0.01794	0.02398	-0.001943	0.9147	-0.001141	-	-0.05156	0.6037	-	-	-	-
ENSG00000052841.15	TTC17	0.006189	0.01422	0.00342	0.06056	-0.02221	0.0002215	-0.01054	0.01458	-0.002521	-	-0.05903	0.3136	-	-	-	-
ENSG00000011295.16	TTC19	0.006732	0.164	0.01235	0.0007126	-0.001012	0.9138	-0.0219	0.9696	0.005572	-	-0.1976	0.03583	-	-	-	-
ENSG00000168026.18	TTC21A	-0.0008425	0.999	-0.01271	0.966	0.03683	0.9449	-0.01129	0.9927	0.001426	-	-0.1487	0.3047	-	-	-	-
ENSG00000123607.15	TTC21B	0.01539	0.2428	-0.0007386	0.8283	0.03321	0.01904	-0.01528	0.06293	0.009929	-	-0.1055	0.1791	-	-	-	-
ENSG00000006555.11	TTC22	0.02137	0.927	-0.01792	0.8561	0.004437	0.9696	0.0006065	0.9988	-0.001583	-	-1.03	0.005035	-	-	-	-
ENSG00000103852.13	TTC23	-0.1461	0.719	-0.04243	0.08047	0.08803	0.1572	-0.1569	0.7494	-0.04804	-	0.3624	0.01941	-	-	-	-
ENSG00000187862.12	TTC24	-0.04516	0.7801	0.01049	0.8997	0.05784	0.8142	0.07385	0.8781	0.01109	-	0.4233	0.4629	-	-	-	-
ENSG00000204815.10	TTC25	-0.04125	0.8712	-0.07477	0.5427	0.06075	0.1768	0.05765	0.9059	-0.02693	-	-0.246	0.2685	-	-	-	-
ENSG00000105948.13	TTC26	0.01422	0.9527	-0.02147	0.885	0.01881	0.8948	-0.01586	0.9611	-0.002981	-	-0.03285	0.8188	-	-	-	-
ENSG00000018699.13	TTC27	-0.02081	0.002539	0.006064	0.9737	-0.03719	0.838	0.005246	0.6771	-0.01049	-	0.181	0.1754	-	-	-	-
ENSG00000235954.7	TTC28-AS1	-0.02582	9.921e-05	-0.01295	0.008338	0.04049	0.003958	-0.003381	0.7809	-0.003734	-	0.0906	0.298	-	-	-	-
ENSG00000182670.13	TTC3	-0.001517	0.9103	0.001377	0.8698	0.02978	3.907e-06	0.03744	0.04967	0.009433	-	0.005175	0.9519	-	-	-	-
ENSG00000197557.7	TTC30A	-0.007516	0.9743	0.02861	0.005975	0.0625	0.809	0.01834	0.4942	0.02614	-	-0.2183	0.1336	-	-	-	-
ENSG00000196659.10	TTC30B	0.01875	0.9394	0.01125	0.1899	-0.03623	0.2031	-0.01825	0.9717	0.000602	-	0.1558	0.3269	-	-	-	-
ENSG00000115282.20	TTC31	-0.03881	0.04679	-0.01999	0.908	0.02944	0.9127	-0.002683	0.8518	-0.01266	-	0.1371	0.1898	-	-	-	-
ENSG00000183891.6	TTC32	-0.05463	1.219e-07	-0.002758	0.9857	-0.01304	0.9596	0.03709	0.2963	-0.0156	-	0.05064	0.7586	-	-	-	-
ENSG00000113638.14	TTC33	-0.07261	0.7607	-0.05262	0.0001067	0.03615	0.8195	0.02861	0.9494	-0.03244	-	-0.2952	0.06187	-	-	-	-
ENSG00000215912.12	TTC34	-0.007094	0.841	-0.03027	0.03489	-0.001001	0.9331	0.0971	0.7689	-0.009006	-	-0.0646	0.7421	-	-	-	-
ENSG00000198677.11	TTC37	-0.02875	0.04079	-0.0009535	0.9045	0.03782	0.0001128	0.006952	0.9918	0.001055	-	-0.0789	0.322	-	-	-	-
ENSG00000075234.17	TTC38	0.08003	0.8165	0.03462	0.8724	-0.02308	0.9081	-0.02723	0.964	0.0292	-	0.2649	0.1969	-	-	-	-
ENSG00000155158.20	TTC39B	-0.01799	0.9627	-0.006215	0.9753	-0.02896	0.8991	0.008208	0.988	-0.01328	-	-0.1143	0.48	-	-	-	-
ENSG00000215105.4	TTC3P1	-0.02066	0.8864	-0.0426	0.6764	0.07859	0.7863	0.05066	0.7808	-0.003623	-	-0.1032	0.4741	-	-	-	-
ENSG00000243725.7	TTC4	0.01122	0.2352	0.04674	1.117e-12	0.009553	0.9535	-0.02372	0.1491	0.02449	-	0.01759	0.8544	-	-	-	-
ENSG00000136319.12	TTC5	0.01244	0.3339	0.008895	0.9663	-0.04667	0.00112	-0.006982	0.9901	-0.003622	-	-0.1733	0.02412	-	-	-	-
ENSG00000165914.15	TTC7B	-0.02181	0.9195	-0.01684	0.8889	0.01902	0.9209	0.07543	0.3888	-0.003769	-	-0.09772	0.2526	-	-	-	-
ENSG00000165533.18	TTC8	0.005462	0.9759	0.007959	0.6057	-0.04921	0.299	-0.05952	0.09627	-0.01004	-	-0.4352	0.006951	-	-	-	-
ENSG00000133985.3	TTC9	0.03947	0.3317	0.03008	0.7985	-0.02686	0.8915	-0.1151	0.8217	0.009802	-	-0.4384	0.01922	-	-	-	-
ENSG00000162222.14	TTC9C	0.04467	0.8817	0.003072	0.9881	-0.0348	0.9081	-0.006197	0.9927	0.004713	-	-0.05199	0.5514	-	-	-	-
ENSG00000125482.13	TTF1	0.01701	0.9575	0.003349	0.4342	-0.001328	0.9425	0.02822	0.005399	0.007542	-	0.07034	0.4691	-	-	-	-
ENSG00000116830.12	TTF2	0.02313	0.9439	-0.005353	0.9765	0.008086	0.9676	0.0007798	0.9987	0.005369	-	0.04156	0.7937	-	-	-	-
ENSG00000129696.12	TTI2	0.02809	0.0002237	0.01496	0.004981	-0.04038	0.04581	-0.0001031	0.9936	0.005011	-	-0.1749	0.02753	-	-	-	-
ENSG00000114999.8	TTL	-0.01981	0.9544	-0.02137	0.04999	0.02246	0.9229	0.009079	0.9866	-0.00914	-	-0.07304	0.4657	-	-	0.1089	0.2575
ENSG00000100271.17	TTLL1	-0.04349	0.8256	0.01725	0.885	-0.158	0.8043	0.01353	0.968	-0.03748	-	-0.3679	0.005269	-	-	-	-
ENSG00000175764.14	TTLL11	0.04081	0.8552	0.01483	0.9113	-0.0005562	0.9808	-0.1031	5.434e-05	0.009922	-	0.1313	0.381	-	-	-	-
ENSG00000100304.13	TTLL12	-0.102	0.674	0.004599	0.9703	-0.01391	0.2128	-0.01507	0.9706	-0.02824	-	0.0397	0.6324	-	-	-	-
ENSG00000214021.16	TTLL3	-0.03914	0.9091	-0.02513	0.9031	-0.006666	0.9845	0.04225	0.1999	-0.01997	-	-0.1167	0.3842	-	-	-	-
ENSG00000135912.11	TTLL4	-0.04762	0.8775	-0.02763	0.8989	0.004319	0.9879	-0.03986	0.9392	-0.02653	-	0.1569	0.2452	-	-	-	-
ENSG00000119685.20	TTLL5	0.02027	0.01229	-0.002722	0.6509	0.03572	0.001518	-0.01266	0.9762	0.01103	-	0.07639	0.2293	-	-	-	-
ENSG00000137941.17	TTLL7	0.009082	0.936	0.04877	0.5615	-0.06003	0.7636	0.002569	0.9909	0.01124	-	0.1745	0.3944	-	-	-	-
ENSG00000155657.26	TTN	-0.01984	0.9616	-0.03578	0.918	0.0248	0.9367	-0.04748	0.9242	-0.01905	-	0.5741	0.004397	-	-	0.1967	0.03479
ENSG00000237298.10	TTN-AS1	-0.003159	0.9034	0.00747	0.9771	-0.01621	0.9459	-0.09023	0.8998	-0.007279	-	-0.022	0.8205	-	-	-	-
ENSG00000124120.11	TTPAL	-0.01502	0.9359	-0.0105	0.9494	-0.02564	0.8384	0.02761	0.8112	-0.01238	-	0.06453	0.4612	-	-	-	-
ENSG00000229236.3	TTTY10	0.01851	0.9456	0.02865	0.8721	-0.02755	0.9624	-0.1917	0.3487	-0.001683	-	0.5796	0.01662	-	-	-	-
ENSG00000176728.9	TTTY14	0.04008	0.9147	-0.005097	0.9771	0.01114	0.9633	0.06823	0.8896	0.01519	-	0.008101	0.9562	-	-	-	-
ENSG00000141540.11	TTYH2	-0.01663	0.9814	-5.809e-05	0.9999	-0.0337	0.9542	0.006531	0.997	-0.01132	-	0.1409	0.5993	-	-	-	-
ENSG00000136295.15	TTYH3	-0.03937	0.9534	-0.02447	0.9349	-0.01662	0.9837	0.002225	0.9981	-0.0247	-	0.1694	0.2503	-	-	-	-
ENSG00000166402.8	TUB	0.02977	0.965	-0.05826	0.8686	-0.01359	0.8617	-0.3492	0.702	-0.04589	-	-0.1605	0.187	-	-	-	-
ENSG00000167552.14	TUBA1A	-0.01334	0.9685	0.02069	0.1603	-0.05155	0.00939	-0.008242	0.9916	-0.006083	-	-0.4471	0.1079	-	-	-	-
ENSG00000123416.15	TUBA1B	-0.02669	0.06589	0.01005	0.3437	-0.001855	0.995	0.03609	0.134	-0.0002257	-	-0.3709	0.04015	-	-	-	-
ENSG00000167553.15	TUBA1C	-0.06772	0.8107	0.001352	0.9456	-0.01706	0.9393	-0.006719	0.9882	-0.02103	-	0.7289	0.06783	-	-	-	-
ENSG00000183785.15	TUBA8	-0.06048	0.7609	0.03612	0.6402	0.05763	0.7259	-0.04482	0.8587	0.01048	-	-0.4373	0.112	-	-	-	-
ENSG00000196230.13	TUBB	-0.01832	0.281	0.001326	0.9962	0.02081	0.9456	0.0248	0.1893	0.002229	-	-0.4647	0.04128	-	-	-	-
ENSG00000101162.4	TUBB1	-0.04632	0.8386	0.01852	0.8952	0.09119	0.6115	0.02838	0.7531	0.01867	-	1.821	0.0003326	-	-	-	-
ENSG00000137267.6	TUBB2A	-0.00977	0.9683	-0.02575	0.8397	-0.1073	0.7621	0.3656	0.5473	-0.01264	-	-0.4002	0.0571	-	-	-	-
ENSG00000137285.10	TUBB2B	-0.1653	0.6949	0.002819	0.993	0.09787	0.734	0.5314	0.6101	0.01734	-	-0.4083	0.2015	-	-	-	-
ENSG00000104833.12	TUBB4A	-0.07957	0.4291	0.03735	0.6957	0.04511	0.581	0.1192	0.8622	0.01471	-	-0.4193	0.1199	-	-	-	-
ENSG00000188229.6	TUBB4B	-0.001886	0.9906	0.00393	0.9663	-0.007336	0.9743	0.008231	0.9782	0.000235	-	-0.3517	0.008417	-	-	-	-
ENSG00000224802.2	TUBB4BP2	-0.0238	0.9337	0.01775	0.635	-0.07755	0.1839	0.021	0.9388	-0.01384	-	0.004826	0.9903	-	-	-	-
ENSG00000176014.13	TUBB6	0.06611	0.9765	-0.09973	0.8967	-0.03536	0.9487	-0.09306	0.9197	-0.04239	-	-0.354	0.4061	-	-	-	-
ENSG00000226147.1	TUBBP10	-0.1381	0.8007	0.1023	0.7617	-0.2166	0.522	0.005459	0.9936	-0.03689	-	-0.08443	0.9183	-	-	-	-
ENSG00000159247.13	TUBBP5	0.1074	0.7286	0.01091	0.9457	-0.2101	0.1365	-0.01376	0.9477	-0.01504	-	-0.1763	0.6052	-	-	-	-
ENSG00000108423.15	TUBD1	0.004064	0.7245	-0.0132	0.1083	-0.02272	0.7485	-0.02215	0.5861	-0.0115	-	0.3541	0.007745	-	-	-	-
ENSG00000074935.14	TUBE1	-0.02358	0.001414	0.007036	0.9667	-0.00367	0.9795	-0.004122	0.7599	-0.003976	-	-0.1578	0.1303	-	-	-	-
ENSG00000037042.9	TUBG2	-0.005811	0.8657	0.005088	0.9658	-0.03266	0.8347	0.04368	0.898	-0.003412	-	-0.3597	0.006577	-	-	-	-
ENSG00000130640.13	TUBGCP2	-0.007876	0.5809	0.003545	0.7386	0.02312	0.000318	-0.03209	0.2398	0.002486	-	-0.1548	0.01429	-	-	-	-
ENSG00000126216.15	TUBGCP3	-0.004591	0.6403	0.002815	0.7273	-0.03884	9.349e-08	-0.03017	0.09462	-0.01061	-	-0.05682	0.3761	-	-	-	-
ENSG00000137822.12	TUBGCP4	0.03691	0.05337	0.001453	0.775	0.00598	0.6276	-0.007729	0.9878	0.01093	-	0.0244	0.7831	-	-	-	-
ENSG00000275835.5	TUBGCP5	-0.05253	2.388e-11	0.009795	0.9553	-0.05348	0.7608	0.01558	0.9712	-0.01985	-	-0.1756	0.1138	-	-	-	-
ENSG00000178952.11	TUFM	0.007981	0.7005	-0.001275	0.9266	-0.05629	0.8307	-0.01549	0.9857	-0.01209	-	-0.133	0.05956	-	-	-	-
ENSG00000143367.16	TUFT1	0.005955	0.9799	0.02689	0.8516	-0.02657	0.7956	-0.02068	0.9358	0.006357	-	-0.5236	0.001088	-	-	-0.08482	0.365
ENSG00000253352.9	TUG1	0.0163	0.1589	-0.007104	0.9823	-0.01536	0.1688	0.05422	8.228e-05	0.001322	-	0.1044	0.1435	-	-	-	-
ENSG00000078246.17	TULP3	0.05288	0.7789	-0.001751	0.9879	0.04664	0.7545	-0.03311	0.9179	0.02085	-	0.2933	0.05423	-	-	-	-
ENSG00000130338.13	TULP4	-0.0406	0.9095	0.001084	0.9959	0.06742	5.006e-19	-0.03532	0.1389	0.002571	-	-0.04208	0.608	-	-	-	-
ENSG00000114383.10	TUSC2	0.03516	6.506e-05	0.02404	0.8746	-0.07539	2.304e-06	-0.03807	0.9337	0.0005375	-	-0.264	0.008607	-	-	-	-
ENSG00000149016.16	TUT1	-0.08339	0.7283	0.01365	0.1184	-0.04179	0.003424	-0.02639	0.9482	-0.02635	-	0.2182	0.07458	-	-	-	-
ENSG00000134744.14	TUT4	0.001142	0.9973	0.01527	0.9407	-0.0004536	0.9979	-0.01195	0.9831	0.006268	-	0.1749	0.0615	-	-	-	-
ENSG00000083223.18	TUT7	0.01225	0.4404	-0.01885	0.0908	0.02933	0.04293	0.03829	0.9605	0.003787	-	0.04552	0.5749	-	-	-	-
ENSG00000171928.14	TVP23B	-0.01922	0.1787	-0.01175	0.002762	-0.03048	0.0251	0.01561	0.533	-0.01593	-	0.02335	0.846	-	-	-	-
ENSG00000259024.6	TVP23C-CDRT4	-0.03236	0.8627	0.2214	0.01243	-0.03626	0.7812	-0.1824	0.6349	0.0711	-	-0.7026	0.1031	-	-	-	-
ENSG00000151239.13	TWF1	-0.05217	0.8724	-0.05318	0.789	-0.02524	0.1557	0.02807	0.9587	-0.04109	-	0.3226	0.03658	-	-	-0.1403	0.0929
ENSG00000247596.9	TWF2	0.06899	0.8652	0.01888	0.9368	-0.08733	3.15e-31	-0.0303	0.9651	0.004784	-	-0.2449	0.09147	-	-	-	-
ENSG00000105849.6	TWISTNB	-0.06703	3.429e-16	-0.01329	0.02717	-0.01634	0.962	0.02754	0.9451	-0.02494	-	-0.07856	0.5007	-	-	-	-
ENSG00000107815.10	TWNK	-0.06899	0.7936	0.00923	0.2043	-0.002851	0.9852	0.03932	0.02789	-0.01146	-	0.369	0.005369	-	-	-	-
ENSG00000128791.12	TWSG1	-0.06787	0.7649	-0.001873	0.7884	0.0007448	0.979	0.03161	0.9156	-0.01592	-	0.1283	0.374	-	-	-0.04962	0.5709
ENSG00000074966.11	TXK	0.007788	0.9841	0.01128	0.9622	-0.06764	0.7819	-0.007561	0.9881	-0.00843	-	-0.2311	0.574	-	-	-	-
ENSG00000084652.16	TXLNA	-0.002572	0.8509	0.002264	0.5238	0.03276	0.0003086	-0.006402	0.9912	0.007187	-	0.2295	0.01284	-0.1906	0.3403	-0.1672	0.06657
ENSG00000086712.13	TXLNG	-0.03845	1.191e-08	0.00464	0.3271	0.0663	1.743e-05	0.04476	0.0001122	0.01003	-	0.07197	0.3122	-	-	-	-
ENSG00000131002.12	TXLNGY	-0.0744	0.8104	0.01908	0.9499	0.05371	0.8387	0.176	0.8238	0.01362	-	-0.03408	0.8585	-	-	-	-
ENSG00000136810.13	TXN	0.002541	0.9929	-0.02716	0.2174	-0.005416	0.9875	-0.07724	0.8081	-0.01817	-	-0.4166	0.0174	-	-	-	-
ENSG00000100348.10	TXN2	0.03567	0.8752	-0.005523	0.9675	-0.04749	0.8748	0.01698	0.7539	-0.002695	-	-0.08833	0.2311	-	-	-	-
ENSG00000153066.12	TXNDC11	0.04139	0.8961	0.01231	0.9493	-0.0005528	0.998	-0.02273	0.9658	0.0145	-	0.003018	0.9663	-	-	-	-
ENSG00000117862.13	TXNDC12	0.07206	8.419e-05	0.02197	0.9216	-0.02678	0.9093	0.02251	0.9709	0.02406	-	-0.08706	0.4099	-	-	0.1609	0.07352
ENSG00000113621.14	TXNDC15	-0.01142	0.9743	0.002189	0.9917	-0.08611	8.262e-11	-0.0208	0.9767	-0.02249	-	-0.05525	0.462	0.03248	0.485	-0.1488	0.1109
ENSG00000087301.9	TXNDC16	-0.06578	0.8276	-0.009174	0.9557	0.03977	0.8232	-0.007711	0.9498	-0.01275	-	-0.1257	0.248	-	-	-	-
ENSG00000129235.11	TXNDC17	-0.02223	0.008308	-0.01419	0.311	0.04379	0.7883	-0.02115	0.9697	-0.003873	-	0.008318	0.9551	-	-	-	-
ENSG00000239264.9	TXNDC5	0.03157	0.9122	-0.006806	0.9803	0.08137	0.7941	-0.1509	0.9389	0.01263	-	0.3167	0.05417	-0.0218	0.8749	-0.1026	0.2425
ENSG00000115514.12	TXNDC9	-0.06397	0.8173	-0.04599	0.7866	0.04014	0.7894	0.01694	0.9708	-0.02714	-	-0.02689	0.8517	-	-	-	-
ENSG00000091164.13	TXNL1	-0.02505	4.287e-06	-0.018	1.881e-06	-0.01146	0.3556	0.01549	0.978	-0.01604	-	-0.1592	0.09309	-	-	-	-
ENSG00000141759.15	TXNL4A	-0.0206	0.2	0.005889	0.09798	-0.09269	2.723e-10	-0.03471	0.1476	-0.0256	-	-0.2086	0.02087	-	-	-	-
ENSG00000198431.16	TXNRD1	-0.01024	0.9819	0.009951	0.2442	-0.03116	0.8949	0.006641	0.9929	-0.004585	-	0.02412	0.8479	-0.1254	0.1967	-0.3299	0.0002207
ENSG00000184470.21	TXNRD2	-0.05973	0.6584	-0.03594	0.7549	-0.05855	0.799	0.06002	0.7023	-0.04042	-	0.02463	0.7898	-	-	-	-
ENSG00000105397.14	TYK2	0.01183	0.4425	0.00336	0.7758	-0.01546	0.1175	-0.00512	0.7871	0.0007746	-	0.2095	0.01263	-	-	-0.03696	0.6712
ENSG00000025708.14	TYMP	0.01157	0.9933	0.01118	0.9718	0.0002483	0.9997	-0.001522	0.9992	0.007976	-	0.3057	0.4107	-0.04812	0.7055	0.2298	0.009229
ENSG00000176890.16	TYMS	0.09595	0.5525	0.06509	0.5207	-0.1143	0.7437	0.1275	0.3372	0.03755	-	-0.5563	0.1752	-	-	0.07106	0.4622
ENSG00000259581.3	TYRO3P	0.04946	0.001826	-0.01977	0.8756	-0.09155	0.5063	0.05589	0.8753	-0.01267	-	-0.1115	0.5518	-	-	-	-
ENSG00000011600.12	TYROBP	-0.07299	0.8739	0.01719	0.951	-0.08591	0.8729	0.02884	0.9749	-0.02804	-	0.6034	0.1149	-	-	-	-
ENSG00000156521.14	TYSND1	0.05935	0.8504	0.03397	0.8592	0.03434	0.003837	-0.02917	0.01137	0.0362	-	0.08461	0.3815	-	-	-	-
ENSG00000198874.13	TYW1	0.03378	4.337e-07	0.006042	0.2098	-0.04615	0.0009375	-0.01852	0.971	-0.0001108	-	0.0914	0.2322	-	-	-	-
ENSG00000277149.5	TYW1B	0.06352	0.8161	-0.00207	0.9896	-0.007853	0.9586	0.03611	0.4755	0.01614	-	0.2897	0.04028	-	-	-	-
ENSG00000162623.16	TYW3	0.006362	0.9826	-0.008471	0.1007	-0.01946	0.9733	0.05276	0.9149	-0.002859	-	-0.03244	0.8074	-	-	-	-
ENSG00000162971.11	TYW5	-0.01105	0.05454	0.002075	0.624	-0.06518	0.02486	-0.004267	0.6915	-0.01665	-	0.09941	0.3345	-	-	-	-
ENSG00000161265.15	U2AF1L4	-0.06417	0.0002148	0.02547	0.04733	0.04974	0.8296	0.04329	0.8694	0.009066	-	-0.1623	0.1915	-	-	-	-
ENSG00000063244.12	U2AF2	-0.01453	0.3168	-0.008757	0.9694	0.04607	5.335e-20	-0.002051	0.9974	0.00239	-	0.2011	0.007822	-	-	-0.1452	0.1014
ENSG00000163714.18	U2SURP	-0.01725	0.1197	-0.005076	0.5121	0.03086	0.0002105	0.01647	0.3963	0.001261	-	0.01335	0.9005	-	-	-	-
ENSG00000137831.15	UACA	0.01684	0.9883	-0.04054	0.9268	0.1414	0.7783	0.0105	0.9866	0.01808	-	0.1584	0.6097	-	-	-	-
ENSG00000197355.11	UAP1L1	-0.001653	0.9976	0.001177	0.9965	0.01035	0.9844	0.01087	0.9917	0.003156	-	0.1566	0.3643	-	-	-	-
ENSG00000130985.17	UBA1	-0.07753	0.8416	-0.01758	0.9419	0.0289	0.923	0.01266	0.9837	-0.02057	-	-0.07374	0.2638	-	-	-	-
ENSG00000126261.13	UBA2	-0.04316	7.225e-05	-0.01059	0.0005195	-0.03464	0.006319	0.02945	8.72e-05	-0.02152	-	0.09027	0.2951	-	-	-	-
ENSG00000081307.12	UBA5	-0.008768	0.1484	-0.005973	0.1762	-0.04613	0.004397	0.002896	0.7915	-0.01498	-	-0.07197	0.3157	-	-	-	-
ENSG00000221983.8	UBA52	-0.1659	0.0004534	-0.0073	0.961	-0.003598	0.9889	0.01321	0.9057	-0.04579	-	-0.2632	0.002446	-	-	-	-
ENSG00000033178.13	UBA6	-0.01851	0.1639	-0.01401	0.06137	0.02279	0.919	0.008704	0.9896	-0.005431	-	0.1219	0.2255	-	-	-	-
ENSG00000248049.7	UBA6-AS1	0.008904	0.6245	0.01427	0.005768	-0.0345	0.8349	0.00832	0.9866	0.001659	-	0.1174	0.1516	-	-	-	-
ENSG00000182179.13	UBA7	-0.01615	0.9671	-0.01682	0.9406	0.02646	0.9451	-0.004396	0.899	-0.006188	-	0.489	0.01913	-	-	-	-
ENSG00000130560.9	UBAC1	0.00463	0.9889	-0.03115	0.8721	-0.06443	7.682e-07	-0.03748	0.9278	-0.02978	-	0.1369	0.1207	-0.07866	0.3214	-	-
ENSG00000134882.16	UBAC2	0.05834	3.906e-05	0.03032	0.005953	-0.049	1.787e-07	-0.03949	0.06895	0.01509	-	-0.1369	0.08985	-	-	-	-
ENSG00000228889.7	UBAC2-AS1	0.000111	0.9995	0.05452	0.5934	-0.03249	0.7189	0.06695	0.8615	0.0221	-	0.05086	0.8204	-	-	-	-
ENSG00000153443.13	UBALD1	-0.02339	0.8504	-0.01738	0.512	0.01471	0.9325	0.02918	0.909	-0.00858	-	0.09529	0.3533	-	-	-	-
ENSG00000185262.9	UBALD2	-0.008808	0.9244	0.008116	0.7705	-0.0252	0.8784	-0.02089	0.7113	-0.005631	-	0.2908	0.07483	-	-	-	-
ENSG00000165006.14	UBAP1	-0.02047	0.8534	-0.01717	0.8829	0.0228	0.89	0.0124	0.8465	-0.007104	-	0.07598	0.3036	-	-	-	-
ENSG00000246922.8	UBAP1L	0.01327	0.08981	-0.009655	0.1129	0.03565	0.00109	-0.009552	0.9837	0.006292	-	0.00631	0.9595	-	-	-	-
ENSG00000137073.22	UBAP2	-0.03239	0.8403	-0.009323	0.9318	0.03422	0.8909	0.01679	0.8112	-0.003779	-	-0.1046	0.1258	-	-	-	-
ENSG00000143569.19	UBAP2L	-0.04399	4.458e-17	-0.02109	5.255e-08	0.03364	4.139e-14	0.01354	0.9806	-0.01243	-	-0.1188	0.01719	-	-	-	-
ENSG00000160185.15	UBASH3A	0.01661	0.9763	0.002417	0.9893	-0.02982	0.9524	-0.01988	0.9705	-0.002632	-	0.1806	0.87	-	-	-	-
ENSG00000154127.10	UBASH3B	-0.03884	0.8957	-0.02426	0.9097	0.02257	0.8328	-0.02527	0.432	-0.01769	-	0.1655	0.4663	-	-	-0.04876	0.6115
ENSG00000170315.14	UBB	-0.1245	0.6185	-0.04913	0.4548	0.03025	0.6145	0.01025	0.9536	-0.04678	-	-0.03956	0.7162	-	-	-	-
ENSG00000150991.15	UBC	0.1123	8.023e-09	0.02697	0.02647	-0.009159	0.6842	-0.006623	0.9948	0.03856	-	0.05212	0.6683	-	-	-	-
ENSG00000119048.8	UBE2B	-0.09544	0.4112	-0.01979	0.8298	0.01329	0.9486	0.005366	0.9709	-0.03014	-	0.06947	0.5339	-	-	0.06416	0.4632
ENSG00000072401.15	UBE2D1	0.02639	0.4257	0.03602	0.8815	-0.0346	0.8846	0.04675	0.3838	0.01862	-	-0.09693	0.3336	-	-	-	-
ENSG00000131508.16	UBE2D2	-0.03257	5.387e-14	0.002322	0.9907	-0.02531	0.1769	-0.01731	0.9758	-0.01413	-	-0.06767	0.4263	-	-	-	-
ENSG00000109332.20	UBE2D3	-0.02387	0.9563	-0.01289	0.9607	0.02755	0.02011	0.01794	0.9749	-0.004605	-	0.1417	0.05558	-	-	-	-
ENSG00000078967.13	UBE2D4	0.03817	0.9005	0.0101	0.9517	-0.01346	0.509	0.04574	0.04756	0.01455	-	-0.1091	0.1446	-	-	-0.04889	0.5871
ENSG00000170142.12	UBE2E1	-0.006796	0.9887	-0.004662	0.9864	0.0004805	0.9989	-0.01455	0.9866	-0.004754	-	0.04558	0.635	-	-	-0.08686	0.2972
ENSG00000182247.10	UBE2E2	-0.04501	0.9451	-0.007004	0.9817	0.01096	0.9834	0.003448	0.9968	-0.01206	-	-0.1275	0.3226	-	-	-	-
ENSG00000170035.16	UBE2E3	-0.0283	0.8899	-0.008477	0.9506	0.03008	0.2189	0.01144	0.9475	-0.003637	-	0.06271	0.4946	-	-	-	-
ENSG00000184182.18	UBE2F	-0.05434	0.8657	-0.03517	0.8533	0.07079	0.007978	-0.01049	0.9496	-0.01488	-	-0.1083	0.1714	-	-	-	-
ENSG00000132388.12	UBE2G1	0.007256	0.9821	0.0109	0.9601	0.02385	0.8432	-0.018	0.0194	0.01083	-	0.02502	0.7576	-	-	-	-
ENSG00000184787.19	UBE2G2	0.02045	0.01314	0.01232	4.933e-09	-0.0444	3.611e-10	-0.005517	0.2876	0.0005925	-	0.1077	0.0583	-	-	0.002441	0.9782
ENSG00000186591.13	UBE2H	-0.09402	0.1903	-0.04881	0.5748	0.09933	0.2048	0.01988	0.8947	-0.0228	-	0.02862	0.6864	-	-	-	-
ENSG00000103275.20	UBE2I	-0.003438	0.7545	0.00323	0.2736	0.005423	0.4014	0.004617	0.8121	0.0021	-	0.03542	0.5045	-	-	-0.1022	0.2729
ENSG00000198833.7	UBE2J1	-0.008357	0.9837	-0.01933	0.9408	0.006175	0.9792	0.03248	0.4922	-0.007267	-	0.1086	0.2559	-	-	0.178	0.04902
ENSG00000160087.20	UBE2J2	0.02129	1.493e-05	0.01137	0.9509	-0.02	0.04811	-0.02505	0.001151	0.004438	-	0.09924	0.3007	-	-	-	-
ENSG00000078140.14	UBE2K	-0.08678	0.822	-0.03526	0.001285	0.01968	0.1081	-0.006564	0.7953	-0.03432	-	-0.1126	0.3971	-	-	-	-
ENSG00000185651.14	UBE2L3	0.02776	0.07672	-0.002942	0.9897	-0.009232	0.3251	0.003069	0.884	0.003966	-	0.1106	0.06682	-	-	0.05931	0.5319
ENSG00000156587.16	UBE2L6	0.02745	0.9392	-0.03111	0.9021	-0.01425	0.9585	0.03854	0.9472	-0.007509	-	-0.04673	0.6848	-	-	-	-
ENSG00000130725.8	UBE2M	-0.01555	0.9093	-0.009047	0.8924	0.01143	0.9528	-0.01948	0.9403	-0.006896	-	-0.1718	0.02914	-	-	-	-
ENSG00000177889.10	UBE2N	0.0462	4.282e-06	-0.00974	8.82e-05	0.009688	0.4114	0.007443	0.2428	0.01013	-	-0.2055	0.1517	-	-	-0.2963	0.0005373
ENSG00000175931.13	UBE2O	-0.1116	0.6729	-0.117	0.158	0.05306	0.7335	-0.01027	0.9776	-0.07048	-	-0.2955	0.02378	-	-	-	-
ENSG00000160714.10	UBE2Q1	0.01509	0.001675	0.002588	0.9907	0.02724	0.9002	-0.02923	0.000107	0.009065	-	-0.04063	0.6485	-	-	-	-
ENSG00000189136.9	UBE2Q2P1	-0.02403	0.1926	0.01666	0.7998	-0.03152	0.8405	-0.101	0.001194	-0.01263	-	-0.1772	0.1857	-	-	-	-
ENSG00000259429.5	UBE2Q2P2	-0.00843	0.9528	0.08525	0.2957	0.05532	0.7197	0.01057	0.9586	0.04938	-	0.01984	0.9274	-	-	-	-
ENSG00000107341.5	UBE2R2	0.0378	0.009423	0.01206	0.2054	0.00775	0.1389	-0.01031	0.9863	0.01616	-	0.03795	0.555	-	-	-	-
ENSG00000108106.14	UBE2S	0.008012	0.9665	-0.02344	0.2628	-0.0162	0.9175	0.03102	0.9033	-0.009983	-	-0.2724	0.1688	-	-	-	-
ENSG00000244687.11	UBE2V1	-0.06258	0.8096	-0.01626	0.937	0.07535	0.7878	0.0203	0.9342	-0.005305	-	-0.2972	0.007665	-	-	-0.3509	7.222e-05
ENSG00000169139.12	UBE2V2	-0.03205	0.9156	-0.006998	0.9696	-0.02548	0.9106	0.009719	0.7507	-0.01638	-	-0.3486	0.0316	-	-	-	-
ENSG00000104343.21	UBE2W	-0.03553	0.9354	-0.02172	0.0184	-0.05417	4.267e-09	0.0259	0.9698	-0.02917	-	0.02383	0.841	-	-	-	-
ENSG00000114062.20	UBE3A	-0.01834	0.0535	-0.01336	1.74e-10	0.002513	0.992	0.005001	0.3377	-0.009844	-	0.03915	0.6007	-	-	0.137	0.1273
ENSG00000151148.14	UBE3B	-0.01841	0.09151	-0.009684	0.001174	0.01783	0.9202	0.01399	0.9818	-0.004184	-	-0.04858	0.2703	-	-	-	-
ENSG00000009335.18	UBE3C	0.0386	0.0001055	-0.003629	0.08444	-0.01644	0.03471	-0.01395	0.3515	0.003662	-	-0.1041	0.04321	-	-	-	-
ENSG00000118420.17	UBE3D	-0.009175	0.3161	0.008194	0.9576	-0.05994	0.6788	-0.02403	0.1543	-0.01361	-	0.0756	0.4173	-	-	-	-
ENSG00000130939.20	UBE4B	-0.01889	0.9577	-0.01028	0.001239	-0.01028	0.9716	0.004528	0.9935	-0.01147	-	-0.02569	0.6727	-	-	-	-
ENSG00000103353.16	UBFD1	-0.02533	0.1112	-0.01214	0.005893	0.02407	0.9093	0.007212	0.9888	-0.006152	-	-0.1571	0.06555	-	-	-	-
ENSG00000120942.13	UBIAD1	-0.02431	0.0004799	-0.001691	0.7453	-0.04064	0.7937	0.03218	0.9494	-0.01379	-	0.05132	0.5692	-	-	-	-
ENSG00000122042.10	UBL3	-0.0015	0.997	-0.009229	0.3051	-0.02925	0.001291	0.00882	0.9892	-0.01044	-	0.1458	0.1507	-	-	-	-
ENSG00000138629.16	UBL7	-0.02949	0.5143	-0.01701	0.7612	-0.02821	0.76	0.02152	0.7515	-0.02003	-	-0.07692	0.4018	-	-	-	-
ENSG00000247240.8	UBL7-AS1	0.04124	0.8737	0.008445	0.2657	-0.03387	0.1509	-0.04755	0.9091	0.003605	-	0.3461	0.1758	-	-	-	-
ENSG00000164332.8	UBLCP1	-0.0807	0.7999	-0.005032	0.9798	-0.005387	0.9759	0.01878	0.9734	-0.0229	-	-0.3618	0.02165	-	-	-	-
ENSG00000118900.15	UBN1	-0.01244	0.9744	0.002249	0.9923	0.03426	0.8842	0.02451	0.9594	0.007118	-	-0.01026	0.8798	-	-	-	-
ENSG00000185019.17	UBOX5	-0.005287	0.9831	-0.007249	0.3685	-0.06024	0.6941	0.01417	0.973	-0.01702	-	-0.2881	0.0001882	-	-	-	-
ENSG00000153560.12	UBP1	0.0004092	0.9992	-0.01395	5.081e-07	0.01346	0.06111	-0.04077	0.9485	-0.006038	-	-0.07467	0.3053	-	-	-	-
ENSG00000135018.14	UBQLN1	-0.02061	0.9599	-0.02141	0.9336	0.04079	0.8637	-0.0007016	0.9989	-0.005973	-	-0.09826	0.3008	-	-	-	-
ENSG00000188021.8	UBQLN2	0.03257	0.05065	-0.03575	0.001814	-0.03421	0.9005	0.04544	0.9126	-0.01224	-	-0.1333	0.1469	-	-	-	-
ENSG00000160803.8	UBQLN4	-0.005007	0.9831	0.00263	0.9856	0.06746	3.173e-10	-0.02127	0.9694	0.01339	-	0.02956	0.6876	-	-	-0.2767	0.00191
ENSG00000175518.8	UBQLNL	0.06682	0.798	0.0744	0.4089	0.08783	0.5432	-0.1493	0.2745	0.05994	-	0.5203	0.1055	-	-	-	-
ENSG00000024048.10	UBR2	-0.01996	0.967	0.00325	0.9905	0.01102	0.9716	0.0008454	0.9988	-0.001156	-	0.09485	0.1125	-	-	-	-
ENSG00000144357.17	UBR3	0.04573	6.169e-05	0.005059	0.5119	-0.01772	0.02132	-0.0004579	0.9759	0.01007	-	-0.2297	0.007332	-	-	-	-
ENSG00000127481.15	UBR4	-0.01203	0.2419	-0.01265	0.9659	0.05401	3.196e-06	-0.0007171	0.9717	0.003126	-	-0.03852	0.4032	-	-	-	-
ENSG00000104517.13	UBR5	-0.002487	0.7653	0.0001264	0.9826	0.04765	4.133e-26	-0.01856	0.9819	0.008703	-	0.07123	0.2422	-	-	-	-
ENSG00000246263.3	UBR5-AS1	0.03978	0.9042	0.03015	0.8703	-0.04099	0.002509	-0.001662	0.9642	0.01464	-	-0.1056	0.5881	-	-	-	-
ENSG00000012963.15	UBR7	0.008685	0.9781	0.001853	0.9924	-0.006253	0.9738	0.00234	0.9965	0.001843	-	-0.1027	0.1468	-	-	-	-
ENSG00000165886.5	UBTD1	0.002308	0.9756	0.02849	0.03666	-0.04033	0.02136	-0.007421	0.9001	0.00401	-	0.2699	0.1209	-	-	-	-
ENSG00000168246.6	UBTD2	0.01842	0.9581	-0.02245	0.916	-0.05868	0.7166	0.01424	0.9779	-0.01745	-	0.2024	0.167	-	-	-0.17	0.05448
ENSG00000108312.15	UBTF	-0.04424	0.8746	-0.004592	0.9844	0.005535	0.9787	-0.01198	0.9853	-0.01304	-	0.06212	0.3901	-	-	-	-
ENSG00000162191.13	UBXN1	-0.001617	0.892	0.01126	0.9635	-0.01402	0.4866	0.001163	0.9453	0.001647	-	-0.06131	0.4737	-	-	-	-
ENSG00000162543.6	UBXN10	-0.03832	0.8748	-0.01649	0.9069	0.02214	0.5297	-0.03281	0.8636	-0.01466	-	-0.2562	0.3862	-	-	-	-
ENSG00000158062.20	UBXN11	-0.02552	0.988	-0.01779	0.9784	-0.03455	0.9799	0.02417	0.9888	-0.02059	-	-0.2539	0.03345	-	-	-	-
ENSG00000173960.14	UBXN2A	-0.03818	0.03328	0.009989	0.06348	-0.03618	0.8389	-0.05539	0.8994	-0.01715	-	0.3167	0.01265	-	-	-	-
ENSG00000144224.17	UBXN4	-0.000781	0.9985	-0.004018	0.583	0.002072	0.7959	0.01696	0.3115	-0.000383	-	0.04874	0.5083	-	-	-	-
ENSG00000167671.12	UBXN6	-0.1071	0.6725	-0.0446	0.3313	-0.00757	0.9504	0.04882	0.8172	-0.04596	-	-0.1013	0.193	-	-	-	-
ENSG00000163960.12	UBXN7	-0.02951	0.9479	0.0155	0.02727	0.02794	0.9144	-0.0287	0.1112	0.003639	-	0.1189	0.1394	-	-	-	-
ENSG00000118939.17	UCHL3	0.05369	0.8788	-0.01985	0.9232	0.1507	0.5171	-0.01639	0.9759	0.03711	-	-0.1423	0.4584	-	-	-	-
ENSG00000116750.13	UCHL5	-0.03753	0.9125	0.001341	0.9948	0.003086	0.9223	0.007073	0.9899	-0.007858	-	-0.4018	0.001598	-	-	-	-
ENSG00000130717.13	UCK1	0.06157	3.815e-14	0.002368	0.6799	-0.02812	0.05888	-0.01973	0.9675	0.009279	-	0.002332	0.976	-	-	-	-
ENSG00000143179.16	UCK2	-0.036	0.9204	0.02263	0.9344	0.02676	0.8658	-0.02434	0.9739	0.005237	-	0.1029	0.2023	-	-	0.08377	0.3656
ENSG00000198276.16	UCKL1	0.01793	0.4346	0.01812	0.00969	0.02657	0.004551	-0.004972	0.9911	0.01835	-	0.1144	0.2555	-	-	-	-
ENSG00000280213.1	UCKL1-AS1	0.02754	0.8858	0.007873	0.8843	0.01154	0.38	-0.001291	0.9968	0.0131	-	1.036	0.002485	-	-	-	-
ENSG00000175567.10	UCP2	-0.0411	0.8631	-0.03657	0.8463	0.01724	0.436	0.03886	0.9248	-0.02057	-	-0.03709	0.8967	-	-	-	-
ENSG00000175564.13	UCP3	-0.01685	0.9267	-0.01135	0.9162	0.03136	0.8764	-0.003312	0.9916	-0.002733	-	0.3718	0.0234	-	-	-	-
ENSG00000151116.17	UEVLD	0.00153	0.9967	0.003832	0.9861	-0.07268	0.6708	-0.007064	0.9917	-0.01449	-	0.1503	0.231	-	-	-	-
ENSG00000070010.19	UFD1	0.0338	1.154e-09	-0.003871	0.9849	-0.03232	9.344e-05	0.02773	0.003625	0.001682	-	0.09888	0.3843	-	-	-	-
ENSG00000014123.10	UFL1	-0.06263	1.784e-05	-0.003071	0.9886	0.01155	0.704	0.02084	0.01146	-0.01347	-	-0.05763	0.6342	-	-	-	-
ENSG00000120686.12	UFM1	-0.03781	0.0009656	-0.01757	2.568e-09	-0.02999	0.9242	0.03125	2.266e-05	-0.02214	-	-0.06307	0.5296	-	-	-0.266	0.002094
ENSG00000176125.6	UFSP1	0.03572	0.8674	0.04898	0.4645	-0.00844	0.9703	0.007418	0.9825	0.02996	-	-0.1213	0.5862	-	-	-	-
ENSG00000148154.10	UGCG	-0.01504	0.967	0.0006174	0.9977	0.01979	0.8272	-0.0334	0.2652	-0.001508	-	-0.1299	0.4498	-	-	-	-
ENSG00000109814.12	UGDH	-0.01132	0.9653	-0.009524	0.9606	-0.07787	0.7215	0.05201	0.9206	-0.02088	-	0.5527	0.002026	-	-	-	-
ENSG00000249348.1	UGDH-AS1	0.04554	0.7978	0.0805	0.7403	-0.01607	0.9522	0.01405	0.9677	0.04549	-	0.07704	0.6903	-	-	-	-
ENSG00000136731.13	UGGT1	-0.03853	0.9325	-0.001568	0.9955	0.01535	0.00629	-0.03492	0.08732	-0.009618	-	0.08684	0.1451	-	-	-	-
ENSG00000102595.20	UGGT2	-0.0173	0.9907	0.009867	0.9884	-0.02019	0.9793	-0.04328	0.9764	-0.00746	-	-0.004998	0.9606	-	-	-	-
ENSG00000169764.15	UGP2	-0.05179	0.893	-0.009235	0.9685	0.008958	0.4025	0.01025	0.6243	-0.01478	-	-0.1272	0.3329	-	-	-0.04247	0.6304
ENSG00000174607.11	UGT8	0.004143	0.9976	-0.00369	0.9953	0.03206	0.9537	0.1193	0.9377	0.01477	-	0.7593	0.02884	-	-	-	-
ENSG00000152332.16	UHMK1	-0.03563	0.9439	-0.02574	0.008915	0.01823	0.9313	-0.00357	0.9963	-0.01699	-	-0.1727	0.1622	-	-	-	-
ENSG00000065060.17	UHRF1BP1	-0.00629	0.9874	0.0002761	0.999	0.0268	0.0117	0.04225	0.3103	0.007381	-	0.07961	0.2993	-	-	-	-
ENSG00000111647.13	UHRF1BP1L	0.007452	0.9857	0.007094	0.4632	-0.01465	0.09348	0.01738	0.9804	0.003076	-	-0.219	0.05563	-	-	-	-
ENSG00000147854.17	UHRF2	-0.006991	0.4493	0.008826	0.1723	0.0171	0.04449	-0.0165	0.3047	0.004845	-	0.00387	0.9639	-	-	-	-
ENSG00000087206.17	UIMC1	-0.005413	0.9867	0.009356	0.9666	0.02729	0.006326	0.003526	0.9945	0.009138	-	0.3458	0.0004111	-	-	-	-
ENSG00000131019.11	ULBP3	0.004561	0.9665	-0.03242	0.7278	-0.1879	0.2444	-0.05682	0.8862	-0.05911	-	-0.08442	0.7155	-	-	-0.134	0.1399
ENSG00000177169.10	ULK1	-0.02665	0.9297	-0.01699	0.9019	0.02299	0.9418	0.03602	0.9319	-0.00693	-	-0.2446	0.1323	-	-	-	-
ENSG00000083290.20	ULK2	0.005374	0.9935	-0.006629	0.9856	-0.0367	0.9441	-0.02683	0.9772	-0.01162	-	0.0197	0.8081	-	-	-	-
ENSG00000168038.11	ULK4	0.06975	0.001521	0.01448	0.9432	-0.04224	0.8241	-0.01212	0.982	0.01425	-	-0.1566	0.1984	-	-	-	-
ENSG00000261279.5	ULK4P1	-0.03419	0.959	0.07207	0.6652	0.04699	0.9051	-0.1037	0.9469	0.02704	-	-1.009	0.3062	-	-	-	-
ENSG00000219545.11	UMAD1	-0.03801	0.8816	0.02734	8.634e-06	0.03823	0.609	-0.003217	0.9948	0.01086	-	-0.1317	0.1696	-	-	-	-
ENSG00000114491.14	UMPS	0.02976	3.263e-06	0.01539	0.001056	-0.03924	0.01837	-0.03096	0.9563	0.00375	-	0.2505	0.005115	-	-	-	-
ENSG00000109103.12	UNC119	0.08792	1.221e-08	0.03755	0.0001782	-0.01064	0.9737	-0.004094	0.8744	0.03691	-	0.2019	0.1291	-	-	-	-
ENSG00000175970.11	UNC119B	0.04486	0.006983	0.03024	1.599e-11	0.002332	0.9904	-0.03976	0.1949	0.02296	-	0.1559	0.1651	-	-	-	-
ENSG00000130477.15	UNC13A	0.07715	0.9093	-0.01908	0.9347	-0.05501	0.9249	-0.0534	0.9448	-0.004712	-	-0.5383	0.04789	-	-	0.1985	0.02466
ENSG00000198722.14	UNC13B	-0.03408	0.8938	-0.001589	0.9914	0.008539	0.9735	0.03356	0.3653	-0.005255	-	-0.06447	0.2952	-	-	-	-
ENSG00000092929.11	UNC13D	-0.01328	0.9717	-0.003615	0.9844	-0.0009851	0.9978	0.03222	0.9591	-0.003032	-	0.137	0.575	-	-	-	-
ENSG00000140553.18	UNC45A	-0.04778	0.8628	-0.02566	6.131e-11	0.03842	0.8522	0.003135	0.9953	-0.01513	-	0.04792	0.5334	-	-	-	-
ENSG00000115446.11	UNC50	0.003542	0.5051	0.01441	0.000302	0.02387	0.1353	-0.05636	8.339e-09	0.008816	-	-0.1165	0.1173	-	-	-	-
ENSG00000124602.10	UNC5CL	0.03327	0.8697	0.02343	0.8456	-0.02918	0.8354	0.003426	0.9107	0.0129	-	-0.1972	0.5137	-	-	-	-
ENSG00000110057.8	UNC93B1	-0.006798	0.991	0.0007514	0.9976	-0.0169	0.9712	0.00188	0.9988	-0.005024	-	0.3315	0.09668	-	-	0.1516	0.08411
ENSG00000076248.10	UNG	0.02277	0.9051	0.02909	0.8549	-0.003373	0.9655	0.01334	0.7258	0.01918	-	0.09877	0.5263	-	-	-	-
ENSG00000132478.10	UNK	0.01665	0.06335	-0.01181	0.06546	-0.02064	0.9306	0.01383	0.3298	-0.004681	-	0.05903	0.4886	-	-	-	-
ENSG00000059145.18	UNKL	0.02699	0.9392	0.01481	0.9145	-0.03022	0.9191	0.005789	0.4889	0.007325	-	0.04116	0.5944	-	-	-	-
ENSG00000100024.15	UPB1	-0.03969	0.4315	-0.04514	0.6202	-0.01977	0.9017	0.04797	0.8898	-0.03166	-	0.1349	0.689	-	-	-	-
ENSG00000005007.12	UPF1	0.001178	0.9399	5.167e-05	0.9998	0.01033	0.971	-0.01505	0.9834	0.001576	-	-0.02118	0.7631	-	-	-	-
ENSG00000234709.2	UPF3AP3	-0.026	0.1607	-0.03536	0.7693	-0.1009	0.01312	0.04971	0.8886	-0.04161	-	0.2288	0.4349	-	-	-	-
ENSG00000125351.11	UPF3B	0.01596	0.4927	-0.01312	0.9349	-0.03435	0.86	0.01731	0.2841	-0.008256	-	0.01413	0.9025	-	-	-	-
ENSG00000100373.10	UPK3A	-0.01894	0.9695	0.01828	0.9629	-0.1215	0.7875	-0.1211	0.8947	-0.03193	-	-2.803	0.05624	-	-	-	-
ENSG00000243566.6	UPK3B	-0.08695	0.5323	-0.07023	0.4315	-0.01702	0.9051	0.06315	0.7998	-0.05348	-	-0.4435	0.244	-	-	0.125	0.1716
ENSG00000267368.1	UPK3BL1	-0.03751	0.8906	0.04696	0.2286	-0.1364	0.7541	0.2704	0.8361	5.364e-05	-	-0.2234	0.6266	-	-	-	-
ENSG00000284981.1	UPK3BL2	-0.0532	0.8577	-0.01273	0.923	-0.06158	0.5055	0.1439	0.7544	-0.02311	-	0.1003	0.7543	-	-	-	-
ENSG00000183696.14	UPP1	0.03349	0.9491	-0.004514	0.9844	-0.01705	0.9587	-0.02396	0.9678	0.001119	-	-0.1316	0.4533	-	-	-	-
ENSG00000094841.14	UPRT	-0.0173	0.3188	0.005138	0.3294	-0.04935	0.01458	-0.0674	1.971e-07	-0.01774	-	-0.001087	0.9897	-	-	-	-
ENSG00000101019.22	UQCC1	-0.02956	2.93e-06	0.01865	0.9215	0.01117	0.9589	0.000324	0.9995	0.003339	-	-0.05736	0.3181	-	-	-	-
ENSG00000204922.5	UQCC3	0.05496	4.702e-06	0.01432	0.08035	-0.002208	0.9894	0.007433	0.9912	0.02061	-	0.1597	0.2401	-	-	0.03556	0.6917
ENSG00000184076.13	UQCR10	-0.002586	0.9062	0.006766	0.9743	-0.07158	0.8755	-0.04091	0.9465	-0.01632	-	-0.3124	0.02234	-	-	-	-
ENSG00000156467.9	UQCRB	-0.002337	0.9945	-0.05329	0.8021	0.06109	0.9305	-0.03865	0.9265	-0.01382	-	-0.1534	0.2201	-	-	0.03557	0.7051
ENSG00000010256.11	UQCRC1	0.01426	0.9762	0.0126	0.966	-0.05785	0.8692	-0.01268	0.9892	-0.004353	-	-0.3153	0.007129	-	-	-	-
ENSG00000169021.6	UQCRFS1	0.02333	0.9484	0.01047	0.2541	-0.04201	0.8687	-0.007238	0.9918	0.0009052	-	-0.4117	0.00094	-	-	-	-
ENSG00000226085.3	UQCRFS1P1	-0.03032	0.8591	0.02017	0.8963	0.1993	0.2041	0.02444	0.8873	0.04725	-	-0.06588	0.8692	-	-	-	-
ENSG00000173660.12	UQCRH	0.03394	0.9184	0.006541	0.9759	0.01551	0.971	-0.06478	0.9057	0.01063	-	-0.3482	0.04656	-	-	-	-
ENSG00000233954.6	UQCRHL	0.006739	0.9704	0.03682	0.7275	-0.03732	0.7766	-0.04233	0.8795	0.007165	-	0.04417	0.8262	-	-	-	-
ENSG00000164405.11	UQCRQ	-0.001077	0.9975	-0.01395	0.9451	0.02007	0.9558	-0.03468	0.9487	-0.004533	-	-0.2007	0.03769	-	-	-	-
ENSG00000256073.3	URB1-AS1	0.05849	0.819	0.008407	0.7744	-0.1963	0.6449	0.03346	0.9092	-0.02241	-	0.03263	0.8537	-	-	-	-
ENSG00000135763.10	URB2	-0.02345	0.00138	-0.01584	0.002749	-0.05279	0.7486	0.0386	0.9381	-0.02222	-	-0.03893	0.6584	-	-	-	-
ENSG00000106608.16	URGCP	0.01732	0.00499	0.01026	0.02064	0.03589	0.8513	-0.02271	0.03302	0.01548	-	-0.07836	0.2391	-	-	-	-
ENSG00000105176.18	URI1	0.02945	1.112e-09	0.0128	0.0001349	0.01654	0.9418	-0.005227	0.5091	0.01666	-	0.1812	0.1426	-	-	-	-
ENSG00000167118.11	URM1	-0.04386	0.1124	-0.005557	0.9684	-0.05338	6.152e-06	0.06184	0.02401	-0.02134	-	0.09457	0.2222	-	-	-	-
ENSG00000053501.13	USE1	0.01527	0.934	-0.03313	0.03486	-0.02142	0.9153	0.06425	0.9042	-0.01136	-	0.01325	0.8602	-	-	-0.1342	0.1392
ENSG00000158773.14	USF1	0.04881	0.9099	0.01954	0.05566	-0.01335	0.9709	-0.03321	0.9664	0.0161	-	-0.08255	0.2173	-	-	-	-
ENSG00000226501.2	USF1P1	-0.0539	0.7202	0.07355	0.4832	-0.1597	1.836e-05	0.0773	0.8033	-0.01067	-	0.1564	0.7445	-	-	-	-
ENSG00000138768.14	USO1	-0.06179	0.8742	-0.004446	0.9853	0.0006931	0.9552	0.01756	0.9787	-0.01651	-	-0.1173	0.2004	-0.1673	0.4641	0.1472	0.1022
ENSG00000162607.13	USP1	-0.067	0.001095	-0.02889	0.8968	0.001368	0.994	0.02628	0.9659	-0.02815	-	0.1154	0.3505	-	-	-	-
ENSG00000103194.15	USP10	-0.002856	0.9914	0.01436	0.9549	-0.009138	0.1468	-0.01792	0.9767	0.00249	-	-0.08543	0.093	-	-	-	-
ENSG00000152484.14	USP12	-0.2101	0.1204	-0.09946	0.0166	0.1536	0.1247	-0.006945	0.9815	-0.06534	-	0.08089	0.5149	-	-	-	-
ENSG00000058056.9	USP13	-0.01378	0.9589	0.01364	0.3623	-0.006444	0.871	0.00851	0.6177	0.001788	-	-0.1969	0.0252	-	-	-	-
ENSG00000135655.16	USP15	-0.005543	0.9922	-0.01434	0.1531	0.03467	0.01387	0.05666	0.9518	0.00371	-	-0.09315	0.3244	-	-	-	-
ENSG00000184979.10	USP18	-0.02414	0.9795	-0.05054	0.8788	0.06928	0.8075	-0.03688	0.9859	-0.01623	-	0.1422	0.5166	-	-	-	-
ENSG00000172046.19	USP19	-0.003079	0.9937	-0.0004637	0.9984	0.006522	0.9798	-0.004092	0.9953	0.0001629	-	0.01513	0.8051	-	-	-	-
ENSG00000136878.13	USP20	0.005295	0.9857	-0.005255	0.9703	-0.02603	0.0001494	0.01438	0.9674	-0.005794	-	-0.162	0.01327	-	-	-	-
ENSG00000143258.16	USP21	0.006541	0.5803	0.005054	0.9723	0.03136	0.01922	-0.01177	0.532	0.01011	-	0.4414	8.161e-05	-	-	-0.01262	0.881
ENSG00000124422.12	USP22	-0.002443	0.8801	0.02273	0.9215	0.01986	0.9477	-0.01187	0.985	0.01323	-	-0.1439	0.06749	-	-	-	-
ENSG00000162402.14	USP24	0.003529	0.9941	-0.001718	0.9954	0.04206	0.891	-0.01881	0.2342	0.008158	-	0.09145	0.2385	-	-	-	-
ENSG00000155313.15	USP25	0.03862	0.007524	-0.006775	0.4448	0.04069	0.8786	0.004259	0.8707	0.01618	-	0.004374	0.9595	-	-	0.1146	0.1975
ENSG00000048028.11	USP28	0.0501	0.8852	0.0133	0.9512	0.06144	0.6171	-0.002731	0.9963	0.03232	-	0.08238	0.3325	-	-	-	-
ENSG00000140455.17	USP3	0.01948	0.9668	0.01764	0.03536	-0.02052	0.0001879	-0.04583	0.01381	0.005248	-	0.249	0.1175	-	-	-	-
ENSG00000259248.7	USP3-AS1	-0.001734	0.9824	0.0294	0.7762	0.002739	0.99	0.01357	0.9358	0.01439	-	0.1571	0.2442	-	-	-	-
ENSG00000135093.13	USP30	0.02317	0.02392	0.01766	0.01482	-0.01528	0.8502	0.04157	0.01526	0.01342	-	-0.02077	0.7942	-	-	-	-
ENSG00000256262.1	USP30-AS1	0.04303	0.8129	0.04345	0.6899	-0.005664	0.9728	0.04716	0.881	0.0327	-	0.579	0.2629	-	-	-	-
ENSG00000103404.14	USP31	0.007319	0.9807	0.009878	0.9571	0.05163	0.7874	-0.00072	0.9541	0.01775	-	0.3238	0.0469	-	-	-	-
ENSG00000170832.13	USP32	-0.009858	0.9821	-0.00313	0.9912	0.001992	0.9948	0.008953	0.9881	-0.002885	-	-0.1028	0.3329	-	-	-	-
ENSG00000188933.16	USP32P1	-0.3564	0.5248	-0.102	0.76	0.2091	0.5037	0.4257	0.1948	-0.0618	-	-0.0111	0.9745	-	-	-	-
ENSG00000233327.10	USP32P2	0.1517	0.764	0.02099	0.9571	-0.2642	0.4966	-0.09465	0.8673	-0.01671	-	0.1692	0.6701	-	-	-	-
ENSG00000189423.13	USP32P3	-0.036	0.9387	-0.01728	0.9325	-0.07022	0.7752	0.04549	0.9298	-0.02949	-	0.4322	0.019	-	-	-	-
ENSG00000115464.15	USP34	-0.02007	0.05587	-0.002413	0.724	0.06243	3.202e-08	-0.01881	0.9811	0.006301	-	0.08089	0.3049	-	-	-	-
ENSG00000118369.13	USP35	0.01338	0.9647	-0.0197	0.9	0.03455	0.1538	-0.02232	0.9609	0.0006507	-	0.03694	0.634	-	-	-	-
ENSG00000135913.11	USP37	-0.01876	5.544e-05	0.005781	0.08836	-0.003562	0.9825	0.005686	0.4926	-0.002601	-	0.1408	0.04939	-	-	-	-
ENSG00000170185.10	USP38	0.02616	0.02879	0.004818	0.06695	-0.008779	0.9608	0.0007111	0.9124	0.007	-	0.08043	0.3555	-	-	-	-
ENSG00000168883.20	USP39	0.0445	1.589e-15	0.02218	3.414e-09	-0.002299	0.8342	0.03343	0.0001392	0.02326	-	-0.08471	0.2193	-	-	-	-
ENSG00000114316.13	USP4	0.007799	0.5435	-0.006124	0.4871	0.006712	0.9828	0.009339	0.6749	0.001371	-	-0.007943	0.8792	-	-	-	-
ENSG00000085982.13	USP40	0.02753	0.928	0.009073	0.9617	-0.01632	0.2732	-0.05224	0.1169	0.003933	-	0.03198	0.8217	-	-	-	-
ENSG00000106346.11	USP42	0.02728	0.9182	-0.02401	0.1095	0.006367	0.5417	0.04346	0.9244	0.0005759	-	0.1554	0.02649	-	-	-	-
ENSG00000154914.17	USP43	-0.03211	0.845	-0.03381	0.7411	0.01915	0.9666	-0.02102	0.956	-0.02074	-	-0.07994	0.6532	-	-	-	-
ENSG00000136014.12	USP44	0.02984	0.8224	-0.004227	0.9465	-0.06567	0.709	-0.005605	0.9893	-0.009203	-	0.1102	0.5983	-	-	-	-
ENSG00000123552.17	USP45	-0.005287	0.9778	0.01222	0.9406	-0.01171	0.8995	0.004746	0.9907	0.001896	-	0.2547	0.1336	-	-	-	-
ENSG00000109189.13	USP46	0.02315	0.3911	-0.007035	0.696	0.03599	0.8365	-0.07846	0.1218	0.005316	-	-0.1045	0.3738	-	-	-	-
ENSG00000170242.18	USP47	-0.02128	0.9584	-0.006573	0.3722	0.0528	5.319e-10	0.002669	0.9969	0.003461	-	0.1155	0.1556	-	-	-	-
ENSG00000090686.16	USP48	0.004186	0.7193	0.008121	0.3272	0.0297	0.909	-0.004003	0.8345	0.01106	-	-0.02664	0.7	-	-	-	-
ENSG00000164663.14	USP49	0.01251	0.9769	0.007047	0.9689	-0.0399	0.003746	0.02455	0.5129	-0.0007504	-	0.06582	0.4149	-	-	-	-
ENSG00000145390.11	USP53	-0.02488	0.8918	-0.007494	0.9535	0.00702	0.9613	-0.02946	0.9609	-0.01026	-	0.1903	0.3029	-	-	-	-
ENSG00000166348.18	USP54	-0.02859	0.8789	-0.01714	0.196	0.02349	0.8145	0.005372	0.9874	-0.009509	-	0.3764	0.08664	-	-	-	-
ENSG00000129204.17	USP6	-0.2299	0.7272	0.05302	0.9089	0.1382	0.7725	-0.1103	0.9059	-0.01206	-	1.244	0.02154	-	-	-	-
ENSG00000148429.14	USP6NL	-0.0228	0.9655	-0.004038	0.9882	0.02245	0.959	0.02204	0.9777	-0.001175	-	0.05089	0.6934	-	-	-	-
ENSG00000187555.16	USP7	-0.01609	0.9694	-0.01007	0.1652	0.06924	0.8078	-0.01388	0.984	0.005717	-	-0.1097	0.1582	-	-	-	-
ENSG00000138592.14	USP8	0.009033	0.4291	-0.004433	0.5483	-0.01167	0.1023	-0.00451	0.7408	-0.002585	-	0.06707	0.3546	-0.2276	0.3147	0.1186	0.1986
ENSG00000124486.13	USP9X	-0.0121	0.9792	0.002942	0.9918	0.04019	0.8616	-0.01632	0.9784	0.006008	-	-0.09653	0.1395	-	-	-	-
ENSG00000114374.13	USP9Y	-0.01661	0.9615	0.05177	0.8623	0.03873	0.8975	0.173	0.8118	0.03971	-	-0.34	0.06517	-	-	-	-
ENSG00000132952.12	USPL1	0.002784	0.9936	-0.006491	0.05964	0.04396	0.0002594	0.03106	0.0002364	0.009683	-	0.1402	0.2439	-	-	-	-
ENSG00000111962.8	UST	0.08155	0.8186	-0.002863	0.9863	0.05779	0.7745	-0.01475	0.974	0.03145	-	0.1304	0.4065	-	-	-0.2311	0.00907
ENSG00000183520.12	UTP11	-0.003235	0.9931	0.01016	0.9655	-0.01866	0.9254	-0.007117	0.9913	-0.0008707	-	-0.09436	0.4142	-	-	-	-
ENSG00000156697.13	UTP14A	-0.03052	0.0003305	-0.01557	0.9389	0.02256	0.3407	-0.003562	0.9944	-0.01012	-	-0.1812	0.158	-	-	-	-
ENSG00000164338.10	UTP15	-0.04935	1e-10	-0.002765	0.9876	0.0118	0.9636	0.03023	0.9461	-0.009214	-	-0.2239	0.009794	-	-	-	-
ENSG00000011260.14	UTP18	0.004722	0.4388	0.009543	0.9612	-0.01953	0.3861	0.01176	0.2729	0.00201	-	0.03893	0.6823	-	-	-	-
ENSG00000120800.5	UTP20	-0.04564	1.604e-17	-0.0008624	0.8223	0.0009233	0.9957	-0.0002591	0.9776	-0.01193	-	0.1337	0.1708	-	-	-	-
ENSG00000147679.12	UTP23	-0.00259	0.6523	-0.005097	0.2028	-0.0283	0.1007	0.0127	0.2108	-0.008369	-	-0.01642	0.8272	-	-	-	-
ENSG00000132467.4	UTP3	-0.08763	0.7833	-0.02716	0.912	-0.02199	0.9331	0.0427	0.9514	-0.0367	-	-0.1603	0.04023	-	-	-	-
ENSG00000141076.18	UTP4	0.01908	0.06576	-0.01186	0.1133	-0.01689	0.9261	0.0003202	0.9991	-0.004186	-	0.004138	0.9543	-	-	-	-
ENSG00000108651.10	UTP6	0.01774	0.9612	-0.006365	0.04166	0.008068	0.971	0.00507	0.8131	0.003819	-	0.09567	0.3077	-	-	-	-
ENSG00000152818.18	UTRN	0.001947	0.9974	0.002721	0.994	0.02856	0.9398	-0.008695	0.9929	0.007463	-	0.1798	0.2621	-	-	-	-
ENSG00000183878.15	UTY	-0.06217	0.7017	0.02211	0.9472	0.05191	0.5954	0.1816	0.8102	0.01812	-	0.3337	0.07182	-	-	-	-
ENSG00000198382.9	UVRAG	0.00081	0.9983	0.01946	0.9335	0.004259	0.986	-0.03041	0.1085	0.007844	-	-0.04098	0.5834	-	-	-	-
ENSG00000163945.18	UVSSA	0.01976	0.4637	0.01951	0.3602	0.02358	0.4708	-0.04112	0.327	0.01628	-	-0.1107	0.3989	-	-	-	-
ENSG00000115652.14	UXS1	0.003081	0.5904	0.003909	0.3444	-0.04976	0.8157	-0.01395	0.5491	-0.009446	-	-0.07982	0.2616	-0.103	0.197	0.0939	0.3027
ENSG00000126756.12	UXT	-0.06191	0.8304	0.02277	0.05769	-0.0688	0.6979	-0.01733	0.08928	-0.02207	-	0.2274	0.09908	-	-	-	-
ENSG00000267064.2	UXT-AS1	0.0262	0.9219	0.001856	0.9326	-0.06798	0.8393	0.05761	0.8135	-0.003521	-	0.5874	0.01974	-	-	-	-
ENSG00000103043.15	VAC14	-0.009454	0.9776	-0.01251	0.9468	-0.02786	0.0002822	0.05151	0.9209	-0.0107	-	0.008579	0.9091	-	-	-	-
ENSG00000139190.16	VAMP1	-0.005172	0.9883	0.04458	0.005307	0.04791	0.002034	-0.02311	0.512	0.02785	-	-0.5355	0.0538	-	-	-	-
ENSG00000220205.9	VAMP2	-0.01036	0.9721	0.01405	0.9369	0.00928	0.9742	0.005709	0.9898	0.006145	-	-0.4485	0.008705	-	-	-	-
ENSG00000049245.13	VAMP3	0.06247	3.537e-06	0.005905	0.5116	-0.01814	0.05954	0.03705	0.1652	0.01726	-	0.2304	0.1336	-	-	0.1398	0.1215
ENSG00000117533.15	VAMP4	-0.04622	0.8903	-0.01562	5.867e-05	0.004574	0.9854	-0.02516	0.01473	-0.01966	-	-0.1001	0.4136	-	-	0.1113	0.221
ENSG00000168899.5	VAMP5	-0.08753	0.7187	-0.002912	0.9894	-0.05771	0.9117	0.0354	0.9322	-0.03415	-	0.595	0.02026	-0.04032	0.5829	0.1642	0.06522
ENSG00000124333.16	VAMP7	-0.06156	0.000113	-0.04172	0.0001427	0.06349	0.7559	0.02057	0.3909	-0.01916	-	-0.1051	0.3536	-	-	-	-
ENSG00000173218.15	VANGL1	-0.01119	0.9674	-0.04531	0.7635	0.04153	0.7882	-0.04515	0.8886	-0.01727	-	0.3637	0.1705	-	-	-	-
ENSG00000101558.13	VAPA	0.02552	0.073	0.01052	0.2791	-0.003754	0.5743	-0.002565	0.9142	0.0103	-	0.01055	0.8991	-	-	-0.2886	0.001102
ENSG00000124164.16	VAPB	-0.02417	7.884e-10	0.01068	0.0003463	0.03246	0.8901	-0.02797	9.834e-05	0.003886	-	-0.323	0.00143	-	-	0.1051	0.2428
ENSG00000204394.13	VARS1	-0.06398	7.329e-12	-0.02606	5.808e-05	0.04297	4.927e-06	-0.005684	0.9902	-0.01907	-	-0.08802	0.3021	-	-	-	-
ENSG00000137411.18	VARS2	-0.07887	0.0477	0.01912	0.9068	0.0386	0.008747	0.01105	0.9066	-0.002285	-	0.1975	0.02739	-	-	-	-
ENSG00000071246.11	VASH1	0.03987	0.9605	0.0005949	0.9988	-0.003128	0.9928	-0.04319	0.9817	0.006824	-	0.6409	0.0007262	-0.1294	0.4563	-	-
ENSG00000258301.3	VASH1-AS1	-0.0749	0.6814	-0.01357	0.9214	0.002242	0.9968	-0.005534	0.9892	-0.02526	-	-	-	-	-	-	-
ENSG00000143494.15	VASH2	-0.1632	0.6769	0.07043	0.7525	-0.02916	0.5821	-0.3298	0.689	-0.03938	-	0.06926	0.7923	-	-	-	-
ENSG00000125753.14	VASP	0.03054	0.9487	0.02682	0.9228	-0.004093	0.9905	0.02367	0.9739	0.0207	-	0.7178	0.007106	-	-	0.04632	0.6177
ENSG00000160293.17	VAV2	-0.05236	0.9349	-0.01511	0.9635	0.03393	0.9519	-0.05375	0.962	-0.01648	-	0.08014	0.4673	-	-	-	-
ENSG00000134215.16	VAV3	0.07926	0.8363	0.02031	0.05503	0.01111	0.9617	-0.03584	0.9566	0.02952	-	0.8964	0.001134	-	-	0.1737	0.04771
ENSG00000155959.12	VBP1	-0.07796	0.0002172	-0.07053	0.7056	-0.00162	0.9939	0.01695	0.9579	-0.05109	-	-0.08875	0.5078	-	-	-	-
ENSG00000038427.16	VCAN	0.0009715	0.9998	0.0003858	0.9999	0.01144	0.9971	-0.0399	0.9897	0.0002	-	0.7067	0.002954	0.1055	0.04965	0.2182	0.01966
ENSG00000035403.17	VCL	-0.06043	0.8966	-0.004795	0.9868	0.07958	0.8069	0.006184	0.9915	0.0003923	-	-0.07403	0.7384	-	-	-0.002285	0.9792
ENSG00000165280.16	VCP	-0.04876	0.9144	-0.0007748	0.9978	0.002788	0.9915	-0.02367	0.9759	-0.0139	-	-0.3262	9.152e-05	-	-	-	-
ENSG00000175073.8	VCPIP1	-0.02756	0.9565	-0.02367	0.005477	-0.02014	0.0002355	0.05002	0.9515	-0.01878	-	-0.1815	0.02878	-	-	-	-
ENSG00000100483.14	VCPKMT	-0.04392	0.009107	0.0249	0.8789	-0.01471	0.9193	-0.03398	0.938	-0.005645	-	-0.3323	0.02815	-	-	-	-
ENSG00000213585.11	VDAC1	-0.01495	0.9731	0.01935	0.9511	-0.03453	0.9056	-0.01919	0.9768	-0.004083	-	-0.3809	0.01091	-	-	-	-
ENSG00000229036.7	VDAC1P8	0.03419	0.868	-0.01373	0.9073	-0.02471	0.5601	0.05667	0.02731	0.001018	-	-0.2888	0.03992	-	-	-	-
ENSG00000165637.13	VDAC2	0.02463	2.148e-06	0.01179	0.0007381	-0.07395	0.8359	-0.02653	0.9635	-0.006585	-	-0.2856	0.006159	-	-	-	-
ENSG00000078668.14	VDAC3	0.05059	0.0008559	0.01353	0.1527	0.02364	0.9116	-0.04467	0.02983	0.02126	-	-0.3614	0.01743	-	-	-	-
ENSG00000111424.12	VDR	0.01262	0.6883	0.0258	0.0002134	-0.00312	0.9896	0.02705	0.9527	0.01608	-	-0.2708	0.5393	-	-	-0.0825	0.3707
ENSG00000112715.23	VEGFA	-0.01623	0.9762	0.02062	0.9448	-0.01571	0.9741	0.02422	0.9689	0.003345	-	0.6134	0.05514	-0.1012	0.1162	-	-
ENSG00000173511.9	VEGFB	-0.1246	0.4026	-0.01401	0.8847	-0.02211	0.9412	0.03326	0.9806	-0.04095	-	0.3454	0.02683	-	-	0.2574	0.003702
ENSG00000151650.8	VENTX	-0.01044	0.9943	0.02771	0.9725	-0.02515	0.9852	-0.05515	0.9759	0.0004468	-	1.039	0.01379	-	-	-	-
ENSG00000197415.12	VEPH1	-0.006842	0.9522	0.02081	0.7273	0.1061	0.3097	0.01986	0.9673	0.03258	-	-0.5042	0.3459	-	-	-	-
ENSG00000136451.9	VEZF1	-0.02941	0.9403	-0.009889	0.0001131	0.01554	0.009827	-0.01432	0.01974	-0.009571	-	0.3675	0.01765	-	-	-	-
ENSG00000028203.18	VEZT	0.01525	0.9641	-0.0004595	0.9982	-0.01088	0.4543	0.00651	0.9909	0.001746	-	-0.04507	0.5626	-	-	-	-
ENSG00000144560.15	VGLL4	0.003598	0.9902	0.004678	0.979	0.06154	0.7843	-0.01307	0.9787	0.01579	-	0.1446	0.1238	-	-	-	-
ENSG00000134086.7	VHL	0.01803	0.06632	0.01494	0.02458	-0.05166	0.7824	-0.0001446	0.9774	-8.575e-05	-	-0.1867	0.008059	-	-	-	-
ENSG00000127831.11	VIL1	-0.06723	0.5018	0.05158	0.2819	0.0554	0.7458	0.02512	0.9074	0.02008	-	-0.4484	0.2678	-	-	-	-
ENSG00000136059.14	VILL	-0.02483	0.0008602	-0.001303	0.8073	0.0467	8.916e-06	-0.035	0.9486	0.0009705	-	0.1308	0.4038	-	-	-	-
ENSG00000026025.16	VIM	0.02531	0.9774	0.002739	0.996	-0.03278	0.962	0.004543	0.9979	0.0007816	-	0.3026	0.3033	-0.001201	0.9902	-	-
ENSG00000229124.7	VIM-AS1	-0.002291	0.9082	0.02042	0.8928	0.03496	0.5289	-0.07426	0.8966	0.01126	-	0.5776	0.4974	-	-	-	-
ENSG00000151445.16	VIPAS39	0.007729	0.2285	0.02224	7.931e-07	-0.01272	0.3269	0.004395	0.679	0.009522	-	-0.212	0.0003575	-	-	-	-
ENSG00000114812.13	VIPR1	0.01214	0.9779	0.01198	0.9577	-0.008544	0.982	0.03834	0.967	0.009292	-	-0.4894	0.05378	-	-	-	-
ENSG00000106018.14	VIPR2	0.01628	0.9554	0.02044	0.8193	-0.1676	0.5859	-0.01309	0.9861	-0.02467	-	0.08031	0.7131	-	-	-	-
ENSG00000167397.15	VKORC1	0.01286	0.9651	0.01987	0.1751	-0.009476	0.9663	0.02328	0.03733	0.0118	-	-0.008168	0.9571	-	-	-	-
ENSG00000196715.7	VKORC1L1	-0.01405	0.3662	0.009594	0.02763	-0.08333	2.192e-08	-0.03083	0.2767	-0.01989	-	-0.03121	0.6983	-	-	-	-
ENSG00000160131.13	VMA21	-0.01891	0.162	0.002944	0.3173	-0.03718	0.8453	0.02264	0.00301	-0.01021	-	-0.1244	0.2043	-	-	-	-
ENSG00000187650.4	VMAC	0.05934	0.8304	0.01542	0.009679	-0.04869	0.8027	0.003145	0.8271	0.01163	-	0.201	0.3077	-	-	-	-
ENSG00000062716.13	VMP1	0.003073	0.9966	-0.007241	0.9832	-0.01628	0.9772	0.003029	0.9974	-0.005886	-	-0.08552	0.5331	-	-	-	-
ENSG00000268521.1	VN1R83P	-0.02111	0.8985	0.04806	0.6185	-0.1257	0.519	0.03276	0.9275	-0.009319	-	-0.7118	0.02066	-	-	-	-
ENSG00000112299.8	VNN1	0.006996	0.9886	0.0127	0.9531	0.02358	0.9418	-0.02887	0.9829	0.01077	-	0.8159	0.1746	-	-	-	-
ENSG00000112303.14	VNN2	0.05679	0.9023	0.00893	0.9793	0.02059	0.9489	-0.03628	0.9644	0.02068	-	1.212	0.2422	0.09664	0.2116	0.2404	0.008469
ENSG00000093134.15	VNN3	0.05928	0.8905	0.03259	0.8915	0.009633	0.9704	-0.01979	0.9784	0.03072	-	1.073	0.35	-	-	-	-
ENSG00000154978.13	VOPP1	-0.004481	0.9904	0.009945	0.9679	0.004247	0.9703	-0.003724	0.8918	0.004029	-	0.1118	0.3137	-	-	0.224	0.01008
ENSG00000128218.8	VPREB3	0.1983	0.6552	-0.002204	0.9944	-0.3642	0.648	0.1188	0.8926	-0.02262	-	-0.217	0.6903	-	-	-	-
ENSG00000160695.14	VPS11	-0.008841	0.09348	0.003972	0.274	-0.004357	0.6135	0.02284	0.005874	0.0001398	-	-0.1475	0.07979	-	-	-	-
ENSG00000197969.14	VPS13A	-0.01083	0.9798	-0.002234	0.9917	0.04867	0.8211	0.01212	0.979	0.007845	-	-0.04613	0.7181	-	-	-	-
ENSG00000132549.18	VPS13B	0.0315	0.0001347	-0.0001932	0.9995	0.02017	0.9514	0.003272	0.9967	0.0127	-	-0.0003236	0.9961	-	-	-	-
ENSG00000253948.2	VPS13B-DT	-0.03387	0.2712	-0.005028	0.9559	0.03614	0.7998	0.03797	0.9005	-0.0003246	-	0.1442	0.4181	-	-	-	-
ENSG00000129003.18	VPS13C	-0.01462	0.9802	-0.002775	0.7439	0.04598	0.0004837	-0.01736	0.3623	0.003989	-	0.1389	0.1166	-	-	-	-
ENSG00000048707.15	VPS13D	0.01923	0.03692	0.003189	0.6139	0.03106	1.689e-16	-0.01375	0.3692	0.01232	-	-0.06408	0.2085	-	-	-	-
ENSG00000215305.10	VPS16	0.02072	0.9542	0.001918	0.9931	-0.02374	0.9272	-0.003152	0.996	0.0007024	-	-0.1539	0.06884	-	-	-	-
ENSG00000104142.11	VPS18	-0.00144	0.9209	0.02013	0.04651	0.002808	0.891	0.004925	0.9935	0.009692	-	-0.1403	0.07144	-	-	-	-
ENSG00000131475.7	VPS25	0.04982	0.8926	0.01671	0.9403	-0.01499	0.9447	-0.02978	0.9584	0.01496	-	-0.3468	0.00202	-	-	-	-
ENSG00000122958.15	VPS26A	-0.03647	0.9116	-0.01734	0.9297	0.00923	0.5667	0.005033	0.992	-0.01481	-	0.1164	0.3002	-	-	-	-
ENSG00000151502.11	VPS26B	0.03075	0.9314	-0.005348	0.9807	-0.00228	0.9933	-0.01005	0.9868	0.004278	-	-0.101	0.1465	-	-	-	-
ENSG00000157538.14	VPS26C	0.01197	0.001623	0.001338	0.6206	-0.04887	1.777e-09	0.01535	0.01578	-0.0061	-	0.06413	0.2348	-	-	-	-
ENSG00000160948.14	VPS28	-0.05274	0.7925	-0.001299	0.9909	-0.01727	0.3367	0.0401	0.8692	-0.01519	-	0.03085	0.6496	-	-	-	-
ENSG00000139719.11	VPS33A	-0.03502	6.151e-17	0.002712	0.3563	-0.02025	0.3763	-0.02364	0.0009279	-0.0139	-	-0.07804	0.2333	-	-	-	-
ENSG00000184056.14	VPS33B	-0.0044	0.5737	0.003479	0.5482	0.00361	0.9118	-0.03106	0.9454	-0.0009079	-	-0.4201	0.0009868	-	-	-	-
ENSG00000069329.18	VPS35	-0.01638	0.1603	0.0241	0.00052	-0.005404	0.4904	-0.0283	0.9698	0.003529	-	-0.2427	0.05791	-	-	-	-
ENSG00000136100.14	VPS36	-0.01819	0.06155	0.001834	0.485	-0.02245	0.04875	0.01608	0.3985	-0.007711	-	-0.1208	0.1579	-	-	-	-
ENSG00000155975.10	VPS37A	0.02674	0.9369	-0.005806	0.119	0.01151	0.38	0.00726	0.4158	0.007301	-	0.06217	0.5344	-0.07023	0.6778	-	-
ENSG00000139722.7	VPS37B	0.02271	0.9491	0.0177	0.9217	0.01777	0.9382	-0.01153	0.9848	0.01698	-	0.08872	0.5054	-	-	-	-
ENSG00000167987.11	VPS37C	-0.06005	0.0305	-0.06316	7.847e-10	-0.05083	1.272e-08	0.01585	0.4615	-0.05415	-	0.1686	0.04721	-	-	-	-
ENSG00000166887.15	VPS39	-0.006109	0.5412	8.018e-07	0.9998	0.0002783	0.9584	0.002437	0.6954	-0.001338	-	-0.1739	0.003915	-	-	-	-
ENSG00000006715.16	VPS41	-0.05291	2.487e-05	0.008142	0.3249	-0.03827	4.064e-06	-0.008309	0.9907	-0.01898	-	-0.1823	0.04649	-	-	-	-
ENSG00000136631.15	VPS45	0.01581	0.9727	0.003349	0.9908	0.04218	0.8815	-0.01284	0.9855	0.01404	-	0.002465	0.9759	-	-	-	-
ENSG00000132612.16	VPS4A	0.04235	5.383e-14	0.006341	0.08074	-0.005533	0.5047	0.0148	0.9785	0.01354	-	0.102	0.1033	-	-	-0.2514	0.003644
ENSG00000119541.10	VPS4B	0.01982	0.0613	0.008815	0.9749	-0.01966	0.9252	-0.01786	0.981	0.003478	-	-0.185	0.08593	-	-	-0.02327	0.7976
ENSG00000004766.17	VPS50	-0.07131	2.695e-06	-0.02391	0.9076	0.05117	0.7856	0.00396	0.6553	-0.0175	-	-0.1761	0.09884	-	-	-	-
ENSG00000149823.9	VPS51	0.02726	0.9389	0.01478	0.8863	-0.04434	0.873	-0.005483	0.7879	0.003468	-	-0.1239	0.07462	-	-	-	-
ENSG00000223501.9	VPS52	-0.0598	3.144e-25	-0.002667	0.9892	0.03757	0.8903	-0.002876	0.9958	-0.00843	-	-0.05132	0.348	-	-	-	-
ENSG00000141252.20	VPS53	-0.02775	0.1256	-0.0259	0.02654	-0.02612	0.1698	0.003736	0.8952	-0.02437	-	-0.1354	0.07672	0.01956	0.9099	-	-
ENSG00000143952.20	VPS54	0.00307	0.9936	-0.02053	6.042e-08	0.01181	0.9519	-0.009408	0.2995	-0.006527	-	0.2326	0.02477	-	-	-	-
ENSG00000163159.13	VPS72	0.02918	6.498e-05	0.009974	0.03968	0.01287	0.3908	-0.01489	0.2239	0.01383	-	0.01237	0.8556	-	-	-	-
ENSG00000156931.15	VPS8	0.001238	0.9203	0.02197	0.01347	-0.03087	1.594e-07	-0.0334	0.1428	0.001088	-	-0.0611	0.3849	-	-	-	-
ENSG00000075399.14	VPS9D1	0.01688	0.9551	-0.01567	0.06921	-0.001036	0.9971	0.06042	0.893	0.001206	-	0.03157	0.7551	-	-	-	-
ENSG00000100749.8	VRK1	-0.07223	0.742	-0.04904	0.6282	0.1489	0.0008511	-0.01656	0.9059	-0.008839	-	0.2877	0.1127	-	-	0.0182	0.8398
ENSG00000028116.17	VRK2	0.0001356	0.9998	-0.01355	0.9488	0.01715	0.9388	0.03454	0.9521	0.0001035	-	0.2877	0.2943	-	-	-	-
ENSG00000105053.11	VRK3	0.03046	0.01231	0.01248	0.9565	-0.007835	0.9765	0.009521	0.6494	0.01239	-	0.1351	0.04044	-	-	-	-
ENSG00000101842.13	VSIG1	0.009045	0.9879	-0.01503	0.9438	-0.1283	0.7885	0.02515	0.9605	-0.03118	-	-0.479	0.2307	-	-	-	-
ENSG00000176834.14	VSIG10	-0.01755	0.8203	-0.1007	0.4142	-0.009129	0.9376	0.01989	0.9446	-0.05066	-	0.173	0.2519	-	-	-0.0666	0.4446
ENSG00000155659.15	VSIG4	0.05587	0.9661	0.04221	0.9585	-0.02766	0.9511	-0.06098	0.9693	0.02307	-	0.5105	0.1797	0.04337	0.5182	-	-
ENSG00000107738.20	VSIR	-0.009694	0.5838	0.003798	0.9908	-0.07741	0.86	0.007874	0.993	-0.0174	-	0.6691	0.05649	-0.0331	0.7946	-	-
ENSG00000165633.13	VSTM4	0.0329	0.7901	0.03892	0.7626	0.08021	0.8778	-0.2525	0.5545	0.02635	-	0.4187	0.005091	-	-	0.02344	0.7979
ENSG00000009844.16	VTA1	-0.01914	0.9544	-0.03756	1.729e-22	0.01112	0.9619	0.01369	0.5894	-0.01848	-	-0.2204	0.08591	-0.1359	0.5252	0.01043	0.9081
ENSG00000151532.13	VTI1A	0.04273	1.096e-35	0.009484	0.000104	-0.02357	0.01319	-0.01196	0.03892	0.009207	-	-0.008047	0.8628	-	-	-0.3682	3.643e-05
ENSG00000100568.11	VTI1B	-0.0289	0.9132	-0.03864	0.8193	0.02641	0.914	-0.002542	0.9927	-0.01921	-	0.01425	0.8658	-	-	-0.3431	9.115e-05
ENSG00000110002.16	VWA5A	-0.02325	0.9402	-0.01124	0.9481	0.08816	0.0006683	-0.03272	0.9404	0.006237	-	-0.1485	0.3088	-	-	-	-
ENSG00000102763.18	VWA8	0.04749	0.0001536	0.01366	0.9502	-0.02238	0.8498	-0.01814	0.9716	0.01215	-	-0.05119	0.5117	-	-	-	-
ENSG00000167992.13	VWCE	-0.1403	0.7212	-0.04518	0.8015	0.1109	0.6682	0.1809	0.7663	-0.01933	-	-0.09099	0.6006	-	-	-	-
ENSG00000146530.14	VWDE	-0.03082	0.9514	0.1324	0.1912	-0.006119	0.9909	0.2139	0.8857	0.06539	-	-0.3364	0.3301	-	-	-	-
ENSG00000110799.13	VWF	-0.02779	0.8315	0.01429	0.9142	-0.04164	0.7998	0.03584	0.8324	-0.007433	-	0.08549	0.8175	-0.06034	0.5333	-0.2016	0.02113
ENSG00000095787.23	WAC	0.01547	0.178	-0.01418	0.9586	0.04923	5.879e-37	-0.007013	0.9925	0.007999	-	0.07142	0.432	-	-	-	-
ENSG00000254635.6	WAC-AS1	-0.02338	0.2224	-0.0001468	0.9905	-0.1033	0.5884	0.02444	0.4141	-0.0273	-	-0.2093	0.07609	-	-	-	-
ENSG00000237499.7	WAKMAR2	0.06258	0.7809	0.03394	0.7988	-0.0101	0.9511	-0.01712	0.9667	0.02799	-	0.9836	0.05357	-	-	-	-
ENSG00000140105.18	WARS1	-0.05621	0.9466	-0.005133	0.9929	-0.01646	0.975	0.06968	0.9478	-0.01558	-	-0.2772	0.06596	-	-	-	-
ENSG00000116874.11	WARS2	-0.02491	0.01851	-0.003511	0.6425	-0.01225	0.9329	0.005642	0.7586	-0.01031	-	-0.3399	0.004956	-	-	-	-
ENSG00000231365.6	WARS2-AS1	0.02212	0.9414	-0.0139	0.9392	0.0007999	0.9962	0.02385	0.9619	0.001227	-	0.3219	0.02391	-	-	-	-
ENSG00000015285.11	WAS	-0.02262	0.9262	-0.01509	0.9379	0.03664	0.9189	0.04608	0.9183	-0.00131	-	0.1513	0.5937	-0.2455	0.3619	-	-
ENSG00000112290.13	WASF1	0.02459	0.9589	0.00606	0.985	-0.01552	0.9745	-0.01808	0.9555	0.004359	-	-0.5557	0.008828	-0.2815	0.1808	-	-
ENSG00000158195.11	WASF2	-0.02676	0.9256	-0.0307	0.8776	0.01351	0.9561	0.01784	0.916	-0.01652	-	0.2688	0.1595	-	-	-	-
ENSG00000132970.14	WASF3	-0.02353	0.9171	0.02615	0.8288	0.04799	0.8186	-0.04705	0.8542	0.01317	-	0.08794	0.5729	-0.07376	0.7335	-	-
ENSG00000185596.16	WASH3P	-0.001285	0.9962	0.0094	0.953	0.0394	0.8614	-0.0542	0.2518	0.008905	-	0.0792	0.517	-	-	-	-
ENSG00000282458.1	WASH5P	-0.09636	0.8152	-0.03042	0.1282	0.06795	0.8306	-0.02216	0.9812	-0.02496	-	0.2735	0.03182	-	-	-	-
ENSG00000227232.5	WASH7P	0.05632	0.7766	-0.000226	0.9986	0.01084	0.9795	0.05294	0.8463	0.02044	-	0.08973	0.5588	-	-	-	-
ENSG00000226210.3	WASH8P	-0.03462	0.8972	-0.01207	0.942	-0.006548	0.9156	0.01354	0.9768	-0.01486	-	-0.1805	0.4463	-	-	-	-
ENSG00000279457.4	WASH9P	0.02115	0.9178	0.003114	0.7966	-0.09898	0.7176	-0.008952	0.9752	-0.01574	-	0.2868	0.09063	-	-	-	-
ENSG00000181404.17	WASHC1	-0.09757	0.6857	-0.01691	0.9092	0.09032	0.7228	0.001336	0.9984	-0.01258	-	-0.03423	0.826	-	-	-	-
ENSG00000099290.17	WASHC2A	0.04568	0.05019	0.004566	0.9838	0.0005622	0.9981	-0.001112	0.9985	0.01384	-	0.01941	0.7459	-	-	-	-
ENSG00000172661.18	WASHC2C	0.01975	0.307	-0.03502	0.01324	0.01682	0.03275	0.03652	0.3208	-0.004497	-	0.1438	0.02464	-	-	-	-
ENSG00000120860.11	WASHC3	0.02712	0.003273	0.003481	0.5812	0.01618	0.9508	-0.008132	0.5644	0.01157	-	-0.03529	0.7464	-	-	-	-
ENSG00000136051.14	WASHC4	-0.06556	4.986e-05	-0.02882	0.002613	-0.009183	0.9774	0.02016	0.3194	-0.03051	-	0.1545	0.1332	-	-	-	-
ENSG00000164961.16	WASHC5	-0.007867	0.07143	-0.0007625	0.8054	0.01008	0.3436	0.003061	0.6716	8.262e-05	-	0.02352	0.8041	-	-	-	-
ENSG00000239779.7	WBP1	0.02891	0.9279	0.01987	1.221e-06	0.006099	0.9806	-0.01955	0.04771	0.01641	-	-0.0512	0.5936	-	-	0.1043	0.243
ENSG00000084463.8	WBP11	-0.02565	0.9229	-0.01776	0.9109	0.01516	0.9452	0.01252	0.9773	-0.01039	-	-0.1826	0.0135	-	-	-	-
ENSG00000166272.18	WBP1L	0.03935	0.0003223	0.01194	0.1659	-0.007817	0.9766	0.006684	0.992	0.01423	-	0.1388	0.2135	-	-	0.05108	0.5724
ENSG00000132471.12	WBP2	-0.06411	0.08833	-0.01838	0.7556	0.02469	0.9181	0.05007	0.6082	-0.01583	-	-0.3587	0.0001207	-	-	-	-
ENSG00000183066.14	WBP2NL	0.06548	0.9151	-0.003212	0.9768	-0.03372	0.86	-0.0185	0.967	0.006606	-	-0.2777	0.3501	-	-	-	-
ENSG00000120688.9	WBP4	0.0151	0.9528	-0.01359	0.05357	0.007954	0.95	0.03839	0.9309	0.002157	-	-0.09876	0.3495	-	-	-	-
ENSG00000163026.12	WDCP	0.008497	0.3127	0.006394	0.9703	-0.01468	0.918	-0.007972	0.9862	0.001263	-	-0.06933	0.5108	-	-	-	-
ENSG00000085449.15	WDFY1	0.02088	0.9634	-0.00811	0.4703	0.02752	0.9088	0.09758	0.8905	0.01456	-	-0.1081	0.1556	-	-	-	-
ENSG00000139668.9	WDFY2	0.008584	0.9894	-0.001304	0.9965	-0.02572	0.9419	-0.01846	0.367	-0.005369	-	0.2628	0.03819	-	-	-	-
ENSG00000163625.15	WDFY3	0.05227	0.9336	0.02994	0.008128	0.01187	0.4708	-0.01288	0.6383	0.0287	-	0.1591	0.0399	-	-	-	-
ENSG00000180769.10	WDFY3-AS2	0.09097	0.7337	0.03165	0.8525	-0.01796	0.926	-0.1156	0.6722	0.02568	-	0.2317	0.1586	-	-	-	-
ENSG00000198554.12	WDHD1	-0.06121	0.7548	-0.01069	0.9213	0.04139	0.6961	0.01166	0.8844	-0.01056	-	-0.7725	0.0003022	-	-	-	-
ENSG00000143951.16	WDPCP	-0.01432	0.0352	0.007724	0.9665	-0.05139	0.7968	-0.008009	0.523	-0.01214	-	-0.06105	0.4947	-	-	-	-
ENSG00000071127.17	WDR1	0.009512	0.4401	0.008798	0.3276	-0.009059	0.9771	0.01349	0.9862	0.005345	-	-0.03528	0.821	-	-	0.009288	0.9177
ENSG00000120008.16	WDR11	-0.03452	0.9338	0.001374	0.9963	0.03634	0.885	-0.02052	0.98	-0.001607	-	-0.0755	0.3265	-	-	-	-
ENSG00000227165.9	WDR11-AS1	-0.08222	0.302	-0.005617	0.9027	0.05159	0.4224	0.01392	0.9364	-0.01125	-	-0.01311	0.9487	-	-	-	-
ENSG00000150627.15	WDR17	-0.03301	0.8925	0.04967	0.7429	-0.2444	0.5953	-0.03257	0.9508	-0.0425	-	-0.5933	0.0005968	-	-	-	-
ENSG00000065268.10	WDR18	0.006238	0.8228	0.02121	0.8351	-0.001218	0.9968	0.03416	0.09169	0.01329	-	0.04003	0.7564	-	-	-	-
ENSG00000157796.18	WDR19	0.01325	0.9638	0.01481	0.007486	0.03524	0.7788	-0.01252	0.3451	0.01705	-	-0.1384	0.1683	-	-	-	-
ENSG00000140153.17	WDR20	0.02887	1.634e-11	0.005799	0.0547	-0.02546	0.004364	-0.02211	0.002882	0.002857	-	0.1325	0.1822	-	-	-	-
ENSG00000127580.17	WDR24	0.004891	0.81	-0.002317	0.9833	-0.03141	0.8764	-0.005879	0.9865	-0.007167	-	-0.07207	0.2664	-	-	-	-
ENSG00000176473.13	WDR25	-0.004721	0.7118	-0.001492	0.9916	-0.005802	0.9702	0.02996	0.9379	-0.0011	-	-0.1425	0.09493	-	-	-	-
ENSG00000162923.16	WDR26	-0.05189	0.881	-0.02867	0.8852	0.05298	0.814	-0.006546	0.9845	-0.01499	-	0.03575	0.5882	-	-	-	-
ENSG00000184465.16	WDR27	-0.005482	0.987	0.01429	0.9429	0.04115	9.066e-05	-0.03534	0.1751	0.01173	-	0.08068	0.2954	-	-	-	-
ENSG00000065183.16	WDR3	-0.009695	0.5172	0.01943	4.949e-07	-0.02019	0.2357	-0.01738	0.07685	0.0006121	-	-0.2006	0.04621	-	-	-	-
ENSG00000148225.16	WDR31	-0.05064	0.6287	0.05688	0.0164	-0.1623	0.7517	-0.09961	0.7617	-0.0302	-	-0.2244	0.1038	-	-	-	-
ENSG00000136709.12	WDR33	-0.02021	0.02369	0.004766	0.01682	0.02691	0.9233	-0.01134	0.02211	0.002147	-	0.06567	0.3349	-	-	-	-
ENSG00000119333.11	WDR34	0.02556	0.9614	0.01329	0.9107	-0.02471	0.954	-0.03168	0.9605	0.004897	-	0.03071	0.8492	-	-	-	-
ENSG00000118965.14	WDR35	-0.03185	0.8725	0.01081	0.9303	0.0529	0.7112	-0.0147	0.9725	0.007421	-	-0.1533	0.1387	-	-	-	-
ENSG00000134987.11	WDR36	-0.05518	8.601e-06	-0.01212	4.611e-05	-0.02111	0.9085	0.0223	0.9707	-0.02279	-	-0.129	0.1347	-	-	-	-
ENSG00000047056.16	WDR37	-0.0121	0.9753	0.01232	6.357e-06	-0.008969	0.2314	-0.01651	0.008423	-0.0006728	-	-0.3774	0.001175	-	-	-	-
ENSG00000160193.12	WDR4	-0.02428	0.9212	0.00916	0.9497	-0.03073	0.8225	-0.02752	0.9458	-0.01082	-	0.177	0.0884	-	-	-	-
ENSG00000164253.14	WDR41	-0.01205	0.9729	-0.01056	0.9659	0.00343	0.9906	0.0007668	0.9991	-0.007054	-	-0.06746	0.3848	-	-	-	-
ENSG00000163811.12	WDR43	-0.0432	8.569e-17	-0.01005	0.00527	-9.215e-05	0.9974	0.01393	0.1211	-0.0147	-	-0.1695	0.09812	-	-	-	-
ENSG00000131725.14	WDR44	-0.006864	0.9812	-0.03437	1.629e-09	0.06732	8.216e-08	-0.003261	0.9946	-0.002594	-	0.0949	0.3366	-	-	-	-
ENSG00000196998.19	WDR45	-0.02402	0.7336	-0.01563	0.713	0.001705	0.9948	0.02117	0.8445	-0.01139	-	0.04161	0.5541	-	-	-	-
ENSG00000141580.16	WDR45B	0.02553	7.415e-08	0.01487	4.426e-06	-0.02461	0.004355	-0.03758	1.657e-06	0.00522	-	0.1037	0.2353	-	-	-	-
ENSG00000227057.10	WDR46	0.004139	0.9896	0.008338	0.9677	-0.03493	0.007688	-0.04094	0.9483	-0.005751	-	-0.2329	0.07378	-	-	-	-
ENSG00000114742.14	WDR48	0.0121	0.001767	0.01192	1.386e-05	0.02708	0.005078	-0.009355	0.9883	0.01386	-	-0.007569	0.9163	-	-	-	-
ENSG00000174776.11	WDR49	0.02902	0.9858	-0.001876	0.9984	-0.03707	0.9468	-0.03975	0.9874	-0.004371	-	0.3749	0.1982	-	-	-	-
ENSG00000196363.9	WDR5	-0.002618	0.9926	0.01121	0.09592	-0.01672	0.9431	-0.002105	0.9963	0.0005411	-	-0.01928	0.7811	-	-	-	-
ENSG00000185798.8	WDR53	0.02086	0.929	0.009291	0.3211	-0.001335	0.9953	-0.007909	0.7074	0.008713	-	-0.1151	0.3703	-	-	-	-
ENSG00000005448.17	WDR54	-0.02548	0.9012	0.02401	0.8607	0.05068	0.732	0.01022	0.9779	0.01626	-	-0.4551	0.03341	-	-	-	-
ENSG00000120314.18	WDR55	0.04881	5.044e-27	-0.006906	0.9755	0.004249	0.5663	-0.02125	0.9722	0.008885	-	0.1356	0.05528	-	-	-	-
ENSG00000196981.4	WDR5B	-0.04718	0.00324	-0.01879	6.924e-05	-0.03116	0.8631	0.02358	0.03931	-0.02589	-	0.2679	0.06007	-	-	-	-
ENSG00000178252.18	WDR6	-0.02958	0.07177	0.001421	0.8986	0.03193	0.9178	-0.02505	0.9671	-0.001606	-	0.1591	0.08265	-	-	-	-
ENSG00000140395.9	WDR61	-0.01369	0.9736	0.01201	0.9537	0.01164	0.9586	-0.0233	0.9714	0.002882	-	-0.1874	0.01792	-	-	-	-
ENSG00000075702.18	WDR62	0.1143	0.0004968	-0.04678	0.599	-0.0409	0.8009	0.06352	0.799	0.003531	-	0.3827	0.07422	-	-	-	-
ENSG00000091157.13	WDR7	0.03169	0.0008758	-0.006101	0.3603	-0.0456	2.076e-12	-0.01786	0.001081	-0.005972	-	-0.3629	0.003897	-	-	-	-
ENSG00000082068.9	WDR70	0.02347	0.9476	0.01077	0.9591	-0.02977	0.872	-0.007782	0.9901	0.003758	-	0.0356	0.6283	-	-	-	-
ENSG00000177082.12	WDR73	0.008014	0.9819	0.02003	1.361e-08	-0.04805	0.8452	-0.05017	7.711e-09	-0.003022	-	0.1067	0.165	-	-	-	-
ENSG00000133316.15	WDR74	-0.0303	7.899e-05	0.01817	0.001254	-0.04343	0.7919	-0.009104	0.985	-0.009835	-	-0.03594	0.7311	-	-	-	-
ENSG00000115368.10	WDR75	0.005819	0.2628	-0.006509	0.07769	0.02967	0.8606	-0.005363	0.9929	0.004763	-	-0.06403	0.4669	-	-	-	-
ENSG00000092470.12	WDR76	0.01789	0.9307	0.01109	0.9447	-0.02198	0.8296	0.02083	0.1966	0.006176	-	0.3939	0.009135	-	-	-	-
ENSG00000116455.14	WDR77	-0.008195	0.2936	0.03376	5.999e-09	0.03835	0.01126	-0.008714	0.9853	0.02106	-	-0.2141	0.009988	-	-	-	-
ENSG00000152763.17	WDR78	-0.001836	0.9812	-0.007087	0.9372	0.03309	0.8592	-0.04448	0.8503	0.000586	-	0.1318	0.5373	-	-	-	-
ENSG00000167716.18	WDR81	-0.04002	0.03305	-0.01607	0.2105	0.01417	0.0168	0.03148	0.9576	-0.01222	-	0.1798	0.1132	-	-	-	-
ENSG00000164091.12	WDR82	0.003612	0.9938	0.009563	0.9745	-0.003774	0.9867	-0.01798	0.9822	0.003168	-	-0.1499	0.09695	-	-	-	-
ENSG00000123154.12	WDR83	0.01175	0.3568	-0.003151	0.7334	0.001924	0.9608	-0.04197	0.9135	-0.000886	-	0.01604	0.8813	-	-	-	-
ENSG00000105583.11	WDR83OS	-0.07205	0.8052	0.03268	0.02317	-0.09619	0.8458	-0.03008	0.2945	-0.02715	-	-0.1681	0.1405	-	-	-	-
ENSG00000187260.15	WDR86	0.01694	0.8878	0.008998	0.9208	0.04983	0.7869	-0.01695	0.9584	0.0183	-	0.2008	0.5136	-	-	-	-
ENSG00000243836.5	WDR86-AS1	0.004119	0.9821	0.02702	0.8898	-0.008758	0.9761	-0.056	0.8973	0.00745	-	2.084	0.02501	-	-	-	-
ENSG00000140006.11	WDR89	-0.06971	0.002038	-0.008342	0.9611	0.08369	0.002739	0.02209	0.9515	-0.00158	-	-0.04695	0.6405	-	-	-	-
ENSG00000161996.19	WDR90	0.006852	0.688	0.02891	0.7582	0.02503	0.1262	-0.05329	0.9081	0.01669	-	0.05765	0.6388	-	-	-	-
ENSG00000105875.14	WDR91	0.0003771	0.999	0.01398	0.2335	-0.01497	0.4981	0.01315	0.9801	0.004004	-	-0.2026	0.006296	-	-	-	-
ENSG00000243667.7	WDR92	-0.02807	0.005545	0.01397	0.06902	0.002836	0.9893	-0.02974	0.4586	-0.002326	-	-0.007419	0.9296	-	-	-	-
ENSG00000179698.14	WDR97	-0.01877	0.9154	-0.03703	0.7276	0.121	0.5663	-0.0006042	0.9985	0.005245	-	0.23	0.2874	-	-	-	-
ENSG00000196151.10	WDSUB1	0.02657	0.9233	0.003245	0.9839	-0.05361	0.9058	0.009455	0.9853	-0.002945	-	0.1179	0.2049	-	-	-	-
ENSG00000142784.16	WDTC1	-0.05589	0.693	-0.02312	0.8312	0.01726	0.925	0.01357	0.9201	-0.02004	-	0.04779	0.5094	-	-	-	-
ENSG00000156795.8	WDYHV1	0.006143	0.981	-0.001522	0.8738	-0.04698	0.7463	-0.007681	0.9842	-0.01007	-	-0.0455	0.7117	-	-	-	-
ENSG00000166483.11	WEE1	0.01189	0.9497	0.0008365	0.9947	0.09444	0.2666	-0.08094	0.06849	0.01878	-	0.978	0.009488	-	-	-	-
ENSG00000228775.8	WEE2-AS1	-0.007199	0.9669	0.009977	0.9151	0.1137	0.305	-0.05068	0.858	0.02438	-	-0.04954	0.883	-	-	-	-
ENSG00000127578.7	WFIKKN1	0.02454	0.8777	-0.03659	0.5613	0.06081	0.7608	-0.002059	0.9979	0.003109	-	0.1317	0.5637	-0.1248	0.07773	0.05802	0.5302
ENSG00000109501.14	WFS1	-0.1118	0.4566	0.04392	0.7013	0.03204	0.2063	-0.006304	0.9935	-0.002194	-	-0.2496	0.09548	-	-	-	-
ENSG00000156232.7	WHAMM	0.05832	0.8579	0.004582	0.98	-0.0186	0.9334	-0.03973	0.1333	0.01017	-	0.1338	0.1584	-	-	-	-
ENSG00000248334.6	WHAMMP2	-0.01455	0.962	0.008398	0.9357	-0.09012	0.6347	0.04613	0.8156	-0.01674	-	0.1505	0.2818	-	-	-	-
ENSG00000276141.4	WHAMMP3	-0.02243	0.8864	0.01429	0.8631	-0.04374	0.8025	0.04032	0.821	-0.006209	-	0.09816	0.419	-	-	-	-
ENSG00000095397.15	WHRN	-0.0003188	0.9959	0.008885	0.8521	0.1064	0.05144	0.01538	0.964	0.02861	-	0.5686	0.03242	-	-	-	-
ENSG00000115935.17	WIPF1	0.003125	0.9952	0.008441	0.2801	0.02276	0.9577	-0.02471	0.9754	0.007957	-	0.07768	0.7339	-	-	-	-
ENSG00000171475.14	WIPF2	-0.04942	0.001564	0.006528	0.5639	0.01009	0.9664	-0.01786	0.4027	-0.008741	-	0.0432	0.5196	-	-	-	-
ENSG00000070540.13	WIPI1	0.01252	0.9581	0.00319	0.983	-0.0135	0.9355	-0.02596	0.9629	-0.0001357	-	0.06357	0.6886	-	-	-	-
ENSG00000157954.15	WIPI2	0.0008724	0.9969	-0.01194	0.943	0.01324	0.9469	-0.006932	0.9814	-0.002716	-	-0.01762	0.7496	-	-	-	-
ENSG00000011451.20	WIZ	-0.0175	0.9438	-0.05418	3.013e-11	0.03651	2.407e-06	-0.005547	0.9895	-0.02127	-	0.3209	0.008642	-	-	-	-
ENSG00000116729.14	WLS	-0.005424	0.9874	0.02383	0.5397	0.05576	0.2988	0.08567	0.8818	0.02768	-	-0.01301	0.9404	-	-	-	-
ENSG00000060237.17	WNK1	-0.07387	0.719	-0.05922	0.7276	0.09788	0.5733	0.02247	0.8907	-0.02247	-	0.2377	0.1832	-	-	-	-
ENSG00000165238.16	WNK2	-0.28	0.1878	0.002248	0.9465	-0.005045	0.9885	-0.1952	0.4391	-0.08553	-	-0.2462	0.2919	-	-	-	-
ENSG00000196632.10	WNK3	-0.02468	0.9615	0.04454	0.9068	-0.08199	0.3972	0.1282	0.6665	0.004485	-	0.08552	0.3057	-	-	-0.03115	0.7447
ENSG00000135925.9	WNT10A	0.01793	0.7448	0.06227	0.2523	0.06351	0.7423	-0.06338	0.8509	0.04245	-	-0.08632	0.7848	-	-	0.04731	0.5996
ENSG00000169884.14	WNT10B	-0.000488	0.998	0.03028	0.7935	-0.0496	0.6502	-0.06873	0.2795	-0.002201	-	-0.2785	0.2587	-	-	-	-
ENSG00000002745.13	WNT16	-0.01735	0.9882	0.02411	0.9713	0.01807	0.9736	-0.05955	0.9723	0.006325	-	0.07512	0.8421	-	-	-	-
ENSG00000134245.18	WNT2B	0.04511	0.8876	0.01531	0.8816	0.01486	0.5364	-0.1324	0.5846	0.01263	-	0.0407	0.788	-	-	-	-
ENSG00000154764.6	WNT7A	0.009444	0.9873	0.01989	0.9589	-0.1125	0.5826	-0.03529	0.9337	-0.01599	-	0.2462	0.299	-	-	0.1041	0.2613
ENSG00000141499.16	WRAP53	0.04112	0.003343	0.003437	0.9804	-0.02922	0.1139	-0.01407	0.9706	0.004659	-	-0.1288	0.31	-	-	-	-
ENSG00000116213.16	WRAP73	0.05037	2.018e-14	-0.004838	0.3059	0.024	0.006209	-0.008814	0.442	0.01546	-	0.1251	0.1136	-	-	-	-
ENSG00000165392.11	WRN	-0.05315	0.8594	-0.01022	0.9488	0.03599	0.8535	0.007551	0.9753	-0.009766	-	0.07841	0.3896	-	-	-	-
ENSG00000124535.16	WRNIP1	0.07239	6.3e-09	0.0115	0.0004213	0.02647	0.03899	-0.0106	0.1743	0.02893	-	0.08628	0.3064	-	-	-0.232	0.01357
ENSG00000109046.15	WSB1	-0.01075	0.9872	0.01063	0.9724	-0.06151	0.8723	-0.01514	0.9854	-0.01265	-	-0.1813	0.2946	-	-	-	-
ENSG00000176871.8	WSB2	0.07376	0.8327	-0.03974	0.01288	0.02741	0.9008	0.02832	0.962	0.009019	-	-0.06437	0.4716	-	-	-	-
ENSG00000146457.16	WTAP	-0.004061	0.6799	-0.004806	0.4168	-0.01305	0.03747	0.0001187	0.9999	-0.006102	-	0.04797	0.4871	-	-	-	-
ENSG00000142279.13	WTIP	-0.05125	0.593	-0.006677	0.9465	0.03348	0.9409	-0.0809	0.8801	-0.01436	-	0.1164	0.6687	-	-	-	-
ENSG00000113645.14	WWC1	0.03627	0.7387	-0.0302	0.7549	0.02391	0.8159	-0.07319	0.7752	-0.0041	-	0.2251	0.1882	-	-	-	-
ENSG00000151718.16	WWC2	-0.02567	0.964	-0.006499	0.9816	0.04552	0.8303	0.02714	0.965	0.002447	-	0.2468	0.01869	-	-	-	-
ENSG00000123124.14	WWP1	0.007156	0.6202	-0.0105	0.9631	0.01075	0.963	0.01322	0.9793	0.0003937	-	-0.1342	0.1009	-	-	-0.1684	0.0637
ENSG00000198373.12	WWP2	-0.01426	0.9707	-0.003563	0.173	0.006767	0.9791	0.009643	0.9868	-0.003105	-	0.06258	0.3619	-0.1131	0.3017	-	-
ENSG00000018408.14	WWTR1	-0.01098	0.8897	0.02062	0.7657	0.04689	0.9067	-0.1061	0.581	0.009558	-	0.4281	0.1146	-	-	-	-
ENSG00000076924.12	XAB2	-0.03222	0.035	-0.000388	0.9338	-0.003014	0.6722	0.0007604	0.9989	-0.009066	-	-0.06002	0.3847	-	-	-	-
ENSG00000132530.17	XAF1	0.02375	0.9872	-0.04317	0.9427	0.066	0.924	0.002595	0.9983	0.001403	-	0.9917	0.001021	-	-	-	-
ENSG00000249947.2	XBP1P1	-0.1162	0.1852	-0.02393	0.4337	-0.031	0.7508	0.005926	0.9267	-0.04714	-	0.4249	0.1743	-	-	-	-
ENSG00000143184.5	XCL1	0.04503	0.8368	0.03195	0.8283	0.1176	0.7669	-0.03953	0.976	0.04935	-	0.4136	0.9416	-0.05768	0.4622	-	-
ENSG00000143185.4	XCL2	-0.03373	0.9035	-0.01017	0.9543	0.002472	0.9964	-0.05371	0.8885	-0.01643	-	0.2307	0.9677	-	-	-	-
ENSG00000101966.12	XIAP	-0.03084	0.01363	0.01432	0.07331	-0.003183	0.9874	-0.01425	0.5092	-0.003141	-	0.04348	0.5817	-	-	-	-
ENSG00000163092.20	XIRP2	0.07197	0.7596	0.1176	0.3001	0.1342	0.709	-0.3769	0.1364	0.07534	-	0.06377	0.9574	-	-	-	-
ENSG00000229807.12	XIST	0.1918	0.9578	0.08257	0.978	-0.05233	0.8552	0.1253	0.9679	0.08366	-	-0.8549	0.1242	-	-	-	-
ENSG00000047597.7	XK	-0.1898	0.5793	-0.1146	0.4199	0.174	0.5178	0.02071	0.9455	-0.06052	-	-0.633	0.02053	-	-	-	-
ENSG00000172967.7	XKR3	0.1846	0.3888	0.063	0.7844	-0.014	0.9735	0.1322	0.6467	0.08193	-	0.5099	0.9247	-	-	-	-
ENSG00000260903.3	XKR7	-0.01411	0.9331	-0.02973	0.8838	0.06483	0.8032	-0.06995	0.9056	-0.007529	-	0.06014	0.7791	-	-	-	-
ENSG00000158156.8	XKR8	0.001354	0.9958	0.03261	0.7484	0.003231	0.9892	-8.837e-05	0.9998	0.0158	-	0.3259	0.0351	-	-	-	-
ENSG00000136936.10	XPA	0.02849	0.1634	0.00507	0.9759	-0.01824	0.3754	-0.0167	0.2629	0.004407	-	-0.287	0.002232	-	-	-	-
ENSG00000154767.14	XPC	0.007939	0.9836	0.01692	0.08389	0.01289	0.9523	-0.01902	0.9784	0.01123	-	-0.1244	0.2465	-	-	-	-
ENSG00000108039.18	XPNPEP1	0.01148	0.9764	0.02234	0.927	0.02574	0.0116	-0.001653	0.9408	0.01864	-	-0.07701	0.2939	-	-	-0.3098	0.0006759
ENSG00000196236.13	XPNPEP3	-0.04264	0.01763	-0.008623	0.1414	-0.06687	3.92e-08	0.03581	0.004889	-0.0272	-	0.2128	0.05632	-	-	-	-
ENSG00000082898.17	XPO1	-0.1059	1.835e-10	0.0005355	0.9593	-0.01374	0.02999	-0.009983	0.646	-0.0307	-	0.3959	0.001746	-	-	-	-
ENSG00000132953.16	XPO4	-0.0278	0.006636	0.0151	0.9493	-0.01269	0.9535	-0.01989	0.002572	-0.004506	-	0.07184	0.3012	-	-	-	-
ENSG00000124571.18	XPO5	-0.00151	0.9961	-0.0128	0.9523	0.01735	0.1142	0.01833	0.1263	-0.001055	-	0.009005	0.8665	-	-	-	-
ENSG00000169180.11	XPO6	0.06674	2.114e-06	0.03407	0.9042	0.005364	0.9893	-0.01383	0.9864	0.03278	-	-0.147	0.02609	-	-	-	-
ENSG00000130227.17	XPO7	-0.05752	0.2502	-0.05818	0.6811	0.04573	0.8059	-0.0251	0.8736	-0.03267	-	-0.03308	0.6361	-	-	-	-
ENSG00000184575.12	XPOT	0.001678	0.881	0.004622	0.09878	-0.02091	0.06013	0.01204	0.08193	-0.001284	-	0.01976	0.8175	-	-	-	-
ENSG00000143324.14	XPR1	0.001047	0.9237	-0.01183	4.699e-05	0.03048	0.004587	-0.02701	0.187	-0.0001875	-	-0.2663	0.1026	-	-	-	-
ENSG00000073050.11	XRCC1	-0.05877	0.7796	-0.01424	0.924	-0.03701	0.006568	0.003183	0.994	-0.02952	-	-0.1003	0.2173	-	-	-0.02979	0.7647
ENSG00000196584.3	XRCC2	-0.04304	0.8212	0.005803	0.9529	-0.03506	0.8961	-0.04933	0.7716	-0.01963	-	-0.2015	0.424	-	-	-	-
ENSG00000126215.14	XRCC3	-0.0004099	0.9807	-0.02594	0.03598	0.02751	0.9096	-7.376e-06	1	-0.005727	-	0.4807	0.003538	-	-	-	-
ENSG00000152422.15	XRCC4	-0.01124	0.9661	-0.02411	0.1481	0.02987	0.7744	-0.009757	0.9817	-0.007834	-	-0.215	0.3391	-0.03846	0.4867	-0.1371	0.117
ENSG00000079246.16	XRCC5	0.0262	0.01673	0.008001	0.2024	-0.002953	0.5825	0.006766	0.6467	0.01016	-	-0.2289	0.01589	-	-	-	-
ENSG00000196419.12	XRCC6	-0.05731	3.55e-05	0.01038	0.9713	-0.007472	0.3435	-0.007642	0.6494	-0.01222	-	-0.259	0.01672	-	-	0.06715	0.4757
ENSG00000114127.10	XRN1	0.01056	0.6013	-0.01458	0.9612	0.03253	0.9128	0.02085	0.9707	0.004782	-	0.03442	0.693	-	-	-	-
ENSG00000088930.8	XRN2	-0.02358	0.9554	0.00223	0.8053	-0.004654	0.5363	-0.008948	0.9901	-0.006701	-	-0.02992	0.746	-	-	-	-
ENSG00000166435.15	XRRA1	0.02309	0.9414	-0.01984	0.9165	0.02329	0.8993	-0.05963	0.8482	-0.002001	-	0.2121	0.1465	-	-	-	-
ENSG00000173950.16	XXYLT1	0.04745	0.9363	0.001738	0.9946	-0.04625	0.8221	-0.008413	0.9915	0.002129	-	-0.2065	0.2058	-	-	-0.3358	0.0001685
ENSG00000093217.11	XYLB	-0.03921	0.9143	0.01268	0.9295	-0.07428	0.8065	0.07827	0.04858	-0.0154	-	-0.01236	0.9237	-	-	-	-
ENSG00000103489.12	XYLT1	0.02021	0.2759	-0.009364	0.9676	-0.006143	0.9821	0.009204	0.7759	0.0002333	-	0.1716	0.09861	-	-	-	-
ENSG00000015532.10	XYLT2	-0.02861	0.001254	0.007723	0.2125	-0.02069	0.9183	0.02855	0.9521	-0.006468	-	-0.1212	0.138	-	-	-	-
ENSG00000241127.8	YAE1	0.05625	0.7688	-0.01365	0.2979	0.07723	0.5949	0.03937	0.9121	0.02814	-	-0.01712	0.8644	-	-	-	-
ENSG00000134684.10	YARS1	-0.02751	0.9352	-0.02198	0.9168	0.005523	0.9805	0.001251	0.9983	-0.01569	-	-0.223	0.0817	-	-	-	-
ENSG00000139131.13	YARS2	0.05254	0.8635	0.008015	0.9659	-0.03787	0.7886	0.02317	0.968	0.01032	-	-0.03546	0.6126	-	-	-	-
ENSG00000182362.14	YBEY	0.02753	0.9043	0.01401	0.9268	-0.06471	0.6462	-0.06769	0.8571	-0.005638	-	-0.008131	0.9507	-	-	-	-
ENSG00000065978.19	YBX1	-0.01444	0.794	-0.008115	0.9181	-0.002105	0.9855	0.03042	0.8606	-0.005738	-	0.714	0.006951	-	-	0.09935	0.2759
ENSG00000224861.1	YBX1P1	-0.2342	0.3556	0.06615	0.5411	0.1034	0.4992	0.008462	0.9822	-0.00675	-	0.3811	0.3146	-	-	-	-
ENSG00000213866.3	YBX1P10	-0.2354	0.4756	-0.0005042	0.9969	0.04487	0.4619	0.09753	0.7553	-0.04399	-	0.3944	0.3328	-	-	-	-
ENSG00000060138.13	YBX3	-0.09659	0.7089	-0.04244	0.5298	0.06666	0.5273	0.05206	0.6637	-0.0256	-	0.7551	0.01998	-	-	-	-
ENSG00000161179.14	YDJC	0.07659	0.78	0.02669	0.8388	-0.027	0.02312	0.01144	0.9803	0.02654	-	-0.05007	0.6998	-	-	-	-
ENSG00000163872.16	YEATS2	0.006337	0.1298	-0.001598	0.9947	-0.00276	0.7353	0.02564	0.9682	0.002069	-	0.02757	0.6486	-	-	-	-
ENSG00000233885.7	YEATS2-AS1	-0.00802	0.9565	0.01912	0.8369	-0.05404	0.7905	-0.1549	0.0067	-0.01613	-	0.2775	0.2728	-	-	-	-
ENSG00000127337.7	YEATS4	0.00766	0.7863	-0.03246	9.702e-05	-0.05829	0.6673	0.03327	0.9333	-0.02334	-	-0.2728	0.1199	-	-	-	-
ENSG00000176105.14	YES1	0.003541	0.9894	-0.007394	0.9591	-0.03336	0.7844	0.03799	0.8846	-0.007202	-	0.5417	0.008065	-0.1521	0.5431	0.1073	0.2352
ENSG00000174851.16	YIF1A	-0.0003941	0.9989	0.02327	0.8917	-0.06453	0.8506	-0.001995	0.9971	-0.004036	-	-0.2188	0.1738	-	-	-	-
ENSG00000167645.17	YIF1B	-0.02545	0.9074	0.01347	0.9207	-0.02912	0.9169	0.1457	0.7014	0.003181	-	-0.003743	0.9685	-	-	-	-
ENSG00000058799.15	YIPF1	0.08549	3.544e-06	0.02376	0.03768	0.00224	0.879	-0.03635	0.18	0.03068	-	-0.007676	0.944	-	-	-	-
ENSG00000119820.11	YIPF4	-0.0147	0.1904	0.008705	0.2617	-0.07259	6.939e-06	-0.02822	0.1116	-0.0179	-	0.1565	0.04489	-	-	-	-
ENSG00000145817.17	YIPF5	-0.02704	0.1687	-0.008691	0.4919	0.02072	0.9061	0.02577	0.3906	-0.004494	-	-0.2049	0.1184	-	-	-	-
ENSG00000181704.12	YIPF6	-0.08935	0.7204	-0.02122	0.8889	0.0506	0.7069	-0.01938	0.9082	-0.02266	-	0.09658	0.3177	-	-	0.211	0.01676
ENSG00000250067.12	YJEFN3	-0.1446	0.07821	-0.09015	0.354	0.03287	0.8929	-0.01633	0.9158	-0.07174	-	-0.2382	0.1687	-	-	-	-
ENSG00000105248.16	YJU2	0.01739	0.1898	0.009404	0.9477	-0.01786	0.9192	0.02435	0.9495	0.006441	-	0.1515	0.1432	-	-	-	-
ENSG00000106636.8	YKT6	0.02894	0.008192	0.01419	7.608e-06	-0.02209	0.01771	-0.01933	0.9746	0.007607	-	0.01406	0.8913	-	-	-	-
ENSG00000119596.18	YLPM1	-0.04666	2.288e-07	-0.004671	0.0436	0.03189	2.225e-13	-0.02882	0.966	-0.009018	-	0.03425	0.5712	-	-	-	-
ENSG00000180667.10	YOD1	-0.1567	0.4969	-0.03922	0.7078	0.1848	0.05853	0.03112	0.9185	-0.01481	-	0.09178	0.4465	-	-	-	-
ENSG00000100027.16	YPEL1	0.03472	0.9049	0.03131	0.8625	0.03279	0.7066	-0.008956	0.9859	0.02973	-	-0.5271	0.0001825	-	-	-	-
ENSG00000175155.10	YPEL2	-0.02495	0.9504	-0.0199	0.01763	0.01724	0.02872	-0.01709	0.4481	-0.01276	-	0.1924	0.1981	-	-	-	-
ENSG00000090238.12	YPEL3	-0.03108	0.4478	-0.003416	0.9465	0.01275	0.974	0.01422	0.923	-0.005714	-	0.02384	0.8385	-	-	-	-
ENSG00000166793.12	YPEL4	-0.05668	0.791	-0.03763	0.6825	0.05616	0.6767	0.01006	0.9804	-0.01842	-	-0.1791	0.3771	-	-	-	-
ENSG00000119801.13	YPEL5	-0.02248	0.9459	-0.01343	0.9434	0.01203	0.9632	0.009356	0.9812	-0.008529	-	-0.2662	0.04069	-	-	-	-
ENSG00000196449.4	YRDC	0.1002	0.7199	0.0153	0.9255	0.03823	0.7854	-0.04499	0.003233	0.03801	-	0.1817	0.2143	-	-	-	-
ENSG00000083896.12	YTHDC1	-0.0326	0.9348	-0.005301	0.9843	0.01602	0.01637	0.01085	0.9887	-0.006465	-	-0.06504	0.489	-	-	0.1715	0.05618
ENSG00000149658.18	YTHDF1	-0.01894	0.0008867	-0.000283	0.9433	-0.007225	0.7363	0.01873	0.04304	-0.005299	-	-0.09585	0.2891	-	-	-	-
ENSG00000198492.16	YTHDF2	-0.01653	0.0002609	-0.004594	0.9837	0.0003773	0.9626	0.02829	0.0001744	-0.004279	-	-0.2108	0.01399	-	-	-	-
ENSG00000185728.17	YTHDF3	0.001625	0.8483	-0.01365	0.02206	-0.03595	8.991e-08	0.002454	0.9973	-0.01356	-	-0.06469	0.3525	0.0443	0.8146	-	-
ENSG00000166913.13	YWHAB	-0.01751	0.9726	0.009107	0.977	0.00706	0.08304	-0.0001668	0.9998	0.001174	-	-0.3479	0.02294	-	-	-	-
ENSG00000256464.1	YWHABP2	0.01925	0.8465	-0.01147	0.8773	-0.1637	0.2706	-0.03157	0.8756	-0.03875	-	0.6623	0.07973	-	-	-	-
ENSG00000108953.17	YWHAE	-0.0182	0.3396	-0.02425	2.497e-07	0.01215	0.9672	-0.002211	0.9417	-0.01309	-	-0.1763	0.02179	-	-	-	-
ENSG00000170027.7	YWHAG	-0.05884	0.8928	-0.00389	0.9902	0.004041	0.9875	-0.03907	0.9544	-0.01868	-	-0.4642	0.02535	-	-	-0.4297	1.464e-06
ENSG00000128245.15	YWHAH	-0.0637	0.8184	0.006331	0.7535	0.09252	0.0001408	-0.00833	0.9829	0.006449	-	-0.5376	0.0302	-	-	-	-
ENSG00000134308.14	YWHAQ	0.008226	0.9836	-0.001528	0.9951	0.01659	0.9458	0.009849	0.9883	0.005785	-	-0.04747	0.6832	-	-	-0.1258	0.1721
ENSG00000164924.18	YWHAZ	-0.03222	0.9451	0.00823	0.3622	0.01575	0.9604	0.00134	0.9988	-0.0009668	-	-0.3937	0.009827	-	-	-0.2038	0.0148
ENSG00000100811.14	YY1	-0.009479	0.3369	-0.003056	0.6603	0.01507	0.9503	0.01458	0.2942	0.0005372	-	0.1404	0.05484	-	-	-	-
ENSG00000163374.19	YY1AP1	-0.05346	0.8043	-0.02224	0.867	0.02828	0.8972	-0.02466	0.9075	-0.01922	-	0.04751	0.411	-	-	-	-
ENSG00000230797.3	YY2	-0.005695	0.7351	0.01809	0.8837	-0.1121	0.7699	-0.006307	0.985	-0.01858	-	-0.4102	0.05029	-	-	-	-
ENSG00000180011.7	ZADH2	0.00894	0.5194	0.01834	0.9392	-0.01263	0.1925	-0.005615	0.993	0.007397	-	0.03482	0.6954	-	-	-	-
ENSG00000115085.13	ZAP70	0.034	0.9401	0.01047	0.9569	-0.02589	0.9409	-0.01719	0.9818	0.006529	-	0.6164	0.04374	-	-	-	-
ENSG00000214717.12	ZBED1	0.02032	0.2537	0.02921	0.8987	-0.02514	0.9061	-0.01647	0.9789	0.0117	-	0.1913	0.05233	-	-	-	-
ENSG00000250802.7	ZBED3-AS1	-0.01441	0.9437	0.02059	0.866	-0.07248	0.6763	0.1015	0.001366	-0.003442	-	0.4663	0.004548	-	-	-	-
ENSG00000100426.7	ZBED4	0.02161	0.9521	-0.007678	0.444	0.0105	0.1641	0.01674	0.05152	0.005569	-	0.1965	0.02004	-	-	-	-
ENSG00000236287.8	ZBED5	-0.04581	0.004223	-0.04904	3.079e-05	-0.0001887	0.9994	0.07637	0.8954	-0.02869	-	0.01825	0.8285	-	-	-	-
ENSG00000247271.7	ZBED5-AS1	0.02173	0.9315	-0.005491	0.9721	0.004928	0.9734	-0.04534	0.8617	0.001051	-	-0.1524	0.2954	-	-	-	-
ENSG00000257315.2	ZBED6	0.0138	0.975	-0.02936	0.9153	0.06205	0.85	0.06429	0.8894	0.008491	-	0.5218	0.0006141	-	-	-	-
ENSG00000188707.6	ZBED6CL	0.05699	0.006874	-0.008156	0.5654	-0.06231	0.7349	-0.02497	0.9573	-0.0046	-	0.825	0.0001907	-	-	-	-
ENSG00000126804.13	ZBTB1	0.02817	0.1032	-0.01449	0.1656	0.00145	0.9474	0.03441	0.9573	0.003388	-	0.2949	0.003396	-	-	-	-
ENSG00000205189.12	ZBTB10	-0.01677	0.2858	0.007602	0.9696	-0.02224	0.1881	0.03642	0.9441	-0.003282	-	0.2184	0.05179	-	-	-	-
ENSG00000066422.5	ZBTB11	-0.006553	0.987	-0.01877	0.007849	-0.02719	0.0008726	0.01508	0.3477	-0.01516	-	-0.1113	0.2853	-	-	-	-
ENSG00000256628.3	ZBTB11-AS1	0.08522	0.7747	0.01994	0.9103	-0.06977	0.7007	-0.003217	0.9961	0.0152	-	0.1688	0.1824	-	-	-	-
ENSG00000204366.4	ZBTB12	0.00518	0.9709	0.04563	0.5907	0.04539	0.8227	-0.02514	0.9435	0.03028	-	0.3543	0.02707	-	-	-	-
ENSG00000198081.11	ZBTB14	-0.005888	0.2645	0.0127	0.1965	-0.02339	0.1124	0.01926	0.4358	0.0003713	-	0.01482	0.8791	-	-	-	-
ENSG00000109906.14	ZBTB16	-0.03787	0.9551	-0.0144	0.9516	0.08121	0.7844	0.009151	0.9896	0.002412	-	0.1177	0.5936	-0.2985	0.1349	-	-
ENSG00000116809.11	ZBTB17	0.04286	0.8896	0.003486	0.9816	7.594e-05	0.9997	-0.004318	0.9935	0.0123	-	0.1125	0.1805	-0.07408	0.2188	-	-
ENSG00000179456.10	ZBTB18	-0.03517	0.9223	0.0108	0.9626	-0.02056	2.192e-05	0.01023	0.6244	-0.008006	-	-0.04496	0.7686	-	-	-	-
ENSG00000241560.7	ZBTB20-AS1	0.002845	0.9843	-0.00799	0.948	-0.06134	0.3419	-0.1124	0.714	-0.02428	-	1.199	0.01476	-	-	-	-
ENSG00000173276.14	ZBTB21	-0.02772	0.06692	-0.004516	0.2996	0.01428	0.2826	0.08346	0.8777	-0.0002132	-	-0.0213	0.8113	-	-	-	-
ENSG00000236104.3	ZBTB22	-0.0007734	0.9227	0.02247	0.8976	0.008475	0.4356	-0.02258	0.9615	0.01028	-	-0.02892	0.6719	-	-	-	-
ENSG00000112365.4	ZBTB24	-0.004745	0.9893	0.008718	0.9686	0.02703	0.8787	0.00166	0.9978	0.008833	-	-0.2413	0.002786	-	-	-	-
ENSG00000089775.11	ZBTB25	-0.004945	0.6271	0.01529	0.9512	-0.04692	0.01139	-0.004815	0.9943	-0.005097	-	0.07262	0.221	-	-	-	-
ENSG00000171448.9	ZBTB26	0.02362	0.9362	-0.008562	0.9622	-0.0187	0.9554	0.02272	0.9626	-0.0003789	-	0.174	0.05213	-	-	-	-
ENSG00000011590.14	ZBTB32	-0.038	0.7582	0.03646	0.8733	0.08569	0.2368	0.1396	0.8916	0.0354	-	1.078	0.05222	-	-	-	-
ENSG00000177485.7	ZBTB33	-0.06414	0.8566	-0.01471	0.9463	0.02272	0.08415	0.05393	0.03121	-0.01435	-	0.05385	0.6462	-	-	0.1588	0.06087
ENSG00000177125.5	ZBTB34	0.05428	1.703e-05	0.01828	0.03705	-0.0005171	0.9985	0.03786	0.06492	0.02471	-	0.1273	0.1228	-	-	-	-
