## SupplementaryTables for "A Comprehensive Study of Circulating Blood Linear RNA nominates CD55 and DLD as novel causal genes and early-stage biomarkers for Parkinson’s Disease" (part 3 of 3)

### Sheet: SuppTable2 (continued)
Supplementary Table 2. Results of the DE analyses including PPMI, PDBP, WUSTL, BioFIND and meta-analyses. Also included a comparison with RNA DE brain, and protein differential abundance in plasma and CSF
ENSG00000185278.15	ZBTB37	0.04469	0.0007305	0.03018	0.0001929	-0.01522	0.958	-0.01171	0.4964	0.02094	-	0.4139	0.007001	-	-	-	-
ENSG00000177311.11	ZBTB38	0.01582	0.969	-0.005234	0.9837	0.04844	0.7611	0.05078	0.9415	0.01596	-	0.2308	0.006247	-	-	-	-
ENSG00000174282.12	ZBTB4	-0.02068	0.9519	0.004518	0.9832	0.02197	0.9416	0.05041	0.9316	0.005095	-	0.1691	0.02923	-	-	-	-
ENSG00000177888.7	ZBTB41	-0.07412	0.8252	-0.02831	0.8895	0.02526	0.2036	0.02369	0.9658	-0.02459	-	0.05127	0.6015	-	-	-	-
ENSG00000179627.10	ZBTB42	-0.009429	0.9666	-0.005151	0.9644	-0.1068	0.5498	0.01364	0.969	-0.02749	-	0.4036	0.1269	-	-	-	-
ENSG00000169155.10	ZBTB43	-0.0004941	0.9704	0.009404	0.006955	-0.01659	0.1487	0.01755	0.0404	0.001661	-	-0.09292	0.09352	-	-	-	-
ENSG00000196323.14	ZBTB44	-0.008839	0.9829	-0.004816	0.9844	0.0361	0.8534	0.00148	0.9975	0.003662	-	0.1996	0.05125	-	-	-	-
ENSG00000119574.13	ZBTB45	0.02501	0.9197	0.03291	0.7829	-0.02145	0.04053	0.02094	0.9658	0.01799	-	-0.02293	0.7915	-	-	-	-
ENSG00000130584.11	ZBTB46	0.02357	0.9321	0.002399	0.9823	0.003414	0.9842	-0.003042	0.9963	0.007684	-	0.2104	0.1768	-	-	-	-
ENSG00000114853.14	ZBTB47	0.008645	0.9879	0.006315	0.9827	-0.01665	0.9635	-0.04027	0.9663	-0.001408	-	0.1332	0.338	-	-	-	-
ENSG00000204859.13	ZBTB48	-0.02709	0.0001403	0.01204	0.02122	-0.08734	1.317e-22	-0.0005994	0.9992	-0.02093	-	-0.0242	0.7893	-	-	-	-
ENSG00000168826.16	ZBTB49	0.03721	0.8936	0.01748	0.005076	-0.0262	0.8835	-0.07752	6.856e-08	0.006277	-	-0.09357	0.2992	-	-	-	-
ENSG00000168795.5	ZBTB5	-0.03193	1.642e-06	0.005341	0.977	0.06803	0.3749	-0.0003013	0.9995	0.009283	-	0.03085	0.7492	-	-	-	-
ENSG00000186130.5	ZBTB6	-0.0601	0.8631	-0.01673	1.996e-06	-0.01657	0.353	0.01237	0.1757	-0.02582	-	0.06	0.5336	-	-	-	-
ENSG00000178951.9	ZBTB7A	0.01589	0.9587	-0.02914	0.8005	0.03882	1.27e-15	0.06537	0.9042	0.004048	-	0.2291	0.1211	-	-	-	-
ENSG00000160685.13	ZBTB7B	0.04693	0.0157	0.007058	0.9771	-0.009939	0.978	0.01832	0.5558	0.01431	-	0.6763	0.001394	-	-	-	-
ENSG00000176261.15	ZBTB8OS	-0.0319	0.9036	0.001894	0.9902	-0.03848	0.8871	-0.0228	0.1745	-0.01745	-	0.04107	0.6413	-	-	-	-
ENSG00000213588.6	ZBTB9	-0.01137	0.4874	0.01947	0.1027	-0.04649	0.7632	-0.003488	0.9914	-0.004675	-	-0.01398	0.9095	-	-	-	-
ENSG00000104427.12	ZC2HC1A	-0.06911	0.7748	0.001918	0.9926	0.02699	0.8866	-0.01763	0.973	-0.01212	-	-0.3538	0.02402	-	-	-	-
ENSG00000119703.15	ZC2HC1C	0.09535	0.5855	-0.08325	0.394	-0.05449	0.05097	-0.2379	0.504	-0.04171	-	0.2351	0.1272	-	-	-	-
ENSG00000135482.7	ZC3H10	0.06138	4.45e-28	0.01386	0.0004129	-0.03287	0.00121	0.02947	0.959	0.01678	-	0.1177	0.2379	-	-	-	-
ENSG00000058673.16	ZC3H11A	0.0281	0.08092	0.009194	0.9768	-0.02158	0.9368	0.002446	0.9978	0.006756	-	0.1125	0.4591	-	-	-	-
ENSG00000149289.11	ZC3H12C	-0.007866	0.9942	-0.007661	0.9843	-0.07303	0.9225	0.109	0.9015	-0.01414	-	0.2541	0.0411	-	-	-	-
ENSG00000123200.16	ZC3H13	-0.01048	0.4705	-0.01797	0.9426	0.05459	0.7935	0.03473	0.1415	0.003699	-	-0.1265	0.2488	-	-	-	-
ENSG00000100722.20	ZC3H14	0.004095	0.3795	-0.00574	0.08342	-0.01235	0.2965	-0.007655	0.3477	-0.004812	-	0.03941	0.6087	-	-	-	-
ENSG00000065548.18	ZC3H15	-0.01381	0.9643	-0.03561	0.8547	0.009881	0.9721	0.01233	0.9818	-0.0166	-	-0.1599	0.1546	-	-	-	-
ENSG00000158545.15	ZC3H18	-0.1121	3.012e-05	-0.03954	0.01426	0.04243	0.8568	0.03502	0.238	-0.03484	-	0.1968	0.01459	-	-	-	-
ENSG00000014164.7	ZC3H3	-0.0951	0.0001017	-0.0183	0.8972	-0.01052	0.1333	0.02612	0.9547	-0.03322	-	-0.01888	0.8007	-	-	-	-
ENSG00000130749.10	ZC3H4	-0.1039	0.6767	-0.02553	0.8903	0.0484	0.8183	0.01966	0.9353	-0.02614	-	0.2447	0.01411	-	-	-	-
ENSG00000188177.14	ZC3H6	-0.01713	0.1536	0.007768	0.9726	0.01687	0.415	0.004594	0.9936	0.003173	-	-0.042	0.6791	-	-	-	-
ENSG00000122299.12	ZC3H7A	-0.001857	0.996	0.01167	0.9587	0.02514	0.9147	-0.03846	1.637e-07	0.007712	-	0.06883	0.2938	-	-	-	-
ENSG00000100403.12	ZC3H7B	-0.03763	0.9129	-0.01509	0.1944	0.02766	2.949e-05	0.008932	0.3679	-0.009735	-	0.06642	0.3667	-	-	-	-
ENSG00000144161.13	ZC3H8	-0.02326	0.004669	0.00421	0.4748	-0.04941	0.007278	0.001664	0.9063	-0.01492	-	-0.07381	0.5093	-	-	-	-
ENSG00000105939.13	ZC3HAV1	0.0714	0.8848	-0.03494	0.9104	0.01515	0.9619	0.02808	0.969	0.007849	-	0.4838	0.02341	-	-	-	-
ENSG00000146858.8	ZC3HAV1L	-0.04241	0.7828	0.05605	0.4733	0.07527	0.5828	-0.04241	0.6935	0.02821	-	-0.1102	0.6508	-	-	-	-
ENSG00000091732.17	ZC3HC1	0.008554	0.4794	0.00672	0.968	-0.0365	0.4145	-0.005355	0.9912	-0.003234	-	-0.1097	0.2914	-	-	-	-
ENSG00000126970.16	ZC4H2	-0.0317	0.8837	0.04572	3.952e-05	0.05668	0.6835	0.01751	0.9426	0.02631	-	-0.08993	0.3855	-	-	-	-
ENSG00000155329.12	ZCCHC10	-0.1226	0.5864	-0.06306	0.6494	0.04783	0.8993	0.07812	0.8397	-0.04399	-	0.01201	0.9299	-	-	-	-
ENSG00000140948.13	ZCCHC14	0.007803	0.9802	-0.008971	0.06075	-0.008108	0.3311	-0.008779	0.9852	-0.004458	-	0.139	0.0863	-	-	-	-
ENSG00000121766.15	ZCCHC17	0.01556	0.9585	0.01252	0.9453	-0.01054	0.9471	-0.03239	0.9478	0.005075	-	-0.376	6.577e-05	-	-	-	-
ENSG00000141664.10	ZCCHC2	-0.02896	0.9455	-0.02746	0.9134	0.05439	0.8599	0.02812	0.9678	-0.005839	-	0.2291	0.01389	-	-	-	-
ENSG00000165424.7	ZCCHC24	-0.006959	0.9885	0.00256	0.9893	0.03444	0.9192	0.001849	0.9966	0.007138	-	0.241	0.3217	-	-	-	-
ENSG00000247315.4	ZCCHC3	0.04292	0.9055	0.02096	0.9238	0.04352	0.0002819	-0.007834	0.7263	0.02961	-	0.1698	0.09042	-	-	-	-
ENSG00000168228.15	ZCCHC4	-0.01104	0.2017	0.00801	0.2033	-0.09014	0.6278	0.003936	0.7931	-0.01894	-	0.3482	0.000341	-	-	-	-
ENSG00000147905.17	ZCCHC7	-0.02905	0.9163	-0.004735	0.9811	0.03433	0.8807	0.0157	0.5282	-0.0008984	-	0.07785	0.497	-	-	-	-
ENSG00000131732.12	ZCCHC9	0.02826	1.17e-06	0.008392	0.04443	-0.04894	0.8248	0.008995	0.3941	0.0008189	-	-0.057	0.5023	-	-	-	-
ENSG00000139168.8	ZCRB1	0.03397	0.8851	-0.03028	0.0002469	0.04065	0.802	0.0451	0.02586	0.007178	-	0.05034	0.6726	-	-	-	-
ENSG00000078487.17	ZCWPW1	0.03581	0.8712	0.0147	0.9018	-0.03477	0.3314	-0.01316	0.9738	0.007219	-	0.2841	0.1295	-	-	-	-
ENSG00000206559.8	ZCWPW2	0.0438	0.899	-0.027	0.8058	-0.05787	0.6943	-0.03151	0.9453	-0.01597	-	-0.06941	0.6811	-	-	-	-
ENSG00000204186.10	ZDBF2	-0.004432	0.9856	-0.008916	0.9406	-0.03799	0.833	0.1093	0.5044	-0.006029	-	-0.3193	0.02976	-	-	-	-
ENSG00000159714.11	ZDHHC1	0.002694	0.9973	-0.0393	0.9111	0.08645	0.7804	-0.1487	0.9211	-0.008195	-	-0.08787	0.5256	-	-	-	-
ENSG00000188818.12	ZDHHC11	0.02488	0.694	-0.02875	0.7748	0.001157	0.994	-0.02811	0.9037	-0.008297	-	0.2424	0.3983	-	-	-	-
ENSG00000206077.11	ZDHHC11B	0.1316	0.6323	-0.04093	0.9023	-0.06197	0.9234	0.03814	0.9784	0.004185	-	-0.019	0.9525	-	-	-	-
ENSG00000160446.19	ZDHHC12	0.04548	0.8298	0.01801	0.7539	-0.08868	1.07e-14	0.003018	0.9907	0.0003599	-	-0.3469	0.2183	-	-	-	-
ENSG00000177054.14	ZDHHC13	0.03029	1.944e-06	0.0006041	0.958	0.003751	0.9837	-0.0314	0.9518	0.006711	-	-0.145	0.2073	-	-	-	-
ENSG00000175048.17	ZDHHC14	0.0714	0.8768	-0.01264	0.9287	0.0006669	0.9977	0.009154	0.9803	0.01341	-	0.2549	0.02915	-	-	0.03288	0.7081
ENSG00000102383.14	ZDHHC15	0.03861	0.946	-0.004956	0.9589	0.08183	0.6415	0.0198	0.9599	0.0272	-	-0.1158	0.4613	-	-	-	-
ENSG00000171307.19	ZDHHC16	-0.009956	0.3238	0.01406	0.9355	-0.012	0.4079	-0.02351	0.9643	-0.0004914	-	0.05818	0.3666	-	-	-	-
ENSG00000204160.12	ZDHHC18	0.03771	0.9133	0.02848	0.8883	-0.03035	0.9326	-0.004533	0.9944	0.01551	-	0.09505	0.3908	-	-	-	-
ENSG00000104219.13	ZDHHC2	-0.05364	0.7618	-0.03811	0.7809	0.07331	0.6385	0.009016	0.9777	-0.01412	-	0.2785	0.02227	-	-	-	-
ENSG00000175893.11	ZDHHC21	-0.04338	0.9083	0.001075	0.9954	-0.003361	0.9833	-0.01601	0.9743	-0.01251	-	-0.07795	0.5143	-	-	-	-
ENSG00000184307.15	ZDHHC23	0.01145	0.9804	-0.005124	0.9833	0.01699	0.9428	-0.003428	0.9953	0.004156	-	-0.3817	0.1309	-	-	-	-
ENSG00000174165.8	ZDHHC24	0.01509	0.05888	0.04181	9.073e-14	-0.01753	0.9412	-0.004969	0.7157	0.01854	-	0.07279	0.3524	-	-	-	-
ENSG00000163812.15	ZDHHC3	0.02307	0.04344	-0.007041	0.3352	-0.04583	2.311e-12	-0.005343	0.9937	-0.007793	-	0.01639	0.8067	-	-	-	-
ENSG00000136247.14	ZDHHC4	0.00411	0.987	0.01604	0.3235	-0.02959	0.8691	-0.03538	0.06297	-0.0007076	-	-0.03891	0.6302	-	-	-	-
ENSG00000023041.11	ZDHHC6	-0.0237	7.281e-06	0.00571	0.145	-0.01029	0.9674	-0.01214	0.1683	-0.006629	-	0.06055	0.4525	-	-	-	-
ENSG00000153786.12	ZDHHC7	-0.01583	0.9773	0.0001478	0.9997	-0.03403	0.9378	-0.02941	0.9758	-0.01359	-	0.06931	0.3543	-	-	-	-
ENSG00000099904.15	ZDHHC8	-0.004548	0.7354	-0.03816	0.786	0.0135	0.9673	0.04098	0.9286	-0.01258	-	0.07363	0.3994	-	-	-	-
ENSG00000188706.13	ZDHHC9	-0.07618	0.002549	0.02106	0.8357	-0.04657	0.6988	0.004822	0.9863	-0.02004	-	-0.04028	0.8394	-	-	-	-
ENSG00000148516.21	ZEB1	-0.03777	0.8519	-0.01119	0.9361	0.02679	0.7849	0.01993	0.9636	-0.007434	-	0.1377	0.2091	-	-	-	-
ENSG00000237036.5	ZEB1-AS1	-0.0131	0.8777	0.005323	0.8969	-1.687e-05	0.9997	-0.0405	0.8508	-0.003767	-	0.3921	0.004134	-	-	-	-
ENSG00000169554.21	ZEB2	0.008256	0.9948	-0.003049	0.9964	0.002679	0.9973	0.0004048	0.9998	0.001365	-	-0.01944	0.9201	-	-	-	-
ENSG00000160445.11	ZER1	-0.08279	0.5326	-0.04946	0.2686	0.04509	0.2867	0.0546	0.8784	-0.02984	-	-0.07525	0.4	-	-	-	-
ENSG00000104231.11	ZFAND1	-0.02442	0.9341	-0.01261	0.01625	0.01096	0.9687	0.01125	0.9817	-0.008763	-	-0.1259	0.3323	-	-	-	-
ENSG00000178381.12	ZFAND2A	0.02771	0.3192	0.03451	8.722e-06	-0.009065	0.6791	-0.02586	0.9572	0.01892	-	0.2543	0.1995	-	-	-	-
ENSG00000158552.13	ZFAND2B	-0.006339	0.9789	0.01235	0.9343	-0.002675	0.7625	-0.02491	0.9568	0.001635	-	0.04524	0.4566	-	-	-	-
ENSG00000156639.12	ZFAND3	-0.01405	0.2069	0.008255	0.9689	0.001906	0.9937	-0.02145	0.9678	-0.0009406	-	0.2339	0.06554	-	-	-	-
ENSG00000172671.20	ZFAND4	-0.06912	0.7466	-0.02367	0.8258	0.06487	0.3053	-0.0007051	0.9947	-0.01411	-	0.2729	0.08929	-	-	-	-
ENSG00000107372.13	ZFAND5	-0.05672	9.299e-06	-0.02414	0.006066	0.05322	0.8855	0.0235	0.9754	-0.01205	-	-0.06137	0.4194	-	-	-	-
ENSG00000086666.19	ZFAND6	-0.0176	0.9646	0.005267	0.9803	0.01774	0.05088	-0.01891	0.9714	0.0004861	-	0.2732	0.02407	-	-	-	-
ENSG00000177410.13	ZFAS1	0.05436	0.01698	0.006373	0.9784	-0.003342	0.99	-0.06294	0.9253	0.01174	-	-0.01082	0.9296	-	-	-	-
ENSG00000066827.16	ZFAT	0.02218	6.234e-05	-0.0253	0.9032	-0.03815	0.8726	0.03656	0.357	-0.01167	-	0.2917	0.01509	-	-	-	-
ENSG00000133858.16	ZFC3H1	0.01771	0.06286	0.002795	0.9919	0.02306	1.032e-05	-0.00885	0.5611	0.01031	-	0.1204	0.14	-	-	-	-
ENSG00000136367.14	ZFHX2	0.04009	0.8828	-0.07393	0.6848	0.03016	0.8435	0.09779	0.855	-0.00966	-	0.4421	0.006035	-	-	-	-
ENSG00000157306.14	ZFHX2-AS1	-0.04456	0.8926	-0.03352	0.8581	0.04791	0.8196	0.1207	0.7569	-0.007613	-	0.1121	0.4025	-	-	-	-
ENSG00000140836.17	ZFHX3	-0.05862	0.9672	-0.0146	0.986	0.0313	0.9745	-0.02719	0.9892	-0.0166	-	0.4337	0.0544	-	-	-	-
ENSG00000184517.12	ZFP1	0.02752	0.9095	-0.006229	0.9669	0.0373	0.7865	0.03362	0.9343	0.01486	-	-0.07326	0.509	-	-	-	-
ENSG00000142065.14	ZFP14	-0.02662	1.161e-06	-0.002779	0.4835	-0.01664	0.9303	0.05027	8.102e-07	-0.008303	-	0.03308	0.681	-	-	-	-
ENSG00000180787.6	ZFP3	0.04082	1.777e-05	-0.01681	0.01148	0.00757	0.9682	0.05087	0.9088	0.008087	-	0.09492	0.4321	-	-	-	-
ENSG00000120784.16	ZFP30	-0.02155	0.9405	-0.009391	0.9578	-0.04106	0.7753	0.02669	0.9558	-0.01704	-	-0.08355	0.2797	-	-	-	-
ENSG00000128016.7	ZFP36	0.05486	0.8704	-0.03366	0.0721	-0.0296	0.09116	0.1063	0.837	-0.0003301	-	0.178	0.6606	-	-	-	-
ENSG00000185650.10	ZFP36L1	-0.03672	0.9184	-0.009701	0.9669	0.0121	0.4958	0.01764	0.9657	-0.00991	-	0.5643	0.01089	-	-	-	-
ENSG00000152518.8	ZFP36L2	-0.03436	0.9392	-0.01949	0.9426	0.01478	0.9722	-0.004202	0.9955	-0.01465	-	0.5927	0.006425	-	-	-	-
ENSG00000181638.19	ZFP41	0.009866	0.3685	0.003557	0.9814	-0.01099	0.9597	0.04434	0.9161	0.004775	-	0.2839	0.02505	-	-	-	-
ENSG00000204644.9	ZFP57	0.2004	0.6381	0.1337	0.5751	-0.4509	0.3032	-0.4627	0.6945	-0.02018	-	-0.2578	0.6531	-	-	-	-
ENSG00000196670.13	ZFP62	0.02675	0.9399	0.003173	0.3126	-0.01345	0.946	0.04492	2.148e-08	0.008432	-	0.2061	0.01591	-	-	-	-
ENSG00000020256.20	ZFP64	-0.05696	6.149e-06	-0.01769	0.3453	0.009495	0.9609	0.03061	0.9391	-0.0184	-	0.05024	0.4934	-	-	-	-
ENSG00000187815.10	ZFP69	0.0004824	0.9984	-0.004255	0.976	0.1033	0.0001307	0.03253	0.9545	0.02337	-	-0.00671	0.9703	-	-	-	-
ENSG00000187801.15	ZFP69B	-0.01019	0.9594	0.01145	0.9238	-0.04566	0.4337	0.002174	0.9949	-0.007422	-	-0.1069	0.4549	-	-	-	-
ENSG00000181007.9	ZFP82	0.02039	0.9222	-0.02657	0.847	-0.0315	0.4372	0.06515	0.8651	-0.009249	-	-0.05027	0.5234	-	-	-	-
ENSG00000184939.16	ZFP90	0.02546	0.1988	0.009232	0.443	-0.01068	0.4364	0.05432	0.0925	0.0121	-	0.03108	0.6233	-	-	-	-
ENSG00000186660.15	ZFP91	-0.05123	4.561e-07	0.003548	0.108	0.04601	0.8229	0.008574	0.5853	-0.0007541	-	0.1975	0.06838	-	-	0.01707	0.8572
ENSG00000189420.8	ZFP92	0.01085	0.9667	0.002418	0.9866	0.04014	0.809	-0.0176	0.9641	0.01156	-	0.1423	0.3976	-	-	-	-
ENSG00000162300.13	ZFPL1	-0.01649	0.1323	0.00546	0.5056	-0.02678	0.02946	-0.05924	0.8858	-0.01181	-	-0.09945	0.3798	-	-	-	-
ENSG00000179588.9	ZFPM1	0.04718	0.8255	-0.01677	0.8031	0.04395	0.6589	0.01621	0.9376	0.01541	-	0.06672	0.6372	-	-	-	-
ENSG00000056097.16	ZFR	-0.01337	0.1833	-0.0156	1.149e-14	0.005844	0.3373	0.009588	0.04763	-0.008527	-	0.04858	0.5586	-	-	-	-
ENSG00000005889.15	ZFX	-0.002497	0.786	-0.004687	0.02067	0.006879	0.3635	0.009344	0.0578	-0.0005868	-	0.1597	0.05122	-	-	-	-
ENSG00000067646.12	ZFY	-0.04871	0.8327	0.01768	0.9396	0.01788	0.9371	0.1807	0.7666	0.01196	-	0.1596	0.3947	-	-	-	-
ENSG00000165861.14	ZFYVE1	-0.01676	0.9579	-0.01554	0.001253	0.0009884	0.9965	0.01478	0.1684	-0.01009	-	-0.02054	0.7212	-	-	-	-
ENSG00000039319.17	ZFYVE16	0.01194	0.3751	0.002857	0.7334	-0.01195	0.1017	0.001313	0.9986	0.001797	-	-0.05788	0.6879	-	-	-	-
ENSG00000166140.17	ZFYVE19	0.03378	0.9077	-0.005998	0.3676	0.06374	2.517e-06	0.0103	0.983	0.02082	-	0.2467	0.006096	-	-	-	-
ENSG00000100711.13	ZFYVE21	-0.01976	0.9434	-0.006443	0.2543	0.03696	0.002184	-0.01093	0.982	-0.0005453	-	0.2463	0.03368	-	-	-	-
ENSG00000155256.17	ZFYVE27	0.04285	0.9087	0.02254	0.0184	-0.02348	0.01297	-0.0226	0.9715	0.01442	-	-0.1138	0.1957	-	-	-	-
ENSG00000159733.13	ZFYVE28	0.01208	0.9634	-0.01495	0.9244	0.03931	0.8518	0.000649	0.9988	0.005111	-	-0.08362	0.5002	-	-	-	-
ENSG00000157077.14	ZFYVE9	0.0126	0.9684	0.03176	0.8614	-0.004221	0.9567	0.02716	0.9302	0.01854	-	-0.2298	0.06348	-	-	-	-
ENSG00000220201.7	ZGLP1	-0.05081	0.7051	-0.04365	0.6344	0.1492	0.6678	-0.04977	0.8516	-0.003125	-	0.5483	0.008417	-	-	-	-
ENSG00000197114.11	ZGPAT	-0.05363	0.8829	-0.002891	0.9866	0.01859	0.03584	-0.08579	0.001921	-0.0169	-	0.1937	0.05539	-	-	-	-
ENSG00000138658.15	ZGRF1	-0.01206	0.9663	0.002145	0.9892	-0.01056	0.9514	0.03278	0.7923	-0.002201	-	-0.02475	0.877	-	-	-	-
ENSG00000165156.15	ZHX1	-0.02312	0.944	-0.03323	7.706e-19	0.00637	0.9813	0.04626	0.06519	-0.01634	-	0.1876	0.07076	-	-	0.1522	0.09454
ENSG00000174306.21	ZHX3	0.001503	0.9965	-0.01538	0.9392	-0.01897	0.14	-0.03243	0.9403	-0.01302	-	0.2076	0.1163	-	-	0.1166	0.1881
ENSG00000171649.12	ZIK1	0.005248	0.9774	0.03354	9.088e-07	-0.02021	0.9139	-0.004293	0.9921	0.01173	-	-0.3491	0.004174	-	-	-	-
ENSG00000106261.17	ZKSCAN1	-0.00208	0.4783	-0.01668	4.782e-15	0.01898	0.0008425	-0.01541	0.9825	-0.004931	-	-0.1462	0.1424	-	-	-	-
ENSG00000155592.16	ZKSCAN2	-0.02092	0.9318	0.01797	0.04315	0.01669	0.6789	0.03405	0.9308	0.008812	-	-0.1621	0.1118	-	-	-	-
ENSG00000274925.1	ZKSCAN2-DT	0.01633	0.01625	0.01105	0.0319	-0.1012	0.5941	0.003248	0.9954	-0.01303	-	0.3292	0.03049	-	-	-	-
ENSG00000189298.14	ZKSCAN3	0.03415	0.0002689	-0.001842	0.7939	-0.06232	0.002816	0.01419	0.9742	-0.004904	-	0.05633	0.6354	-	-	-	-
ENSG00000196652.11	ZKSCAN5	0.05133	1.549e-16	-0.007673	0.07689	-0.03728	0.8504	0.02996	0.9548	0.003521	-	0.03874	0.5442	-	-	-	-
ENSG00000146007.11	ZMAT2	0.008301	0.9107	-0.0569	0.7004	0.05463	0.8248	-0.01299	0.8654	-0.01237	-	-0.3482	0.0005572	-	-	-	-
ENSG00000172667.11	ZMAT3	0.0159	0.9666	-0.007526	0.4712	-0.04193	0.8501	0.006199	0.8086	-0.008192	-	-0.07924	0.4849	-	-	-	-
ENSG00000100319.13	ZMAT5	0.02443	0.02335	0.0151	0.03504	-0.04318	0.1931	-0.01367	0.3928	0.002573	-	0.004339	0.9663	-	-	-	-
ENSG00000224596.8	ZMIZ1-AS1	0.01026	0.9677	-0.09833	0.02183	-0.04086	0.7766	0.08631	0.911	-0.0449	-	-0.3339	0.1771	-	-	-	-
ENSG00000122515.15	ZMIZ2	-0.05648	0.8497	-0.04079	1.602e-15	0.04922	0.8838	-8.169e-05	0.9978	-0.02203	-	0.03185	0.7449	-	-	-	-
ENSG00000084073.9	ZMPSTE24	-0.0541	0.8816	-0.009164	0.967	-0.036	0.03011	0.005876	0.9925	-0.02562	-	0.3112	0.005955	-	-	-	-
ENSG00000121741.16	ZMYM2	-0.0007402	0.9463	0.002293	0.9934	0.01086	0.0823	-0.02424	0.1515	0.001576	-	-0.01671	0.8236	-	-	-	-
ENSG00000147130.14	ZMYM3	-0.01758	0.9477	-0.009022	0.9619	0.03499	0.0009918	-0.01151	0.9812	-0.001628	-	-0.004394	0.9383	-	-	-	-
ENSG00000146463.12	ZMYM4	-0.005802	0.9902	-0.003463	0.99	0.03156	0.9072	-0.002764	0.9966	0.003754	-	-0.01813	0.8112	-	-	-	-
ENSG00000132950.19	ZMYM5	0.001396	0.817	-0.02004	2.121e-06	-0.06494	4.399e-05	0.0164	0.113	-0.02197	-	0.2919	0.004288	-	-	-	-
ENSG00000004838.14	ZMYND10	0.02495	0.8615	0.008443	0.923	0.01749	0.9083	-0.1588	0.3141	0.003109	-	0.4758	0.1119	-	-	-	-
ENSG00000015171.19	ZMYND11	-0.01608	0.964	0.001326	0.9952	0.04862	0.6845	0.02384	0.9682	0.008905	-	0.06382	0.449	-	-	-	-
ENSG00000141497.14	ZMYND15	-0.09045	0.8723	-0.04294	0.8254	0.02881	0.9323	-0.0392	0.8577	-0.03897	-	0.3129	0.2685	-	-	-	-
ENSG00000165724.6	ZMYND19	0.05545	1.632e-06	0.006092	0.4501	-0.03505	0.9167	-0.04008	0.9367	0.006444	-	-0.2683	0.008641	-	-	-	-
ENSG00000101040.19	ZMYND8	-0.0242	0.9339	-0.01143	0.9597	0.01756	0.9458	0.01004	0.9778	-0.006795	-	0.2028	0.03256	-	-	-	-
ENSG00000256223.6	ZNF10	-0.01097	0.9473	-0.004347	0.9719	0.009079	0.7732	0.02356	0.951	-0.001138	-	-0.2243	0.02309	-	-	0.07507	0.4064
ENSG00000181896.12	ZNF101	-0.03206	0.9313	0.006683	0.4497	-0.07781	0.6559	0.0149	0.9831	-0.02144	-	-0.001346	0.9903	-	-	-	-
ENSG00000234473.1	ZNF101P2	0.01131	0.9518	-0.006726	0.9435	-0.005264	0.9782	0.000871	0.9949	-0.001242	-	-0.6007	0.01991	-	-	-	-
ENSG00000103994.17	ZNF106	-0.005722	0.6119	0.000206	0.9781	0.003699	0.3997	-0.01315	0.4498	-0.001466	-	0.1147	0.2424	-	-	-	-
ENSG00000196247.11	ZNF107	0.04708	0.8952	-0.004563	0.9831	0.04362	0.8188	0.1983	0.7475	0.03344	-	0.1693	0.2796	-	-	-	-
ENSG00000152926.15	ZNF117	-0.01727	0.9623	-0.02501	0.9196	-0.07702	0.7921	0.09313	0.08222	-0.02638	-	0.2462	0.08299	-	-	-	-
ENSG00000164631.19	ZNF12	0.01697	0.1719	-0.02304	0.005444	0.01794	0.1263	0.03671	0.9543	0.0004678	-	0.05539	0.4857	-	-	-	-
ENSG00000197961.11	ZNF121	-0.04454	0.001055	0.009689	0.2228	-0.04765	3.26e-06	0.04532	0.01598	-0.01449	-	0.1304	0.1137	-	-	-	-
ENSG00000196418.12	ZNF124	-0.01446	0.9744	-0.03225	0.8858	0.01554	0.9631	0.01811	0.9691	-0.01359	-	0.2336	0.1347	-	-	-	-
ENSG00000172262.11	ZNF131	0.01699	0.9607	-0.003284	0.362	-0.02037	0.0801	0.03755	6.212e-06	0.000961	-	0.04245	0.5331	-	-	-	-
ENSG00000131849.12	ZNF132	0.05225	0.8483	-0.003846	0.8695	-0.1137	8.886e-05	0.05718	0.8998	-0.009572	-	0.1143	0.1637	-	-	-	-
ENSG00000125846.15	ZNF133	0.04451	0.876	0.03	1.487e-07	-0.01819	0.9128	-0.02731	0.05092	0.01907	-	-0.06282	0.4013	-	-	-	-
ENSG00000213762.12	ZNF134	-0.01568	0.2836	-0.004299	0.2719	0.0253	0.8948	0.03077	0.001423	0.001774	-	-0.006973	0.908	-	-	0.01706	0.8517
ENSG00000176293.19	ZNF135	-0.004439	0.9897	-0.03251	0.8565	-0.09033	0.7662	0.03405	0.916	-0.03352	-	0.1356	0.3215	-	-	-	-
ENSG00000196646.12	ZNF136	-0.01822	0.001019	-0.000704	0.8569	-0.03853	0.0109	0.006662	0.7894	-0.01309	-	-0.2476	0.03574	-	-	-	-
ENSG00000123870.10	ZNF137P	-0.02943	0.8548	-0.03545	0.7942	0.08588	0.2794	0.01375	0.9715	-0.003579	-	0.1141	0.6118	-	-	-	-
ENSG00000197008.9	ZNF138	0.02333	0.8287	0.008367	0.935	-0.03133	0.6239	0.06748	0.6551	0.007499	-	0.05178	0.6254	-	-	-	-
ENSG00000105708.9	ZNF14	0.02846	0.9169	-0.0311	0.8612	-0.04175	0.04424	0.08559	0.8274	-0.01008	-	0.07082	0.5304	-	-	-	-
ENSG00000196387.9	ZNF140	-0.01725	0.01297	-0.001201	0.8078	0.002382	0.9875	-0.003718	0.7617	-0.004702	-	0.02357	0.7955	-	-	-	-
ENSG00000131127.14	ZNF141	-0.04977	0.8987	0.001788	0.9941	-0.04808	3.88e-06	0.04153	0.04846	-0.01977	-	0.1095	0.2186	-	-	-	-
ENSG00000115568.15	ZNF142	0.03995	1.321e-05	-0.03301	0.8417	-0.0113	0.9622	0.0615	0.8948	-0.00291	-	0.1058	0.1497	-	-	-	-
ENSG00000166478.10	ZNF143	0.0136	0.003415	0.008739	0.0074	-0.02954	0.004717	0.004971	0.5307	0.001234	-	0.1335	0.2318	-	-	-	-
ENSG00000167635.11	ZNF146	0.02732	0.1062	-0.006359	0.9777	0.03039	0.01849	0.04127	0.06483	0.01374	-	0.1097	0.3777	-	-	-	-
ENSG00000163848.19	ZNF148	-0.02362	0.9532	-0.00496	0.9849	0.02529	0.0002658	0.01504	0.9815	-0.001658	-	0.1258	0.1347	-	-	-	-
ENSG00000179909.15	ZNF154	-0.002149	0.9946	-0.001221	0.9967	-0.03359	0.8962	0.05882	0.8114	-0.004481	-	0.01315	0.8737	-	-	-	-
ENSG00000170949.17	ZNF160	0.02185	0.1597	0.01067	0.315	-0.01222	0.957	0.01237	0.5842	0.008583	-	0.1284	0.1913	-	-	-	-
ENSG00000175787.17	ZNF169	0.02711	0.9319	-0.007632	0.9683	-0.09537	2.532e-12	0.02316	0.9644	-0.01604	-	-0.008902	0.9351	-	-	-	-
ENSG00000186272.12	ZNF17	0.01093	0.1255	0.004777	0.3439	-0.07889	6.214e-06	0.05383	3.347e-05	-0.008805	-	0.1191	0.1611	-	-	-	-
ENSG00000188629.12	ZNF177	-0.08191	0.6587	0.1066	0.4603	0.08145	0.4834	0.05865	0.833	0.04929	-	0.04918	0.7672	-	-	-	-
ENSG00000154957.14	ZNF18	0.001359	0.8405	0.03498	5.64e-14	-0.03644	0.615	-0.01595	0.1333	0.006975	-	-0.178	0.14	-	-	-0.2092	0.01889
ENSG00000167384.10	ZNF180	-0.01069	0.1442	-0.01322	0.008131	0.01705	0.9065	0.03335	0.9469	-0.002631	-	-0.2317	0.06147	-	-	0.08584	0.3472
ENSG00000197841.15	ZNF181	-0.02209	0.2539	-0.0124	0.03218	-0.000887	0.9731	0.1015	4.098e-12	-0.004447	-	0.2377	0.01798	-	-	-	-
ENSG00000147118.11	ZNF182	0.02554	0.003847	0.01626	0.007646	-0.001961	0.919	-0.003969	0.9933	0.0132	-	0.09714	0.2611	-	-	-	-
ENSG00000096654.15	ZNF184	0.03938	0.8816	-0.006189	0.9707	0.01921	0.9004	0.0413	0.9293	0.01444	-	-0.05275	0.7275	-	-	-	-
ENSG00000147394.18	ZNF185	-0.07048	0.8449	0.02818	0.2538	0.0363	0.8819	0.008363	0.985	0.003265	-	-0.1655	0.4541	-	-	-	-
ENSG00000136870.10	ZNF189	0.02279	0.9443	-0.007901	0.4292	0.05298	0.08745	0.02816	0.00348	0.01598	-	-0.2006	0.03607	-	-	-	-
ENSG00000157429.16	ZNF19	-0.04688	0.001945	-0.004419	0.7029	-0.05951	0.6953	0.01606	0.7552	-0.02613	-	-0.4242	0.02733	-	-	-	-
ENSG00000005801.18	ZNF195	0.0333	0.01556	0.01811	5.522e-08	-0.02452	0.0437	-0.01846	0.435	0.01002	-	-0.1294	0.1934	-	-	-	-
ENSG00000186448.15	ZNF197	-0.0127	0.9689	0.01518	0.9402	0.005269	0.9761	0.04945	0.06609	0.008192	-	0.07067	0.3589	-	-	-	-
ENSG00000275111.5	ZNF2	0.04733	1.177e-05	0.02065	0.007298	-0.001962	0.9362	-0.04284	0.9274	0.01809	-	0.0953	0.3142	-	-	-	-
ENSG00000132010.16	ZNF20	0.007234	0.9773	-0.008346	0.9581	0.03996	0.8357	0.07542	0.2299	0.01217	-	-0.2243	0.6099	-	-	-	-
ENSG00000010539.11	ZNF200	0.03614	0.9184	0.005666	0.977	-0.01859	0.9334	0.03615	0.3378	0.01022	-	-0.06492	0.5055	-	-	-	-
ENSG00000166261.11	ZNF202	0.03132	0.909	0.001485	0.8121	0.02723	0.1605	-0.01729	0.2565	0.01356	-	0.1845	0.0553	-	-	-	-
ENSG00000204789.4	ZNF204P	0.04178	0.9312	0.01078	0.933	-0.06096	0.8237	0.09324	0.5659	0.008538	-	-0.3714	0.1285	-	-	-	-
ENSG00000122386.10	ZNF205	-0.02561	0.9737	0.02007	0.9598	0.03288	0.9268	-0.07571	0.9588	0.004549	-	0.2776	0.0038	-	-	-	-
ENSG00000010244.18	ZNF207	-0.01679	0.06896	0.0009231	0.8843	-0.02073	2.426e-08	0.009829	0.4018	-0.007813	-	0.06969	0.4108	-	-	-	-
ENSG00000160321.15	ZNF208	0.02482	0.936	-0.0415	0.5142	-0.03153	0.9333	0.2175	0.2907	-0.004316	-	0.4084	0.1913	-	-	-	-
ENSG00000170260.9	ZNF212	0.005247	0.5399	0.003584	0.5581	-0.04638	0.03009	-0.01358	0.9768	-0.008262	-	0.01355	0.8997	-	-	-	-
ENSG00000085644.14	ZNF213	0.01098	0.9601	0.009717	0.908	-0.002511	0.9921	0.02457	0.9397	0.008358	-	-0.05544	0.5594	-	-	-	-
ENSG00000263072.8	ZNF213-AS1	0.02597	0.0005572	0.01346	0.01262	-0.03227	0.1297	0.04452	0.9308	0.008681	-	0.1184	0.2809	-	-	-	-
ENSG00000171940.13	ZNF217	-0.01446	0.9767	0.007424	0.4459	-0.03094	0.02115	0.04218	0.9612	-0.004301	-	0.3066	0.1126	-	-	-	-
ENSG00000165804.16	ZNF219	0.03936	0.3126	-0.01065	0.6854	0.02229	0.9355	-0.004962	0.9873	0.009896	-	0.6258	0.0002731	-	-	-	-
ENSG00000165512.5	ZNF22	4.901e-05	0.9999	-0.01831	0.9211	0.05227	0.7971	0.03534	0.9431	0.005779	-	0.3031	0.04083	-	-	-	-
ENSG00000159905.14	ZNF221	0.03809	0.05006	-0.01823	0.8772	-0.07809	0.7075	0.01084	0.8617	-0.01503	-	0.06771	0.4828	-	-	-	-
ENSG00000159885.14	ZNF222	0.004735	0.761	0.01032	0.9378	-0.002807	0.9926	0.08236	0.8201	0.01096	-	-0.113	0.5376	-	-	-	-
ENSG00000178386.13	ZNF223	-0.005753	0.9844	0.04193	0.7666	-0.007346	0.9898	0.07649	0.9776	0.02114	-	-0.3961	0.01108	-	-	-	-
ENSG00000267680.5	ZNF224	0.01463	0.1906	0.01024	5.632e-05	-0.003932	0.6939	0.01888	0.002272	0.008822	-	-0.07564	0.284	-	-	-	-
ENSG00000167380.16	ZNF226	0.02227	0.9497	-0.003857	0.2365	-0.01739	0.9317	0.03378	0.1356	0.002458	-	0.09446	0.3207	-	-	-	-
ENSG00000131115.16	ZNF227	0.01698	0.2348	0.01232	0.0005753	-0.02439	0.8911	-0.00332	0.8914	0.004292	-	0.141	0.08558	-	-	-	-
ENSG00000278318.5	ZNF229	0.05136	0.9001	0.02372	0.8689	-0.09671	0.7137	0.1021	0.436	0.00953	-	-0.002723	0.9851	-	-	-	-
ENSG00000167377.18	ZNF23	-0.05352	0.6565	-0.0232	0.8266	-0.006617	0.963	0.02822	0.7596	-0.02375	-	-0.2333	0.01847	-	-	0.02706	0.7847
ENSG00000159915.12	ZNF233	0.01571	0.9035	-0.07798	0.4302	0.01826	0.8778	-0.08044	0.8164	-0.03273	-	-0.06319	0.6827	-	-	-	-
ENSG00000130856.16	ZNF236	0.02198	0.09998	-0.02737	8.503e-17	4.231e-05	0.9957	0.01998	0.9675	-0.005334	-	0.02261	0.6899	-	-	-	-
ENSG00000264278.1	ZNF236-DT	0.06674	0.6664	0.07815	0.5279	0.1145	0.3982	-0.09165	0.7499	0.07153	-	0.84	0.02322	-	-	-	-
ENSG00000196793.13	ZNF239	0.04203	0.7973	0.04004	0.6619	-0.01539	0.8961	0.006435	0.9848	0.02593	-	0.04886	0.7285	-	-	-	-
ENSG00000172466.16	ZNF24	0.003051	0.7721	-0.00233	0.7192	0.01333	0.9576	0.02575	0.9735	0.004471	-	0.2217	0.05351	-	-	-	-
ENSG00000198105.14	ZNF248	0.03124	0.07484	0.0261	0.8873	-0.03592	0.8407	0.00234	0.9959	0.01202	-	0.005131	0.9498	-	-	-	-
ENSG00000175395.16	ZNF25	0.009254	0.9783	-0.0002155	0.9663	0.03729	0.8116	0.01965	0.9685	0.01191	-	-0.2887	0.06721	-	-	-	-
ENSG00000198169.9	ZNF251	0.02156	0.9423	0.02422	0.8909	-0.005529	0.7016	-0.04207	0.001382	0.01235	-	0.01981	0.8309	-	-	-	-
ENSG00000196922.10	ZNF252P	0.01013	0.9763	0.0171	0.9362	-0.03489	0.01481	0.03634	0.9499	0.005107	-	0.2762	0.01603	-	-	-	-
ENSG00000255559.1	ZNF252P-AS1	0.02936	0.8944	0.01724	0.897	0.007403	0.9562	-0.01684	0.97	0.01581	-	0.119	0.5524	-	-	-	-
ENSG00000256771.4	ZNF253	-0.01076	0.9635	-0.004992	0.9753	-0.02258	0.9165	0.09288	0.822	-0.003599	-	0.06782	0.5824	-	-	-	-
ENSG00000197134.13	ZNF257	-0.0007154	0.9971	-0.01247	0.9297	-0.02057	0.9594	0.1261	0.4942	-0.001648	-	-0.1685	0.5682	-	-	-	-
ENSG00000198393.8	ZNF26	0.02737	3.189e-11	0.0145	8.454e-07	-0.04404	1.289e-05	0.02623	0.0004235	0.005631	-	-0.2185	0.02464	-	-	-	-
ENSG00000254004.7	ZNF260	-0.04424	0.8727	-0.02728	0.8732	-0.03544	0.8397	0.07246	0.05082	-0.02654	-	0.1346	0.2219	-	-	-	-
ENSG00000006194.10	ZNF263	0.04408	2.014e-17	0.02732	6.407e-14	-0.03129	0.01317	0.007966	0.9889	0.01728	-	0.09057	0.2059	-	-	-	-
ENSG00000083844.10	ZNF264	0.02015	0.1972	0.02566	0.01032	-0.005691	0.9813	0.009936	0.7186	0.0162	-	0.04837	0.4244	-	-	0.1074	0.2307
ENSG00000174652.19	ZNF266	0.03565	0.09822	0.007714	0.5765	0.04398	0.8641	-0.03781	0.9535	0.01978	-	-0.05916	0.5682	-	-	-	-
ENSG00000185947.15	ZNF267	-0.0115	0.5125	-0.01509	0.9516	0.02113	0.9373	0.07654	0.8948	0.0002131	-	-0.2013	0.1311	-	-	-	-
ENSG00000090612.21	ZNF268	-0.0333	0.02786	-0.01381	0.1774	-0.0475	0.8251	0.06746	0.9009	-0.02066	-	-0.2271	0.01311	-	-	-	-
ENSG00000257267.3	ZNF271P	-0.009045	0.08591	-0.01652	7.688e-06	0.01249	0.424	0.03145	0.1983	-0.004841	-	0.279	0.008269	-	-	-	-
ENSG00000198039.11	ZNF273	-0.03826	0.8767	-0.02056	0.00404	-0.05952	0.7729	0.1007	0.8118	-0.02535	-	0.09749	0.541	-	-	-	-
ENSG00000171606.18	ZNF274	0.01873	0.958	0.02199	0.9207	-0.001508	0.9942	0.01484	0.5077	0.01544	-	0.1241	0.3821	-	-	-	-
ENSG00000158805.12	ZNF276	0.01407	0.9745	0.006663	0.9781	-0.005884	0.9864	0.01621	0.9828	0.006444	-	0.04985	0.6785	-	-	0.1995	0.01892
ENSG00000198839.10	ZNF277	-0.007821	0.98	-0.01545	0.9352	-0.01136	0.9689	0.02985	0.3103	-0.009447	-	0.177	0.08649	-	-	-	-
ENSG00000198538.11	ZNF28	-0.009309	0.9749	-0.006074	0.9741	-0.001305	0.9942	0.067	0.8962	-0.0007867	-	-0.01047	0.9339	-	-	-	-
ENSG00000275004.4	ZNF280B	-0.02383	0.8019	-0.03133	0.7024	-0.01077	0.8222	0.1161	0.4006	-0.01463	-	-0.2766	0.09277	-	-	-	-
ENSG00000056277.16	ZNF280C	0.02483	0.04164	0.02315	0.00731	-0.01262	0.693	0.008609	0.9816	0.01464	-	-0.03691	0.8163	-	-	-	-
ENSG00000137871.20	ZNF280D	0.0225	0.07672	-0.006193	0.9783	-0.01083	0.9568	0.02177	0.9717	0.002086	-	-0.0008777	0.9942	-	-	-	-
ENSG00000162702.8	ZNF281	0.02326	0.9498	-0.01058	0.9616	0.001938	0.8148	-0.002508	0.9965	0.001448	-	0.2184	0.1053	-	-	-	-
ENSG00000167637.17	ZNF283	-0.01548	0.05029	0.0005279	0.9258	-0.03038	0.8589	0.02508	0.9581	-0.008739	-	0.07908	0.3612	-	-	-	-
ENSG00000186026.7	ZNF284	-0.03131	0.8947	0.007769	0.9572	-0.03348	0.8178	0.03883	0.4111	-0.009267	-	-0.01152	0.9275	-	-	-	-
ENSG00000267508.5	ZNF285	0.05366	0.8589	0.001928	0.9904	-0.01225	0.9802	0.02179	0.9403	0.01345	-	0.03319	0.7638	-	-	-	-
ENSG00000187607.16	ZNF286A	0.02886	0.9236	-0.005017	0.6729	0.001779	0.9913	0.02141	0.9665	0.007023	-	0.1525	0.1454	-	-	-	-
ENSG00000249459.10	ZNF286B	0.02334	0.9084	0.004148	0.958	-0.08041	0.5076	0.001089	0.9948	-0.009893	-	-0.09805	0.5208	-	-	-	-
ENSG00000188994.13	ZNF292	0.02216	0.9642	-0.008282	0.9778	0.003352	0.5194	0.05563	0.9438	0.006545	-	0.1258	0.09871	-	-	-	-
ENSG00000170684.9	ZNF296	0.03654	0.8811	-0.005987	0.9751	0.004163	0.9801	0.04959	0.9572	0.01104	-	0.1078	0.6639	-	-	-	-
ENSG00000166526.18	ZNF3	-0.01343	0.02119	0.0008583	0.8356	-0.0408	0.001242	0.04179	1.804e-05	-0.009219	-	-0.03735	0.7282	-	-	-	-
ENSG00000168661.14	ZNF30	0.06216	0.7106	-0.01909	0.877	0.06029	0.6566	0.0295	0.9306	0.02275	-	0.02797	0.8239	-	-	-	-
ENSG00000145908.12	ZNF300	0.002581	0.9941	0.0001015	0.9994	-0.005372	0.9744	0.01331	0.9728	0.0004388	-	0.3318	0.2892	-	-	-	-
ENSG00000089335.21	ZNF302	-0.005425	0.7539	0.01066	0.9568	-0.02208	0.2263	0.05885	0.9135	0.0026	-	0.1627	0.05185	-	-	-	-
ENSG00000205903.7	ZNF316	-0.05132	0.8923	-0.0005242	0.9982	0.05047	0.007656	-0.02095	0.485	-0.003673	-	0.2938	0.01313	-	-	-	-
ENSG00000130803.15	ZNF317	0.03618	7.061e-16	-0.002987	0.336	-0.006401	0.4945	0.04344	3.331e-09	0.009531	-	-0.03495	0.5406	-	-	-	-
ENSG00000171467.16	ZNF318	0.01619	0.968	-0.01279	0.1798	0.04952	0.8858	0.02016	0.9751	0.01076	-	0.1842	0.003398	-	-	-	-
ENSG00000166188.2	ZNF319	0.05173	0.01349	0.003077	0.6372	-0.00931	0.972	0.03501	0.9389	0.01504	-	0.2432	0.03298	-	-	-	-
ENSG00000169740.14	ZNF32	0.02738	0.0123	-0.009036	0.9531	0.006695	0.9645	0.004332	0.9918	0.004733	-	0.1888	0.06524	-	-	-	-
ENSG00000182986.14	ZNF320	-0.05078	0.05232	0.02158	0.905	-0.008043	0.9665	0.04208	0.9391	-0.002156	-	0.2137	0.01845	-	-	-	-
ENSG00000213801.4	ZNF321P	0.0328	0.001464	0.02793	0.0001506	-0.03621	0.8217	0.04393	0.03351	0.01606	-	0.08284	0.7895	-	-	-	-
ENSG00000181315.11	ZNF322	0.02119	0.1816	-0.02022	0.9238	-0.03471	0.05179	0.0502	0.9298	-0.007924	-	0.1355	0.1592	-	-	-	-
ENSG00000083812.12	ZNF324	0.06566	3.527e-05	0.01204	0.2624	-0.0008514	0.9257	0.06281	0.9075	0.02647	-	0.03002	0.6611	-	-	-	-
ENSG00000162664.17	ZNF326	-0.06254	2.081e-37	-0.003552	0.3244	-0.0162	0.3135	0.004149	0.6321	-0.02098	-	0.1092	0.3981	-	-	-	-
ENSG00000181894.15	ZNF329	0.005714	0.9805	0.0067	0.9692	-0.0302	0.846	0.004145	0.993	-0.001916	-	-0.118	0.1422	-	-	0.09936	0.249
ENSG00000109445.11	ZNF330	-0.004446	0.9888	0.007692	0.9754	-0.001993	0.9956	-0.02558	0.9687	0.0001213	-	-0.02477	0.8479	-	-	-	-
ENSG00000130844.18	ZNF331	0.028	0.9242	0.004391	0.9804	-2.318e-05	0.9989	0.009475	0.9841	0.009828	-	-0.006193	0.9447	-	-	-	-
ENSG00000160961.12	ZNF333	0.04195	0.03062	0.05188	3.285e-05	-0.03457	3.064e-05	0.05448	0.0469	0.03033	-	-0.06771	0.4141	-	-	-	-
ENSG00000198026.8	ZNF335	0.05162	3.703e-12	-0.006955	0.9695	-0.01219	0.9671	-0.003884	0.9941	0.00714	-	0.01827	0.7798	-	-	-	-
ENSG00000130684.14	ZNF337	0.05706	0.8721	0.01389	3.72e-05	-0.009654	0.9627	-0.002777	0.7437	0.0186	-	-0.01799	0.8467	-	-	-	-
ENSG00000213742.7	ZNF337-AS1	0.0007385	0.9958	0.001797	0.9883	0.01092	0.9448	-0.0001153	0.9997	0.003418	-	0.1133	0.4373	-	-	-	-
ENSG00000189180.16	ZNF33A	0.03475	0.02531	-0.004035	0.9889	0.01465	0.9558	0.02292	0.9769	0.01194	-	0.06745	0.4843	-	-	-	-
ENSG00000196693.15	ZNF33B	0.02479	0.08123	0.002768	0.7635	-0.02813	0.02304	0.01704	0.4214	0.002557	-	0.1636	0.2185	-	-	-	-
ENSG00000196378.12	ZNF34	0.02608	0.3447	0.00492	0.9744	0.04004	0.8861	-0.01227	0.9797	0.01695	-	0.1486	0.1509	-	-	-	-
ENSG00000131061.14	ZNF341	-0.01753	0.9282	-0.03014	0.02433	-0.01575	0.9189	0.005115	0.9883	-0.02127	-	-0.01233	0.9126	-	-	-	-
ENSG00000088876.13	ZNF343	0.003956	0.9883	0.007167	0.2825	-0.01806	0.4159	-0.0001689	0.9917	0.0002381	-	0.07815	0.3295	-	-	-	-
ENSG00000251247.11	ZNF345	-0.007433	0.4582	0.003314	0.6501	-0.03007	0.4474	0.01371	0.4343	-0.006132	-	0.2017	0.108	-	-	-	-
ENSG00000113761.12	ZNF346	0.001092	0.9959	-0.0257	0.8473	-0.01192	0.94	0.00709	0.9784	-0.01349	-	0.001271	0.9862	-	-	-	-
ENSG00000197937.12	ZNF347	7.279e-05	0.9998	0.007001	0.6517	-0.0801	0.6658	0.07661	0.8793	-0.00928	-	0.1452	0.1782	-	-	-	-
ENSG00000256683.7	ZNF350	0.03843	0.9062	-0.01008	0.01192	-0.04145	0.003034	0.02101	0.4042	-0.002425	-	0.05175	0.6418	-	-	-	-
ENSG00000169131.13	ZNF354A	0.07703	0.7828	-0.02178	0.3673	-0.02155	0.8995	0.0324	0.9436	0.007402	-	0.007503	0.9406	-	-	-	-
ENSG00000178338.11	ZNF354B	0.04343	0.03928	-0.01281	0.04122	0.04942	0.8148	0.01635	0.9717	0.01746	-	0.1284	0.2524	-	-	-	-
ENSG00000177932.7	ZNF354C	-0.01945	0.9476	-0.01977	0.9124	-0.04413	0.08273	0.03858	0.9073	-0.02105	-	0.1284	0.274	-	-	-	-
ENSG00000198816.7	ZNF358	0.1289	0.7656	-0.09159	0.006582	0.05693	0.8727	0.03408	0.8822	0.006686	-	0.4295	0.003285	-	-	0.03831	0.6621
ENSG00000138311.17	ZNF365	0.01376	0.9741	-0.01951	0.88	0.04339	0.8566	-0.002634	0.9943	0.00416	-	-0.4178	0.09995	-	-	-	-
ENSG00000165244.7	ZNF367	-0.01307	0.9479	0.01583	0.7759	0.02411	0.8573	0.06356	0.7124	0.01355	-	-0.09855	0.7177	-	-	-	-
ENSG00000075407.18	ZNF37A	-0.02034	0.1325	-0.0208	0.03071	-0.00416	0.8737	0.05775	0.008609	-0.01155	-	0.1158	0.09572	-	-	-	-
ENSG00000161298.18	ZNF382	0.04834	0.7697	0.02277	0.8651	-0.01856	0.3762	0.02447	0.9305	0.02029	-	-0.03354	0.7343	-	-	0.02037	0.8182
ENSG00000188283.11	ZNF383	-0.01004	0.09643	0.01013	0.02079	-0.09217	0.6445	-0.01191	0.2687	-0.01927	-	0.2131	0.009554	-	-	-	-
ENSG00000126746.17	ZNF384	-0.03133	1.754e-06	7.695e-05	0.9997	0.02679	0.0001547	0.03499	0.0003191	0.000354	-	0.1523	0.01284	-	-	-	-
ENSG00000161642.17	ZNF385A	-0.01738	0.9926	-0.03132	0.9737	-0.04389	0.9838	0.05969	0.9683	-0.02422	-	0.4179	0.03188	-	-	-	-
ENSG00000151789.12	ZNF385D	-0.0343	0.6887	-0.03562	0.4733	0.08663	0.6659	-0.01909	0.9524	-0.007018	-	-0.1456	0.4698	-	-	-	-
ENSG00000124613.8	ZNF391	0.03529	0.8005	0.03396	0.5589	-0.05923	0.7083	0.02899	0.9019	0.01329	-	-0.03516	0.8488	-	-	-	-
ENSG00000160908.15	ZNF394	0.03926	0.0001346	-3.376e-05	0.9999	-0.04553	0.8462	0.008068	0.9889	0.0005279	-	0.1896	0.08182	-	-	-	-
ENSG00000186918.14	ZNF395	-0.04023	5.486e-06	0.01328	0.05452	0.02094	0.9318	-0.01704	0.9697	-0.0008664	-	0.3331	0.03214	-	-	-	-
ENSG00000186496.12	ZNF396	0.01698	0.943	0.01245	0.5866	-0.07555	0.5743	-0.03132	0.5862	-0.008941	-	-0.1445	0.4944	-	-	-	-
ENSG00000186812.13	ZNF397	-0.002829	0.9944	0.007443	0.3581	0.001121	0.9533	-0.002122	0.9019	0.00274	-	0.2715	0.03117	-	-	-	-
ENSG00000197024.9	ZNF398	0.06462	7.054e-06	0.01522	2.041e-05	-0.03338	0.8873	-0.01007	0.9862	0.01537	-	0.0545	0.3176	-	-	-	-
ENSG00000215421.9	ZNF407	0.02289	0.04917	0.002829	0.9916	0.002544	0.7036	-0.02015	0.9773	0.006328	-	0.02957	0.6567	-	-	-	-
ENSG00000175213.3	ZNF408	0.04736	3.964e-06	0.01174	0.9393	-0.02237	0.1614	0.01725	0.3128	0.0137	-	-0.05494	0.5621	-	-	-	-
ENSG00000147124.12	ZNF41	-0.001916	0.9948	-0.01698	0.001075	-0.0334	0.04794	0.04323	0.0002795	-0.01258	-	0.1654	0.04896	-	-	-0.09275	0.3264
ENSG00000119725.19	ZNF410	-0.003833	0.7345	0.00211	0.5062	0.01114	0.9418	-0.006071	0.4296	0.002019	-	0.2001	0.01311	-	-	0.09734	0.2647
ENSG00000133250.14	ZNF414	-0.08477	0.5332	-0.04884	0.6002	0.03056	0.009713	0.0184	0.8173	-0.0358	-	-0.1261	0.2169	-	-	-	-
ENSG00000266127.1	ZNF415P1	0.09497	0.01943	-0.05804	0.6418	0.007955	0.971	0.07887	0.4589	0.005382	-	0.01245	0.9764	-	-	-	-
ENSG00000083817.9	ZNF416	0.05009	0.8434	0.002762	0.7046	-0.08649	0.002889	0.06145	0.001053	-0.0008189	-	-0.05143	0.6496	-	-	-	-
ENSG00000173480.11	ZNF417	-0.008247	0.5368	0.004101	0.6271	-0.05822	2.456e-09	0.009464	0.6602	-0.01252	-	0.07026	0.312	-	-	-	-
ENSG00000196724.12	ZNF418	-0.008604	0.9494	-0.03867	0.7801	0.02421	0.8841	0.05315	0.5579	-0.01064	-	-0.1221	0.1366	-	-	-	-
ENSG00000105136.20	ZNF419	0.01708	0.9534	0.002769	0.618	-0.02499	0.1218	0.04287	0.001502	0.003064	-	-0.1523	0.03882	-	-	-	-
ENSG00000197050.11	ZNF420	-0.002464	0.802	-0.01146	0.9435	0.07134	0.5018	0.05506	0.8993	0.01383	-	-0.0118	0.9048	-	-	-	-
ENSG00000204947.9	ZNF425	-0.002845	0.9839	0.02511	0.7388	0.05712	0.6034	-0.01058	0.9504	0.02256	-	-0.2703	0.01673	-	-	-	-
ENSG00000130818.12	ZNF426	-0.01464	0.2679	0.01012	0.9607	-0.06111	0.7532	0.02892	0.2596	-0.01074	-	0.09061	0.2073	-	-	-	-
ENSG00000131116.12	ZNF428	-0.004183	0.9803	0.01676	0.7005	-0.07399	0.6656	-0.05759	0.8284	-0.0139	-	-0.3094	0.006387	-	-	-	-
ENSG00000197013.10	ZNF429	0.006405	0.984	-0.009595	0.958	-0.02807	0.7951	-0.02541	0.9605	-0.01068	-	-0.02847	0.7826	-	-	-	-
ENSG00000198521.11	ZNF43	0.003082	0.6535	0.00433	0.982	-0.06256	0.6254	0.05709	4.354e-07	-0.007176	-	0.104	0.4247	-	-	-	-
ENSG00000118620.13	ZNF430	0.01756	0.1582	-0.007306	0.03166	-0.111	6.628e-18	0.003195	0.9957	-0.0232	-	0.01135	0.9065	-	-	-	-
ENSG00000196705.8	ZNF431	0.02637	0.07516	0.003221	0.7354	-0.08767	0.7168	0.01429	0.5245	-0.01023	-	0.1033	0.3114	-	-	-	-
ENSG00000256087.7	ZNF432	-0.01976	0.9456	-0.002258	0.99	-0.03373	0.06991	0.05293	0.9132	-0.009913	-	0.006705	0.9463	-	-	-	-
ENSG00000197647.11	ZNF433	-0.01465	0.9231	0.01402	0.8843	-0.09754	0.4654	-0.07799	0.773	-0.02446	-	-0.2929	0.0376	-	-	-	-
ENSG00000219665.8	ZNF433-AS1	0.03961	7.436e-06	0.03483	0.8358	-0.1088	9.396e-07	0.01159	0.9795	0.002583	-	-0.08281	0.6138	-	-	-	-
ENSG00000249087.7	ZNF436-AS1	0.03099	0.9235	-0.02704	0.882	0.0407	0.8666	-0.07938	0.9118	-0.0007327	-	0.2859	0.01985	-	-	-	-
ENSG00000171291.8	ZNF439	0.00983	0.9713	0.03791	0.8188	-0.006322	0.9769	0.04477	0.2108	0.02136	-	0.1514	0.168	-	-	-	-
ENSG00000197857.14	ZNF44	-0.006665	0.6899	-0.008879	0.02767	-0.08564	1.996e-07	0.002349	0.9963	-0.02456	-	0.006899	0.9402	-	-	-	-
ENSG00000171295.13	ZNF440	0.03922	0.8987	0.009734	0.9599	-0.03717	0.8438	0.05725	1.821e-07	0.01019	-	-0.04692	0.574	-	-	-	-
ENSG00000197044.11	ZNF441	-0.09352	0.001247	-0.003857	0.9837	-0.03705	0.8203	0.07294	0.8729	-0.02893	-	-0.5037	0.0009465	-	-	-	-
ENSG00000198342.10	ZNF442	-0.05141	0.7933	0.07024	1.937e-07	-0.1006	0.6216	0.08846	0.4468	0.002359	-	-0.49	0.02906	-	-	-	-
ENSG00000180855.16	ZNF443	0.02423	0.06425	-0.01828	0.8979	0.03425	0.5472	0.04245	0.9005	0.008501	-	-0.1883	0.1948	-	-	-	-
ENSG00000167685.15	ZNF444	-0.06645	4.455e-08	-0.01461	0.919	0.07615	3.968e-10	-0.01315	0.9741	-0.007687	-	0.2367	0.02954	-	-	-	-
ENSG00000185219.17	ZNF445	0.02758	0.06286	0.001552	0.9953	-0.02771	0.1089	-0.0222	0.9752	9.889e-05	-	-0.04516	0.4522	-	-	-	-
ENSG00000173275.13	ZNF449	0.000681	0.9981	0.006835	0.9685	-0.04178	0.1125	-0.03223	0.0317	-0.008236	-	-0.1972	0.212	-	-	-	-
ENSG00000124459.12	ZNF45	0.06473	3.356e-23	0.006127	0.167	-0.01023	0.591	0.04472	4.503e-05	0.02022	-	0.09004	0.3581	-	-	-	-
ENSG00000112200.17	ZNF451	-0.0227	0.02105	-0.02069	0.0005953	0.01718	0.9493	0.01096	0.9868	-0.01061	-	0.01646	0.869	-	-	-	-
ENSG00000197714.9	ZNF460	0.06753	8.072e-08	0.02084	0.9375	-0.03123	0.07501	0.01649	0.3312	0.02098	-	0.07559	0.3832	-	-	-	-
ENSG00000267871.6	ZNF460-AS1	0.04525	0.7805	0.01214	0.5253	-0.04288	0.5267	0.04807	0.8717	0.01093	-	-0.2978	0.1992	-	-	-	-
ENSG00000197808.12	ZNF461	-0.006527	0.9774	0.01358	0.09538	-0.02196	0.5092	0.0101	0.9786	0.0002932	-	-0.06396	0.4328	-	-	-	-
ENSG00000148143.13	ZNF462	-2.64e-05	0.9999	0.02807	0.9508	-0.009693	0.9863	-0.06294	0.8998	0.006174	-	0.2541	0.09661	-	-	-	-
ENSG00000204604.12	ZNF468	-0.02137	0.9451	-0.01803	0.9264	-0.02326	0.9012	0.03612	0.9458	-0.0163	-	-0.003838	0.9718	-	-	-	-
ENSG00000197016.12	ZNF470	0.001176	0.9962	0.01841	0.9018	-0.05465	0.7301	0.06893	0.001088	0.001273	-	0.05736	0.5024	-	-	-	-
ENSG00000196263.8	ZNF471	0.03563	0.8738	-0.0561	0.6387	-0.1096	0.4191	0.07498	0.6585	-0.03534	-	0.08259	0.5304	-	-	-	-
ENSG00000142528.16	ZNF473	0.09636	3.277e-24	-0.003744	0.9822	0.01155	0.5314	0.08067	0.8602	0.03121	-	0.3237	0.02323	-	-	-	-
ENSG00000180035.13	ZNF48	0.03567	0.8778	0.02471	0.8535	-0.009817	0.9421	0.05431	0.02246	0.02192	-	-0.03057	0.7515	-	-	-	-
ENSG00000198464.14	ZNF480	0.03032	0.913	-0.01887	0.2084	0.02169	0.9293	0.07037	0.8868	0.008942	-	0.1513	0.3039	-	-	-	-
ENSG00000173258.13	ZNF483	0.004846	0.9825	0.03102	0.7919	-0.04132	0.7409	-0.005692	0.989	0.005706	-	-0.4537	0.042	-	-	-	-
ENSG00000127081.14	ZNF484	0.02847	0.9346	-0.01983	0.1176	-0.04944	0.0005098	0.0551	0.1102	-0.008804	-	0.2019	0.05476	-	-	-	-
ENSG00000198298.13	ZNF485	-0.01806	0.2585	0.01403	0.2163	-0.04519	0.755	0.06174	0.8618	-0.004048	-	-0.05028	0.7682	-	-	-	-
ENSG00000256229.8	ZNF486	0.005487	0.984	0.02394	0.8918	-0.03935	0.6981	0.09922	0.04851	0.01037	-	0.3774	0.04771	-	-	-	-
ENSG00000243660.10	ZNF487	0.05262	0.856	0.01545	0.9305	-0.02231	0.9043	0.003961	0.9935	0.01582	-	0.07538	0.624	-	-	-	-
ENSG00000188033.10	ZNF490	0.03879	0.8999	-0.0006277	0.9974	-0.02494	0.06172	0.02694	0.02172	0.006014	-	-0.01038	0.8909	-	-	-	-
ENSG00000177599.13	ZNF491	0.05508	0.8074	0.03247	0.7817	-0.2389	0.5972	0.04245	0.8775	-0.02123	-	0.1167	0.5249	-	-	-	-
ENSG00000229676.3	ZNF492	-0.08508	0.643	-0.08666	0.1868	-0.1647	0.7083	0.128	0.6737	-0.08871	-	-0.4225	0.4435	-	-	-	-
ENSG00000196268.11	ZNF493	0.02701	0.9456	0.004879	0.981	0.001915	0.9877	-0.004166	0.9939	0.00928	-	0.1521	0.1355	-	-	-	-
ENSG00000162714.12	ZNF496	-0.01588	0.9573	-0.00341	0.9819	0.02121	0.9195	0.1051	0.8018	0.006365	-	-0.0557	0.4482	-	-	-	-
ENSG00000174586.11	ZNF497	0.02001	0.9018	0.02511	0.7338	0.05402	0.1332	-0.146	0.7358	0.01837	-	-0.0183	0.8977	-	-	-	-
ENSG00000103199.14	ZNF500	0.001832	0.8763	-0.003374	0.695	-0.04815	0.0004882	0.06552	0.8945	-0.007198	-	0.1227	0.2051	-	-	-	-
ENSG00000186446.12	ZNF501	-0.0111	0.9506	-0.0001934	0.9988	0.06145	0.6383	-0.001225	0.9968	0.01061	-	0.05335	0.7892	-	-	-	-
ENSG00000165655.17	ZNF503	0.02304	0.9641	-0.03219	0.9122	0.05222	0.9559	-0.07663	0.9374	-0.002359	-	-0.03036	0.8588	-	-	-	-
ENSG00000237149.5	ZNF503-AS2	0.01018	0.9863	-0.06118	0.854	0.008346	0.9856	-0.09018	0.9252	-0.02943	-	-0.2607	0.2347	-	-	-	-
ENSG00000081665.14	ZNF506	0.0159	0.9677	0.01063	0.9648	-0.04647	0.8468	0.02632	0.9655	0.0004003	-	-0.03452	0.6884	-	-	-	-
ENSG00000168813.17	ZNF507	0.02458	0.9338	0.006184	0.9689	-0.01079	0.9287	0.01638	0.9646	0.00785	-	0.006916	0.9226	-	-	-	-
ENSG00000081386.12	ZNF510	-0.009194	0.08785	-0.007762	0.03797	0.04202	0.7493	0.03828	0.1326	0.006102	-	0.03214	0.697	-	-	-	-
ENSG00000198546.15	ZNF511	0.03491	0.01718	0.009118	0.381	-0.07628	0.6378	-0.03349	0.947	-0.006153	-	0.03402	0.7415	-	-	-	-
ENSG00000243943.10	ZNF512	-0.02331	1.724e-06	0.007907	0.02659	0.07422	6.67e-12	0.01616	0.4813	0.01517	-	-0.2141	0.005845	-	-	-	-
ENSG00000196700.9	ZNF512B	-0.05112	0.8182	-0.005868	0.9558	0.006704	0.9748	0.03229	0.8808	-0.01206	-	-0.07851	0.3582	-	-	-	-
ENSG00000163795.14	ZNF513	0.03297	0.9204	0.001366	0.9936	-0.02607	0.9219	-0.05253	0.0004596	-0.0003351	-	0.1305	0.1635	-	-	-	-
ENSG00000144026.12	ZNF514	0.02702	0.296	0.04324	0.01029	0.007352	0.9786	-0.02521	0.9656	0.02637	-	0.2096	0.09027	-	-	-	-
ENSG00000101493.11	ZNF516	0.08601	3.552e-07	0.01936	0.1195	-0.01547	0.3144	0.03315	0.1973	0.02971	-	0.306	0.06093	-	-	-	-
ENSG00000197363.9	ZNF517	-0.00553	0.9818	0.01496	0.9212	0.001663	0.9541	0.01491	0.9733	0.006743	-	-0.08474	0.3526	-	-	-	-
ENSG00000177853.14	ZNF518A	-0.03482	0.06122	-0.02323	0.03037	0.02426	0.9178	0.03469	0.1693	-0.01166	-	-0.007558	0.9444	-	-	-	-
ENSG00000178163.8	ZNF518B	0.03934	0.009166	0.004951	0.9837	-0.02256	0.286	0.03206	0.9522	0.009559	-	0.1068	0.2457	-	-	-	-
ENSG00000175322.11	ZNF519	0.007326	0.9774	-0.003843	0.9787	-0.03318	0.7202	0.05292	0.7532	-0.003551	-	-0.04843	0.756	-	-	-	-
ENSG00000198795.11	ZNF521	-0.03352	0.9186	0.04987	0.7392	-0.1081	0.7991	0.1227	0.6294	-0.001546	-	0.1935	0.2444	-	-	-	-
ENSG00000171443.7	ZNF524	0.05725	0.8239	0.03627	0.7883	-0.07225	0.798	0.02893	0.9565	0.01708	-	0.4584	0.001466	-	-	-	-
ENSG00000203326.12	ZNF525	-0.05546	0.7981	-0.02031	0.9092	0.047	0.7879	0.09008	0.7862	-0.006758	-	0.1492	0.3283	-	-	-	-
ENSG00000167625.11	ZNF526	0.00781	0.5589	-0.02014	0.04472	-0.001971	0.9281	0.02136	0.9546	-0.006055	-	0.07019	0.3984	-	-	0.1605	0.08598
ENSG00000189164.15	ZNF527	-0.01574	0.1017	-0.003798	0.9812	-0.07212	0.6507	0.01751	0.6421	-0.02055	-	-0.008048	0.9196	-	-	-	-
ENSG00000167555.14	ZNF528	0.03689	0.8914	0.03249	0.01926	-0.03494	0.8189	0.05728	0.0915	0.02038	-	0.06912	0.4604	-	-	-	-
ENSG00000269834.6	ZNF528-AS1	-0.0103	0.9538	-0.05475	0.6075	-0.03105	0.8025	0.03905	0.8979	-0.03158	-	0.3058	0.1074	-	-	-	-
ENSG00000186020.13	ZNF529	-0.009148	0.1635	0.002213	0.9896	-0.02989	0.8787	0.0294	0.951	-0.005944	-	-0.005149	0.9417	-	-	-	-
ENSG00000233527.9	ZNF529-AS1	0.007325	0.9729	0.0008965	0.9946	0.00921	0.927	-0.001798	0.9968	0.004205	-	0.08537	0.4657	-	-	-	-
ENSG00000183647.10	ZNF530	-0.009163	0.3875	0.02233	0.003294	-0.02517	0.8706	0.03302	0.07484	0.004446	-	-0.0744	0.6542	-	-	-	-
ENSG00000074657.13	ZNF532	-0.006607	0.9872	0.02078	0.9364	0.05019	0.8528	0.02192	0.9816	0.02035	-	0.2237	0.01606	-	-	-	-
ENSG00000240225.10	ZNF542P	-0.04094	0.7761	0.03312	0.8069	0.008301	0.9603	-0.02613	0.9287	0.004487	-	-0.2061	0.05971	-	-	-	-
ENSG00000178229.8	ZNF543	0.02951	0.9194	0.01349	0.0143	-0.04496	0.7413	0.03988	0.004948	0.006466	-	0.065	0.4066	-	-	-	-
ENSG00000198131.14	ZNF544	0.03897	0.8542	-0.007186	0.967	-0.03053	0.8664	0.002669	0.9949	0.000172	-	0.04992	0.6617	-	-	-	-
ENSG00000187187.14	ZNF546	-0.01049	0.2919	0.002493	0.7163	-0.05089	0.01694	0.08874	0.8403	-0.006711	-	0.01612	0.8458	-	-	-	-
ENSG00000188785.12	ZNF548	0.00197	0.9953	0.02793	5.946e-12	-0.00498	0.7152	0.04813	0.05671	0.01536	-	-0.005112	0.9386	-	-	-	-
ENSG00000121406.9	ZNF549	0.01879	0.002288	0.004495	0.3127	-0.0513	0.0003885	0.0438	0.9331	-0.001487	-	0.05986	0.5578	-	-	-	-
ENSG00000251369.8	ZNF550	0.02501	0.114	0.02075	3.156e-06	-0.05644	0.0001818	-0.004446	0.9932	0.002978	-	0.05361	0.443	-	-	-	-
ENSG00000204519.11	ZNF551	-0.02016	0.002119	0.00268	0.5666	-0.02022	0.8939	0.02591	0.9596	-0.006656	-	0.1334	0.2045	-	-	-	-
ENSG00000178935.5	ZNF552	0.03083	0.05478	-0.001091	0.9956	-0.05203	0.6418	-0.03461	0.9508	-0.006513	-	0.2489	0.04391	-	-	-	-
ENSG00000172006.12	ZNF554	0.00258	0.9916	0.02407	0.006958	-0.1126	0.5214	-0.04054	0.9178	-0.01624	-	-0.4661	0.0002019	-	-	-	-
ENSG00000186300.12	ZNF555	0.02577	0.9408	0.01532	0.9368	-0.03753	0.06984	0.02559	0.9655	0.006994	-	-0.1312	0.1247	-	-	-	-
ENSG00000172000.7	ZNF556	-0.206	0.7335	-0.003165	0.9882	0.03333	0.9634	-0.4113	0.6299	-0.07544	-	-0.6945	0.206	-	-	-	-
ENSG00000130544.12	ZNF557	-0.03902	0.005111	0.01282	0.0001024	-0.05921	0.7696	0.03635	8.505e-06	-0.01485	-	-0.0742	0.3773	-	-	-	-
ENSG00000167785.9	ZNF558	0.02481	0.0008232	-0.002582	0.6276	0.01358	0.4194	-0.01088	0.4292	0.007463	-	0.2844	0.008755	-	-	-	-
ENSG00000188321.13	ZNF559	0.03705	0.9015	0.006996	0.6636	-0.01647	0.9307	0.02621	0.5394	0.01084	-	0.05502	0.7249	-	-	-	-
ENSG00000267419.2	ZNF56	0.0492	0.7355	-0.04842	0.5899	-0.08142	0.5431	-0.02671	0.9256	-0.02917	-	0.1533	0.4851	-	-	-	-
ENSG00000171469.11	ZNF561	0.02972	1.176e-06	0.009118	0.04124	-0.04496	0.001467	0.03028	0.2734	0.003879	-	0.09706	0.2295	-	-	-	-
ENSG00000267106.7	ZNF561-AS1	-0.06127	0.0001393	0.000158	0.9892	-0.06651	0.7496	0.002504	0.9945	-0.03025	-	0.2617	0.03581	-	-	-	-
ENSG00000188868.14	ZNF563	0.03895	0.8544	0.01132	0.2861	-0.1048	0.6503	0.01113	0.975	-0.00735	-	0.248	0.08225	-	-	-	-
ENSG00000249709.8	ZNF564	0.02014	0.2532	0.0175	0.0006605	-0.0287	0.721	0.01834	0.5461	0.007986	-	-0.1009	0.5057	-	-	-	-
ENSG00000196357.12	ZNF565	0.0207	0.9323	-0.008416	0.9461	-0.01752	0.7305	0.001901	0.9957	-0.002244	-	0.217	0.1562	-	-	-	-
ENSG00000186017.14	ZNF566	-0.02239	0.9312	0.005917	0.9712	-0.02529	0.8739	0.01325	0.9751	-0.007769	-	0.09249	0.2498	-	-	0.151	0.09133
ENSG00000189042.13	ZNF567	-0.02795	0.007396	-0.0345	9.961e-07	-0.08166	0.59	0.06329	0.8789	-0.03651	-	0.007283	0.9496	-	-	-	-
ENSG00000198453.13	ZNF568	0.01246	0.9643	-0.003551	0.9832	-0.05558	0.7361	0.007673	0.6173	-0.0102	-	0.13	0.1038	-	-	-	-
ENSG00000196437.12	ZNF569	-0.0004864	0.9675	-0.01471	0.07296	-0.002809	0.9838	0.05865	0.1633	-0.003336	-	0.02957	0.7371	-	-	-	-
ENSG00000171970.13	ZNF57	0.09077	1.452e-05	0.01341	0.912	-0.01987	0.9453	-0.00168	0.9962	0.02485	-	-0.3001	0.03964	-	-	-	-
ENSG00000171827.10	ZNF570	-0.01189	0.9663	-0.003168	0.9855	-0.03176	0.8471	0.03944	0.9328	-0.008801	-	0.06906	0.4136	-	-	-	-
ENSG00000180479.14	ZNF571	0.00739	0.9627	-0.003547	0.9776	-0.006387	0.9492	0.06821	0.8558	0.003602	-	0.2548	0.0252	-	-	-	-
ENSG00000267470.6	ZNF571-AS1	0.02799	0.8204	-0.05316	0.5764	-0.01198	0.9103	0.01809	0.9743	-0.01825	-	-0.2908	0.06237	-	-	-	-
ENSG00000180938.6	ZNF572	-0.002504	0.9906	0.006725	0.5191	-0.1514	0.03567	0.05382	0.8782	-0.02746	-	-0.09228	0.6767	-	-	-	-
ENSG00000189144.13	ZNF573	0.01997	0.9368	0.0217	0.8868	-0.04968	0.2617	0.03513	0.9316	0.006352	-	0.005468	0.9566	-	-	-	-
ENSG00000105732.13	ZNF574	0.01855	0.9223	-0.006842	0.9529	0.0137	0.9257	0.04173	0.2553	0.007599	-	-0.0418	0.6317	-	-	-	-
ENSG00000124444.16	ZNF576	-0.01004	0.9683	0.02274	0.005132	-0.07787	2.796e-05	-0.04125	0.04511	-0.01243	-	-0.0201	0.7879	-	-	-	-
ENSG00000258405.11	ZNF578	-0.02275	0.8476	0.01072	0.8857	-0.09457	0.6565	0.06461	0.7995	-0.01751	-	-0.4302	0.059	-	-	-	-
ENSG00000218891.5	ZNF579	-0.001825	0.9905	-0.006958	0.9153	0.06367	0.8158	-0.04265	0.7683	0.007556	-	0.1521	0.252	-	-	-	-
ENSG00000213015.9	ZNF580	-0.1054	0.722	-0.01441	0.9379	0.02256	0.9259	0.02334	0.9642	-0.02695	-	0.1664	0.1	-	-	-	-
ENSG00000171425.10	ZNF581	0.01424	0.9489	0.01963	0.8861	-0.01831	0.9379	0.06335	0.00849	0.01286	-	0.1556	0.3791	-	-	-	-
ENSG00000018869.16	ZNF582	-0.01137	0.957	-0.008666	0.4254	0.2094	0.1218	0.07129	0.007068	0.04455	-	0.03008	0.7869	-	-	-	-
ENSG00000267454.6	ZNF582-AS1	-0.06381	0.5888	0.03012	0.7464	0.06341	0.5465	-0.06135	0.7728	0.007043	-	-0.05136	0.7089	-	-	-	-
ENSG00000198440.9	ZNF583	-0.02379	0.9214	-0.01196	0.9365	-0.06155	0.6826	0.1018	4.342e-07	-0.01812	-	0.05562	0.63	-	-	-	-
ENSG00000171574.18	ZNF584	0.05672	6.025e-05	0.01948	0.05246	-0.01518	0.5413	0.01137	0.9798	0.02079	-	-0.186	0.008141	-	-	-	-
ENSG00000196967.10	ZNF585A	0.03807	0.0416	-0.0002033	0.9697	0.03806	0.7626	0.04867	0.9217	0.0215	-	-0.1746	0.03604	-	-	-	-
ENSG00000083828.16	ZNF586	0.01209	0.972	-0.02178	0.9258	-0.05558	0.7288	-0.006253	0.9906	-0.0195	-	0.1993	0.09495	-	-	-	-
ENSG00000198466.12	ZNF587	-0.00447	0.7221	-0.003554	0.6874	-0.0543	0.8267	0.01208	0.5129	-0.01396	-	0.01715	0.8306	-	-	-	-
ENSG00000269343.8	ZNF587B	-0.03419	0.01415	0.01434	1.031e-05	-0.05861	0.6048	-0.02781	0.9634	-0.01723	-	0.1593	0.1652	-	-	-	-
ENSG00000164048.14	ZNF589	0.01974	0.9568	0.02067	0.9224	-0.0009216	0.9969	-0.01739	0.9831	0.013	-	-0.06437	0.4653	-	-	-	-
ENSG00000166716.10	ZNF592	-0.01855	0.1228	-0.005715	0.04412	0.01145	0.972	0.01589	0.4346	-0.003707	-	0.2432	0.005731	-	-	-	-
ENSG00000142684.9	ZNF593	-0.03621	0.05562	0.04858	0.6869	-0.05261	0.9304	-0.04452	0.9334	-0.002093	-	-0.05626	0.7241	-	-	-	-
ENSG00000180626.10	ZNF594	0.02922	0.9237	-0.01993	8.035e-06	0.03548	0.06119	0.06779	0.8914	0.01106	-	0.203	0.05154	-	-	-	-
ENSG00000272602.6	ZNF595	0.006525	0.9823	0.01045	0.9551	-0.03596	0.8675	0.02117	0.9408	-0.0001125	-	0.1498	0.1684	-	-	-	-
ENSG00000172748.14	ZNF596	-0.02387	0.8967	-0.006716	0.9526	0.01757	0.4754	0.04988	0.1439	-0.001814	-	-0.1419	0.3996	-	-	-	-
ENSG00000167981.7	ZNF597	-0.03999	2.461e-07	-0.004265	0.4522	0.08776	0.4964	0.02845	0.9524	0.00924	-	-0.2142	0.04772	-	-	-	-
ENSG00000167962.14	ZNF598	-0.009964	0.9685	-0.01151	0.9336	0.05578	3.283e-09	0.03168	0.9411	0.006808	-	0.1777	0.06945	-	-	-	-
ENSG00000153896.19	ZNF599	0.05598	1.623e-05	0.02866	0.7642	-0.03581	0.6992	-0.0004544	0.999	0.01936	-	-0.02768	0.8622	-	-	-	-
ENSG00000189190.10	ZNF600	0.0401	0.9022	-0.002239	0.9912	0.06081	0.7854	-0.004424	0.9937	0.02247	-	0.339	0.1739	-	-	-	-
ENSG00000196458.11	ZNF605	0.03509	0.151	-0.006996	0.9714	-0.02546	0.902	0.1027	0.01677	0.007313	-	0.3652	0.0005579	-	-	-	-
ENSG00000166704.11	ZNF606	-0.01415	0.9629	0.01575	0.1919	-0.07256	2.47e-05	0.02144	0.08719	-0.01113	-	-0.05954	0.5341	-	-	-	-
ENSG00000180357.9	ZNF609	-0.003303	0.7964	0.0102	0.9666	0.00654	0.1974	0.01495	0.4968	0.006247	-	0.1197	0.07881	-	-	-	-
ENSG00000213020.10	ZNF611	-0.003668	0.9913	-0.02235	0.9141	-0.01765	0.9387	0.04146	0.9411	-0.01209	-	-0.0239	0.7529	-	-	-	-
ENSG00000176024.18	ZNF613	-4.503e-05	0.9967	-0.02086	0.1922	0.0003746	0.9883	0.04363	0.9181	-0.006335	-	0.359	0.004192	-	-	-	-
ENSG00000142556.19	ZNF614	-0.02609	0.9247	-0.01004	0.9527	-0.02816	0.8736	0.05044	0.9143	-0.01399	-	0.08718	0.3434	-	-	-	-
ENSG00000197619.14	ZNF615	-0.007123	0.9795	-0.01905	0.9127	0.0007838	0.9699	0.08873	0.8521	-0.004124	-	0.1081	0.1857	-	-	-	-
ENSG00000204611.7	ZNF616	-0.00147	0.9956	0.0005005	0.9976	0.005163	0.9807	0.0942	0.8319	0.007518	-	0.2132	0.02341	-	-	-	-
ENSG00000157657.14	ZNF618	-0.005873	0.9863	0.01813	0.8954	0.0326	0.9094	0.04218	0.8462	0.01684	-	0.3845	0.006836	-	-	-	-
ENSG00000177873.14	ZNF619	0.01776	0.9544	0.01372	0.01265	-0.02746	0.05702	0.01354	0.3242	0.005612	-	0.1414	0.3061	-	-	-	-
ENSG00000177842.12	ZNF620	-0.02609	0.899	0.007747	0.9502	-0.06562	0.5603	0.03304	0.9243	-0.01547	-	0.1891	0.1219	-	-	-	-
ENSG00000173545.5	ZNF622	0.04361	0.9016	0.003881	0.9857	-0.009938	0.4743	-0.006983	0.4151	0.01027	-	-0.2571	0.007029	-	-	-	-
ENSG00000183309.11	ZNF623	0.01421	0.003491	0.01791	1.247e-06	-0.03704	0.0004479	-0.01766	0.05492	0.002305	-	-0.03395	0.5672	-	-	-	-
ENSG00000197566.10	ZNF624	-0.02379	0.9255	-0.01771	0.9116	-0.01479	0.6057	0.09012	0.8349	-0.01116	-	0.03411	0.8102	-	-	-	-
ENSG00000213297.8	ZNF625-ZNF20	0.2936	0.533	0.09895	0.8274	-0.2036	0.6061	-0.002925	0.9949	0.07477	-	1.024	0.3326	-	-	-	-
ENSG00000188171.16	ZNF626	-0.002694	0.9906	0.006834	0.9478	0.004035	0.981	0.08941	0.8511	0.009485	-	-0.06472	0.5356	-	-	-	-
ENSG00000198551.10	ZNF627	-0.02098	0.01635	0.005581	0.3616	-0.01714	0.5309	-0.0009479	0.9983	-0.006733	-	-0.5238	0.001013	-	-	-	-
ENSG00000197483.10	ZNF628	0.01999	0.872	-0.03451	0.8253	0.005166	0.6846	0.05247	0.7824	-0.005688	-	-0.1777	0.2503	-	-	-	-
ENSG00000221994.11	ZNF630	0.01256	0.9542	0.0007982	0.9953	0.03847	0.7858	-0.03231	0.959	0.009882	-	0.2132	0.1564	-	-	-	-
ENSG00000075292.19	ZNF638	0.03776	0.9374	-0.001673	0.8037	0.04589	4.434e-17	-0.0188	0.2075	0.01782	-	0.1554	0.07481	-	-	-	-
ENSG00000121864.10	ZNF639	-0.01268	0.04573	0.004758	0.2847	-0.005987	0.7387	-0.01088	0.3293	-0.003188	-	0.1585	0.1007	-	-	-	-
ENSG00000167528.12	ZNF641	0.02787	0.3511	0.01791	0.3495	-0.01221	0.6707	0.08623	0.9058	0.01852	-	0.2042	0.09681	-	-	-	-
ENSG00000122482.21	ZNF644	-0.05859	0.001927	-0.04062	0.8687	0.02932	0.00166	0.06668	0.9211	-0.02229	-	0.2364	0.05014	-	-	-	-
ENSG00000167395.10	ZNF646	0.02281	0.9531	0.007387	0.5428	-0.004959	0.2976	0.04242	0.08698	0.01104	-	0.2551	0.007316	-	-	-	-
ENSG00000198093.11	ZNF649	0.0107	0.52	0.01734	0.0001966	-0.07066	0.002665	0.03419	0.2389	-0.002718	-	0.03328	0.802	-	-	-	-
ENSG00000198740.8	ZNF652	0.003968	0.7496	0.02475	0.003347	0.03332	0.898	-0.03319	0.1627	0.0173	-	0.3132	0.11	-	-	-	-
ENSG00000161914.10	ZNF653	-0.04677	0.3284	-0.04941	0.5458	0.02267	0.6132	0.03696	0.7511	-0.02676	-	0.015	0.8728	-	-	-	-
ENSG00000175105.7	ZNF654	-0.04332	0.9021	-0.03169	0.006822	-0.05026	0.7996	0.03068	0.9571	-0.03448	-	-0.01132	0.9056	-	-	-	-
ENSG00000197343.11	ZNF655	0.01447	0.06385	-0.009685	3.178e-08	-0.03204	0.9125	0.001107	0.7886	-0.007693	-	0.07471	0.3359	-	-	-	-
ENSG00000274349.4	ZNF658	0.02118	0.9275	-0.03419	0.8159	-0.207	0.4516	-0.003289	0.96	-0.05616	-	-0.3517	0.02701	-	-	-	-
ENSG00000198416.9	ZNF658B	0.01615	0.9063	0.008321	0.9474	-0.05687	0.8942	0.1023	0.7743	0.002376	-	-0.3784	0.1687	-	-	-	-
ENSG00000144792.9	ZNF660	-0.03794	0.8479	0.04467	0.708	-0.08217	0.5712	0.06484	0.8422	-0.003292	-	0.08815	0.4931	-	-	-	-
ENSG00000182983.15	ZNF662	0.009699	0.9836	0.04739	0.6689	-0.08163	0.864	0.02274	0.8444	0.007382	-	0.01893	0.9065	-	-	-	-
ENSG00000179195.16	ZNF664	-0.02615	0.9426	-0.006703	0.9762	0.05079	1.249e-05	0.006777	0.3713	0.001989	-	0.2142	0.09735	-	-	-	-
ENSG00000197497.11	ZNF665	0.09051	0.1492	0.02623	0.8327	-0.07153	0.5625	0.08155	0.8089	0.02489	-	-0.01818	0.9038	-	-	-	-
ENSG00000198046.12	ZNF667	0.06146	0.9458	-0.03345	0.9136	-0.0817	0.8916	0.09295	0.4825	-0.01102	-	-0.111	0.3059	-	-	-	-
ENSG00000166770.11	ZNF667-AS1	0.04971	0.9101	-0.02296	0.8982	0.02501	0.9765	0.1052	0.6305	0.01523	-	-0.2077	0.037	-	-	-	-
ENSG00000188295.14	ZNF669	-0.0371	0.000384	-0.006419	0.9677	-0.08027	0.00413	0.0648	0.88	-0.02575	-	-0.01137	0.943	-	-	-	-
ENSG00000277462.2	ZNF670	0.01312	0.4885	-0.0135	0.3226	0.07661	0.7591	0.06181	0.8434	0.01854	-	-0.1791	0.2866	-	-	-	-
ENSG00000083814.13	ZNF671	-0.01595	0.9623	0.02102	5.753e-08	0.005447	0.9762	-0.002427	0.799	0.006444	-	-0.009499	0.9092	-	-	-	-
ENSG00000251192.7	ZNF674	-0.02095	0.9424	0.0127	0.9422	-0.06367	0.6801	-0.04858	0.0002146	-0.01713	-	0.01611	0.8693	-	-	-	-
ENSG00000230844.3	ZNF674-AS1	0.05042	0.0003992	0.01626	0.1111	0.01974	0.4707	-0.01735	0.4868	0.02348	-	-0.01276	0.9156	-	-	-	-
ENSG00000197372.10	ZNF675	-0.008937	0.6251	0.005898	0.9735	-0.03127	0.0934	0.09007	7.532e-12	-0.0003285	-	0.006488	0.9491	-	-	-	-
ENSG00000197928.10	ZNF677	0.0169	0.9445	0.02145	0.8812	-0.07561	0.6831	-0.008189	0.971	-0.003302	-	0.1307	0.3611	-	-	-	-
ENSG00000181450.18	ZNF678	-0.02805	0.9302	-0.008413	0.9665	0.01834	0.4057	0.03593	0.1845	-0.004452	-	0.1259	0.371	-	-	-	-
ENSG00000173041.12	ZNF680	-0.05952	0.7423	-0.009086	0.9499	0.0454	0.8101	0.06259	0.8381	-0.004989	-	0.3438	0.03175	-	-	-	-
ENSG00000196172.9	ZNF681	-0.03965	0.6437	-0.002103	0.9829	-0.01453	0.7609	0.08966	0.6206	-0.008148	-	0.07881	0.6408	-	-	-	-
ENSG00000197124.12	ZNF682	-0.0284	0.04963	0.01458	0.8893	-0.1357	0.2267	0.05591	0.7768	-0.02694	-	-0.4025	0.01262	-	-	-	-
ENSG00000176083.17	ZNF683	0.1194	0.8841	-0.01972	0.9609	0.0552	0.9642	-0.142	0.9281	0.02416	-	0.4411	0.6812	-	-	-	-
ENSG00000117010.17	ZNF684	0.01366	0.9692	-0.01582	0.8964	-0.02144	0.6571	-0.009112	0.979	-0.009031	-	0.04494	0.7945	-	-	-	-
ENSG00000232671.6	ZNF687-AS1	-0.08055	0.1071	0.02511	0.5447	0.2741	0.144	0.07085	0.7613	0.05638	-	0.2392	0.6062	-	-	-	-
ENSG00000229809.8	ZNF688	0.06532	0.8183	0.03279	0.8358	0.003777	0.987	-0.01192	0.9803	0.03161	-	0.1798	0.1318	-	-	-	-
ENSG00000198429.10	ZNF69	0.06013	0.8013	0.02699	0.003389	-0.09291	0.6268	0.08358	0.0001759	0.01282	-	0.5558	0.0003877	-	-	-	-
ENSG00000164011.18	ZNF691	0.03989	0.8738	0.01082	0.1571	-0.009452	0.9566	-0.02849	0.9513	0.01107	-	0.01647	0.8951	-	-	-	-
ENSG00000171163.15	ZNF692	-0.04153	0.06323	0.0002718	0.9988	0.0447	4.696e-07	-0.05056	0.9174	-0.004129	-	0.3093	0.007853	-	-	-	-
ENSG00000143067.5	ZNF697	0.01307	0.991	0.05508	0.9104	0.002783	0.9966	-0.01982	0.9917	0.0275	-	0.02699	0.8777	-	-	-	-
ENSG00000196110.8	ZNF699	0.008113	0.549	0.002063	0.6064	-0.02869	0.7937	-0.001579	0.8768	-0.003458	-	0.08845	0.3937	-	-	-	-
ENSG00000147789.15	ZNF7	0.01781	0.009359	0.02483	2.485e-07	-0.03259	0.8884	0.006763	0.9894	0.009038	-	0.02235	0.7367	-	-	-	-
ENSG00000187792.5	ZNF70	0.04897	0.848	0.01542	0.9214	-0.07108	0.732	0.02157	0.9598	0.005274	-	0.1784	0.1007	-	-	-	-
ENSG00000196757.8	ZNF700	0.05482	0.00273	0.01107	0.277	-0.02113	0.1102	0.00512	0.9931	0.01475	-	-0.05722	0.5076	-	-	-	-
ENSG00000167562.12	ZNF701	0.01923	0.2733	-0.03244	0.8786	-0.04297	0.8524	0.03516	0.1373	-0.01682	-	0.3696	0.005627	-	-	-	-
ENSG00000183779.7	ZNF703	-0.009878	0.9894	-0.01357	0.8263	0.0132	0.9812	0.06633	0.866	-0.001149	-	0.4002	0.04977	-	-	-	-
ENSG00000164684.13	ZNF704	-0.06571	0.7293	-0.0454	0.7621	-0.05986	0.8304	0.1021	0.6331	-0.04361	-	0.2244	0.06667	-	-	-	-
ENSG00000120963.12	ZNF706	-0.0249	0.9447	0.002527	0.9907	-0.008968	0.972	-0.01218	0.9836	-0.008086	-	-0.05517	0.4889	-	-	-	-
ENSG00000181135.16	ZNF707	0.02	0.02037	0.01034	0.1008	0.01527	0.2472	-0.03757	0.9355	0.0106	-	-0.1912	0.09683	-	-	-	-
ENSG00000182141.10	ZNF708	-0.02339	0.4176	-0.02176	0.9216	-0.09341	0.6532	0.05307	0.9279	-0.03289	-	-0.1198	0.5312	-	-	-	-
ENSG00000242852.7	ZNF709	0.01057	0.9628	0.01787	0.01803	-0.05312	0.9117	0.09699	0.774	0.005728	-	-0.2006	0.279	-	-	-	-
ENSG00000197951.9	ZNF71	0.04342	0.8718	0.02287	0.000771	0.0152	0.9114	-0.001866	0.9966	0.02473	-	-0.02221	0.7406	-	-	-	-
ENSG00000140548.10	ZNF710	-0.0229	0.9455	-0.03262	0.8679	-0.0188	0.9562	0.01803	0.9802	-0.02355	-	-0.2996	0.0365	-	-	-	-
ENSG00000259291.2	ZNF710-AS1	-0.01697	0.933	-0.007615	0.9502	-0.05712	0.0004727	0.04936	0.8766	-0.01705	-	-0.6323	0.003447	-	-	-	-
ENSG00000147180.16	ZNF711	0.00613	0.9916	0.04408	0.8004	-0.1146	0.7475	0.0721	0.8674	0.001074	-	-0.3738	0.05655	-	-	-	-
ENSG00000178665.16	ZNF713	0.02688	0.8919	-0.001303	0.925	-0.07509	0.9088	-0.01364	0.9667	-0.01129	-	0.3828	0.00703	-	-	-	-
ENSG00000227124.11	ZNF717	0.03883	0.8803	-0.01246	0.9381	-0.004891	0.9744	3.529e-05	0.9999	0.003256	-	-0.02848	0.8426	-	-	-	-
ENSG00000250312.8	ZNF718	0.02211	0.9412	-0.01423	0.9283	-0.04181	0.8144	0.01252	0.9663	-0.009161	-	-0.08709	0.5299	-	-	-	-
ENSG00000197302.10	ZNF720	-0.01883	0.2196	-0.006625	0.9732	0.0252	0.1726	0.01563	0.5646	-0.00116	-	-0.1629	0.1133	-	-	-	-
ENSG00000182903.16	ZNF721	0.0476	0.03507	-0.00916	0.9656	0.01254	0.9657	0.06637	0.8758	0.01547	-	-0.08154	0.3699	-	-	-	-
ENSG00000196081.9	ZNF724	-0.01095	0.5291	-0.01759	0.89	-0.126	0.8314	0.04236	0.9031	-0.03578	-	-0.3634	0.2016	-	-	-	-
ENSG00000213967.11	ZNF726	0.02025	0.9074	0.02446	0.07442	-0.2167	0.1302	0.07366	0.02672	-0.02672	-	0.09229	0.6501	-	-	-	-
ENSG00000214652.6	ZNF727	0.1178	0.5552	0.01099	0.8927	-0.05437	0.8349	0.2011	0.3565	0.03708	-	-0.3234	0.2165	-	-	-	-
ENSG00000234444.10	ZNF736	-0.02409	0.2018	0.01951	0.1059	0.00834	0.9689	0.006393	0.8072	0.004926	-	-0.03141	0.8218	-	-	-	-
ENSG00000237440.9	ZNF737	0.001434	0.9954	0.01165	0.9427	-0.02241	0.9079	0.08177	0.03773	0.006326	-	-0.02844	0.7992	-	-	-	-
ENSG00000172687.13	ZNF738	-0.02236	0.05883	0.02483	0.8625	0.02021	0.8749	-0.04812	0.9049	0.006631	-	-0.1562	0.5075	-	-	-	-
ENSG00000181220.17	ZNF746	0.007408	0.9843	0.01682	0.9296	-0.01084	0.5088	-0.01893	0.9711	0.005793	-	0.02157	0.731	-	-	-	-
ENSG00000169955.7	ZNF747	0.06483	0.8299	0.02117	0.9104	-0.02687	0.8919	0.03266	0.007579	0.02252	-	0.09267	0.2003	-	-	-	-
ENSG00000186230.7	ZNF749	0.05584	0.08992	-0.001279	0.9528	-0.05241	0.03529	0.1479	0.5745	0.01238	-	0.08566	0.3345	-	-	-	-
ENSG00000162086.15	ZNF75A	0.02616	4.982e-07	0.02203	1.31e-09	-0.07777	5.866e-10	0.03366	0.000147	0.001755	-	-0.09073	0.2664	-	-	-	-
ENSG00000186376.15	ZNF75D	0.0202	0.06509	0.003349	0.2757	-0.02443	0.06116	-0.0247	0.001404	-0.0004293	-	-0.06352	0.4038	-	-	0.1312	0.1417
ENSG00000065029.15	ZNF76	0.02283	0.0006393	0.01175	0.01409	0.01013	0.209	-0.0219	0.966	0.0119	-	-0.003834	0.963	-	-	-	-
ENSG00000160336.15	ZNF761	-0.01986	0.4457	-0.0327	0.06486	-0.004111	0.9828	0.1113	0.003408	-0.01309	-	0.3371	0.01819	-	-	-	-
ENSG00000197054.12	ZNF763	0.04714	0.8478	0.0594	0.007926	-0.07317	0.6551	0.05185	0.9021	0.02632	-	-0.09838	0.6182	-	-	-	-
ENSG00000169951.9	ZNF764	0.05357	8.034e-06	0.003158	0.72	-0.03016	0.01882	0.0428	0.04612	0.01146	-	0.1184	0.2214	-	-	-	-
ENSG00000196417.13	ZNF765	-0.04492	0.8797	-0.02122	0.9099	-0.01804	0.9351	0.06393	0.06557	-0.0207	-	0.2111	0.1396	-	-	-	-
ENSG00000196214.11	ZNF766	-0.01085	0.4873	-0.004292	0.3428	-0.007256	0.6098	0.03345	0.002237	-0.00402	-	0.07608	0.4397	-	-	-	-
ENSG00000133624.13	ZNF767P	-0.01572	0.965	0.02267	0.02755	-0.007883	0.9724	-0.06086	2.466e-14	0.0002466	-	0.01159	0.8825	-	-	-	-
ENSG00000175691.9	ZNF77	0.00813	0.6018	0.006587	0.5475	-0.09034	0.4678	0.06649	0.8499	-0.01037	-	-0.2004	0.1547	-	-	-	-
ENSG00000198146.4	ZNF770	-0.03128	0.01565	-0.01203	0.1336	-0.04704	0.8295	0.004637	0.805	-0.02359	-	-0.00108	0.9912	-	-	-	-
ENSG00000179965.12	ZNF771	0.106	0.4953	0.02204	0.1545	0.07702	0.004482	-0.03722	0.7014	0.0517	-	0.3446	0.02066	-	-	-	-
ENSG00000197128.11	ZNF772	-0.006501	0.9826	-0.02178	0.2778	0.02775	0.2981	0.001637	0.9757	-0.005247	-	0.01654	0.8342	-	-	-	-
ENSG00000152439.13	ZNF773	0.0228	0.9316	0.02792	1.207e-05	-0.1105	0.4926	0.01689	0.9679	-0.004868	-	-0.2686	0.004967	-	-	-	-
ENSG00000196391.11	ZNF774	-0.012	0.8391	0.0152	0.8778	-0.08514	0.8553	-0.009313	0.9687	-0.01574	-	0.131	0.2875	-	-	0.1328	0.1281
ENSG00000196456.13	ZNF775	0.02719	0.8982	0.0207	0.8058	0.02886	0.8777	-0.09246	0.0002647	0.01634	-	0.327	0.02554	-	-	-	-
ENSG00000152443.13	ZNF776	0.00227	0.9949	-0.002229	0.9923	-0.0323	0.0004839	0.03495	0.07732	-0.00517	-	0.09177	0.1987	-	-	-	-
ENSG00000196453.8	ZNF777	-0.01407	0.853	-0.01884	0.8063	0.02185	0.8316	0.0191	0.8106	-0.00596	-	-0.02352	0.7703	-	-	-	-
ENSG00000170100.13	ZNF778	0.06423	0.8424	0.005752	0.1872	-0.005738	0.6124	0.01642	0.1326	0.01896	-	-0.018	0.753	-	-	-	-
ENSG00000197782.14	ZNF780A	0.002842	0.8374	-0.001811	0.8404	-0.0008231	0.9968	0.04013	0.108	0.002508	-	0.03956	0.6446	-	-	-	-
ENSG00000128000.16	ZNF780B	-0.006487	0.9871	-0.002569	0.9918	-0.04427	0.8427	0.04437	0.03186	-0.009575	-	-0.01673	0.8247	-	-	-	-
ENSG00000204946.10	ZNF783	0.02356	0.944	0.01152	0.002828	-0.009347	0.9681	-0.008542	0.988	0.008595	-	-0.08095	0.4698	-	-	-	-
ENSG00000179922.6	ZNF784	-0.02782	0.9038	0.01197	0.9325	0.006892	0.9725	0.01471	0.5311	0.0008101	-	-0.2158	0.1196	-	-	-	-
ENSG00000197162.10	ZNF785	0.01262	0.9615	0.0007775	0.9965	-0.02164	0.08199	0.03853	0.3386	0.00146	-	0.1906	0.0257	-	-	-	-
ENSG00000197362.15	ZNF786	0.03734	2.103e-05	0.003431	0.5781	-0.005879	0.9727	0.03448	0.9414	0.01223	-	-0.06859	0.5211	-	-	-	-
ENSG00000142409.6	ZNF787	0.04742	0.888	0.01504	0.915	-0.01616	0.946	-0.01809	0.5234	0.01414	-	0.2566	0.04949	-	-	-	-
ENSG00000214189.9	ZNF788P	0.03413	0.8697	0.1223	8.446e-05	-0.08805	0.7596	-0.1429	0.7398	0.03462	-	0.3919	0.2788	-	-	-	-
ENSG00000198556.14	ZNF789	0.02533	0.9294	0.01413	0.01692	-0.05603	0.02798	-0.02332	0.1015	-0.001153	-	0.1626	0.09993	-	-	-	-
ENSG00000196152.10	ZNF79	0.03886	0.8951	-0.02217	0.8996	-0.009625	0.9573	0.008496	0.9718	-0.001588	-	0.1505	0.1114	-	-	-	-
ENSG00000197863.9	ZNF790	-0.00689	0.9741	-0.003393	0.6814	0.02677	0.3569	0.04877	0.8901	0.006013	-	0.2597	0.007697	-	-	-	-
ENSG00000267254.7	ZNF790-AS1	0.04131	0.862	-0.006622	0.963	-0.07414	0.7012	0.00569	0.8999	-0.008436	-	-0.05974	0.527	-	-	-	-
ENSG00000173875.14	ZNF791	0.04151	0.002014	-0.02365	0.9184	-0.08336	3.704e-15	0.05743	2.384e-15	-0.01454	-	0.07574	0.3162	-	-	-	-
ENSG00000180884.10	ZNF792	0.06792	3.502e-05	0.03542	0.8644	-0.001007	0.9672	0.01556	0.5449	0.03431	-	-0.03748	0.7548	-	-	-	-
ENSG00000188227.13	ZNF793	-0.005779	0.9669	0.009081	0.9395	-0.06822	0.6766	0.05458	0.8617	-0.008734	-	0.07431	0.4202	-	-	-	-
ENSG00000278129.2	ZNF8	0.007768	0.6377	-0.0009403	0.9961	-0.03166	0.165	0.01861	0.9654	-0.004166	-	0.2997	8.594e-05	-	-	-	-
ENSG00000174255.6	ZNF80	0.06679	0.6881	-0.01829	0.7684	-0.02587	0.4388	-0.04984	0.8904	-0.0003009	-	0.3308	0.8555	-	-	-	-
ENSG00000048405.10	ZNF800	0.005008	0.734	-0.008484	0.3352	0.06251	1.39e-11	0.0003348	0.9996	0.01134	-	0.145	0.1955	-	-	-	-
ENSG00000204524.7	ZNF805	0.005667	0.6248	0.00885	0.001967	-0.02842	0.00456	0.0162	0.9791	0.0002732	-	0.05495	0.4413	-	-	-	-
ENSG00000198482.13	ZNF808	0.01092	0.9755	-0.006879	0.9753	0.001965	0.9935	0.01834	0.9757	0.001401	-	0.1973	0.04241	-	-	-	-
ENSG00000198346.11	ZNF813	-0.06063	1.915e-11	-0.02116	0.8991	-0.03196	0.8751	0.1019	0.8209	-0.02517	-	0.4647	0.06197	-	-	-	-
ENSG00000204514.10	ZNF814	-0.03027	0.9196	-0.007461	0.6909	-0.02894	0.9033	0.047	0.918	-0.01431	-	0.1499	0.119	-	-	-	-
ENSG00000235944.8	ZNF815P	0.001375	0.9961	-0.002674	0.9876	-0.04908	0.319	0.007406	0.8222	-0.01123	-	0.1427	0.4561	-	-	-	-
ENSG00000180257.13	ZNF816	-0.002926	0.766	-0.02076	0.9001	0.02515	0.9377	0.04407	0.9227	-0.001503	-	0.2029	0.1883	-	-	-	-
ENSG00000102984.15	ZNF821	0.0007861	0.9969	0.01536	0.5208	-0.02759	0.787	-0.01759	0.9606	-0.0001923	-	-0.139	0.3156	-	-	-	-
ENSG00000197933.13	ZNF823	0.0903	7.37e-07	-0.02011	0.09076	0.04506	0.7817	0.01073	0.8481	0.02484	-	0.1759	0.271	-	-	-	-
ENSG00000151612.18	ZNF827	-0.01434	0.9557	0.01695	0.9143	0.04421	0.6992	-0.01554	0.971	0.01271	-	0.03853	0.5805	-	-	-	-
ENSG00000185869.14	ZNF829	0.0004262	0.9983	-0.01114	0.9412	-0.0557	0.7272	0.03741	0.9288	-0.01469	-	0.2135	0.058	-	-	-	-
ENSG00000167766.18	ZNF83	-0.01039	0.742	-0.02006	0.9248	0.003576	0.9889	0.06404	0.181	-0.006507	-	-0.0795	0.5727	-	-	-	-
ENSG00000198783.6	ZNF830	0.03205	0.04593	0.00932	0.3585	-0.02634	0.9369	0.02569	0.9628	0.008379	-	0.0452	0.6343	-	-	-	-
ENSG00000124203.6	ZNF831	0.01631	0.9559	0.004341	0.9836	0.02395	0.8227	-0.009198	0.9884	0.01083	-	0.1982	0.4085	-	-	-	-
ENSG00000127903.14	ZNF835	0.1491	0.002157	0.008422	0.9345	-0.03525	0.9212	0.065	0.6719	0.03878	-	0.07729	0.5343	-	-	-	-
ENSG00000152475.7	ZNF837	0.0586	0.6832	0.04251	0.6635	0.08792	0.7977	-0.01006	0.9646	0.05307	-	-0.3891	0.1678	-	-	-	-
ENSG00000198040.10	ZNF84	0.01687	0.9595	-0.007593	0.04001	0.03908	0.8307	0.06324	1.015e-11	0.01395	-	0.01104	0.8745	-	-	-	-
ENSG00000223547.10	ZNF844	-0.03701	0.9028	0.04511	0.02661	-0.09265	0.6705	0.04039	0.9429	-0.006871	-	0.3247	0.0591	-	-	-	-
ENSG00000213799.13	ZNF845	-0.01143	0.9703	-0.02885	0.8821	-0.02355	0.9247	0.05872	0.911	-0.01713	-	0.2244	0.08061	-	-	-	-
ENSG00000196605.7	ZNF846	-0.03224	0.009723	0.008483	0.9535	0.009351	0.8176	0.0197	0.9626	-0.001008	-	0.319	0.0185	-	-	-	-
ENSG00000105750.15	ZNF85	0.003464	0.8216	-0.01208	0.9286	-0.02765	0.8431	0.02761	0.56	-0.008791	-	-0.265	0.1117	-	-	-	-
ENSG00000267041.6	ZNF850	-0.01023	0.3806	-0.01986	0.01598	-0.08279	0.01569	0.07425	0.8133	-0.02483	-	0.1668	0.3481	-	-	-	-
ENSG00000197385.6	ZNF860	0.04263	0.9838	-0.01509	0.9907	0.02654	0.9698	-0.03347	0.9914	0.007697	-	-0.1038	0.7983	-	-	-	-
ENSG00000106479.11	ZNF862	0.02717	0.9345	0.003048	0.4613	-0.01441	0.9443	0.01688	0.07206	0.00633	-	0.05626	0.4761	-	-	-	-
ENSG00000261221.3	ZNF865	0.008055	0.959	-0.06167	0.4598	0.01417	0.04139	0.09627	0.2274	-0.016	-	0.3266	0.01125	-	-	-	-
ENSG00000181666.18	ZNF875	0.03136	0.9219	0.03967	0.001461	-0.01144	0.954	-0.01083	0.7469	0.0227	-	-0.0865	0.1062	-	-	-	-
ENSG00000198155.5	ZNF876P	-0.01614	0.9341	0.06308	0.5637	-0.1738	0.2315	0.01685	0.9348	-0.01302	-	0.05936	0.697	-	-	-	-
ENSG00000234284.7	ZNF879	0.03992	0.1044	0.022	0.8912	-0.06521	0.8697	0.08301	0.8498	0.01148	-	0.2125	0.1064	-	-	-	-
ENSG00000221923.9	ZNF880	0.005034	0.9819	0.01956	0.0149	-0.02258	0.8814	0.07791	5.233e-05	0.01052	-	-0.02688	0.7982	-	-	-	-
ENSG00000213793.5	ZNF888	-0.061	0.8083	-0.0425	0.786	0.04082	0.8661	0.04104	0.2709	-0.02298	-	0.3037	0.07523	-	-	-	-
ENSG00000159904.11	ZNF890P	-0.05111	0.8226	0.02712	0.969	-0.2338	0.6788	0.07561	0.9711	-0.04749	-	0.179	0.598	-	-	-	-
ENSG00000214029.5	ZNF891	-0.006632	0.9849	0.009863	0.9632	-0.08072	3.453e-09	0.01121	0.6266	-0.01438	-	0.2076	0.04136	-	-	-	-
ENSG00000213988.11	ZNF90	0.01967	0.8703	-0.001226	0.9903	-0.05838	0.7098	0.1124	0.6308	-0.0006709	-	0.2188	0.3782	-	-	-	-
ENSG00000167232.14	ZNF91	0.04661	0.9016	-0.008918	0.9696	-0.004331	0.9861	0.114	0.8014	0.01488	-	-0.1695	0.15	-	-	-	-
ENSG00000146757.13	ZNF92	-0.0161	0.9525	-0.0226	0.8978	0.05446	0.7129	0.1766	0.0001597	0.009957	-	-0.1615	0.2486	-	-	-	-
ENSG00000184635.16	ZNF93	-0.01906	0.9317	-0.04055	2.481e-05	-0.008332	0.9565	0.1326	4.597e-10	-0.01589	-	-0.5136	0.009173	-	-	-	-
ENSG00000124201.15	ZNFX1	-0.006456	0.717	-0.0369	0.0017	0.02634	0.9231	0.05875	0.9419	-0.008427	-	0.1044	0.2298	-	-	-	-
ENSG00000106400.12	ZNHIT1	0.00853	0.1268	0.003578	0.9862	-0.03004	0.02097	-0.04141	1.876e-05	-0.005724	-	0.002935	0.9794	-	-	-	-
ENSG00000174276.7	ZNHIT2	0.05822	0.796	0.02197	0.4112	-0.005673	0.9651	-0.0009345	0.9982	0.02356	-	-0.1409	0.3336	-	-	-	-
ENSG00000273611.5	ZNHIT3	0.0498	0.0167	-0.0169	0.2641	-0.04441	0.001949	-0.02112	0.9674	-0.006164	-	-0.03367	0.7322	-	-	-	-
ENSG00000117174.11	ZNHIT6	-0.07466	0.8116	-0.00215	0.6264	-0.007699	0.965	0.02649	0.9601	-0.02002	-	0.08587	0.3966	-	-	-	-
ENSG00000261087.1	ZNNT1	0.02203	0.9255	-0.01177	0.9324	-0.00489	0.9721	-0.0625	0.9033	-0.005075	-	0.07578	0.6731	-	-	-	-
ENSG00000066379.15	ZNRD1	-0.003739	0.99	0.007206	0.9688	-0.09923	1.447e-06	-0.03997	0.9417	-0.02248	-	0.1631	0.3624	-	-	-	-
ENSG00000204623.9	ZNRD1ASP	0.01736	0.9601	0.0243	0.9069	0.02595	0.9116	-0.01121	0.984	0.02042	-	0.2726	0.01436	-	-	-	-
ENSG00000260233.3	ZNRD2-AS1	0.03605	0.275	0.002569	0.8339	-0.07339	7.373e-06	0.03712	0.5108	-0.003288	-	0.5032	0.005203	-	-	-	-
ENSG00000186187.12	ZNRF1	0.01394	0.9636	-0.004605	0.9737	-0.003791	0.9836	0.01481	0.9691	0.001683	-	0.1518	0.1216	-	-	-	-
ENSG00000183579.16	ZNRF3	0.02319	0.8594	-0.01281	0.8434	0.01695	0.9564	0.02445	0.6617	0.005618	-	0.3559	0.09543	-	-	-	-
ENSG00000188372.15	ZP3	0.03304	0.8988	0.05356	0.8807	-0.056	0.9143	-0.1019	0.7109	0.01322	-	-0.6835	0.008892	-	-	-	-
ENSG00000109917.11	ZPR1	-0.01721	0.001878	0.01518	0.0001122	0.003495	0.9882	0.002209	0.997	0.003371	-	-0.1627	0.04857	-	-	-	-
ENSG00000019995.6	ZRANB1	-0.04193	0.8488	-0.02397	0.846	0.0688	0.6352	-0.01384	0.9485	-0.0073	-	-0.02459	0.7854	-	-	-	-
ENSG00000132485.14	ZRANB2	-0.05688	0.893	0.002926	0.9908	0.01987	0.931	0.01881	0.3735	-0.007576	-	-0.0809	0.3837	-	-	-	-
ENSG00000229956.11	ZRANB2-AS2	0.03588	0.8108	0.03543	0.1954	-0.1322	0.5731	-0.1017	0.824	-0.01115	-	0.1766	0.2988	-	-	-	-
ENSG00000169249.12	ZRSR2	-0.008071	0.9776	0.003071	0.8459	-0.0241	0.4772	0.0005736	0.9991	-0.005991	-	0.4145	0.001421	-	-	-	-
ENSG00000212643.3	ZRSR2P1	-0.5084	0.2532	-0.08589	0.8587	0.2725	0.6215	0.1798	0.8735	-0.09652	-	0.4434	0.4089	-	-	-	-
ENSG00000158691.14	ZSCAN12	0.001667	0.842	-0.003204	0.9851	0.05129	0.03266	0.03359	0.943	0.01269	-	-0.01233	0.8868	-	-	-	-
ENSG00000196812.5	ZSCAN16	0.07679	1.047e-11	0.01705	0.9131	-0.02346	0.8908	0.04832	0.9118	0.02557	-	0.2375	0.08534	-	-	-	-
ENSG00000269293.3	ZSCAN16-AS1	0.01001	0.3053	0.02524	0.0003143	0.02181	0.2795	-0.03911	0.9273	0.01611	-	0.1642	0.09305	-	-	-	-
ENSG00000121413.12	ZSCAN18	0.02572	0.9238	0.02059	0.8321	-0.02605	0.9039	0.01913	0.9656	0.01146	-	-0.1405	0.1019	-	-	-	-
ENSG00000176371.14	ZSCAN2	0.04034	0.05446	0.01363	0.03283	-0.02321	0.3154	0.01386	0.3989	0.01234	-	0.005535	0.9695	-	-	-	-
ENSG00000166529.15	ZSCAN21	0.03247	0.01613	-0.01315	0.9258	0.06207	0.6716	-0.03894	0.9369	0.01347	-	0.1202	0.253	-	-	-	-
ENSG00000182318.6	ZSCAN22	0.04116	0.8598	-0.001174	0.9934	0.002126	0.9899	0.03724	0.9257	0.01309	-	0.1815	0.08469	-	-	-	-
ENSG00000197037.11	ZSCAN25	0.006567	0.183	0.01157	0.001776	-0.01366	0.9489	-0.01365	0.1204	0.00294	-	-0.03566	0.5884	-	-	-	-
ENSG00000197062.11	ZSCAN26	0.02266	0.003748	0.02236	0.8999	-0.003554	0.862	0.02555	0.04911	0.01691	-	0.1549	0.06991	-	-	-	-
ENSG00000140265.12	ZSCAN29	0.00306	0.857	0.02453	0.04107	0.02201	0.9199	-0.01043	0.7324	0.01603	-	0.2519	0.01556	-	-	-	-
ENSG00000186814.14	ZSCAN30	0.05306	3.332e-16	0.0246	0.898	-0.0005189	0.9979	0.03872	0.0007525	0.02732	-	0.0835	0.4548	-	-	-	-
ENSG00000235109.7	ZSCAN31	0.03696	0.3172	-0.003015	0.9735	-0.09684	0.4286	-0.08786	0.1821	-0.01944	-	0.005038	0.9797	-	-	-	-
ENSG00000140987.20	ZSCAN32	-0.02335	0.0001214	0.01515	0.0005878	0.0005688	0.9962	0.005301	0.9922	0.001344	-	-0.03047	0.7913	-	-	-	-
ENSG00000137185.12	ZSCAN9	0.04662	0.8859	0.0203	0.9192	-0.001019	0.978	0.03367	0.02728	0.02326	-	0.06519	0.5847	-	-	-	-
ENSG00000168612.4	ZSWIM1	-0.009589	0.9663	-0.001614	0.9906	-0.0227	0.9045	0.02582	0.5886	-0.00644	-	0.1317	0.1606	-	-	-	-
ENSG00000132801.7	ZSWIM3	0.06481	1.942e-05	-0.01843	0.8901	0.03164	0.5607	0.003072	0.9933	0.01555	-	0.1249	0.2425	-	-	-	-
ENSG00000130449.6	ZSWIM6	0.05809	0.9234	0.02481	0.927	-0.04649	0.8969	0.03871	0.9536	0.0185	-	0.08054	0.5375	-	-	-	-
ENSG00000214941.8	ZSWIM7	0.01395	0.9737	0.002618	0.9896	-0.03684	0.8784	-0.04107	0.9569	-0.00625	-	0.07896	0.424	-	-	-	-
ENSG00000185453.13	ZSWIM9	-0.009963	0.9482	-0.05092	7.67e-05	0.03989	0.007033	0.01641	0.9618	-0.01559	-	0.03488	0.8199	-	-	-	-
ENSG00000153975.10	ZUP1	-0.02024	0.95	-0.03733	1.209e-08	0.04731	0.7324	-0.01988	0.2095	-0.01295	-	0.1852	0.1034	-	-	-	-
ENSG00000086827.9	ZW10	-0.01882	0.9451	0.00723	0.9691	-0.03457	0.8127	0.02702	0.9546	-0.007362	-	-0.07315	0.415	-	-	-	-
ENSG00000122952.17	ZWINT	0.01541	0.9395	-0.0211	0.8601	0.03793	0.4527	-0.1062	0.7342	-0.004521	-	-0.2688	0.4535	-	-	-	-
ENSG00000198455.4	ZXDB	0.05379	0.8471	0.01189	0.9438	-0.007308	0.9625	0.02263	0.96	0.01914	-	0.05072	0.4555	-	-	-	-
ENSG00000070476.15	ZXDC	0.04358	0.9143	0.01425	0.9549	-0.03441	1.359e-10	-0.01721	0.9801	0.008811	-	0.08895	0.3181	-	-	-	-
ENSG00000159840.16	ZYX	-0.05751	0.8557	-0.01935	0.9237	0.0235	0.2322	0.06741	0.8863	-0.01364	-	-0.01612	0.9169	-	-	-0.04065	0.6608

### Sheet: SuppTable3
Supplementary Table 3. Results of Kyoto Encyclopedia of Genes and Genomes (KEGG) pathway enrichment analyses.
		Whole blood		Brain
KEGG ID	Description	Gene ratio	p-value	Gene ratio	p-value
hsa03013	Nucleocytoplasmic transport	10/102	4.05029e-07	2/23	0.0316427
hsa03040	Spliceosome	9/102	0.000896623	2/23	0.10919
hsa03015	mRNA surveillance pathway	6/102	0.00117827	1/23	0.236472
hsa01240	Biosynthesis of cofactors	6/102	0.00838719	3/23	0.00697697
hsa04920	Adipocytokine signaling pathway	4/102	0.00855169	3/23	0.000751013
hsa03082	ATP-dependent chromatin remodeling	5/102	0.0112055	1/23	0.264146
hsa01521	EGFR tyrosine kinase inhibitor resistance	4/102	0.01352	-	-
hsa03022	Basal transcription factors	3/102	0.0140188	-	-
hsa03083	Polycomb repressive complex	4/102	0.0153043	-	-
hsa00860	Porphyrin metabolism	3/102	0.0158048	-	-
hsa00280	Valine, leucine and isoleucine degradation	3/102	0.0177132	1/23	0.117804
hsa04980	Cobalamin transport and metabolism	2/102	0.0178774	-	-
hsa00510	N-Glycan biosynthesis	3/102	0.0230233	-	-
hsa04120	Ubiquitin mediated proteolysis	5/102	0.0239575	-	-
hsa04666	Fc gamma R-mediated phagocytosis	4/102	0.0264172	-	-
hsa04150	mTOR signaling pathway	5/102	0.0356927	2/23	0.0628287
hsa00563	Glycosylphosphatidylinositol (GPI)-anchor biosynthesis	2/102	0.0357808	1/23	0.0655603
hsa04659	Th17 cell differentiation	4/102	0.0359534	2/23	0.0316427
hsa00310	Lysine degradation	3/102	0.0359556	1/23	0.15181
hsa04066	HIF-1 signaling pathway	4/102	0.0370032	-	-
hsa04931	Insulin resistance	4/102	0.0370032	2/23	0.0321838
hsa05225	Hepatocellular carcinoma	5/102	0.0464834	1/23	0.360472
hsa00630	Glyoxylate and dicarboxylate metabolism	2/102	0.0493358	1/23	0.0776875
hsa04722	Neurotrophin signaling pathway	4/102	0.0497139	2/23	0.0383749
hsa00562	Inositol phosphate metabolism	3/102	0.0519048	1/23	0.17378
hsa05223	Non-small cell lung cancer	3/102	0.0519048	1/23	0.17378
hsa00640	Propanoate metabolism	2/102	0.0522382	1/23	0.0800949
hsa05212	Pancreatic cancer	3/102	0.0590953	-	-
hsa05220	Chronic myeloid leukemia	3/102	0.0590953	1/23	0.182415
hsa05216	Thyroid cancer	2/102	0.0676105	2/23	0.00407786
hsa00260	Glycine, serine and threonine metabolism	2/102	0.0808416	2/23	0.0049892
hsa00513	Various types of N-glycan biosynthesis	2/102	0.084266	-	-
hsa05169	Epstein-Barr virus infection	5/102	0.0852147	1/23	0.414223
hsa05235	PD-L1 expression and PD-1 checkpoint pathway in cancer	3/102	0.0854457	1/23	0.209886
hsa04662	B cell receptor signaling pathway	3/102	0.0876507	1/23	0.211962
hsa04070	Phosphatidylinositol signaling system	3/102	0.103742	1/23	0.226349
hsa04110	Cell cycle	4/102	0.109505	-	-
hsa04933	AGE-RAGE signaling pathway in diabetic complications	3/102	0.110974	-	-
hsa05160	Hepatitis C	4/102	0.111388	1/23	0.00775717
hsa05110	Vibrio cholerae infection	2/102	0.116883	-	-
hsa00270	Cysteine and methionine metabolism	2/102	0.120682	1/23	0.126998
hsa04350	TGF-beta signaling pathway	3/102	0.12857	-	-
hsa03460	Fanconi anemia pathway	2/102	0.132258	-	-
hsa01200	Carbon metabolism	3/102	0.149802	2/23	0.0360736
hsa04670	Leukocyte transendothelial migration	3/102	0.149802	1/23	0.262202
hsa04213	Longevity regulating pathway - multiple species	2/102	0.16016	-	-
hsa04330	Notch signaling pathway	2/102	0.16016	-	-
hsa03420	Nucleotide excision repair	2/102	0.164232	-	-
hsa04919	Thyroid hormone signaling pathway	3/102	0.16642	1/23	0.273795
hsa05321	Inflammatory bowel disease	2/102	0.172432	-	-
hsa00450	Selenocompound metabolism	1/102	0.179162	-	-
hsa00010	Glycolysis / Gluconeogenesis	2/102	0.180697	2/23	0.0129127
hsa04062	Chemokine signaling pathway	4/102	0.183229	1/23	0.398409
hsa05202	Transcriptional misregulation in cancer	4/102	0.183229	2/23	0.0888977
hsa05221	Acute myeloid leukemia	2/102	0.184853	-	-
hsa04664	Fc epsilon RI signaling pathway	2/102	0.189023	-	-
hsa05211	Renal cell carcinoma	2/102	0.193205	-	-
hsa05120	Epithelial cell signaling in Helicobacter pylori infection	2/102	0.1974	1/23	0.16943
hsa00785	Lipoic acid metabolism	1/102	0.207299	1/23	0.0508063
hsa05205	Proteoglycans in cancer	4/102	0.209187	-	-
hsa05135	Yersinia infection	3/102	0.213083	1/23	0.303866
hsa00770	Pantothenate and CoA biosynthesis	1/102	0.216464	1/23	0.0532807
hsa03320	PPAR signaling pathway	2/102	0.21853	2/23	0.0164108
hsa05170	Human immunodeficiency virus 1 infection	4/102	0.231172	1/23	0.429639
hsa04550	Signaling pathways regulating pluripotency of stem cells	3/102	0.231274	-	-
hsa05207	Chemical carcinogenesis - receptor activation	4/102	0.236136	2/23	0.106691
hsa05417	Lipid and atherosclerosis	4/102	0.238628	2/23	0.107522
hsa05226	Gastric cancer	3/102	0.249746	1/23	0.325633
hsa04012	ErbB signaling pathway	2/102	0.261269	-	-
hsa05210	Colorectal cancer	2/102	0.265559	-	-
hsa00650	Butanoate metabolism	1/102	0.269293	-	-
hsa04610	Complement and coagulation cascades	2/102	0.269848	-	-
hsa04932	Non-alcoholic fatty liver disease	3/102	0.271569	3/23	0.00749159
hsa04658	Th1 and Th2 cell differentiation	2/102	0.286998	1/23	0.214033
hsa05161	Hepatitis B	3/102	0.290444	1/23	0.348479
hsa05222	Small cell lung cancer	2/102	0.291281	2/23	0.023985
hsa00020	Citrate cycle (TCA cycle)	1/102	0.294369	1/23	0.0752742
hsa05171	Coronavirus disease - COVID-19	4/102	0.294811	1/23	0.4665
hsa00052	Galactose metabolism	1/102	0.310611	1/23	0.0800949
hsa05215	Prostate cancer	2/102	0.312641	1/23	0.226349
hsa04750	Inflammatory mediator regulation of TRP channels	2/102	0.316899	1/23	0.228384
hsa05231	Choline metabolism in cancer	2/102	0.316899	-	-
hsa01210	2-Oxocarboxylic acid metabolism	1/102	0.318592	1/23	0.0824961
hsa05131	Shigellosis	4/102	0.323579	1/23	0.481987
hsa04710	Circadian rhythm	1/102	0.326482	-	-
hsa04064	NF-kappa B signaling pathway	2/102	0.342311	1/23	0.240486
hsa04625	C-type lectin receptor signaling pathway	2/102	0.342311	1/23	0.240486
hsa05145	Toxoplasmosis	2/102	0.36743	1/23	0.252405
hsa00380	Tryptophan metabolism	1/102	0.386431	1/23	0.10384
hsa05167	Kaposi sarcoma-associated herpesvirus infection	3/102	0.394747	1/23	0.403196
hsa04152	AMPK signaling pathway	2/102	0.412476	1/23	0.273795
hsa04660	T cell receptor signaling pathway	2/102	0.412476	1/23	0.273795
hsa04935	Growth hormone synthesis, secretion and action	2/102	0.412476	-	-
hsa03050	Proteasome	1/102	0.414392	-	-
hsa00514	Other types of O-glycan biosynthesis	1/102	0.421183	-	-
hsa00620	Pyruvate metabolism	1/102	0.421183	1/23	0.115491
hsa05203	Viral carcinogenesis	3/102	0.422728	1/23	0.417338
hsa05415	Diabetic cardiomyopathy	3/102	0.422728	2/23	0.0984831
hsa05014	Amyotrophic lateral sclerosis	5/102	0.427072	2/23	0.250972
hsa04015	Rap1 signaling pathway	3/102	0.444199	1/23	0.428115
hsa04068	FoxO signaling pathway	2/102	0.455922	-	-
hsa04650	Natural killer cell mediated cytotoxicity	2/102	0.463627	-	-
hsa04210	Apoptosis	2/102	0.467455	2/23	0.0481224
hsa05162	Measles	2/102	0.478846	1/23	0.305705
hsa05134	Legionellosis	1/102	0.478895	1/23	0.1361
hsa04371	Apelin signaling pathway	2/102	0.48261	-	-
hsa04024	cAMP signaling pathway	3/102	0.486179	1/23	0.115933
hsa05163	Human cytomegalovirus infection	3/102	0.486179	1/23	0.449101
hsa04380	Osteoclast differentiation	2/102	0.490089	1/23	0.311195
hsa04936	Alcoholic liver disease	2/102	0.497501	2/23	0.053304
hsa04810	Regulation of actin cytoskeleton	3/102	0.497903	-	-
hsa04370	VEGF signaling pathway	1/102	0.50268	-	-
hsa04714	Thermogenesis	3/102	0.512372	1/23	0.4622
hsa04072	Phospholipase D signaling pathway	2/102	0.515733	-	-
hsa04014	Ras signaling pathway	3/102	0.520949	1/23	0.4665
hsa00970	Aminoacyl-tRNA biosynthesis	1/102	0.536355	-	-
hsa04148	Efferocytosis	2/102	0.540523	1/23	0.336271
hsa05031	Amphetamine addiction	1/102	0.552336	-	-
hsa05416	Viral myocarditis	1/102	0.552336	-	-
hsa04144	Endocytosis	3/102	0.559887	-	-
hsa04917	Prolactin signaling pathway	1/102	0.562686	-	-
hsa05230	Central carbon metabolism in cancer	1/102	0.562686	1/23	0.16943
hsa04020	Calcium signaling pathway	3/102	0.565296	1/23	0.488883
hsa04622	RIG-I-like receptor signaling pathway	1/102	0.567772	1/23	0.171608
hsa05218	Melanoma	1/102	0.572799	-	-
hsa01230	Biosynthesis of amino acids	1/102	0.58268	1/23	0.178108
hsa01524	Platinum drug resistance	1/102	0.58268	-	-
hsa04140	Autophagy - animal	2/102	0.584225	-	-
hsa04141	Protein processing in endoplasmic reticulum	2/102	0.587458	1/23	0.360472
hsa05214	Glioma	1/102	0.587535	-	-
hsa05140	Leishmaniasis	1/102	0.592335	1/23	0.182415
hsa03018	RNA degradation	1/102	0.597079	-	-
hsa05100	Bacterial invasion of epithelial cells	1/102	0.597079	-	-
hsa04151	PI3K-Akt signaling pathway	4/102	0.605977	2/23	0.242187
hsa04146	Peroxisome	1/102	0.619991	-	-
hsa04623	Cytosolic DNA-sensing pathway	1/102	0.619991	1/23	0.195205
hsa04360	Axon guidance	2/102	0.630801	-	-
hsa04260	Cardiac muscle contraction	1/102	0.637388	1/23	0.203626
hsa04211	Longevity regulating pathway	1/102	0.649917	-	-
hsa04976	Bile secretion	1/102	0.649917	1/23	0.209886
hsa04613	Neutrophil extracellular trap formation	2/102	0.653955	-	-
hsa04540	Gap junction	1/102	0.65803	-	-
hsa04520	Adherens junction	1/102	0.662016	-	-
hsa04657	IL-17 signaling pathway	1/102	0.669851	1/23	0.220214
hsa04510	Focal adhesion	2/102	0.68391	-	-
hsa05130	Pathogenic Escherichia coli infection	2/102	0.68391	1/23	0.414223
hsa01522	Endocrine resistance	1/102	0.684986	-	-
hsa04640	Hematopoietic cell lineage	1/102	0.684986	-	-
hsa00564	Glycerophospholipid metabolism	1/102	0.688661	-	-
hsa05142	Chagas disease	1/102	0.699434	1/23	0.236472
hsa05016	Huntington disease	3/102	0.701741	1/23	0.561546
hsa05206	MicroRNAs in cancer	3/102	0.70382	-	-
hsa04922	Glucagon signaling pathway	1/102	0.713225	1/23	0.244479
hsa04620	Toll-like receptor signaling pathway	1/102	0.719884	1/23	0.248452
hsa05166	Human T-cell leukemia virus 1 infection	2/102	0.73297	1/23	0.444667
hsa04928	Parathyroid hormone synthesis, secretion and action	1/102	0.738955	1/23	0.260252
hsa05208	Chemical carcinogenesis - reactive oxygen species	2/102	0.739751	2/23	0.115933
hsa05165	Human papillomavirus infection	3/102	0.74499	-	-
hsa04668	TNF signaling pathway	1/102	0.750949	1/23	0.26802
hsa04611	Platelet activation	1/102	0.767924	-	-
hsa04926	Relaxin signaling pathway	1/102	0.781191	1/23	0.288982
hsa04142	Lysosome	1/102	0.786285	1/23	0.292731
hsa05132	Salmonella infection	2/102	0.79078	1/23	0.484756
hsa00190	Oxidative phosphorylation	1/102	0.800872	1/23	0.303866
hsa04910	Insulin signaling pathway	1/102	0.800872	-	-
hsa05322	Systemic lupus erythematosus	1/102	0.803206	-	-
hsa05017	Spinocerebellar ataxia	1/102	0.814474	-	-
hsa05224	Breast cancer	1/102	0.823026	-	-
hsa04723	Retrograde endocannabinoid signaling	1/102	0.825102	1/23	0.323844
hsa05012	Parkinson disease	2/102	0.825109	1/23	0.51168
hsa05020	Prion disease	2/102	0.835889	1/23	0.520781
hsa04218	Cellular senescence	1/102	0.840867	-	-
hsa04390	Hippo signaling pathway	1/102	0.840867	-	-
hsa04514	Cell adhesion molecules	1/102	0.840867	1/23	0.338028
hsa04217	Necroptosis	1/102	0.844583	-	-
hsa03008	Ribosome biogenesis in eukaryotes	1/102	0.86027	-	-
hsa04630	JAK-STAT signaling pathway	1/102	0.86027	-	-
hsa04530	Tight junction	1/102	0.863537	-	-
hsa04010	MAPK signaling pathway	2/102	0.866003	1/23	0.548341
hsa03010	Ribosome	1/102	0.866728	-	-
hsa05164	Influenza A	1/102	0.866728	1/23	0.36386
hsa04310	Wnt signaling pathway	1/102	0.869846	-	-
hsa05034	Alcoholism	1/102	0.889737	-	-
hsa04621	NOD-like receptor signaling pathway	1/102	0.891036	1/23	0.39197
hsa04814	Motor proteins	1/102	0.900901	1/23	0.404783
hsa05010	Alzheimer disease	2/102	0.94424	1/23	0.64706
hsa05022	Pathways of neurodegeneration - multiple diseases	2/102	0.978131	1/23	0.725695

### Sheet: SuppTable4
Supplementary Table 4. Results of gene ontology (GO) enrichment analyses.
GO ID	Description	Gene ratio	p-value
GO:0006913	nucleocytoplasmic transport	18/248	4.57265e-07
GO:0051169	nuclear transport	18/248	4.57265e-07
GO:0051028	mRNA transport	11/248	1.27066e-06
GO:0050657	nucleic acid transport	12/248	1.48854e-06
GO:0050658	RNA transport	12/248	1.48854e-06
GO:0051236	establishment of RNA localization	12/248	1.80859e-06
GO:0008380	RNA splicing	21/248	1.81034e-06
GO:0042789	mRNA transcription by RNA polymerase II	7/248	2.13827e-06
GO:0015931	nucleobase-containing compound transport	14/248	2.37295e-06
GO:0006403	RNA localization	13/248	2.53225e-06
GO:0009299	mRNA transcription	7/248	3.81598e-06
GO:0031124	mRNA 3'-end processing	7/248	9.34169e-06
GO:0000375	RNA splicing, via transesterification reactions	16/248	1.217e-05
GO:0006405	RNA export from nucleus	8/248	3.07258e-05
GO:0000377	RNA splicing, via transesterification reactions with bulged adenosine as nucleophile	15/248	4.19338e-05
GO:0000398	mRNA splicing, via spliceosome	15/248	4.19338e-05
GO:0006406	mRNA export from nucleus	7/248	4.40411e-05
GO:0051168	nuclear export	10/248	9.02339e-05
GO:0031053	primary miRNA processing	4/248	9.62781e-05
GO:0031440	regulation of mRNA 3'-end processing	3/248	0.000250673
GO:0000956	nuclear-transcribed mRNA catabolic process	8/248	0.000261526
GO:0070918	regulatory ncRNA processing	6/248	0.000267336
GO:0000184	nuclear-transcribed mRNA catabolic process, nonsense-mediated decay	5/248	0.000267985
GO:0035196	miRNA processing	5/248	0.000298285
GO:0031123	RNA 3'-end processing	7/248	0.000419936
GO:0042393	histone binding	13/254	4.75305e-05

### Sheet: SuppTable5
Supplementary Table 5. Results of the sensitivity analyses in symptomatic participants
log2FC=log2 fold change; HC= Healthy Control; idPD=idiopathic Parkinson’s Disease
	Medication		Ancestry		Mutation Status (PPMI)								At-risk participants (PPMI)
	PPMI		PPMI+PDBP+WUSTL+BioFIND		idPDvsHC		LRRK2vsHC		GBA1vsHC		SNCAvsHC		LRRK2		GBA1		HYP		RBD
Transcript	log2FC	p-value	log2FC	p-value	log2FC	p-value	log2FC	p-value	log2FC	p-value	log2FC	p-value	log2FC	p-value	log2FC	p-value	log2FC	p-value	log2FC	p-value
ENSG00000000003.15	-2.106e-05	9.042e-01	-	-	7.079e-02	3.058e-01	-0.1354	1.107e-01	2.905e-02	8.221e-01	-0.2042	2.838e-01	-0.1368	0.09382	-0.07969	0.4018	-0.02845	0.8802	0.1162	0.4809
ENSG00000000419.12	5.307e-05	8.977e-01	-	-	4.613e-02	5.573e-02	1.440e-01	8.890e-06	1.277e-01	7.823e-03	1.166e-01	1.085e-01	0.116	0.000238	0.09379	0.01126	0.08878	0.1866	0.1071	0.04976
ENSG00000000457.14	-4.065e-06	4.887e-01	-	-	5.212e-02	1.707e-05	1.070e-01	1.114e-11	1.072e-01	1.306e-06	9.769e-02	4.631e-03	0.08096	8.455e-09	0.09746	4.453e-07	0.08729	0.00976	0.1057	5.968e-05
ENSG00000000460.17	-4.114e-05	9.047e-01	-	-	3.730e-03	8.609e-01	6.301e-03	8.195e-01	-0.07739	6.210e-02	-0.03933	5.301e-01	-0.002434	0.9258	0.05568	0.06753	0.05067	0.3949	0.01623	0.745
ENSG00000000938.13	3.240e-05	1.128e-01	-	-	1.296e-02	4.642e-01	1.160e-01	8.616e-07	1.227e-01	4.992e-04	1.181e-01	2.850e-02	0.1052	1.282e-05	0.08553	0.001323	0.08535	0.1059	0.1669	7.364e-05
ENSG00000000971.16	1.285e-04	7.469e-01	-	-	-0.09511	2.020e-01	2.323e-02	8.182e-01	2.446e-02	8.596e-01	2.366e-01	2.722e-01	-0.1586	0.1092	-0.1283	0.2346	-0.583	0.00567	0.03518	0.8352
ENSG00000001036.14	-3.796e-06	9.974e-01	-	-	-0.01837	3.685e-01	-0.03294	1.949e-01	-0.08509	1.593e-02	-0.06578	2.389e-01	-0.02244	0.3582	-0.0536	0.06619	0.019	0.7269	-0.06388	0.1434
ENSG00000001084.13	-2.939e-05	6.234e-01	-	-	-0.1388	9.981e-04	-0.2726	7.540e-07	-0.2227	4.007e-03	-0.1836	1.277e-01	-0.1661	0.00191	-0.1393	0.01981	-0.1041	0.3677	-0.2358	0.01092
ENSG00000001167.14	4.356e-05	6.771e-20	-	-	1.378e-02	2.689e-01	-0.003377	8.331e-01	1.922e-02	4.319e-01	2.547e-02	4.943e-01	-0.01591	0.2974	-0.02015	0.2848	-0.001933	0.9598	-0.04757	0.09284
ENSG00000001460.18	4.294e-05	8.453e-01	-	-	-0.006792	8.477e-01	6.613e-02	1.290e-01	1.535e-01	2.250e-02	5.014e-02	6.216e-01	0.02461	0.545	0.1032	0.03817	0.01801	0.8634	0.06134	0.4506
ENSG00000001461.17	1.102e-05	4.446e-01	-	-	2.606e-02	9.990e-02	2.728e-02	1.959e-01	4.549e-02	1.509e-01	5.211e-02	2.883e-01	0.02794	0.1617	0.01753	0.4639	0.02603	0.5759	-0.04231	0.2717
ENSG00000001497.16	-3.414e-05	9.109e-05	-	-	-0.03601	2.197e-02	-0.149	1.327e-14	-0.1247	1.418e-05	-0.137	1.164e-03	-0.09427	2.115e-07	-0.08188	0.0001147	-0.02597	0.5409	-0.13	5.608e-05
ENSG00000001561.7	-1.401e-05	9.648e-01	-	-	-0.02444	4.987e-01	-0.08736	6.578e-02	-0.04552	5.118e-01	1.365e-02	8.922e-01	-0.1416	0.001178	-0.1645	0.001449	-0.1667	0.09435	0.08402	0.3017
ENSG00000001629.10	-9.555e-06	4.117e-02	-0.008671	6.927e-01	-0.008544	3.598e-01	2.673e-03	8.364e-01	-0.008824	6.032e-01	2.320e-02	3.721e-01	0.01526	0.1842	-0.008041	0.5336	0.02331	0.3602	0.06643	0.0009217
ENSG00000001630.17	3.372e-05	9.493e-01	-	-	-0.05557	3.193e-02	-0.04188	1.965e-01	-0.1389	3.291e-03	4.145e-02	5.841e-01	-0.05751	0.08699	-0.1418	9.893e-05	-0.1366	0.05232	0.06507	0.2451
ENSG00000001631.15	-3.706e-05	9.244e-01	-	-	-0.06119	1.518e-04	-0.1513	9.165e-14	-0.1539	3.082e-07	-0.08322	8.411e-02	-0.1121	1.663e-08	-0.09409	7.696e-05	-0.0429	0.3348	-0.03629	0.3155
ENSG00000002016.18	2.560e-05	9.701e-02	-	-	-0.009159	6.736e-01	-0.03348	2.327e-01	-0.1212	5.941e-03	-0.01211	8.492e-01	-0.05054	0.06735	-0.001547	0.9619	-0.1899	0.002832	-0.02159	0.6771
ENSG00000002330.13	1.421e-05	9.666e-01	-	-	4.355e-02	2.365e-02	1.109e-01	4.808e-06	8.709e-02	1.070e-02	8.287e-02	1.152e-01	0.1225	2.427e-07	0.1291	1.176e-06	0.09051	0.06816	0.07431	0.05791
ENSG00000002549.12	3.456e-05	9.844e-01	-	-	-0.009063	8.814e-01	-0.05857	4.138e-01	-0.1628	1.154e-01	-0.1125	4.708e-01	-0.0196	0.7705	0.007635	0.9279	-0.1666	0.2737	0.0376	0.7661
ENSG00000002586.20	-5.037e-05	9.079e-01	-	-	4.314e-03	8.689e-01	-0.1383	1.030e-04	-0.05373	2.883e-01	-0.2768	2.699e-04	-0.03066	0.3758	-0.0372	0.338	0.05117	0.4732	-0.1699	0.004253
ENSG00000002587.10	1.648e-05	9.909e-01	-	-	1.638e-02	8.049e-01	-0.003817	9.650e-01	-0.08901	4.985e-01	-0.21	2.734e-01	-0.000469	0.9956	-0.01915	0.8337	-0.192	0.3141	-0.03024	0.843
ENSG00000002726.20	1.299e-04	7.317e-01	-	-	-0.001291	9.913e-01	6.810e-02	6.933e-01	1.701e-01	4.978e-01	4.225e-01	2.754e-01	0.2438	0.1232	0.0795	0.6641	0.05714	0.8726	-0.02925	0.9204
ENSG00000002745.13	8.960e-05	9.513e-01	-	-	-0.01335	8.926e-01	2.693e-01	3.589e-02	3.808e-01	3.807e-02	1.410e-01	5.784e-01	0.2073	0.09758	0.2257	0.09534	0.1523	0.5557	-0.03147	0.8861
ENSG00000002746.15	1.793e-05	9.768e-01	-	-	-0.3266	3.969e-02	-0.98	1.780e-06	-0.7618	9.940e-03	-0.6542	1.707e-01	-0.6661	0.0003903	-0.7514	0.0004128	-0.3629	0.3942	-0.2791	0.4357
ENSG00000002822.15	-5.168e-05	1.446e-01	-	-	-0.1024	2.459e-04	-0.1935	3.171e-08	-0.3411	7.338e-12	-0.1418	5.075e-02	-0.2809	3.007e-17	-0.3555	1.029e-20	-0.429	5.61e-10	-0.1728	0.002936
ENSG00000002834.18	-5.964e-05	9.133e-01	-	-	-0.04069	7.555e-02	-0.08054	1.775e-03	-0.1438	1.302e-04	1.587e-02	7.881e-01	-0.162	1.323e-11	-0.2126	8.417e-14	-0.1659	0.002157	-0.01994	0.6516
ENSG00000002919.14	3.623e-05	7.587e-02	-	-	3.338e-02	4.558e-02	2.979e-02	1.832e-01	2.608e-02	4.270e-01	5.840e-02	2.446e-01	0.01704	0.4373	0.02905	0.25	0.004052	0.9298	-0.06784	0.06888
ENSG00000002933.9	-0.0002233	7.713e-01	-	-	1.777e-01	2.531e-01	1.238e-01	5.594e-01	-0.1191	6.921e-01	-0.1014	8.215e-01	0.2592	0.1722	-0.2841	0.2004	0.2943	0.4808	-0.116	0.7383
ENSG00000003056.8	1.562e-05	9.822e-01	-	-	2.987e-03	8.264e-01	2.185e-02	1.986e-01	4.934e-03	8.469e-01	2.680e-03	9.450e-01	0.01785	0.2571	0.01054	0.5947	0.03655	0.339	0.02346	0.444
ENSG00000003096.14	1.570e-06	9.934e-01	-	-	-0.1696	1.515e-03	-0.06547	3.488e-01	-0.04892	6.447e-01	-0.3704	2.355e-02	-0.04017	0.5595	-0.08146	0.3183	-0.08085	0.6169	-0.1609	0.2332
ENSG00000003137.8	-0.0001038	9.084e-01	-	-	-0.03547	9.339e-01	-0.5895	2.776e-01	-0.5104	5.333e-01	-1.835	1.391e-01	-0.8072	0.1433	-0.8085	0.1715	-0.2227	0.8486	-0.1723	0.8627
ENSG00000003147.19	9.922e-06	9.797e-01	-	-	-0.01743	6.453e-01	-0.0004896	9.916e-01	-0.04749	4.721e-01	-0.1839	8.383e-02	-0.06587	0.1325	-0.05095	0.3495	-0.1498	0.1396	0.05611	0.4895
ENSG00000003249.14	9.767e-05	6.958e-01	-	-	-0.003084	9.693e-01	-0.1024	3.771e-01	-0.01145	9.450e-01	-0.1534	5.464e-01	-0.04063	0.7	-0.07406	0.5389	0.3103	0.1898	-0.5739	0.009751
ENSG00000003393.15	-3.198e-06	9.938e-01	-	-	-0.04176	3.963e-02	-0.0455	6.892e-02	2.745e-03	9.407e-01	-0.06536	2.346e-01	-0.06881	0.00695	-0.05579	0.06168	0.04699	0.3885	-0.05971	0.1776
ENSG00000003400.15	-4.261e-05	9.613e-01	-	-	1.743e-02	4.149e-01	-0.04514	9.798e-02	-0.06378	1.174e-01	-0.1858	3.642e-03	-0.03846	0.1332	-0.03857	0.2471	-0.01705	0.778	-0.07875	0.1235
ENSG00000003402.20	4.208e-05	9.587e-01	-	-	3.968e-02	6.744e-03	7.968e-02	1.990e-05	6.319e-02	2.380e-02	9.937e-02	1.845e-02	0.03293	0.07427	0.01366	0.5129	0.03821	0.3995	0.08531	0.008846
ENSG00000003436.16	-3.825e-05	7.115e-01	-	-	-0.1181	1.764e-02	-0.1914	4.250e-03	-0.1108	2.574e-01	-0.5114	6.699e-04	-0.0001349	0.9984	0.06496	0.3688	0.1277	0.3798	-0.4679	7.265e-05
ENSG00000003509.16	2.290e-05	6.017e-03	-	-	6.272e-03	6.287e-01	8.682e-02	4.030e-08	9.545e-02	3.837e-05	8.667e-02	1.195e-02	0.05788	0.0001108	0.04339	0.01235	0.1192	0.0007555	0.1308	2.053e-06
ENSG00000003756.17	-5.676e-06	6.402e-01	-	-	1.322e-02	2.154e-01	-0.0399	4.816e-03	-0.01951	3.543e-01	-0.1357	2.018e-05	-0.0301	0.03837	-0.01869	0.246	-0.01457	0.6352	-0.02508	0.3149
ENSG00000003987.14	2.139e-05	9.594e-01	-	-	-0.1342	2.590e-01	-0.1265	4.115e-01	-0.2211	3.057e-01	1.845e-01	5.916e-01	-0.01534	0.916	-0.09229	0.549	-0.3854	0.2508	0.0002543	0.9992
ENSG00000003989.17	-7.632e-05	9.231e-01	-	-	-0.09592	7.178e-01	-0.4144	2.437e-01	-0.3765	4.470e-01	-0.05997	9.417e-01	0.1033	0.7215	-0.6696	0.08284	-0.1325	0.865	0.02927	0.9642
ENSG00000004059.11	4.088e-05	9.248e-01	-	-	3.733e-02	3.031e-02	1.992e-01	3.990e-20	1.844e-01	5.077e-09	2.691e-01	2.721e-08	0.199	3.546e-22	0.2023	4.092e-17	0.0493	0.2841	0.2607	1.592e-11
ENSG00000004139.14	1.442e-05	1.236e-01	-	-	2.149e-02	1.820e-01	3.991e-03	8.520e-01	-0.05251	1.133e-01	4.671e-02	3.741e-01	-0.0007185	0.9716	-0.03756	0.1191	-0.088	0.09481	-0.0007814	0.9843
ENSG00000004142.12	-1.412e-05	4.436e-01	-	-	-0.01667	1.690e-01	-0.02354	1.275e-01	-0.05096	1.507e-02	-0.005621	8.663e-01	0.003832	0.7799	-0.01415	0.4149	-0.002817	0.9317	-0.0007006	0.9787
ENSG00000004399.12	-1.183e-06	9.993e-01	-	-	-0.001675	9.627e-01	-0.04766	2.493e-01	-0.1215	5.442e-02	-0.06597	4.910e-01	-0.1137	0.007571	-0.2355	1.143e-07	-0.1717	0.05903	-0.05848	0.4411
ENSG00000004455.17	9.023e-06	9.878e-01	-	-	3.374e-03	7.124e-01	1.961e-02	1.014e-01	2.091e-02	2.183e-01	2.753e-02	2.867e-01	0.02202	0.04196	0.02423	0.06321	0.0209	0.4446	0.008814	0.6755
ENSG00000004468.13	-0.0001305	7.952e-01	-	-	6.020e-02	1.885e-01	-0.08904	8.271e-02	-0.006326	9.359e-01	-0.15	2.042e-01	-0.002393	0.9626	0.04301	0.4474	-0.04423	0.693	-0.074	0.4421
ENSG00000004478.8	3.629e-05	9.159e-01	-	-	-0.01165	5.983e-01	2.656e-03	9.283e-01	1.842e-02	6.642e-01	2.041e-01	1.594e-03	0.03913	0.137	-0.02247	0.5014	0.1149	0.05655	-0.05093	0.3127
ENSG00000004487.16	8.345e-06	1.715e-01	-	-	-0.02105	5.905e-02	-0.02034	1.856e-01	-0.03364	1.139e-01	2.584e-02	4.429e-01	-0.009764	0.4794	-0.02183	0.2078	0.02192	0.5147	0.01878	0.4774
ENSG00000004534.15	-1.12e-05	6.182e-01	-	-	-0.03148	1.004e-01	-0.0625	1.143e-02	-0.09675	6.401e-03	-0.06111	2.558e-01	-0.0658	0.004781	-0.1024	0.0002116	-0.02873	0.5739	0.01124	0.795
ENSG00000004660.15	-2.269e-05	9.472e-01	-	-	-0.01439	6.822e-01	-0.07225	8.772e-02	3.749e-02	5.815e-01	-0.2445	1.562e-02	0.001375	0.9734	0.05361	0.2924	-0.06794	0.4749	0.05715	0.4708
ENSG00000004700.16	2.846e-06	9.951e-01	-	-	-0.008877	6.658e-01	-0.01628	5.364e-01	-0.04034	3.317e-01	6.770e-03	9.188e-01	-0.0398	0.1094	-0.0358	0.2439	-0.1187	0.05716	-0.009454	0.8454
ENSG00000004766.17	-1.824e-05	8.341e-03	-	-	-0.0748	3.241e-06	-0.08792	1.112e-04	-0.06703	4.993e-02	-0.04117	4.162e-01	-0.07525	0.0003922	-0.1051	6.493e-05	-0.09091	0.05954	-0.1103	0.005389
ENSG00000004777.18	1.133e-05	9.141e-01	-	-	-0.1038	2.888e-02	-0.2777	8.084e-06	-0.1906	4.076e-02	-0.5828	2.293e-05	-0.3445	2.927e-09	-0.2999	1.442e-05	0.001187	0.9928	-0.1058	0.3005
ENSG00000004779.10	2.319e-05	9.609e-01	-	-	5.413e-03	7.831e-01	-0.1537	1.986e-12	-0.1789	2.013e-08	-0.2293	1.643e-06	-0.1287	4.107e-10	-0.1715	1.038e-12	-0.1709	0.0001988	-0.1535	2.484e-05
ENSG00000004799.8	-6.803e-05	9.568e-01	-	-	-0.005063	9.309e-01	-0.09406	2.158e-01	-0.07602	4.886e-01	-0.3887	2.315e-02	-0.02057	0.7711	-0.08263	0.3554	-0.1267	0.4352	-0.02338	0.8597
ENSG00000004809.14	-2.194e-05	9.020e-01	-	-	-0.112	6.242e-02	-0.1703	2.516e-02	-0.1863	7.445e-02	-0.1366	3.839e-01	-0.02544	0.7226	-0.09074	0.2434	-0.05082	0.7328	-0.1886	0.127
ENSG00000004838.14	2.686e-05	8.818e-01	-	-	1.247e-02	8.373e-01	1.608e-01	4.266e-02	1.024e-01	3.636e-01	1.575e-02	9.301e-01	0.05745	0.4221	-0.01169	0.8943	-0.2972	0.08927	0.1398	0.3268
ENSG00000004846.16	-9.883e-05	8.228e-01	-	-	-0.1526	1.343e-01	-0.2532	7.509e-02	-0.1665	3.995e-01	-0.3758	2.287e-01	-0.2139	0.09932	0.07477	0.6188	-0.04204	0.8851	-0.04545	0.8567
ENSG00000004864.13	-1.135e-06	9.984e-01	-	-	5.542e-03	7.613e-01	1.212e-02	5.935e-01	4.222e-02	2.033e-01	-0.05265	3.083e-01	0.02083	0.3254	-0.01082	0.6795	0.0625	0.2236	0.1086	0.005991
ENSG00000004866.20	5.027e-05	4.072e-03	-	-	-0.001076	9.708e-01	1.297e-01	1.393e-03	1.884e-01	5.588e-04	8.808e-02	3.036e-01	0.1646	3.024e-05	0.1777	9.564e-05	0.1261	0.1392	0.1327	0.05216
ENSG00000004897.12	-3.508e-05	9.061e-01	-	-	-0.1206	6.179e-06	-0.1312	6.127e-04	-0.1122	3.113e-02	-0.1079	1.962e-01	-0.06508	0.05889	-0.05994	0.1279	-0.08321	0.2913	-0.03951	0.5379
ENSG00000004939.15	-3.744e-05	9.280e-01	-	-	-0.139	1.011e-01	-0.3598	7.801e-04	-0.348	2.609e-02	-0.4112	8.048e-02	-0.1633	0.1092	0.04575	0.7124	-0.1975	0.356	-0.1774	0.3416
ENSG00000004961.15	-2.014e-05	9.511e-01	-	-	-0.02065	2.545e-01	-0.04553	2.477e-02	6.573e-04	9.833e-01	-0.01009	8.348e-01	0.003778	0.8614	0.03549	0.1558	0.02226	0.6175	-0.06257	0.09627
ENSG00000004975.12	-3.045e-05	6.685e-02	-	-	-0.03286	1.228e-01	-0.1608	1.012e-08	-0.1489	2.980e-04	-0.1667	1.065e-02	-0.1706	5.518e-10	-0.1966	4.469e-09	-0.2224	0.0003435	-0.1965	5.384e-05
ENSG00000005007.12	1.966e-05	3.052e-01	-	-	-0.009785	5.602e-01	5.123e-02	2.221e-02	5.473e-03	8.661e-01	4.937e-02	3.118e-01	-0.03214	0.09737	-0.07013	0.003403	0.00968	0.8423	0.1235	0.001119
ENSG00000005020.13	2.738e-05	4.756e-01	-	-	-0.01003	7.530e-01	-0.02275	5.602e-01	4.036e-02	4.642e-01	2.576e-01	1.891e-03	-0.01976	0.5869	0.05128	0.2307	0.08098	0.3416	0.04866	0.4541
ENSG00000005022.6	-2.604e-06	9.968e-01	-	-	1.578e-02	3.735e-01	-0.1379	1.087e-07	-0.06512	6.235e-02	-0.2283	1.659e-06	-0.06641	0.009854	-0.04294	0.108	0.04832	0.3059	-0.177	4.407e-06
ENSG00000005059.16	-1.102e-05	9.803e-01	-	-	-0.01285	3.281e-01	-0.07511	8.800e-05	-0.07898	1.056e-03	-0.01213	7.457e-01	-0.03907	0.02129	-0.06364	0.001614	-0.01719	0.6347	0.0109	0.7185
ENSG00000005075.15	-4.826e-05	8.342e-01	-	-	5.409e-02	4.526e-02	1.754e-03	9.559e-01	-0.006937	8.875e-01	-0.06477	4.160e-01	0.04083	0.1936	0.08876	0.0171	0.03858	0.5909	0.001155	0.9844
ENSG00000005100.13	8.189e-06	9.853e-01	-	-	-0.02514	9.532e-02	4.420e-03	8.265e-01	-0.04626	1.079e-01	1.590e-02	7.042e-01	0.002346	0.9061	-0.02833	0.2106	-0.02938	0.4685	0.063	0.04614
ENSG00000005102.14	-8.819e-07	9.977e-01	-	-	5.327e-03	9.405e-01	9.807e-02	2.957e-01	1.379e-01	3.073e-01	2.875e-01	1.579e-01	0.1082	0.2217	0.1979	0.06183	0.04025	0.8405	-0.01236	0.939
ENSG00000005108.16	6.868e-05	7.247e-01	-	-	-0.08291	4.123e-01	-0.1223	3.824e-01	-0.01047	9.573e-01	-0.05412	8.680e-01	-0.1251	0.3479	-0.08884	0.5575	-0.2641	0.3718	-0.7516	0.00464
ENSG00000005156.12	-2.009e-05	4.096e-03	-	-	-0.004268	7.056e-01	-0.02845	6.708e-02	-0.03925	6.245e-02	-0.1015	1.902e-03	-0.01274	0.3752	-0.01805	0.2849	-0.1209	0.0002295	-0.07017	0.006149
ENSG00000005175.10	-1.242e-05	5.738e-01	-	-	1.491e-03	9.371e-01	5.107e-02	3.125e-02	2.381e-02	4.856e-01	4.184e-02	4.401e-01	0.02	0.3913	0.04521	0.1127	-0.0659	0.2	-0.01644	0.7052
ENSG00000005187.12	-3.473e-05	9.113e-01	-	-	-0.0679	2.265e-01	2.883e-02	6.900e-01	2.325e-01	3.210e-02	-0.3313	4.015e-02	0.02719	0.6835	0.088	0.2689	0.4206	0.01474	-0.03305	0.7984
ENSG00000005189.19	3.006e-05	8.722e-01	-	-	-0.03455	4.516e-01	-0.09174	1.094e-01	7.440e-02	3.705e-01	-0.08471	5.144e-01	-0.03609	0.5416	0.02518	0.7074	0.2508	0.05696	-0.102	0.3356
ENSG00000005194.15	1.518e-05	9.673e-01	-	-	3.522e-03	8.181e-01	-0.0137	5.216e-01	-0.04303	1.638e-01	-0.06303	1.966e-01	0.002413	0.9	0.01699	0.4689	0.01938	0.6723	-0.005415	0.8873
ENSG00000005206.17	-4.851e-05	8.934e-01	-	-	-0.04004	1.123e-01	-0.08861	4.173e-03	-0.1648	1.768e-04	-0.0384	5.864e-01	-0.09448	0.0007374	-0.1047	0.002349	-0.1347	0.04276	0.007829	0.8861
ENSG00000005238.19	-4.408e-05	7.652e-01	-	-	-0.03934	2.785e-01	-0.08603	5.364e-02	-0.04064	5.540e-01	-0.1581	1.348e-01	0.05932	0.2012	0.1742	0.001439	-0.02213	0.823	0.01343	0.8671
ENSG00000005243.10	-2.98e-05	9.163e-01	-	-	6.146e-02	3.062e-01	-0.04175	6.015e-01	-0.03619	7.446e-01	-0.05407	7.648e-01	-0.01193	0.8765	-0.1126	0.2227	-0.01833	0.9105	-0.08931	0.5112
ENSG00000005249.13	-3.886e-05	5.493e-01	-	-	-0.09188	9.964e-02	-0.02681	7.170e-01	-0.02118	8.445e-01	-0.1635	3.202e-01	0.01361	0.8525	0.1009	0.1969	0.03141	0.8397	-0.2174	0.09356
ENSG00000005302.19	4.361e-05	5.401e-02	-	-	1.917e-02	3.076e-01	-0.01268	5.959e-01	-0.02142	5.192e-01	-0.01262	8.155e-01	0.01082	0.6385	-0.00261	0.9238	0.1986	0.001234	0.08194	0.05867
ENSG00000005339.15	6.485e-06	6.967e-01	-	-	1.574e-02	2.574e-01	3.829e-02	5.939e-02	5.088e-02	7.509e-02	6.474e-02	1.564e-01	0.03034	0.08088	0.01662	0.4361	0.06538	0.1181	0.0535	0.1092
ENSG00000005379.17	-0.0001132	7.628e-01	-	-	-0.007443	8.719e-01	-0.09386	1.376e-01	-0.2625	4.061e-03	6.281e-02	6.423e-01	-0.3032	6.012e-08	-0.3534	9.765e-08	-0.3689	0.005497	0.1577	0.1489
ENSG00000005381.8	5.404e-05	8.660e-01	-	-	-0.01245	8.852e-01	1.209e-01	2.850e-01	8.820e-02	5.733e-01	-0.6071	1.147e-02	0.02823	0.7791	-0.09825	0.4059	-0.244	0.2813	-0.07561	0.6934
ENSG00000005436.14	-2.338e-05	2.719e-02	-	-	-0.01292	3.444e-01	6.001e-03	7.501e-01	-0.003993	8.807e-01	8.480e-02	2.934e-02	0.01867	0.2587	0.01219	0.5583	0.02758	0.4819	0.07541	0.01682
ENSG00000005448.17	-1.89e-05	9.432e-01	-	-	1.955e-02	4.285e-01	-0.1407	3.969e-05	-0.08204	6.595e-02	-0.01882	7.819e-01	-0.06673	0.02204	-0.003808	0.9129	-0.07157	0.2818	-0.1674	0.00243
ENSG00000005469.11	-9.252e-06	9.782e-01	-	-	-0.009738	6.185e-01	-0.08242	1.733e-03	-0.07826	3.161e-02	-0.04805	4.033e-01	-0.09176	0.000187	-0.08502	0.002762	-0.1132	0.04265	-0.09133	0.04495
ENSG00000005471.17	-2.48e-05	9.921e-01	-	-	1.299e-02	8.403e-01	9.166e-02	2.865e-01	2.316e-01	6.078e-02	-0.04912	7.948e-01	0.1395	0.08267	0.1404	0.1192	0.1242	0.4857	-0.09814	0.4993
ENSG00000005483.21	-3.939e-06	7.229e-01	-	-	-0.004113	6.663e-01	-0.01216	3.285e-01	-0.005955	7.538e-01	-0.03287	2.375e-01	-0.01797	0.1379	-0.002112	0.8806	-0.01236	0.6352	-0.01487	0.4905
ENSG00000005486.17	2.811e-06	9.913e-01	-	-	5.480e-02	3.738e-02	-0.02207	5.290e-01	-0.001275	9.797e-01	-0.06758	3.922e-01	0.002507	0.9374	0.02405	0.5297	0.1882	0.0122	-0.157	0.0113
ENSG00000005513.10	2.080e-05	9.737e-01	-	-	1.036e-01	8.006e-02	7.170e-02	3.312e-01	1.913e-01	6.070e-02	-0.05622	7.231e-01	0.0795	0.2474	0.01532	0.8445	0.08272	0.6104	0.1237	0.3294
ENSG00000005700.15	-2.518e-05	9.585e-01	-	-	-0.04176	1.922e-03	-0.0977	2.249e-10	-0.07586	2.574e-03	-0.07123	5.789e-02	-0.07606	4.869e-07	-0.0836	2.148e-06	-0.09761	0.008727	-0.03359	0.2489
ENSG00000005801.18	-7.551e-06	6.611e-01	-	-	2.569e-02	7.298e-02	5.493e-02	5.434e-03	7.205e-03	7.982e-01	8.299e-02	5.661e-02	0.03083	0.09698	0.05408	0.01468	0.0502	0.2215	0.08301	0.01673
ENSG00000005810.18	-1.289e-05	3.075e-01	-	-	-0.01262	2.430e-01	-0.0507	2.319e-04	-0.03699	6.908e-02	-0.06281	3.257e-02	-0.01368	0.2608	-0.02099	0.2036	-0.03119	0.2862	-0.03441	0.1383
ENSG00000005812.11	2.651e-06	9.960e-01	-	-	-0.01201	3.358e-01	5.488e-03	7.306e-01	5.582e-03	8.151e-01	5.828e-02	1.140e-01	-0.02688	0.07406	-0.04707	0.007714	0.01525	0.6753	0.01607	0.5736
ENSG00000005844.18	2.590e-06	9.964e-01	-	-	-0.03107	2.157e-01	-0.1169	1.372e-04	-0.1517	1.149e-03	-0.08514	2.401e-01	-0.1113	0.0001172	-0.116	0.0006157	-0.2032	0.004375	-0.03049	0.5812
ENSG00000005882.12	1.152e-05	8.135e-01	-	-	-0.07388	5.571e-02	-0.1446	3.113e-03	-0.01359	8.566e-01	-0.2091	6.182e-02	-0.06679	0.1658	0.05371	0.3472	-0.04765	0.6709	-0.2249	0.01184
ENSG00000005884.18	9.427e-06	8.839e-01	-	-	4.584e-02	2.507e-01	1.043e-01	4.593e-02	1.605e-01	4.349e-02	4.340e-01	1.884e-04	0.03292	0.5137	-0.06287	0.2668	0.05119	0.6675	0.04898	0.595
ENSG00000005889.15	-1.502e-06	8.960e-01	-	-	-0.0004448	9.648e-01	1.229e-02	3.546e-01	1.233e-02	5.197e-01	4.441e-02	1.215e-01	-0.01482	0.2539	-0.01844	0.2222	-0.01886	0.5312	0.01195	0.5964
ENSG00000005893.16	-1.607e-06	9.981e-01	-	-	-0.0003196	9.824e-01	-0.02514	1.574e-01	3.603e-02	1.820e-01	1.918e-02	6.464e-01	-0.03067	0.06124	-0.01114	0.6106	-0.05175	0.1793	-0.02914	0.3677
ENSG00000005961.19	8.309e-06	9.560e-01	-	-	-0.1551	5.686e-02	-0.1401	2.085e-01	-0.1062	5.221e-01	-0.4302	9.051e-02	-0.08093	0.4621	0.05343	0.6523	-0.102	0.6702	-0.5588	0.00573
ENSG00000006007.12	1.525e-05	9.579e-01	-	-	-0.04708	7.435e-02	-0.05176	1.549e-01	-0.01605	7.590e-01	2.430e-02	7.556e-01	0.03013	0.3722	0.07389	0.05104	0.01558	0.8357	-0.06614	0.2616
ENSG00000006015.17	1.599e-06	9.385e-01	-	-	1.444e-02	3.951e-01	3.470e-02	1.108e-01	3.332e-02	3.186e-01	3.043e-02	5.349e-01	0.02396	0.2536	-0.02615	0.2866	-0.03771	0.4307	0.1264	0.0007741
ENSG00000006025.12	1.977e-05	9.494e-01	-	-	-0.0002754	9.910e-01	-0.04894	1.242e-01	-0.05006	2.538e-01	-0.07441	2.641e-01	-0.1093	9.619e-05	-0.09876	0.003089	-0.07263	0.2417	0.02108	0.6758
ENSG00000006042.12	1.480e-04	4.257e-01	-	-	1.525e-02	9.195e-01	-0.1359	5.143e-01	-0.2768	3.356e-01	-0.9829	3.344e-02	-0.04056	0.8405	0.1889	0.3947	0.2224	0.5854	-0.1365	0.7096
ENSG00000006047.13	-0.0001235	8.450e-01	-	-	1.742e-02	9.204e-01	1.022e-01	6.568e-01	-0.3555	3.463e-01	-0.7375	2.247e-01	-0.1147	0.6327	0.02146	0.9299	-0.4907	0.3871	-1.204	0.0195
ENSG00000006062.17	3.967e-05	1.848e-04	-	-	-0.0007713	9.657e-01	-0.03243	1.352e-01	1.612e-02	5.943e-01	2.256e-02	6.462e-01	-0.02801	0.1576	0.007709	0.752	0.02211	0.6375	-0.09081	0.01257
ENSG00000006071.14	-0.0003862	5.701e-01	-	-	-0.09885	6.055e-01	-1.099	5.923e-05	-0.6906	7.917e-02	-1.132	9.194e-02	-0.5855	0.01985	-0.5084	0.06155	-0.8912	0.1389	-0.5996	0.2319
ENSG00000006118.14	1.395e-05	9.821e-01	-	-	-0.0205	8.834e-01	-0.4774	6.918e-03	-0.2816	2.897e-01	8.057e-02	8.487e-01	-0.3569	0.04776	-0.2706	0.1588	-0.7988	0.06513	-0.4113	0.2203
ENSG00000006125.18	-2.761e-05	9.344e-01	-	-	-0.03836	1.214e-01	-0.1508	9.173e-07	-0.07721	9.505e-02	-0.1815	1.053e-02	-0.03628	0.2353	0.01399	0.6892	0.0268	0.69	-0.131	0.01794
ENSG00000006194.10	2.944e-05	9.451e-01	-	-	2.845e-02	1.901e-02	8.779e-02	1.185e-08	8.543e-02	2.042e-04	1.547e-01	5.772e-06	0.07157	1.048e-06	0.04562	0.006073	-0.03581	0.2743	0.1227	2.147e-06
ENSG00000006210.7	-6.011e-05	9.085e-01	-	-	-0.1254	4.615e-01	-0.4254	7.551e-02	-1.083	4.629e-03	-0.7449	2.081e-01	-0.504	0.03846	-0.2979	0.2837	-0.6888	0.1979	-0.07364	0.8554
ENSG00000006282.21	9.592e-05	8.779e-01	-	-	-0.01278	8.342e-01	1.222e-01	1.426e-01	4.985e-03	9.692e-01	1.603e-01	4.093e-01	-0.07706	0.3649	-0.1181	0.2346	0.3855	0.0349	0.2919	0.04665
ENSG00000006283.18	-5.427e-05	9.011e-01	-	-	-0.07309	7.398e-01	-0.8366	5.774e-03	-0.8266	4.707e-02	-0.8595	2.152e-01	-0.5766	0.03262	-0.9069	0.003547	-1.021	0.1012	-1.021	0.05701
ENSG00000006327.13	6.708e-05	8.330e-01	-	-	7.725e-02	1.683e-02	2.562e-01	1.456e-09	2.052e-01	4.969e-04	4.656e-01	1.633e-06	0.165	0.0001228	0.2065	3.242e-05	-0.02766	0.7505	0.2912	6.522e-05
ENSG00000006432.15	-2.325e-05	9.470e-01	-	-	-0.01005	7.460e-01	3.438e-02	4.079e-01	1.154e-01	6.601e-02	-0.02518	8.010e-01	-0.007878	0.8406	-0.04449	0.3304	0.1609	0.09403	-0.06979	0.3596
ENSG00000006451.8	-3.455e-05	9.213e-01	-	-	-0.04236	1.059e-02	-0.1602	6.752e-14	-0.1593	5.504e-07	-0.1645	6.262e-04	-0.08941	1.224e-05	-0.134	4.479e-08	-0.06018	0.1878	-0.1031	0.006686
ENSG00000006453.14	4.334e-05	9.410e-01	-	-	1.538e-01	3.851e-02	3.073e-01	8.518e-04	1.344e-01	3.292e-01	2.516e-01	2.260e-01	0.2063	0.02025	0.1942	0.06108	0.2383	0.2387	-0.3135	0.05938
ENSG00000006459.11	-3.695e-05	9.461e-01	-	-	-0.05581	1.116e-04	-0.1516	7.605e-15	-0.1002	5.005e-04	-0.1198	7.985e-03	-0.1168	5.028e-10	-0.08863	6.632e-05	-0.07014	0.111	-0.1029	0.003211
ENSG00000006468.14	6.523e-05	6.906e-01	-	-	-0.1827	1.275e-01	1.179e-01	4.408e-01	1.595e-02	9.414e-01	-0.4822	1.740e-01	-0.02676	0.8516	-0.1655	0.3263	0.104	0.7398	0.03376	0.8956
ENSG00000006530.18	-2.846e-06	9.946e-01	-	-	1.905e-02	2.568e-01	4.658e-02	2.592e-02	4.941e-02	1.272e-01	8.409e-02	7.692e-02	0.0486	0.02089	0.04379	0.07974	-0.04868	0.2874	0.1055	0.005638
ENSG00000006534.16	-6.437e-05	9.281e-01	-	-	-0.07592	3.295e-03	-0.09749	2.011e-03	-0.09944	2.927e-02	-0.1191	8.108e-02	-0.1073	0.0002194	-0.1229	0.0004028	-0.1274	0.0528	-0.004981	0.9255
ENSG00000006555.11	5.756e-07	9.981e-01	-	-	1.538e-02	5.611e-01	5.747e-02	9.742e-02	5.018e-02	3.076e-01	1.901e-01	9.346e-03	0.004891	0.8852	0.0008173	0.9835	-0.09697	0.1697	0.1553	0.009446
ENSG00000006576.16	-7.559e-05	2.224e-04	4.696e-02	1.940e-02	-0.05271	5.403e-03	-0.1302	5.590e-08	-0.124	3.032e-04	-0.1168	2.595e-02	-0.1072	4.93e-06	-0.08986	0.001049	0.02944	0.5592	-0.0948	0.01841
ENSG00000006607.14	-2.677e-05	9.470e-01	-	-	-0.003333	8.992e-01	6.404e-02	5.301e-02	9.512e-02	6.355e-02	-0.005741	9.423e-01	0.04825	0.1234	0.05	0.1949	-0.1009	0.1824	-0.02255	0.7071
ENSG00000006625.18	7.170e-06	9.880e-01	-	-	7.387e-03	7.216e-01	-0.02416	3.594e-01	-0.01129	7.556e-01	-0.008796	8.779e-01	0.002315	0.921	-0.0439	0.1356	0.09944	0.07576	-0.04987	0.293
ENSG00000006634.8	-3.295e-06	9.920e-01	-	-	1.312e-02	4.359e-01	2.935e-02	1.909e-01	4.714e-02	1.325e-01	7.618e-02	1.055e-01	0.0233	0.2569	0.01659	0.4787	0.03734	0.4194	0.08668	0.02254
ENSG00000006638.12	1.055e-05	9.565e-01	-	-	-0.04611	4.950e-01	-0.1803	3.905e-02	2.980e-02	8.234e-01	-0.2236	2.754e-01	0.02211	0.7878	0.1938	0.03245	0.1797	0.3784	-0.4131	0.01139
ENSG00000006652.14	-5.529e-06	9.918e-01	-	-	6.390e-02	2.190e-03	3.970e-03	8.852e-01	4.374e-02	2.791e-01	7.988e-02	2.074e-01	-0.01247	0.627	-0.02951	0.3455	0.05412	0.3781	0.0576	0.2586
ENSG00000006695.12	3.240e-06	7.740e-01	-	-	2.672e-03	8.746e-01	2.533e-02	2.565e-01	2.525e-02	4.421e-01	6.302e-02	2.119e-01	0.02964	0.1411	0.0118	0.6247	0.1056	0.02421	0.005979	0.875
ENSG00000006704.10	-0.0001203	8.298e-01	-	-	-0.1148	3.248e-01	-0.115	4.199e-01	-0.1248	5.566e-01	-0.2669	4.503e-01	-0.23	0.1118	-0.175	0.2914	0.2429	0.4383	-0.3406	0.212
ENSG00000006712.15	-2.802e-05	9.078e-01	-	-	-0.04062	8.214e-02	-0.2202	1.715e-11	-0.1338	1.965e-03	-0.2837	3.171e-05	-0.2395	2.9e-17	-0.2601	1.816e-14	-0.0418	0.5056	-0.1963	0.0001114
ENSG00000006715.16	-7.542e-06	6.256e-01	-	-	-0.02206	9.876e-02	-0.1	5.460e-09	-0.05576	4.409e-02	-0.1497	2.026e-04	-0.09416	6.255e-08	-0.05076	0.009918	-0.04987	0.2053	-0.1617	1.305e-07
ENSG00000006740.17	2.334e-05	9.797e-01	-	-	9.135e-03	9.686e-01	-0.3811	3.957e-01	9.711e-01	1.493e-01	-2.057	2.438e-02	1.583	5.632e-05	0.001186	0.9981	0.6366	0.4741	0.9432	0.2081
ENSG00000006744.19	-9.838e-06	1.211e-01	-	-	-0.008217	4.066e-01	9.868e-03	4.463e-01	-0.02846	1.427e-01	2.578e-02	3.780e-01	-0.01264	0.3067	-0.03453	0.01631	0.0156	0.5741	0.04303	0.04575
ENSG00000006747.15	1.156e-04	6.525e-01	-	-	-0.03103	6.770e-01	7.285e-02	4.324e-01	-0.1676	2.310e-01	-0.1375	5.279e-01	0.07204	0.4259	-0.003931	0.9698	0.3066	0.1166	0.003087	0.9853
ENSG00000006756.16	-4.99e-06	9.949e-01	-	-	-0.02257	3.233e-01	9.293e-03	7.591e-01	-0.01137	7.910e-01	-0.009472	8.903e-01	-8.096e-05	0.9978	-0.04318	0.2031	0.006766	0.9176	0.0706	0.1725
ENSG00000006757.12	-2.837e-06	9.907e-01	-	-	3.468e-02	2.266e-01	6.566e-02	5.645e-02	8.003e-02	1.096e-01	1.043e-01	2.036e-01	0.1108	0.001343	0.05155	0.2049	0.04922	0.5188	0.01858	0.7683
ENSG00000006831.10	9.280e-06	9.841e-01	-	-	1.554e-02	2.609e-01	1.827e-02	2.806e-01	8.407e-03	7.193e-01	3.212e-02	3.990e-01	0.03711	0.01574	0.002204	0.9026	0.01536	0.675	-0.02216	0.4225
ENSG00000007038.11	7.206e-05	7.917e-01	-	-	-0.0806	4.490e-01	-0.2179	9.658e-02	-0.05945	7.607e-01	3.018e-01	2.689e-01	-0.1029	0.4178	-0.1874	0.2145	-0.248	0.3672	-0.1236	0.5837
ENSG00000007047.15	-1.508e-06	9.959e-01	-	-	-0.0297	2.883e-01	-0.0353	3.093e-01	-0.2213	1.612e-05	-0.04349	5.912e-01	-0.07815	0.02116	-0.02382	0.5572	-0.07569	0.2906	-0.001791	0.9746
ENSG00000007062.11	3.003e-04	1.006e-01	-	-	-0.003144	9.721e-01	2.055e-02	8.572e-01	-0.006235	9.705e-01	-0.2113	3.996e-01	-0.01743	0.8828	0.03461	0.7843	-0.04418	0.8623	0.04925	0.8113
ENSG00000007080.11	5.727e-06	9.099e-01	-	-	-0.03785	3.710e-01	-0.1265	1.557e-02	-0.1301	8.854e-02	-0.0773	5.167e-01	-0.009043	0.8546	0.1022	0.09086	0.09804	0.3894	-0.1362	0.1437
ENSG00000007129.18	5.191e-06	9.873e-01	-	-	4.405e-02	1.241e-01	5.962e-02	9.016e-02	1.188e-01	2.742e-02	7.739e-02	3.248e-01	0.03672	0.2918	0.04008	0.2963	0.02198	0.7625	0.1453	0.01567
ENSG00000007168.13	2.340e-05	2.117e-01	-	-	-0.01472	3.780e-01	-0.0442	4.571e-02	-0.02492	4.506e-01	3.594e-02	4.661e-01	-0.01178	0.5614	-0.02824	0.2319	-0.025	0.5975	-0.0405	0.2816
ENSG00000007174.18	-0.0004115	5.491e-01	-	-	-0.03296	9.001e-01	-0.7854	1.918e-02	-0.268	5.432e-01	5.388e-01	4.408e-01	-0.4037	0.13	-0.4247	0.1327	0.1223	0.8389	-0.5033	0.3806
ENSG00000007202.15	-1.371e-05	9.814e-01	-	-	-0.0213	3.781e-02	-0.005085	7.191e-01	-0.01301	5.137e-01	-0.03163	3.263e-01	-0.01059	0.4107	-0.02737	0.08191	0.04512	0.1352	0.03691	0.1361
ENSG00000007237.18	1.555e-05	9.902e-01	-	-	-0.008104	7.781e-01	-0.01894	5.889e-01	-0.1013	5.476e-02	-0.004413	9.554e-01	0.006552	0.8575	-0.02152	0.6187	0.1334	0.1702	-0.03357	0.5929
ENSG00000007255.10	1.074e-05	3.214e-01	-	-	-0.01475	4.526e-01	-0.111	6.748e-07	-0.115	1.612e-03	-0.1123	3.795e-02	-0.05409	0.02344	-0.0572	0.04108	-0.1712	0.0008592	-0.0371	0.4004
ENSG00000007264.15	-6.041e-06	9.886e-01	-	-	9.384e-02	4.102e-02	8.357e-02	1.532e-01	5.651e-02	5.197e-01	2.480e-01	6.140e-02	0.01213	0.8308	0.02267	0.7389	-0.1671	0.2008	0.2296	0.03867
ENSG00000007312.12	1.390e-05	9.968e-01	-	-	-0.00212	9.654e-01	1.261e-01	4.056e-02	1.688e-01	5.865e-02	1.967e-02	8.832e-01	0.08615	0.1551	0.08695	0.2047	0.1126	0.3739	-0.1025	0.3289
ENSG00000007314.12	-0.0002319	2.894e-01	-	-	-0.07767	5.370e-01	-0.3217	4.044e-02	-0.4603	6.360e-02	-0.6942	8.899e-02	-0.282	0.07791	-0.05938	0.7368	-0.3863	0.2968	-0.5165	0.09276
ENSG00000007341.19	4.254e-06	7.592e-01	-	-	-0.01006	6.104e-01	2.820e-02	2.769e-01	-0.01108	7.709e-01	-0.0604	3.032e-01	-0.004996	0.8411	0.03929	0.1888	-0.01206	0.8325	0.003104	0.9446
ENSG00000007350.17	-4.359e-05	8.813e-01	-	-	6.984e-02	3.498e-01	-0.05002	5.897e-01	1.883e-02	8.819e-01	-0.2378	2.217e-01	0.02059	0.8061	-0.1358	0.1744	0.0124	0.9491	-0.3974	0.01035
ENSG00000007372.23	-0.0002882	8.104e-01	-	-	-0.06055	7.115e-01	-0.6956	5.330e-04	-0.1923	4.895e-01	-0.1608	7.323e-01	-0.4522	0.01814	-0.5211	0.01439	-0.1844	0.6651	-0.2344	0.5141
ENSG00000007376.8	2.019e-05	3.506e-01	-	-	1.197e-02	6.496e-01	-0.01622	6.402e-01	-0.01533	7.627e-01	6.193e-02	4.169e-01	0.01567	0.6577	0.05578	0.1821	0.01836	0.8012	0.0217	0.7165
ENSG00000007392.16	2.264e-05	2.397e-05	-	-	1.093e-02	3.789e-01	5.333e-02	1.403e-03	6.470e-02	1.049e-02	6.463e-02	8.065e-02	0.06476	4.597e-05	0.02836	0.1302	0.1212	0.0005271	0.1469	3.105e-07
ENSG00000007402.11	-4.264e-05	8.748e-01	-	-	4.108e-02	5.241e-01	-0.07086	3.911e-01	-0.1249	3.174e-01	-0.03536	8.430e-01	-0.1109	0.1688	-0.03007	0.7633	-0.3069	0.0749	0.1056	0.4593
ENSG00000007516.13	8.363e-05	4.612e-01	-	-	3.119e-03	9.644e-01	-0.002299	9.775e-01	-0.06075	5.937e-01	1.907e-01	2.767e-01	-0.09435	0.2436	-0.1876	0.04127	-0.05262	0.7379	-0.2663	0.05768
ENSG00000007520.4	2.693e-05	9.448e-01	-	-	3.331e-02	2.864e-02	1.115e-01	1.182e-08	4.696e-02	8.910e-02	1.107e-01	4.087e-03	0.09966	1.092e-07	0.03692	0.08525	0.01816	0.6347	0.1119	0.0002361
ENSG00000007541.16	1.465e-05	9.400e-01	-	-	2.216e-02	4.056e-01	3.520e-02	2.985e-01	3.155e-02	5.615e-01	1.186e-01	1.599e-01	0.06632	0.05568	0.1285	0.001968	0.06495	0.4288	0.05641	0.3836
ENSG00000007545.16	-9.316e-06	9.801e-01	-	-	-0.009681	6.044e-01	-0.05124	3.980e-02	-0.07184	4.981e-02	-0.05835	3.194e-01	-0.07959	0.0007253	-0.08652	0.001701	-0.02968	0.606	-0.03043	0.4883
ENSG00000007923.16	3.053e-06	9.933e-01	-	-	-0.02226	7.701e-02	-0.04134	1.369e-02	-0.06466	3.474e-03	2.040e-02	5.849e-01	-0.01688	0.2958	-0.02487	0.1694	0.03337	0.3122	-0.009922	0.7338
ENSG00000007944.15	1.262e-05	9.778e-01	-	-	1.213e-02	6.156e-01	3.296e-03	9.189e-01	6.484e-02	1.938e-01	1.502e-01	4.803e-02	-0.04703	0.1511	-0.0864	0.02057	0.1362	0.06432	0.009571	0.8704
ENSG00000007968.7	-7.279e-05	8.549e-01	-	-	-0.2073	5.294e-03	-0.4097	6.734e-06	-0.3593	8.771e-03	-0.1755	4.111e-01	-0.1979	0.02665	-0.06656	0.4991	-0.229	0.2373	-0.3249	0.04442
ENSG00000008018.9	4.284e-05	9.285e-01	-	-	4.439e-02	1.345e-02	-0.00935	6.755e-01	-0.0441	2.161e-01	-0.0533	3.258e-01	0.01523	0.4832	-0.02322	0.3636	-0.03824	0.4552	0.0285	0.4953
ENSG00000008083.14	-1.882e-05	9.711e-01	-	-	-0.02433	2.026e-01	-0.01544	5.434e-01	2.080e-02	5.858e-01	-0.1546	8.262e-03	-0.06073	0.01527	-0.0408	0.174	-0.09459	0.08641	-0.1083	0.01518
ENSG00000008086.13	-3.348e-05	8.632e-02	-	-	1.388e-02	4.121e-01	-0.02281	2.628e-01	5.002e-02	1.195e-01	-0.07169	1.446e-01	0.004046	0.844	0.01617	0.4914	0.02473	0.5926	-0.0085	0.8136
ENSG00000008128.23	-3.349e-05	4.283e-01	-	-	-0.02393	4.975e-01	-0.0787	1.110e-01	-0.07456	2.648e-01	-0.1326	1.852e-01	-0.1298	0.003338	-0.1271	0.01191	-0.1578	0.1214	-0.1328	0.103
ENSG00000008130.15	-4.348e-06	8.014e-01	-	-	3.024e-02	5.453e-02	4.294e-02	1.715e-02	1.018e-01	2.413e-04	1.143e-01	4.910e-03	0.04391	0.01714	0.02766	0.2163	0.008519	0.8305	0.07543	0.01704
ENSG00000008196.13	-9.521e-05	8.934e-01	-	-	-0.06429	7.892e-01	-0.8974	1.505e-02	-0.6193	2.041e-01	-0.1235	8.747e-01	-0.3623	0.2352	-0.3141	0.3527	-1.159	0.1279	-1.58	0.01463
ENSG00000008226.20	4.625e-05	8.627e-01	-	-	3.366e-02	2.950e-01	1.355e-01	8.504e-04	9.310e-02	1.463e-01	3.635e-02	7.108e-01	0.04282	0.2889	0.0007807	0.9874	-0.07429	0.439	0.1592	0.03533
ENSG00000008256.16	-2.641e-05	9.395e-01	-	-	-0.02461	4.347e-01	1.523e-02	7.232e-01	-0.05901	3.616e-01	1.500e-01	1.435e-01	-0.08695	0.03097	-0.07437	0.11	-0.08889	0.3529	0.07014	0.3759
ENSG00000008277.14	5.093e-05	8.037e-01	-	-	8.628e-02	1.420e-02	6.497e-02	1.430e-01	9.810e-02	1.528e-01	2.478e-01	1.588e-02	0.04614	0.2742	-0.003374	0.9482	-0.1742	0.08683	0.1252	0.1315
ENSG00000008282.8	-6.173e-05	8.999e-01	-	-	-0.04983	2.720e-02	-0.1803	7.787e-10	-0.05297	1.977e-01	-0.2663	1.753e-05	-0.112	7.487e-05	-0.1094	0.0006725	0.05774	0.3088	-0.2121	1.936e-05
ENSG00000008283.16	1.384e-05	9.679e-01	-	-	-0.006627	8.588e-01	-0.03365	4.785e-01	-0.09737	1.449e-01	6.847e-02	5.199e-01	-0.09805	0.02878	-0.05138	0.3295	-0.2605	0.009268	-0.03744	0.6488
ENSG00000008294.21	1.404e-05	3.489e-01	-	-	2.382e-02	8.206e-02	3.280e-02	3.866e-02	4.028e-02	9.679e-02	6.791e-02	5.647e-02	-0.000548	0.9728	-0.0003716	0.9848	-0.0302	0.3947	0.04646	0.1
ENSG00000008300.17	7.068e-05	7.861e-01	-	-	-0.09457	3.975e-02	-0.004985	9.325e-01	1.983e-01	2.791e-02	1.016e-01	4.610e-01	0.04983	0.3842	0.02947	0.6639	0.1051	0.426	0.09458	0.3963
ENSG00000008311.15	5.303e-06	9.858e-01	-	-	2.986e-02	5.123e-01	5.085e-02	3.797e-01	1.354e-01	1.314e-01	1.871e-01	1.641e-01	0.01492	0.7956	0.1143	0.07366	0.05887	0.6536	0.1196	0.2901
ENSG00000008324.11	1.162e-05	9.716e-01	-	-	1.747e-02	4.057e-01	-0.1168	8.469e-06	-0.07472	6.007e-02	-0.1609	7.174e-03	-0.04053	0.1254	-0.04707	0.1274	-0.02008	0.725	-0.1317	0.004892
ENSG00000008382.15	-3.025e-05	4.223e-02	-	-	-0.009045	6.906e-01	-0.02891	3.308e-01	-0.09916	2.833e-02	-0.03771	5.824e-01	-0.1127	2.941e-05	-0.1318	0.0001576	-0.1309	0.03745	-0.004182	0.9355
ENSG00000008394.13	2.369e-05	9.885e-01	-	-	-0.09522	9.619e-03	-0.1765	2.958e-04	-0.2627	3.056e-04	-0.216	5.317e-02	-0.1143	0.01708	-0.1955	0.0002047	0.06986	0.4868	-0.01487	0.8585
ENSG00000008405.12	9.956e-06	9.772e-01	-	-	4.844e-03	8.281e-01	1.028e-02	7.305e-01	-0.006993	8.776e-01	4.064e-03	9.547e-01	-0.004784	0.8658	-0.0403	0.241	-0.1123	0.1111	0.08191	0.1452
ENSG00000008438.5	5.813e-05	4.674e-01	-	-	1.102e-01	6.984e-02	7.945e-02	2.860e-01	2.839e-01	4.365e-03	1.774e-01	2.419e-01	0.2588	0.0005547	0.2593	0.002069	0.1743	0.2704	-0.01105	0.9283
ENSG00000008441.16	-8.247e-05	7.914e-01	-	-	-0.1872	1.714e-03	-0.4583	1.800e-09	-0.4301	1.944e-04	-0.5358	2.168e-03	-0.3209	2.052e-05	-0.1062	0.2374	-0.2575	0.1197	-0.2771	0.04666
ENSG00000008513.16	-1.242e-05	9.762e-01	-	-	-0.0447	2.532e-02	-0.1227	2.771e-07	-0.103	5.044e-03	-0.1366	1.427e-02	-0.1324	3.324e-09	-0.1029	0.0001168	-0.1109	0.03373	-0.1844	1.446e-05
ENSG00000008516.17	-1.989e-05	9.959e-01	-	-	2.231e-03	9.648e-01	8.430e-02	2.089e-01	1.171e-01	2.327e-01	-0.1122	4.317e-01	-0.02073	0.7344	0.01999	0.7916	-0.09794	0.4743	0.0503	0.6634
ENSG00000008517.16	1.727e-05	9.745e-01	-	-	1.237e-02	7.436e-01	-0.08316	6.828e-02	-0.0495	4.688e-01	5.086e-02	6.672e-01	-0.09783	0.02362	0.01289	0.8016	-0.1638	0.114	0.07579	0.3603
ENSG00000008710.20	-7.146e-05	3.661e-02	-	-	-0.053	6.097e-02	-0.09579	7.648e-03	-0.2102	3.487e-05	-0.0001978	9.980e-01	-0.167	2.592e-07	-0.204	3.108e-08	-0.212	0.005288	-0.05672	0.3607
ENSG00000008735.14	-0.0001385	6.156e-01	-	-	5.960e-02	6.513e-01	-0.2954	9.860e-02	-0.07044	7.856e-01	-1.073	2.225e-02	-0.1657	0.3333	0.01479	0.9357	-0.1816	0.6497	-0.0455	0.8864
ENSG00000008838.20	-1.32e-05	9.695e-01	-	-	-0.007138	7.212e-01	9.130e-02	3.530e-04	1.257e-01	3.854e-04	1.262e-01	2.826e-02	0.1152	1.974e-06	0.08658	0.00178	0.1918	0.0002801	0.163	0.0001754
ENSG00000008853.16	-2.435e-05	9.514e-01	-	-	-0.03689	3.440e-01	7.679e-02	1.270e-01	1.394e-01	7.526e-02	1.020e-01	3.904e-01	-0.03155	0.5072	-0.03217	0.5803	0.1251	0.2723	0.01305	0.8906
ENSG00000008869.12	1.154e-05	4.423e-01	-	-	-0.01863	1.469e-01	-0.04552	1.094e-03	-0.03279	1.275e-01	5.128e-02	1.588e-01	-0.02546	0.07151	-0.0483	0.004042	0.003531	0.9119	0.0181	0.4812
ENSG00000008952.17	-1.996e-05	9.236e-01	-	-	-0.09846	4.679e-03	-0.1809	2.878e-04	-0.216	1.192e-03	-0.1281	2.215e-01	-0.1038	0.02827	-0.124	0.01617	-0.09201	0.337	-0.09182	0.2547
ENSG00000008988.9	1.088e-04	2.939e-03	-	-	5.825e-02	6.758e-02	-0.1694	1.652e-05	-0.1523	1.069e-02	-0.2308	1.510e-02	-0.1298	0.0002976	-0.1753	4.505e-05	-0.126	0.165	-0.3898	7.226e-08
ENSG00000009307.16	-5.035e-06	9.921e-01	-	-	-0.03986	3.411e-02	-0.08415	8.449e-04	-0.06783	5.210e-02	-0.1369	1.196e-02	-0.04078	0.08225	-0.009329	0.72	0.007304	0.8919	-0.1222	0.004174
ENSG00000009335.18	1.366e-05	2.923e-01	-	-	1.085e-02	3.110e-01	7.924e-02	4.105e-09	4.425e-02	2.696e-02	9.767e-02	1.133e-03	0.08382	6.877e-12	0.07369	1.021e-06	0.04847	0.107	0.1199	1.017e-07
ENSG00000009413.16	-1.102e-05	5.274e-01	4.485e-02	4.876e-02	2.939e-02	3.839e-02	1.151e-01	5.385e-12	1.314e-01	2.184e-07	2.036e-01	1.671e-07	0.1086	5.918e-11	0.103	1.025e-06	0.1167	0.001884	0.1349	9.246e-06
ENSG00000009694.13	-6.308e-06	9.877e-01	-	-	6.142e-02	3.521e-01	4.928e-02	5.377e-01	2.167e-01	6.022e-02	3.071e-01	7.272e-02	0.08597	0.2322	0.1269	0.1392	0.2823	0.1079	0.3154	0.0313
ENSG00000009709.12	-3.265e-05	9.600e-01	-	-	-0.05838	7.822e-01	-1.086	2.221e-05	-0.9079	3.340e-02	-0.2607	6.748e-01	-0.573	0.02278	-0.6974	0.009622	-0.8385	0.1503	-0.8614	0.0955
ENSG00000009765.14	-0.0003555	7.204e-01	-	-	-0.08929	6.523e-01	-0.9395	1.420e-04	-0.6462	5.934e-02	-0.3534	5.471e-01	-0.2849	0.2115	-0.5191	0.04427	-0.5093	0.3313	-0.1283	0.7847
ENSG00000009780.15	5.114e-06	9.884e-01	-	-	1.635e-03	9.031e-01	1.020e-03	9.518e-01	-0.002886	9.111e-01	-0.0804	4.522e-02	0.02176	0.1674	-0.01152	0.5694	-0.03267	0.4083	-0.01355	0.6567
ENSG00000009790.15	-1.584e-05	2.217e-01	-	-	1.008e-02	4.022e-01	-0.03301	4.164e-02	5.528e-03	8.226e-01	-0.03228	3.906e-01	-0.004824	0.7574	0.002835	0.8739	-0.008185	0.8193	-0.03942	0.1771
ENSG00000009830.11	6.546e-05	7.984e-01	-	-	-0.01436	5.551e-01	7.409e-02	2.251e-02	6.413e-02	1.913e-01	5.834e-03	9.380e-01	0.08078	0.01267	0.04165	0.2421	0.1621	0.02526	-0.04547	0.4446
ENSG00000009844.16	-3.253e-05	9.382e-01	-	-	-0.007325	5.172e-01	-0.05451	1.293e-04	-0.04799	2.599e-02	-0.06966	3.104e-02	-0.01975	0.1545	-0.01955	0.2503	0.009728	0.7529	-0.02525	0.349
ENSG00000009954.11	-1.027e-05	4.589e-01	-	-	-0.001422	9.068e-01	-0.02631	9.447e-02	-0.02229	3.708e-01	4.070e-03	9.146e-01	-0.0259	0.09712	-0.02217	0.2267	0.03357	0.3377	0.008107	0.7679
ENSG00000010017.13	2.095e-07	9.996e-01	-	-	-0.03989	7.553e-02	-0.05122	1.006e-01	-0.01016	8.105e-01	9.722e-02	1.348e-01	-0.001483	0.9588	0.04234	0.2834	0.03497	0.582	0.02141	0.6586
ENSG00000010030.14	-8.336e-05	7.746e-01	-	-	1.046e-01	3.865e-01	2.950e-01	3.268e-02	-0.01922	9.203e-01	8.680e-02	7.767e-01	0.141	0.2773	0.3198	0.04234	-0.2993	0.2947	0.09916	0.6778
ENSG00000010072.16	-1.009e-05	1.346e-01	-	-	3.716e-02	1.887e-03	4.967e-02	1.760e-03	7.169e-02	2.601e-03	8.041e-02	2.515e-02	0.04443	0.007198	0.05321	0.0032	-0.002067	0.952	0.05343	0.05267
ENSG00000010165.20	-3.632e-05	2.826e-06	-	-	-0.008663	4.724e-01	-0.08518	1.680e-06	-0.03556	1.667e-01	-0.07572	5.884e-02	-0.0675	3.972e-05	-0.03278	0.07741	0.02609	0.4739	-0.07121	0.0171
ENSG00000010219.13	-8.145e-06	9.808e-01	-	-	2.552e-02	2.166e-01	9.447e-02	3.802e-04	7.538e-02	6.586e-02	-0.00524	9.335e-01	0.06629	0.01122	0.08245	0.00835	0.05773	0.345	0.1061	0.0277
ENSG00000010244.18	-2.1e-05	5.083e-02	-	-	-0.01311	1.754e-01	-0.0249	7.298e-02	-0.02892	1.445e-01	-0.009045	7.695e-01	-0.03318	0.008478	-0.02518	0.1023	0.02987	0.2984	0.02098	0.3725
ENSG00000010256.11	1.336e-05	9.823e-01	-	-	7.710e-03	5.150e-01	4.165e-02	7.030e-03	1.169e-03	9.578e-01	8.636e-02	6.843e-03	0.04117	0.005609	0.03319	0.05016	0.06809	0.02871	0.07281	0.005913
ENSG00000010270.13	1.648e-05	9.752e-01	-	-	2.907e-02	1.351e-01	1.516e-01	1.734e-10	1.274e-01	3.830e-04	1.873e-01	3.991e-04	0.1463	1.887e-10	0.08567	0.002086	0.1063	0.0393	0.1929	5.012e-06
ENSG00000010278.14	-2.294e-05	8.980e-01	-	-	-0.0785	1.967e-01	-0.1709	3.703e-02	-0.07721	4.970e-01	-0.5299	1.796e-03	0.01653	0.8272	-0.06983	0.4135	0.00911	0.9574	-0.643	3.129e-06
ENSG00000010292.13	-3.631e-05	9.329e-01	-	-	-0.01947	3.287e-01	-0.02313	3.720e-01	3.947e-02	2.796e-01	-0.09712	9.373e-02	-0.02431	0.3161	-0.007838	0.7736	0.1676	0.003422	-0.01543	0.7264
ENSG00000010295.19	1.384e-08	1.000e+00	-	-	1.601e-02	3.698e-01	1.043e-01	4.929e-07	6.878e-02	1.980e-02	1.603e-01	4.343e-04	0.08014	6.214e-05	0.03639	0.1136	0.08674	0.05207	0.165	7.373e-06
ENSG00000010310.9	-6.013e-05	8.046e-01	-	-	1.060e-02	7.950e-01	2.196e-02	6.804e-01	-0.07038	3.781e-01	-0.06901	5.746e-01	-0.08153	0.1106	0.002641	0.9649	-0.0768	0.5234	0.04462	0.6295
ENSG00000010318.21	-1.266e-05	5.286e-01	-	-	-0.03698	1.607e-01	-0.04147	2.440e-01	-0.07188	1.462e-01	-0.139	6.919e-02	-0.0216	0.5154	-0.02254	0.5631	0.0284	0.708	0.08537	0.1472
ENSG00000010319.7	-4.917e-05	8.168e-01	-	-	-0.05575	3.806e-01	-0.04569	5.474e-01	-0.1342	2.274e-01	-0.0651	6.977e-01	-0.06796	0.3384	-0.133	0.1238	-0.0839	0.6119	0.2343	0.06733
ENSG00000010322.16	-1.774e-05	2.730e-01	-	-	-0.02857	3.583e-02	-0.06388	6.119e-04	-0.08057	2.058e-03	-0.04773	2.687e-01	-0.1249	4.844e-13	-0.1487	1.43e-14	-0.1146	0.005616	0.01732	0.5838
ENSG00000010327.10	-1.417e-05	9.971e-01	-	-	-0.08279	4.122e-02	-0.05534	2.609e-01	-0.1148	1.093e-01	-0.002349	9.836e-01	-0.01965	0.6904	-0.1221	0.0223	0.04513	0.6734	0.07001	0.4181
ENSG00000010361.14	-1.752e-05	8.997e-01	-	-	-0.05933	4.773e-02	-0.07946	3.359e-02	-0.1041	5.497e-02	-0.1151	1.814e-01	-0.08655	0.0256	-0.02941	0.4867	-0.09598	0.2563	-0.04033	0.5603
ENSG00000010379.16	1.198e-04	4.282e-01	-	-	9.458e-02	1.622e-01	1.041e-01	2.508e-01	7.270e-02	5.868e-01	1.122e-01	5.809e-01	0.05656	0.5358	-0.09367	0.3755	0.1517	0.453	-0.01632	0.923
ENSG00000010404.18	3.711e-05	9.471e-01	-	-	6.316e-02	2.207e-03	1.213e-01	1.942e-07	1.212e-01	5.976e-04	1.894e-01	4.468e-04	0.1477	3.799e-12	0.1192	2.502e-05	0.06947	0.1692	-0.003113	0.94
ENSG00000010539.11	-2.745e-05	9.511e-01	-	-	5.557e-02	1.991e-03	1.902e-02	3.447e-01	8.922e-02	3.799e-03	4.778e-02	2.877e-01	0.0404	0.05137	0.05431	0.02529	0.05286	0.2258	0.01261	0.7033
ENSG00000010610.10	-4.788e-06	9.961e-01	-	-	-0.0195	4.594e-01	5.101e-03	8.797e-01	-0.0006402	9.899e-01	-0.002259	9.782e-01	0.02601	0.415	-0.004852	0.8965	0.03777	0.6244	-0.008593	0.8931
ENSG00000010626.15	-1.196e-05	9.600e-01	-	-	1.123e-02	7.880e-01	-0.01321	8.081e-01	-0.08764	2.810e-01	-0.02573	8.349e-01	-0.07236	0.1785	-0.03141	0.6192	0.2159	0.0698	0.07035	0.4729
ENSG00000010671.15	-6.895e-06	9.915e-01	-	-	-0.008406	7.063e-01	8.893e-03	7.410e-01	6.724e-02	7.877e-02	-0.06847	2.550e-01	0.02337	0.3289	0.02626	0.3844	0.0944	0.1088	-0.07945	0.1106
ENSG00000010704.18	2.606e-07	9.998e-01	-	-	-0.01279	6.439e-01	6.201e-02	8.579e-02	-0.03466	5.288e-01	8.940e-02	2.812e-01	-0.01586	0.6662	-0.03495	0.3883	-0.006263	0.9417	0.09029	0.1691
ENSG00000010803.16	-7.821e-06	6.121e-01	1.087e-02	7.125e-01	1.653e-03	9.407e-01	2.959e-02	3.024e-01	8.240e-02	4.731e-02	-0.03089	6.405e-01	0.0671	0.01657	0.03991	0.2111	0.2166	0.0006631	0.05039	0.3259
ENSG00000010810.17	9.660e-06	9.867e-01	-	-	3.689e-02	6.436e-02	9.634e-02	2.548e-05	9.882e-02	4.615e-03	1.483e-01	6.250e-03	0.06909	0.001513	0.06725	0.009547	0.0468	0.3739	0.2104	7.525e-07
ENSG00000010818.10	5.700e-06	9.886e-01	-	-	5.603e-03	7.780e-01	2.123e-02	4.046e-01	7.015e-02	5.324e-02	2.220e-02	6.905e-01	0.01603	0.4919	0.0386	0.1994	0.03397	0.5516	-0.02683	0.5439
ENSG00000011007.12	1.309e-05	9.785e-01	-	-	1.406e-02	3.850e-01	3.807e-02	6.200e-02	2.767e-02	3.556e-01	2.445e-02	6.048e-01	0.05759	0.004103	0.03324	0.137	0.08217	0.06931	0.05776	0.1034
ENSG00000011009.11	3.737e-06	9.917e-01	-	-	1.027e-02	5.622e-01	-0.04765	4.002e-02	4.982e-02	1.277e-01	8.132e-03	8.688e-01	-0.001901	0.9271	0.04825	0.05443	0.05319	0.2474	-0.03414	0.3751
ENSG00000011021.23	-2.427e-05	9.568e-01	-	-	-0.002963	9.010e-01	-0.09765	1.354e-03	-0.03096	5.106e-01	-0.09602	1.948e-01	-0.01345	0.6301	-0.02071	0.5504	0.0824	0.2558	-0.1341	0.0212
ENSG00000011028.14	-4.828e-05	9.130e-01	-	-	-0.1189	1.247e-01	-0.2414	7.539e-03	-0.1383	3.297e-01	-0.5404	8.686e-03	-0.07756	0.3961	0.192	0.06459	-0.1197	0.5308	0.07323	0.6447
ENSG00000011052.21	2.193e-04	6.698e-01	-	-	4.640e-02	5.983e-01	9.419e-02	4.125e-01	1.984e-01	2.643e-01	3.294e-01	1.786e-01	0.1355	0.2223	0.07937	0.5675	0.09342	0.7048	-0.001628	0.9935
ENSG00000011105.14	-1.649e-05	9.347e-01	-	-	-0.1017	1.221e-01	-0.2916	1.486e-03	-0.2376	7.077e-02	-0.5864	4.022e-03	-0.232	0.007716	-0.1197	0.2179	-0.1263	0.5121	-0.471	0.003777
ENSG00000011114.15	9.608e-06	7.448e-02	-	-	-0.003216	7.704e-01	1.514e-02	2.863e-01	1.531e-02	4.570e-01	8.322e-03	7.886e-01	0.03105	0.01977	0.004186	0.7869	0.01623	0.5937	-0.02395	0.3244
ENSG00000011132.12	-1.059e-05	9.739e-01	-	-	3.657e-02	2.122e-02	8.274e-02	1.244e-05	1.124e-01	7.284e-05	1.144e-01	5.959e-03	0.06967	0.0002137	0.1138	3.522e-07	0.05507	0.1727	0.09759	0.003361
ENSG00000011143.17	-2.599e-05	9.240e-01	-	-	-0.01063	6.363e-01	-0.03898	1.967e-01	-0.02343	6.065e-01	-0.03981	5.666e-01	-0.03304	0.2436	-0.02903	0.4057	-0.05829	0.4067	-0.03043	0.5739
ENSG00000011198.10	2.760e-05	9.641e-01	-	-	6.949e-02	4.501e-03	1.058e-01	5.665e-04	8.555e-02	6.974e-02	2.044e-01	4.304e-03	0.01897	0.5251	0.00209	0.9529	0.04514	0.5195	0.04464	0.4266
ENSG00000011201.12	9.950e-05	8.695e-01	-	-	5.249e-02	6.938e-01	5.401e-01	1.189e-02	7.015e-01	1.029e-02	3.017e-01	4.194e-01	1.423	6.749e-10	0.8591	0.0001227	-0.2342	0.5058	0.5955	0.04411
ENSG00000011243.18	-2.016e-05	9.526e-01	-	-	-0.04236	1.171e-02	-0.02731	2.377e-01	-0.007911	8.102e-01	-0.02475	6.356e-01	-0.04663	0.02743	-0.04847	0.06089	0.005232	0.9146	0.06655	0.1023
ENSG00000011258.16	-2.776e-05	3.742e-08	-	-	-0.02588	1.451e-02	-0.05902	1.702e-05	-0.05487	6.777e-03	-0.04359	1.466e-01	-0.0565	7.627e-06	-0.04501	0.004203	0.006712	0.8262	0.001945	0.9344
ENSG00000011260.14	4.520e-05	3.869e-09	-	-	-0.003686	7.798e-01	1.599e-02	3.851e-01	6.013e-02	1.601e-02	7.249e-02	5.324e-02	0.01624	0.321	-0.001598	0.9355	0.0138	0.7112	0.07337	0.01369
ENSG00000011275.18	5.184e-05	2.194e-03	-	-	2.367e-02	1.022e-01	6.800e-02	2.261e-05	9.688e-02	5.209e-05	6.086e-02	8.631e-02	0.07432	9.058e-07	0.06455	0.0002125	0.06191	0.07626	0.09775	0.0003658
ENSG00000011295.16	3.023e-05	9.375e-07	-	-	1.046e-02	3.364e-01	-0.01467	3.012e-01	-0.0008939	9.629e-01	-0.005121	8.577e-01	-0.005247	0.6681	-0.01705	0.2592	-0.01135	0.6863	0.02338	0.2972
ENSG00000011304.20	-2.097e-05	2.171e-01	-	-	-0.01161	4.339e-01	4.219e-02	2.078e-02	-0.01198	6.683e-01	7.890e-02	6.239e-02	-0.008856	0.6046	-0.01193	0.5675	0.01328	0.7427	0.08617	0.01021
ENSG00000011347.10	-0.0002239	6.780e-01	-	-	-0.1097	5.837e-01	-0.7781	1.492e-03	-0.9625	1.187e-02	-0.9666	1.381e-01	-0.8619	0.0004998	-0.9695	0.0002087	-1.278	0.03465	-1.295	0.01235
ENSG00000011376.12	3.543e-06	6.271e-01	-	-	-0.00974	3.644e-01	-0.03043	2.195e-02	-0.03268	7.839e-02	-0.03216	2.799e-01	-0.04337	0.001134	-0.03761	0.01511	-0.06823	0.02207	0.0044	0.8461
ENSG00000011405.13	-3.285e-05	3.226e-02	-	-	-0.02739	3.244e-02	1.381e-02	4.046e-01	4.074e-02	8.578e-02	4.132e-02	2.323e-01	-0.0008993	0.9523	-0.006848	0.7041	0.01006	0.7632	0.03737	0.1537
ENSG00000011422.12	2.063e-05	9.646e-01	-	-	8.579e-02	2.356e-04	9.572e-02	2.714e-04	1.413e-01	5.193e-04	1.326e-01	3.215e-02	0.09651	0.0004247	0.09512	0.001578	0.0486	0.447	0.1435	0.003196
ENSG00000011426.11	-2.348e-05	9.198e-01	-	-	-0.09355	1.102e-01	-0.1089	1.306e-01	-0.01909	8.512e-01	-0.3026	5.621e-02	-0.07742	0.2315	-0.1404	0.07445	-0.04011	0.7875	0.09908	0.4055
ENSG00000011451.20	-5.496e-05	1.562e-04	-	-	-0.02443	2.873e-01	-0.04107	1.577e-01	-0.02222	6.193e-01	-0.02648	7.003e-01	-0.04546	0.1089	-0.008046	0.8142	0.04632	0.4629	-0.01192	0.8143
ENSG00000011454.17	2.401e-05	6.196e-05	-	-	5.696e-03	5.812e-01	-0.008388	5.413e-01	-0.005037	8.027e-01	2.738e-02	4.000e-01	-0.001852	0.8859	0.003907	0.8077	-0.004505	0.886	-0.003293	0.8905
ENSG00000011465.17	1.663e-05	9.787e-01	-	-	-0.4911	1.069e-02	1.353e-01	7.775e-01	8.132e-02	9.152e-01	-0.2713	8.249e-01	0.231	0.5923	-0.1044	0.8488	0.166	0.8832	-0.006716	0.9943
ENSG00000011478.12	-5.92e-05	7.442e-01	-	-	-0.0113	8.107e-01	-0.00759	8.984e-01	3.059e-01	4.645e-04	-0.1808	2.067e-01	0.07422	0.2167	0.06712	0.3103	0.03396	0.805	0.03339	0.7621
ENSG00000011485.15	-2.645e-06	9.946e-01	-	-	2.354e-02	3.266e-01	7.287e-02	1.878e-02	2.369e-02	5.843e-01	2.170e-01	1.361e-03	0.05546	0.05956	0.02783	0.41	0.09361	0.1741	0.1489	0.006168
ENSG00000011523.14	2.794e-05	9.434e-01	-	-	9.015e-03	6.300e-01	-0.002651	9.069e-01	-0.03869	2.858e-01	1.989e-02	7.100e-01	-0.003244	0.8893	-0.03121	0.2433	0.03167	0.565	-0.01779	0.6869
ENSG00000011566.15	-3.249e-05	9.470e-01	-	-	-0.01905	3.442e-01	1.935e-02	4.341e-01	-0.005515	8.820e-01	9.999e-02	7.528e-02	0.02492	0.2823	0.0286	0.3124	0.01373	0.7985	0.07649	0.08121
ENSG00000011590.14	1.263e-04	3.481e-01	-	-	1.053e-01	2.526e-01	5.123e-02	6.431e-01	4.007e-01	1.535e-02	2.384e-01	3.102e-01	0.06453	0.5354	0.0677	0.5872	0.4608	0.05692	0.004954	0.9799
ENSG00000011600.12	-6.05e-05	9.166e-01	-	-	3.692e-02	1.935e-01	-0.2908	2.191e-13	-0.1704	1.143e-03	-0.4559	1.493e-11	-0.181	1.115e-06	-0.1375	0.0003942	-0.0917	0.1831	-0.4224	4.857e-15
ENSG00000011638.10	-5.94e-06	9.863e-01	-	-	1.775e-02	3.606e-01	-0.06716	8.688e-03	-0.01516	6.679e-01	-0.08931	1.001e-01	-0.02214	0.358	-0.0326	0.2496	0.08054	0.1325	-0.08771	0.04995
ENSG00000012048.23	-1.575e-05	9.371e-02	-	-	7.521e-03	7.398e-01	2.519e-02	4.034e-01	1.109e-01	1.270e-02	1.518e-02	8.241e-01	0.02079	0.4792	0.02609	0.4552	-0.01824	0.7873	-0.02814	0.5844
ENSG00000012061.15	2.107e-05	9.614e-01	-	-	2.229e-02	1.650e-01	1.433e-01	2.387e-11	1.169e-01	1.486e-04	2.203e-01	5.719e-06	0.1435	4.674e-14	0.1175	8.819e-07	0.1982	1.684e-05	0.1714	1.046e-05
ENSG00000012124.17	7.414e-06	9.985e-01	-	-	-0.02282	7.127e-01	1.362e-02	8.576e-01	3.237e-02	7.592e-01	-0.1985	2.186e-01	0.002042	0.9775	0.04723	0.5496	-0.02404	0.8776	-0.2347	0.06847
ENSG00000012171.20	-3.905e-06	9.851e-01	-	-	4.636e-02	4.078e-01	-0.00434	9.522e-01	9.849e-02	3.383e-01	1.897e-01	2.662e-01	-0.02193	0.7645	-0.02193	0.7996	0.07585	0.6179	0.1745	0.182
ENSG00000012174.12	-2.936e-05	1.066e-02	-	-	-0.04721	4.406e-03	-0.07051	1.508e-03	-0.102	2.971e-03	3.111e-04	9.951e-01	-0.03107	0.1471	-0.03422	0.1893	-0.02439	0.6256	-0.03657	0.3637
ENSG00000012211.13	-5.934e-06	9.840e-01	-	-	-0.007281	7.979e-01	-0.03128	4.134e-01	-0.02546	6.592e-01	8.410e-02	3.562e-01	0.02724	0.4601	-0.02982	0.4937	0.07191	0.3992	-0.02363	0.7388
ENSG00000012223.13	5.177e-05	9.671e-01	-	-	2.134e-01	7.051e-02	3.000e-01	3.685e-02	4.853e-01	1.490e-02	-0.6507	2.916e-02	0.3562	0.009157	0.1463	0.3237	-0.2002	0.4762	0.4619	0.0581
ENSG00000012232.9	4.271e-06	9.928e-01	-	-	2.425e-02	2.432e-01	-0.05003	4.870e-02	-0.01162	7.616e-01	-0.008689	8.792e-01	-0.06072	0.01003	-0.07084	0.01135	0.05023	0.3545	-0.06843	0.121
ENSG00000012660.14	-1.834e-06	9.970e-01	-	-	3.510e-04	9.837e-01	-0.03889	1.116e-01	5.433e-02	1.543e-01	-0.09714	9.885e-02	-0.0224	0.346	0.003261	0.9119	0.0713	0.199	-0.01585	0.7319
ENSG00000012779.11	1.672e-05	9.779e-01	-	-	3.417e-02	1.213e-01	1.397e-01	1.745e-06	1.675e-01	2.521e-04	2.302e-01	6.408e-04	0.1083	0.0002984	0.05805	0.07376	0.2248	0.001002	0.2185	2.849e-05
ENSG00000012817.15	2.755e-04	5.935e-01	-	-	3.191e-02	4.381e-01	1.447e-01	1.618e-01	1.047e-01	8.144e-02	2.375e+00	1.971e-14	0.1066	0.4071	0.01472	0.8046	0.09335	0.0919	0.06043	0.1206
ENSG00000012822.16	1.323e-05	9.791e-01	-	-	-0.003868	7.763e-01	-0.03626	3.988e-02	-0.003613	8.973e-01	-0.0008452	9.843e-01	-0.06187	0.0002568	-0.05965	0.003112	0.01707	0.6777	0.01226	0.7113
ENSG00000012963.15	2.670e-07	9.995e-01	-	-	1.821e-02	1.502e-01	9.146e-03	5.899e-01	3.870e-02	1.076e-01	6.376e-03	8.618e-01	0.01969	0.215	0.04374	0.01624	0.06174	0.08465	0.005157	0.8518
ENSG00000012983.11	-3.339e-05	9.332e-01	-	-	-0.103	4.393e-05	-0.1069	6.124e-04	-0.05008	2.585e-01	-0.1941	4.700e-03	-0.05454	0.06485	-0.02772	0.4474	-0.01023	0.8798	-0.03586	0.5029
ENSG00000013016.16	-7.368e-06	9.482e-01	-	-	-0.0793	6.114e-02	-0.1071	6.342e-02	-0.0281	7.483e-01	-0.2806	3.270e-02	-0.07283	0.2084	-0.03996	0.5387	0.01535	0.9044	-0.4165	4.349e-05
ENSG00000013275.8	-2.457e-05	9.549e-01	-	-	-0.008994	4.246e-01	-0.03335	3.195e-02	2.453e-03	9.114e-01	-0.01848	5.900e-01	-0.01333	0.3629	0.01604	0.3638	0.06228	0.04941	-0.01708	0.5253
ENSG00000013288.9	-1.875e-05	2.807e-01	-	-	2.438e-02	1.125e-01	4.323e-02	1.567e-02	8.884e-02	1.517e-03	-0.01993	6.422e-01	0.03549	0.04406	0.02047	0.3294	0.06097	0.1168	0.007892	0.8102
ENSG00000013293.6	-4.995e-05	9.602e-01	-	-	-0.3265	1.307e-01	-0.7757	1.064e-02	-0.6117	2.267e-01	-0.0155	9.824e-01	-0.6143	0.03648	-0.6162	0.0232	-0.4982	0.4525	-0.2838	0.5948
ENSG00000013306.16	-5.436e-05	8.718e-01	-	-	-0.1208	7.556e-02	-0.2545	2.666e-03	-0.2027	1.044e-01	-0.3007	1.185e-01	-0.01696	0.8405	0.1773	0.08382	-0.09329	0.5964	-0.1779	0.2262
ENSG00000013364.19	9.754e-06	9.872e-01	-	-	9.769e-04	9.643e-01	9.339e-02	4.479e-04	-0.008136	8.410e-01	1.381e-01	2.172e-02	0.00202	0.9429	-0.04436	0.1452	-0.04937	0.4315	0.1734	0.0002352
ENSG00000013374.16	-1.488e-05	9.752e-01	-	-	4.734e-02	6.105e-02	4.784e-02	5.756e-02	2.220e-02	5.549e-01	3.059e-02	5.887e-01	0.05892	0.01031	0.0871	0.02939	-0.0428	0.4314	0.0513	0.2611
ENSG00000013375.16	2.660e-05	9.445e-01	-	-	2.380e-02	5.466e-02	6.112e-02	2.041e-04	5.630e-02	2.036e-02	1.550e-01	8.928e-06	0.02683	0.06914	-0.0117	0.5225	0.05406	0.1196	0.04421	0.1209
ENSG00000013392.8	3.595e-05	1.270e-01	-	-	3.006e-02	2.406e-01	7.272e-02	2.303e-02	-0.002126	9.647e-01	-0.04085	5.698e-01	0.04965	0.1367	0.02546	0.5006	0.01846	0.8027	0.04873	0.3965
ENSG00000013441.16	1.930e-05	9.747e-01	-	-	-0.001655	9.145e-01	3.009e-02	1.744e-01	2.096e-02	4.847e-01	5.861e-02	1.837e-01	-0.006781	0.724	-0.04883	0.03867	0.06236	0.1604	0.05626	0.1043
ENSG00000013503.10	1.756e-05	9.599e-01	-	-	-0.006475	6.512e-01	2.436e-03	8.938e-01	2.897e-02	2.717e-01	-0.06279	1.351e-01	0.001899	0.9182	-0.02195	0.3011	0.03955	0.3375	-0.05876	0.07333
ENSG00000013523.10	-1.577e-05	9.663e-01	-	-	3.771e-03	7.887e-01	-0.1218	2.593e-11	-0.1062	3.452e-05	-0.06687	8.662e-02	-0.03125	0.07371	0.009104	0.6536	-0.04739	0.2323	-0.1248	8.312e-05
ENSG00000013561.18	-3.15e-05	6.529e-01	-	-	-0.183	5.083e-05	-0.3227	5.473e-08	-0.3179	2.063e-04	-0.2226	9.807e-02	-0.1883	0.0007478	-0.1462	0.02267	-0.3095	0.01273	-0.2342	0.02152
ENSG00000013563.14	5.743e-06	9.913e-01	-	-	-0.009765	6.339e-01	-3.854e-05	9.990e-01	3.368e-02	3.256e-01	-0.02928	5.971e-01	-0.01319	0.6585	-0.0487	0.1358	0.09119	0.08923	0.1345	0.0009803
ENSG00000013573.17	9.108e-05	8.212e-01	-	-	-0.1071	1.798e-01	8.889e-02	3.359e-01	1.593e-01	2.288e-01	1.502e-01	4.612e-01	0.186	0.03577	0.09506	0.3633	-0.3916	0.04055	-0.182	0.2584
ENSG00000013583.10	-8.629e-05	3.010e-01	-	-	-0.08374	2.480e-01	-0.3332	2.847e-04	-0.3282	2.077e-02	-0.3113	1.665e-01	-0.0422	0.6589	0.06614	0.5285	-0.4055	0.04533	-0.4558	0.007335
ENSG00000013588.8	-0.0002272	7.952e-01	-	-	-0.103	5.947e-01	-0.7787	3.670e-03	-0.8888	2.229e-02	-0.5799	3.761e-01	-0.2217	0.3518	-0.5855	0.03552	0.1419	0.7923	-0.1671	0.7397
ENSG00000013619.14	-3.184e-05	4.555e-01	-	-	-0.0972	1.001e-01	-0.1602	3.603e-02	-0.182	1.132e-01	-0.007528	9.643e-01	-0.1417	0.06137	-0.118	0.1716	-0.03319	0.8386	0.01066	0.937
ENSG00000013725.14	-2.332e-05	9.506e-01	-	-	-0.01763	4.730e-01	-0.112	1.898e-04	-0.09728	2.674e-02	-0.0633	3.608e-01	-0.1052	0.0003387	-0.135	1.473e-05	-0.1522	0.02847	-0.05847	0.2689
ENSG00000013810.19	1.816e-05	4.987e-01	-	-	4.611e-02	5.324e-02	1.692e-01	3.689e-09	2.142e-01	1.848e-06	1.893e-01	3.787e-03	0.1332	5.382e-06	0.1572	9.401e-06	0.2448	7.573e-05	0.2265	2.168e-05
ENSG00000014123.10	-3.921e-05	5.069e-11	-	-	-0.03632	1.938e-02	-0.1229	1.013e-09	-0.0703	1.846e-02	-0.1249	7.038e-03	-0.101	1.522e-07	-0.08806	8.344e-05	-0.04444	0.3199	-0.05717	0.1191
ENSG00000014138.9	-7.499e-05	6.442e-08	-	-	-0.01765	4.292e-01	-0.1639	8.330e-07	-0.07914	7.888e-02	-0.1772	8.096e-03	-0.07302	0.01337	-0.06034	0.08236	-0.07093	0.2875	-0.2618	1.672e-06
ENSG00000014164.7	1.026e-05	3.698e-01	-	-	-0.04654	6.824e-02	-0.1796	6.105e-08	-0.2515	1.041e-06	-0.08254	3.178e-01	-0.2743	9.722e-17	-0.2796	6.145e-13	-0.2306	0.002268	-0.2069	0.0009252
ENSG00000014216.15	-2.951e-05	9.241e-01	-	-	-0.04951	6.983e-02	-0.07469	2.346e-02	-0.01824	7.095e-01	-0.08068	2.731e-01	-0.09738	0.001685	-0.09742	0.01816	0.02046	0.7714	-0.04365	0.4505
ENSG00000014257.16	8.460e-05	8.395e-01	-	-	6.923e-03	8.109e-01	1.015e-01	6.405e-03	1.011e-01	7.280e-02	3.202e-01	1.374e-04	0.08555	0.02471	0.09446	0.04078	-0.01091	0.8954	0.1207	0.08178
ENSG00000014641.20	2.821e-05	9.479e-01	-	-	2.491e-02	1.113e-01	-0.0004888	9.811e-01	6.249e-02	5.016e-02	-0.02729	5.938e-01	0.02604	0.177	-0.01118	0.6442	0.02728	0.5668	-0.03206	0.4022
ENSG00000014824.14	-9.381e-06	8.976e-02	-	-	-0.02519	3.518e-02	-0.02005	2.248e-01	-0.02417	2.766e-01	4.078e-02	2.304e-01	-0.01648	0.2379	-0.01968	0.2674	-0.01965	0.546	0.01422	0.5832
ENSG00000014914.21	-4.869e-05	9.881e-01	-	-	-0.05851	1.101e-01	7.824e-02	1.176e-01	-0.04737	4.940e-01	6.652e-02	5.309e-01	0.08677	0.0497	0.08406	0.1377	0.0322	0.7631	0.1057	0.2104
ENSG00000014919.12	-2.644e-05	5.587e-05	-	-	-0.01569	1.805e-01	-0.07581	5.312e-06	-0.03772	1.163e-01	-0.06411	7.020e-02	-0.06952	4.672e-06	-0.05417	0.001598	0.02035	0.5814	-0.05439	0.0528
ENSG00000015133.19	-1.057e-05	9.849e-01	-	-	-0.005235	7.164e-01	-0.009525	6.218e-01	-0.06248	1.773e-02	-0.03066	4.343e-01	-0.04824	0.007429	-0.05499	0.005729	-0.09526	0.01186	0.07672	0.01376
ENSG00000015153.14	3.375e-06	9.944e-01	-	-	3.506e-04	9.789e-01	-0.0385	2.003e-02	-0.02227	3.431e-01	6.903e-02	5.856e-02	-0.06435	6.409e-05	-0.0392	0.0344	-0.02774	0.4249	0.04778	0.101
ENSG00000015171.19	-2.96e-05	9.469e-01	-	-	-0.02835	5.337e-02	-0.03047	1.056e-01	1.877e-02	4.983e-01	-0.005798	8.921e-01	-0.02992	0.09109	-0.03251	0.1165	-0.003916	0.9239	0.02851	0.3877
ENSG00000015285.11	-7.532e-06	9.828e-01	-	-	2.196e-02	4.247e-01	-0.1185	1.076e-03	1.454e-02	7.753e-01	-0.1006	2.218e-01	-0.08145	0.01417	-0.03089	0.4561	0.1227	0.1047	-0.192	0.001741
ENSG00000015475.18	5.128e-05	8.503e-03	-	-	3.227e-02	5.678e-02	1.096e-01	9.903e-08	5.697e-02	7.299e-02	1.843e-01	1.002e-04	0.08442	7.623e-05	0.09766	0.0001023	-0.03523	0.4684	0.1109	0.002635
ENSG00000015479.19	2.560e-05	4.706e-02	-	-	-0.01359	2.421e-01	-0.03387	2.952e-02	-0.03249	1.884e-01	-0.01977	6.088e-01	-0.05936	0.0001048	-0.05559	0.002282	-0.04992	0.1584	-0.05678	0.04565
ENSG00000015532.10	-2.453e-05	3.083e-02	-	-	-0.002683	8.705e-01	-0.04908	3.281e-02	-0.04779	1.467e-01	-0.08197	1.147e-01	-0.1057	3.48e-06	-0.1485	1.722e-08	-0.1024	0.04976	-0.03606	0.3639
ENSG00000015568.13	6.549e-05	8.699e-01	-	-	7.491e-03	8.201e-01	1.205e-01	5.411e-03	8.224e-02	1.706e-01	1.614e-01	7.201e-02	0.08514	0.03151	0.1094	0.02067	0.09677	0.2741	0.03428	0.6483
ENSG00000015676.18	4.622e-06	2.924e-01	-	-	5.820e-03	5.024e-01	-0.03695	1.070e-03	-0.02145	1.987e-01	-0.08451	9.860e-04	-0.02927	0.009754	0.003324	0.7903	-0.01186	0.6354	-0.03738	0.06625
ENSG00000016391.11	1.330e-05	9.142e-01	-	-	-0.02777	7.500e-01	-0.1397	2.155e-01	2.066e-01	2.409e-01	5.583e-02	8.352e-01	-0.2504	0.02343	-0.2933	0.02455	0.2584	0.3172	-0.06999	0.7394
ENSG00000016402.13	-0.0001349	7.842e-01	-	-	-0.001411	9.951e-01	-0.6448	5.370e-02	-0.7309	1.177e-01	3.691e-01	6.143e-01	-0.4176	0.2073	-0.2071	0.5556	-0.5862	0.4341	-0.9754	0.1232
ENSG00000016864.18	2.482e-05	7.921e-03	-	-	-0.01873	1.308e-01	5.305e-02	8.592e-04	9.665e-02	1.453e-05	7.309e-02	3.545e-02	0.02057	0.1767	0.01314	0.4819	0.00415	0.9007	0.07911	0.001784
ENSG00000017260.19	9.650e-06	5.052e-02	-	-	-0.02951	9.585e-03	-0.04373	4.116e-03	-0.02694	2.405e-01	-0.05462	1.008e-01	-0.01886	0.1924	-0.03613	0.03601	0.00364	0.9102	-0.07244	0.003195
ENSG00000017427.16	-0.000177	8.053e-01	-	-	2.163e-01	1.985e-01	-0.4452	3.051e-02	-0.2347	4.318e-01	1.478e-01	7.561e-01	-0.1634	0.3778	-0.4414	0.04258	0.01132	0.9796	-0.4954	0.1786
ENSG00000017483.15	-0.0001006	7.071e-01	-	-	-0.08596	1.926e-01	-0.4349	7.560e-09	-0.4173	1.506e-04	-0.5059	2.742e-03	-0.212	0.006908	-0.08188	0.3526	-0.1032	0.5257	-0.2838	0.02971
ENSG00000017797.13	3.571e-06	9.876e-01	-	-	-0.05667	6.124e-02	-0.1734	2.953e-07	-0.1222	1.179e-02	-0.08868	2.347e-01	-0.1287	2.004e-05	-0.08984	0.02611	0.006321	0.9347	-0.1229	0.03373
ENSG00000018189.13	1.032e-05	9.911e-01	-	-	-0.01033	5.256e-01	3.956e-02	5.934e-02	-0.01998	4.868e-01	4.017e-02	3.515e-01	0.01962	0.2926	0.02176	0.3318	-0.02903	0.5201	0.01675	0.6307
ENSG00000018280.17	8.579e-05	9.096e-03	-	-	2.605e-02	3.900e-01	9.682e-02	8.526e-03	9.312e-02	9.089e-02	2.191e-01	1.252e-02	0.03285	0.4031	-0.003451	0.9322	0.07845	0.346	0.1708	0.01133
ENSG00000018408.14	-0.0001077	2.562e-01	-	-	-0.06677	3.917e-01	-0.1431	1.843e-01	-0.2787	9.402e-02	-0.02185	9.329e-01	-0.2168	0.03211	-0.1183	0.3238	-0.1963	0.4186	0.1147	0.558
ENSG00000018510.16	-1.469e-05	9.806e-01	-	-	-0.02061	1.388e-01	3.277e-03	8.521e-01	-0.05354	4.328e-02	3.587e-03	9.289e-01	-0.009122	0.5887	-0.01445	0.4798	-0.01684	0.6725	0.02461	0.4331
ENSG00000018610.14	-4.869e-06	9.894e-01	-	-	2.109e-02	2.677e-01	5.051e-02	3.448e-02	9.721e-02	3.402e-03	-0.004936	9.245e-01	0.0737	0.002057	0.08269	0.0008439	0.065	0.1951	0.0354	0.3772
ENSG00000018699.13	3.656e-05	3.414e-05	-	-	-0.004532	7.453e-01	-0.03011	7.948e-02	-0.04512	7.319e-02	2.053e-02	5.902e-01	-0.01832	0.2505	0.04445	0.0608	-0.01216	0.7556	0.002692	0.9283
ENSG00000018869.16	1.062e-05	9.678e-01	-	-	-0.03065	2.182e-01	-0.008383	7.925e-01	-0.03639	4.523e-01	5.831e-02	4.356e-01	-0.01936	0.5243	-0.07923	0.03825	-0.0886	0.2246	-0.05167	0.3899
ENSG00000019144.19	-0.0001134	5.984e-01	-	-	-0.1084	1.668e-01	-0.3806	2.295e-04	-0.2606	9.355e-02	-0.2709	2.536e-01	-0.371	0.0001962	-0.3393	0.003879	-0.0488	0.8284	-0.1807	0.3318
ENSG00000019169.10	-2.933e-05	9.928e-01	-	-	-0.0119	8.694e-01	1.313e-01	2.159e-01	-0.05748	6.863e-01	5.525e-01	9.571e-03	0.1516	0.1245	0.009931	0.9325	-0.322	0.1362	0.1796	0.2939
ENSG00000019186.10	-0.0002387	2.744e-01	-	-	1.430e-02	8.924e-01	-0.2269	1.033e-01	2.804e-01	1.629e-01	-0.03902	9.066e-01	-0.00874	0.9491	-0.2256	0.1535	-0.03059	0.9198	0.245	0.3256
ENSG00000019485.13	4.325e-06	8.917e-01	-	-	4.400e-02	6.901e-02	8.640e-02	6.721e-03	1.279e-01	7.613e-03	1.154e-01	1.129e-01	0.05507	0.05987	0.04411	0.2216	0.024	0.7355	0.08598	0.118
ENSG00000019505.8	-0.0004162	6.002e-01	-	-	3.287e-02	9.030e-01	-0.7004	2.121e-02	-0.6629	1.996e-01	-0.1394	8.627e-01	-0.4236	0.2159	-0.3027	0.3141	-0.1405	0.856	-0.2237	0.7332
ENSG00000019582.15	-3.706e-06	9.978e-01	-	-	8.653e-03	7.934e-01	2.546e-02	5.278e-01	6.159e-02	2.776e-01	1.541e-01	9.457e-02	0.01067	0.7853	0.04888	0.2885	0.1147	0.1942	-0.1487	0.031
ENSG00000019991.18	-1.956e-05	9.909e-01	-	-	-0.04743	1.276e-01	1.983e-02	6.364e-01	-0.02767	6.554e-01	5.836e-02	5.252e-01	0.0408	0.3282	-0.01923	0.6776	0.06104	0.5047	-0.03973	0.5847
ENSG00000019995.6	-3.323e-06	9.899e-01	-	-	-0.06906	4.557e-03	-0.08805	1.131e-02	-0.1023	2.664e-02	-0.05102	4.883e-01	-0.06716	0.03201	-0.05848	0.08931	-0.08423	0.2276	-0.1213	0.02788
ENSG00000020129.16	-1.956e-05	4.139e-01	-	-	-0.02886	3.536e-01	-0.1039	9.737e-03	-0.05191	3.850e-01	-0.1005	2.971e-01	-0.1071	0.004975	-0.08718	0.05663	0.08684	0.3303	-0.0501	0.4717
ENSG00000020181.18	-2.069e-06	9.984e-01	-	-	-0.08927	8.074e-02	6.073e-02	3.408e-01	7.805e-02	4.037e-01	2.359e-01	8.800e-02	0.08302	0.2251	-0.02311	0.7455	-0.04478	0.7486	0.3323	0.001629
ENSG00000020256.20	-2.865e-05	9.230e-01	-	-	-0.0312	1.843e-01	-0.1517	1.172e-06	-0.01323	7.621e-01	-0.1467	3.035e-02	-0.06951	0.01874	-0.05554	0.08861	0.03782	0.564	-0.1121	0.03246
ENSG00000020426.11	3.157e-05	2.483e-01	-	-	3.745e-02	3.765e-02	8.772e-02	1.690e-04	3.737e-02	2.654e-01	1.083e-01	3.840e-02	0.04571	0.04737	0.04926	0.0487	0.01304	0.7973	0.08702	0.03379
ENSG00000020577.14	-5.431e-05	9.782e-01	-	-	-0.01633	7.604e-01	-0.08545	1.653e-01	-0.2776	1.387e-03	-0.164	2.269e-01	-0.09474	0.09431	-0.03481	0.6274	-0.2122	0.1217	-0.1246	0.2424
ENSG00000020633.18	-2.741e-05	9.481e-01	-	-	-0.008633	7.892e-01	-0.1656	3.132e-05	-0.1051	7.668e-02	-0.1951	3.094e-02	-0.168	5.348e-06	-0.1731	0.0001153	-0.2707	0.001267	-0.09438	0.1877
ENSG00000020922.12	3.507e-07	9.994e-01	-	-	-0.0277	4.068e-02	-0.05045	4.014e-03	-0.05967	1.951e-02	-0.01387	7.250e-01	-0.08934	1.217e-07	-0.05419	0.009257	-0.06966	0.06473	0.004856	0.8685
ENSG00000021300.14	-2.862e-05	8.093e-01	-	-	5.173e-02	1.639e-01	3.827e-02	4.038e-01	1.797e-01	8.258e-03	-0.09872	3.137e-01	0.0922	0.04032	0.08972	0.06916	0.1854	0.05345	-0.0729	0.3685
ENSG00000021355.13	3.275e-06	9.959e-01	-	-	-0.003271	8.682e-01	-0.04916	5.123e-02	-0.03526	3.516e-01	-0.1452	1.338e-02	-0.0354	0.1624	-0.05453	0.09583	0.05994	0.3493	-0.03717	0.4224
ENSG00000021574.12	-3.508e-05	9.421e-01	-	-	-0.02073	1.052e-01	-0.05367	7.490e-04	-0.06157	1.332e-02	-0.07027	5.713e-02	-0.06374	1.165e-05	-0.06931	0.000108	0.01844	0.6294	-0.01876	0.514
ENSG00000021645.19	-5.305e-05	9.232e-01	-	-	-0.02276	8.092e-01	-0.146	2.300e-01	-0.1781	2.966e-01	-0.3551	1.922e-01	0.01241	0.911	0.09784	0.4343	0.127	0.5886	-0.08749	0.6637
ENSG00000021762.20	-3.063e-05	9.431e-01	-	-	1.648e-02	6.755e-01	-0.0141	7.832e-01	-0.1494	4.526e-02	-0.04865	6.543e-01	-0.1256	0.01208	-0.2047	0.0003995	-0.2497	0.01791	0.05642	0.5175
ENSG00000021776.11	-6.294e-06	9.612e-02	-	-	-0.007244	4.284e-01	1.254e-02	2.765e-01	1.624e-02	3.509e-01	7.459e-02	3.756e-03	0.01289	0.2221	0.001782	0.8861	-0.01831	0.4826	-0.006201	0.7466
ENSG00000021826.17	3.160e-05	5.616e-01	-	-	-0.002816	9.634e-01	1.067e-01	1.818e-01	1.136e-01	3.385e-01	-0.03315	8.525e-01	0.05696	0.4677	0.165	0.06382	0.2983	0.06878	0.01683	0.9038
ENSG00000022267.19	-2.009e-05	8.330e-01	-	-	-0.01256	7.917e-01	5.604e-02	3.902e-01	1.056e-01	2.632e-01	-0.06654	6.337e-01	0.1125	0.07993	0.1685	0.01297	0.1607	0.2235	-0.209	0.06565
ENSG00000022277.12	1.157e-05	9.816e-01	-	-	3.244e-02	2.910e-02	-0.06146	1.387e-03	-0.02729	3.346e-01	-0.1207	6.104e-03	-0.04782	0.007521	-0.03137	0.1497	-0.06103	0.1445	-0.09532	0.004899
ENSG00000022556.16	8.080e-05	7.954e-01	-	-	8.474e-02	3.384e-01	-0.02767	8.048e-01	7.306e-02	6.711e-01	1.637e-01	5.266e-01	0.106	0.3388	0.002441	0.985	-0.1729	0.4753	0.1121	0.5806
ENSG00000022567.9	2.411e-05	9.557e-01	-	-	2.545e-02	3.857e-01	9.667e-02	7.473e-03	6.234e-02	2.343e-01	2.337e-01	3.075e-03	-0.05038	0.1643	-0.04092	0.3388	-0.04018	0.5936	0.05836	0.3618
ENSG00000022840.16	-6.219e-05	8.016e-01	-	-	-0.1717	5.143e-03	-0.2665	7.487e-04	-0.2954	1.182e-02	-0.2043	2.594e-01	-0.0985	0.2077	0.006824	0.9358	-0.1216	0.4558	-0.2402	0.07379
ENSG00000022976.15	2.082e-05	9.547e-01	6.091e-02	3.170e-02	1.718e-02	3.048e-01	5.912e-02	4.324e-03	8.633e-02	3.287e-03	1.100e-01	1.620e-02	0.04506	0.01981	0.04233	0.07551	-0.01069	0.8117	0.07867	0.02946
ENSG00000023041.11	2.263e-05	7.302e-04	-	-	-0.01062	3.658e-01	-0.06035	1.396e-05	-0.01996	3.249e-01	-0.07917	1.257e-02	-0.03258	0.01805	-0.01711	0.2789	-0.0435	0.1602	-0.02147	0.3833
ENSG00000023171.18	8.857e-06	9.924e-01	-	-	9.928e-03	7.835e-01	-0.03528	3.561e-01	-0.02753	5.986e-01	9.878e-02	2.171e-01	-0.0461	0.2015	-0.0864	0.06929	-0.1017	0.1805	-0.01727	0.794
ENSG00000023191.17	-1.834e-05	9.804e-01	-	-	-0.05023	7.010e-03	-0.09299	9.962e-06	-0.1619	1.432e-07	-0.04097	3.697e-01	-0.0865	7.399e-06	-0.1363	3.354e-09	-0.09847	0.02915	-0.05267	0.1525
ENSG00000023228.14	-4.487e-06	7.104e-01	-	-	-0.01399	1.624e-01	-0.06487	4.029e-07	-0.04757	1.305e-02	-0.03978	1.603e-01	-0.05652	5.93e-06	-0.03596	0.00868	-0.04353	0.1258	-0.04352	0.04732
ENSG00000023287.13	-2.663e-05	1.529e-01	-	-	-0.01398	4.330e-01	2.226e-02	2.724e-01	3.709e-02	2.339e-01	7.745e-02	1.089e-01	-0.00946	0.6211	-0.01012	0.6705	0.002866	0.9549	0.05073	0.1686
ENSG00000023318.8	-3.608e-05	9.371e-01	-	-	1.169e-02	4.353e-01	1.907e-02	3.356e-01	4.381e-02	9.357e-02	-0.07525	5.728e-02	0.0186	0.268	0.04756	0.03707	0.02724	0.4628	-0.0263	0.4096
ENSG00000023330.15	-1.222e-05	9.724e-01	-	-	-0.008595	6.286e-01	-0.01357	5.433e-01	6.341e-02	5.564e-02	1.614e-02	7.645e-01	0.006412	0.7811	0.02694	0.3131	0.06653	0.184	-0.0559	0.1856
ENSG00000023445.15	-4.846e-05	9.484e-01	-	-	-0.06347	2.125e-02	-0.1144	6.840e-04	-0.07594	1.213e-01	-0.1425	5.896e-02	-0.09856	0.001968	-0.08299	0.02776	-0.09484	0.1945	-0.1112	0.06172
ENSG00000023516.9	-8.143e-06	5.846e-01	-	-	-0.02072	1.142e-01	-0.04484	1.228e-02	-0.03066	2.160e-01	3.667e-02	3.207e-01	-0.0297	0.0567	-0.03033	0.09978	0.03562	0.314	-0.0425	0.1291
ENSG00000023572.9	-1.774e-05	9.628e-01	-	-	-0.02319	9.264e-02	-0.0426	1.804e-02	-0.06427	1.429e-02	-0.03505	3.802e-01	-0.07763	4.748e-06	-0.07495	0.000185	-0.05193	0.1713	0.003641	0.9054
ENSG00000023608.5	3.123e-05	4.210e-01	-	-	-0.06263	5.507e-02	-0.05582	1.688e-01	-0.06861	2.393e-01	-0.1522	8.830e-02	-0.07309	0.06658	-0.1162	0.009425	-0.1491	0.08388	-0.1383	0.04488
ENSG00000023697.13	1.848e-05	9.637e-01	-	-	7.617e-03	6.694e-01	-0.01011	6.316e-01	-0.02692	3.495e-01	-0.01222	7.850e-01	0.003659	0.8523	-0.02868	0.2189	0.1104	0.02444	-0.07853	0.02775
ENSG00000023734.11	-4.056e-05	9.062e-01	-	-	-0.1113	2.865e-04	-0.2811	1.741e-11	-0.2627	6.019e-06	-0.3558	6.790e-05	-0.2002	1.133e-07	-0.2439	3.718e-07	-0.16	0.05694	-0.3024	7.802e-06
ENSG00000023839.12	1.730e-05	3.148e-01	-	-	4.209e-02	1.117e-01	3.593e-02	2.805e-01	7.138e-02	1.628e-01	-0.01328	8.692e-01	0.006355	0.8476	0.03173	0.4106	0.01309	0.8683	0.05749	0.3415
ENSG00000023892.11	1.939e-05	9.715e-01	-	-	2.913e-02	5.560e-02	8.329e-02	1.412e-05	4.377e-02	8.718e-02	1.806e-01	1.852e-06	0.05198	0.005148	0.009113	0.6296	0.01498	0.6833	0.1813	1.126e-09
ENSG00000023902.14	-9.055e-06	9.893e-01	-	-	-0.007061	6.839e-01	-0.01758	4.425e-01	-0.03506	3.109e-01	-0.01203	8.210e-01	-0.02445	0.2527	-0.02323	0.3695	-0.1323	0.02073	-0.05756	0.1659
ENSG00000023909.10	-1.288e-05	9.651e-01	-	-	-0.02618	3.614e-01	-0.02846	4.226e-01	-0.06673	2.163e-01	3.066e-02	7.044e-01	-0.02521	0.4824	-0.02006	0.6259	0.00838	0.9148	0.07162	0.2705
ENSG00000024048.10	1.212e-05	9.841e-01	-	-	-0.02299	5.721e-02	-0.02327	1.249e-01	-0.03225	1.524e-01	4.401e-04	9.894e-01	-0.02585	0.0626	-0.02528	0.1177	-0.07346	0.01841	-0.01622	0.5297
ENSG00000024526.17	-0.0001078	3.501e-01	-	-	-0.07369	3.311e-01	-0.1792	4.991e-02	-0.1775	1.774e-01	-0.3611	7.641e-02	-0.2071	0.01868	-0.1398	0.173	0.1704	0.366	-0.1406	0.3803
ENSG00000024862.17	2.536e-05	4.008e-04	-	-	6.683e-02	1.518e-04	6.700e-02	5.304e-03	1.370e-01	2.890e-05	6.792e-02	1.732e-01	0.07433	0.0004073	0.06808	0.00688	0.04671	0.3252	0.01376	0.7276
ENSG00000025039.15	-2.142e-06	9.957e-01	-	-	4.248e-02	5.655e-02	1.119e-01	1.125e-05	1.880e-01	5.253e-07	2.869e-01	5.162e-07	0.1484	4.113e-10	0.1128	0.0001473	0.03244	0.5523	0.1405	0.001444
ENSG00000025156.13	9.491e-06	4.229e-01	-	-	2.039e-02	3.580e-01	3.541e-03	9.004e-01	5.616e-02	1.775e-01	4.700e-02	4.615e-01	0.06641	0.01232	0.03542	0.2862	0.04846	0.4437	-0.01947	0.6988
ENSG00000025293.17	2.840e-05	4.735e-02	-	-	2.473e-02	4.271e-02	1.138e-01	2.361e-15	1.087e-01	6.896e-07	9.532e-02	4.806e-03	0.08678	1.546e-10	0.09503	3.034e-08	0.1165	0.0002844	0.1351	3.992e-07
ENSG00000025423.11	1.054e-04	5.133e-01	-	-	1.021e-02	9.002e-01	1.791e-01	7.725e-02	-0.175	2.706e-01	1.733e-01	4.320e-01	0.09223	0.3366	0.1199	0.3132	-0.3207	0.1866	-0.173	0.3624
ENSG00000025434.19	-1.715e-05	9.642e-01	-	-	-0.01944	6.052e-01	-0.05982	1.908e-01	-0.1593	3.273e-02	-0.1145	2.914e-01	-0.1147	0.01582	-0.0368	0.4756	-0.02893	0.7767	-0.1647	0.05083
ENSG00000025708.14	-2.844e-05	9.869e-01	-	-	5.046e-03	8.891e-01	4.156e-02	3.476e-01	-0.09006	1.479e-01	5.988e-02	5.456e-01	-0.01935	0.6382	-0.01952	0.6895	-0.1313	0.1625	0.1678	0.03011
ENSG00000025770.19	-1.354e-05	9.726e-01	-	-	3.995e-02	2.470e-02	1.226e-01	1.775e-09	1.304e-01	3.002e-05	1.518e-01	1.305e-03	0.05317	0.007954	0.02191	0.3418	0.06013	0.1879	0.1224	0.0008335
ENSG00000025772.8	-3.182e-07	9.992e-01	-	-	1.684e-02	6.000e-01	4.090e-02	2.940e-01	5.246e-02	3.990e-01	6.202e-02	5.278e-01	0.09836	0.009934	-0.01652	0.716	0.1338	0.1433	0.1229	0.1024
ENSG00000025796.14	-4.688e-05	2.232e-14	-	-	-0.02061	1.019e-01	-0.1239	2.634e-13	-0.07866	2.187e-03	-0.225	1.333e-09	-0.07803	5.599e-06	-0.05608	0.005153	-0.02872	0.4054	-0.1473	4.011e-07
ENSG00000025800.14	-4.249e-06	7.595e-01	-	-	-0.01537	2.164e-01	-0.03987	1.578e-02	-0.07687	4.952e-04	-0.01252	7.097e-01	-0.01865	0.2318	-0.02451	0.1649	-0.03009	0.3907	-0.06042	0.01805
ENSG00000026025.16	-1.092e-05	9.922e-01	-	-	1.635e-02	4.691e-01	7.309e-02	8.463e-03	5.485e-02	1.895e-01	4.609e-02	4.718e-01	0.06443	0.01499	0.009004	0.7784	0.1636	0.00729	0.1029	0.03705
ENSG00000026036.22	-4.562e-06	9.106e-01	-	-	-0.02506	4.129e-01	-0.05493	1.684e-01	-0.1136	5.027e-02	-0.0982	2.758e-01	-0.07772	0.04088	-0.0772	0.08878	-0.06356	0.462	0.02801	0.6836
ENSG00000026103.22	-2.094e-05	5.325e-01	-	-	3.725e-02	1.830e-01	1.591e-01	1.125e-06	7.810e-02	9.533e-02	2.011e-01	3.827e-03	0.08673	0.003464	0.1069	0.004416	-0.06884	0.3169	0.1679	0.002359
ENSG00000026297.15	8.246e-05	9.010e-01	-	-	3.920e-02	2.066e-01	1.634e-01	7.215e-05	1.473e-01	1.014e-02	1.079e-01	2.026e-01	0.08788	0.0263	0.05705	0.2015	0.08647	0.2935	0.1382	0.04066
ENSG00000026508.19	6.247e-06	9.951e-01	-	-	-0.01587	4.102e-01	-0.05361	2.820e-02	-0.08155	2.691e-02	-0.09223	1.061e-01	0.008437	0.7211	-0.03771	0.1405	-0.001464	0.9778	-0.05947	0.1776
ENSG00000026559.14	-0.0001958	8.218e-01	-	-	-0.007282	9.305e-01	-0.1163	3.279e-01	-0.2389	1.600e-01	-0.1219	6.241e-01	0.02883	0.8013	0.1385	0.2279	-0.244	0.3179	-0.3016	0.1246
ENSG00000026652.15	2.841e-05	9.813e-01	-	-	7.708e-02	3.139e-02	9.977e-02	2.262e-02	-0.06779	2.952e-01	1.192e-01	2.226e-01	0.004316	0.9136	-0.02415	0.6281	-0.143	0.1022	0.1952	0.007809
ENSG00000026751.17	-4.658e-05	9.186e-01	-	-	3.194e-02	4.791e-01	-0.06141	2.569e-01	3.254e-02	7.066e-01	2.678e-02	8.315e-01	-0.02938	0.5698	-0.004229	0.9504	-0.146	0.2188	0.1033	0.3093
ENSG00000026950.17	1.858e-05	5.715e-01	-	-	2.032e-02	4.733e-01	-0.01942	5.500e-01	-0.02801	5.523e-01	6.156e-02	4.143e-01	-0.07324	0.01673	-0.009025	0.8027	-0.06825	0.3168	0.02415	0.6713
ENSG00000027001.10	2.292e-05	1.381e-01	-	-	-0.004154	7.985e-01	-0.09214	5.556e-05	-0.06469	3.845e-02	-0.02178	6.261e-01	-0.02923	0.1711	0.01845	0.4583	-0.07029	0.1191	-0.05148	0.1645
ENSG00000027075.15	1.015e-05	9.866e-01	-	-	5.672e-02	1.145e-02	7.258e-02	5.773e-03	7.199e-02	8.058e-02	1.667e-01	1.059e-02	0.05543	0.02671	0.04893	0.1033	-0.02968	0.6504	0.1845	0.0004192
ENSG00000027697.14	4.134e-05	9.499e-01	-	-	7.513e-03	6.893e-01	9.932e-02	3.060e-05	1.002e-01	3.099e-03	1.242e-01	1.196e-02	0.06278	0.005362	0.04393	0.08228	0.06242	0.2197	0.1765	1.028e-05
ENSG00000027847.14	1.494e-05	9.639e-01	-	-	-0.01636	3.194e-01	-0.003753	8.689e-01	-0.06636	4.085e-02	3.432e-02	4.940e-01	-0.03812	0.06293	-0.04383	0.09768	0.02039	0.6565	0.0009907	0.9789
ENSG00000027869.11	-3.284e-05	9.309e-01	-	-	8.268e-02	1.092e-01	-0.1811	4.753e-03	-0.05982	5.252e-01	-0.1112	4.348e-01	-0.2055	0.0006472	-0.1119	0.1215	-0.3139	0.02488	-0.1506	0.1923
ENSG00000028116.17	-1.022e-05	9.857e-01	-	-	-0.00959	7.099e-01	2.956e-03	9.169e-01	4.046e-02	3.067e-01	-0.04237	4.917e-01	0.02104	0.415	0.01036	0.7543	-0.0092	0.8693	0.0649	0.1591
ENSG00000028137.19	-1.074e-05	9.867e-01	-	-	2.319e-03	8.917e-01	-0.009121	6.561e-01	-0.01163	7.275e-01	1.615e-02	7.486e-01	-0.0236	0.2229	-0.07528	0.001235	-0.05902	0.2414	0.002865	0.9403
ENSG00000028203.18	3.123e-06	9.941e-01	-	-	9.813e-03	3.731e-01	2.429e-02	1.045e-01	1.645e-02	4.338e-01	1.486e-02	6.506e-01	0.02083	0.133	0.02291	0.1371	0.03709	0.2401	0.04217	0.09888
ENSG00000028277.21	-0.0001211	8.592e-01	-	-	-0.1944	1.270e-06	-0.2947	2.191e-10	-0.4002	2.108e-09	-0.141	1.832e-01	-0.3629	1.81e-18	-0.4097	1.64e-15	-0.2877	0.004476	-0.2514	0.003306
ENSG00000028310.18	-5.502e-06	3.328e-01	-	-	-0.006894	4.452e-01	-0.01506	2.009e-01	-0.01932	2.512e-01	-0.02502	3.300e-01	-0.01694	0.128	-0.03348	0.009543	-0.005588	0.8201	0.0236	0.2352
ENSG00000028528.15	2.048e-06	8.403e-01	-	-	-0.005562	5.495e-01	-0.01348	2.518e-01	-0.01732	3.222e-01	6.275e-05	9.981e-01	-0.01435	0.1917	-0.03063	0.01859	0.03635	0.179	0.02777	0.212
ENSG00000028839.10	-8.391e-06	9.750e-01	-	-	-0.046	1.650e-02	-0.02608	3.426e-01	-0.03054	3.725e-01	4.144e-02	4.576e-01	-0.005572	0.8233	0.004984	0.8604	-0.03112	0.5881	-0.02017	0.6423
ENSG00000029153.14	-5.451e-05	9.638e-01	-	-	-0.09987	4.252e-02	-0.139	2.717e-02	-0.205	3.389e-02	-0.1305	3.122e-01	-0.09116	0.1188	-0.06358	0.3913	-0.1563	0.2368	-0.009939	0.9186
ENSG00000029363.17	-4.517e-06	7.417e-01	-	-	-0.01262	2.971e-01	-0.003571	8.215e-01	-0.02074	3.665e-01	-0.001065	9.762e-01	-0.02755	0.05907	-0.0214	0.2318	-0.03107	0.3883	0.007078	0.7947
ENSG00000029364.12	-5.438e-07	9.696e-01	-	-	-0.0004162	9.738e-01	1.146e-02	5.255e-01	1.283e-02	6.015e-01	2.645e-02	4.797e-01	0.004919	0.7576	-0.003679	0.8557	-0.05079	0.1609	-0.04291	0.1338
ENSG00000029534.20	-6.701e-05	8.782e-01	-	-	-0.2071	4.059e-03	-0.4166	7.635e-06	-0.2842	3.797e-02	-0.4929	1.545e-02	-0.2009	0.0245	-0.04646	0.6412	-0.186	0.3244	-0.2479	0.1131
ENSG00000029639.11	-1.317e-05	9.706e-01	-	-	-0.005736	7.182e-01	-0.02996	1.840e-01	-0.00117	9.706e-01	-0.0199	6.839e-01	-0.03207	0.1192	-0.01281	0.5987	-0.02186	0.6475	-0.03478	0.3635
ENSG00000029725.17	2.807e-05	5.549e-02	-	-	4.340e-03	7.514e-01	5.373e-02	2.097e-03	6.654e-02	1.022e-02	5.856e-02	1.468e-01	0.03609	0.02604	0.03497	0.0885	0.05739	0.1216	0.0349	0.2541
ENSG00000029993.15	-5.616e-07	9.991e-01	-	-	7.433e-03	8.784e-01	-0.099	9.234e-02	-0.07222	3.825e-01	-0.05642	6.724e-01	0.01168	0.8327	-0.1136	0.07481	0.03353	0.7874	-0.06046	0.5537
ENSG00000030066.13	3.479e-05	1.538e-10	-	-	-0.002105	8.717e-01	4.682e-02	5.020e-03	4.504e-02	6.804e-02	7.157e-02	4.595e-02	0.05737	0.0002444	0.01789	0.3361	0.03024	0.3817	0.07918	0.004099
ENSG00000030110.13	1.940e-05	5.091e-01	-	-	5.945e-02	2.097e-02	8.554e-02	6.280e-03	9.034e-02	4.699e-02	9.262e-02	1.981e-01	0.04844	0.09416	0.04085	0.2829	0.09024	0.1838	0.02992	0.5822
ENSG00000030304.14	-0.0002459	4.988e-01	-	-	-0.09104	7.319e-01	-0.5001	1.398e-01	-0.2042	6.997e-01	-1.169	1.998e-01	-0.3486	0.2943	-0.4664	0.2071	0.1354	0.8668	-0.02683	0.9676
ENSG00000030419.16	-8.302e-05	8.568e-01	-	-	-0.06236	8.533e-02	-0.1712	2.853e-04	-0.0464	4.963e-01	-0.275	6.161e-03	-0.1479	0.0006577	-0.161	0.00209	-0.07057	0.4595	-0.104	0.1845
ENSG00000030582.18	-5.488e-06	9.945e-01	-	-	1.351e-02	5.860e-01	-0.05938	5.502e-02	-0.02127	6.502e-01	1.061e-01	1.446e-01	-0.03025	0.3247	-0.02762	0.4327	-0.04344	0.5197	-0.01412	0.7964
ENSG00000031003.10	2.218e-05	3.310e-07	-	-	8.060e-03	4.977e-01	2.925e-02	6.369e-02	4.737e-02	4.338e-02	8.052e-02	2.056e-02	0.02504	0.0954	0.008373	0.6389	0.02654	0.4221	-0.001729	0.9492
ENSG00000031081.11	-3.765e-05	9.793e-01	-	-	-0.04326	9.138e-02	-0.01728	5.931e-01	-0.1025	2.672e-02	-0.09413	1.773e-01	-0.02709	0.3728	-0.03832	0.2691	-0.03221	0.6531	-0.02723	0.6208
ENSG00000031691.7	-0.0001213	2.219e-02	-	-	-0.09231	5.058e-02	-0.1768	4.533e-03	-0.1144	1.926e-01	-0.1554	2.456e-01	-0.1464	0.01365	-0.2028	0.0041	-0.03044	0.8125	-0.0933	0.4077
ENSG00000031698.13	1.172e-05	6.511e-03	-	-	-0.009332	4.119e-01	-0.02387	1.319e-01	-0.02594	2.282e-01	-0.03128	3.635e-01	-0.01899	0.2088	-0.01748	0.2922	0.05919	0.1732	-0.03186	0.2259
ENSG00000031823.14	-3.647e-06	6.976e-01	-	-	1.051e-02	4.659e-01	6.801e-02	1.284e-04	6.833e-02	1.049e-02	1.170e-01	3.885e-03	0.06953	6.793e-05	0.05637	0.008057	0.06952	0.08024	0.07048	0.02339
ENSG00000032219.19	-5.293e-06	7.612e-01	-	-	2.943e-02	7.643e-02	9.325e-02	6.037e-06	9.211e-02	2.683e-03	1.118e-01	1.550e-02	0.05526	0.003515	0.08239	0.0008527	0.093	0.03882	0.09015	0.01152
ENSG00000032389.12	2.726e-05	2.038e-03	-	-	1.050e-02	4.993e-01	-0.01098	5.490e-01	-0.07934	3.838e-03	-0.02181	6.133e-01	-0.03235	0.07507	-0.07315	0.0004051	-0.09282	0.02223	0.07523	0.03511
ENSG00000032444.16	-3.743e-05	1.777e-01	-	-	-0.039	1.000e-01	-0.07564	1.376e-02	-0.07701	1.011e-01	-0.0577	4.102e-01	-0.0926	0.000802	-0.05819	0.08129	0.01995	0.767	-0.08562	0.1098
ENSG00000032742.17	-3.329e-05	9.222e-01	-	-	3.148e-02	2.433e-01	5.530e-02	1.063e-01	4.222e-02	4.188e-01	5.437e-02	4.791e-01	-0.01218	0.7106	0.03742	0.3652	-0.08251	0.2683	0.05481	0.3814
ENSG00000033011.12	1.499e-05	1.907e-01	-	-	-0.02007	2.034e-01	-0.05312	8.305e-03	-0.05559	6.165e-02	4.101e-02	3.865e-01	-0.07398	6.41e-05	-0.1097	1.404e-06	-0.06591	0.1592	-0.04752	0.1826
ENSG00000033030.15	1.753e-07	9.814e-01	-	-	-0.005696	6.091e-01	2.921e-03	8.284e-01	-0.01462	4.350e-01	-0.02661	3.691e-01	-0.01302	0.3551	-0.01243	0.417	0.01712	0.5561	-0.007736	0.7363
ENSG00000033050.9	4.401e-05	9.047e-01	-	-	1.378e-02	5.023e-01	8.668e-02	1.297e-03	1.878e-02	6.459e-01	9.058e-02	1.221e-01	0.07131	0.005341	0.02977	0.3136	0.09101	0.1114	0.03959	0.3683
ENSG00000033100.16	5.038e-05	9.095e-01	-	-	3.620e-02	4.883e-03	1.226e-01	5.891e-13	8.530e-02	6.890e-04	1.646e-01	1.318e-05	0.0861	9.686e-08	0.06356	0.0008845	0.05357	0.1481	0.1468	3.037e-07
ENSG00000033122.20	-0.0002112	8.696e-01	-	-	1.527e-02	9.092e-01	-0.01657	9.266e-01	-0.3458	1.707e-01	5.763e-01	1.344e-01	0.1458	0.3695	-0.05226	0.7889	0.2786	0.4459	0.1921	0.5365
ENSG00000033170.17	1.646e-05	9.632e-01	-	-	3.673e-02	4.682e-02	5.897e-02	2.152e-02	9.378e-02	1.128e-02	1.653e-01	2.609e-03	0.05794	0.0154	0.07405	0.01036	0.0743	0.1818	0.04211	0.3513
ENSG00000033178.13	-2.305e-05	1.574e-01	-	-	-0.0288	4.851e-02	-0.01603	3.676e-01	-0.01076	6.940e-01	2.185e-02	6.004e-01	-0.0318	0.0503	-0.04819	0.0176	-0.0266	0.5013	0.005974	0.8496
ENSG00000033327.13	-2.591e-09	1.000e+00	-	-	3.118e-02	1.386e-01	-0.119	4.429e-05	-0.0487	2.891e-01	-0.05757	4.202e-01	-0.1327	7.291e-07	-0.1656	7.313e-07	-0.0545	0.4248	-0.1318	0.01469
ENSG00000033627.16	-2.079e-05	9.634e-01	-	-	-0.01091	5.535e-01	-0.1208	1.281e-06	-0.02564	4.707e-01	-0.0442	4.237e-01	-0.0936	0.0001229	-0.0837	0.003031	-0.05756	0.2945	-0.1868	1.734e-05
ENSG00000033800.13	-3.701e-05	4.923e-02	-	-	1.569e-02	3.248e-01	5.131e-02	8.440e-03	7.167e-02	9.826e-03	3.810e-02	3.393e-01	0.06144	0.0004446	0.07941	0.0002029	0.1012	0.009111	0.03934	0.2157
ENSG00000033867.16	-2.63e-06	9.959e-01	-	-	-0.04139	5.798e-02	-0.03387	1.893e-01	-0.03995	3.253e-01	8.733e-02	1.490e-01	-0.05584	0.02829	-0.04548	0.131	-0.05782	0.313	0.05291	0.2586
ENSG00000034053.14	-1.798e-05	9.642e-01	-	-	3.994e-02	2.246e-01	9.144e-02	2.439e-02	-0.02546	6.767e-01	2.118e-02	8.216e-01	0.03215	0.415	0.02732	0.5463	-0.02908	0.766	0.2333	0.002081
ENSG00000034152.19	-3.845e-05	8.153e-01	-	-	-0.1349	1.227e-02	-0.3341	1.152e-06	-0.2466	1.622e-02	-0.09982	5.244e-01	-0.1084	0.1261	-0.02962	0.685	-0.1889	0.1817	-0.3533	0.002526
ENSG00000034239.11	-0.0004116	4.221e-01	-	-	3.614e-02	7.519e-01	-0.06979	6.330e-01	-0.1523	4.959e-01	3.670e-02	9.155e-01	-0.1133	0.4105	-0.2387	0.1409	0.04808	0.8828	-0.3815	0.1729
ENSG00000034510.6	4.985e-05	9.601e-01	-	-	6.903e-02	3.063e-02	-0.03988	3.015e-01	-0.09218	1.297e-01	-0.1526	1.180e-01	-0.02088	0.5585	-0.0708	0.1108	-0.1328	0.1528	-0.197	0.008222
ENSG00000034533.11	-1.44e-05	9.698e-01	-	-	1.225e-02	3.583e-01	1.963e-02	2.278e-01	5.932e-02	1.293e-02	8.651e-03	8.135e-01	0.03619	0.02035	0.04998	0.006466	0.06428	0.09319	0.01239	0.6614
ENSG00000034677.13	1.673e-05	9.740e-01	-	-	-0.007716	5.299e-01	5.203e-03	7.624e-01	-0.009315	6.795e-01	5.708e-02	1.112e-01	-0.02185	0.1395	-0.01368	0.4351	-0.05061	0.1277	0.03252	0.2223
ENSG00000034693.15	-3.421e-06	7.744e-01	1.713e-03	9.429e-01	3.384e-02	2.363e-02	9.640e-03	6.176e-01	3.935e-02	1.682e-01	2.828e-02	5.197e-01	0.006308	0.7325	-0.005438	0.8008	0.03596	0.4215	0.04892	0.1652
ENSG00000034713.8	-6.294e-05	2.404e-01	-	-	-0.1589	4.112e-04	-0.3726	1.705e-09	-0.2401	6.561e-03	-0.3496	9.720e-03	-0.2025	0.0006214	-0.09724	0.1557	-0.1059	0.4154	-0.3107	0.003098
ENSG00000035115.22	-8.46e-06	7.574e-01	-	-	2.374e-02	3.651e-01	3.292e-02	2.653e-01	1.786e-02	7.215e-01	2.646e-02	7.150e-01	0.03235	0.2936	0.02472	0.4945	-0.1646	0.01792	-0.01715	0.7591
ENSG00000035141.8	-3.849e-06	9.934e-01	-	-	-0.00601	6.893e-01	-0.01229	5.212e-01	2.024e-02	4.574e-01	1.568e-02	7.061e-01	0.005306	0.7707	-0.01411	0.5258	0.0177	0.6544	0.008042	0.8116
ENSG00000035403.17	-3.085e-05	9.555e-01	-	-	-0.09347	6.072e-04	-0.1248	9.693e-04	-0.09729	9.129e-02	-0.2199	1.291e-02	-0.08468	0.03569	-0.05838	0.1576	-0.03282	0.6955	-0.1408	0.03881
ENSG00000035499.13	-8.321e-05	6.480e-01	-	-	6.291e-02	3.191e-01	-0.0125	8.757e-01	7.783e-03	9.473e-01	-0.04892	7.915e-01	0.06444	0.3714	-0.04998	0.5787	0.1064	0.5439	0.0883	0.5263
ENSG00000035664.11	1.300e-05	9.584e-01	-	-	1.589e-02	5.936e-01	-0.01259	7.466e-01	5.839e-02	2.821e-01	9.422e-02	2.655e-01	-0.04657	0.2223	-0.02812	0.5249	-0.02086	0.7976	0.01995	0.7575
ENSG00000035681.9	3.358e-05	9.408e-01	-	-	1.862e-02	1.701e-01	3.382e-02	6.687e-02	4.208e-02	1.221e-01	1.708e-01	1.034e-04	0.0232	0.1732	-0.01884	0.3537	0.0565	0.1561	0.09048	0.002769
ENSG00000035687.10	-1.037e-05	9.828e-01	-	-	-0.008174	5.617e-01	-0.06497	2.685e-04	-0.04001	1.406e-01	-0.04192	3.179e-01	-0.05644	0.00114	-0.0562	0.006595	-0.1336	0.0009981	-0.04796	0.1462
ENSG00000035720.8	4.382e-05	9.773e-01	-	-	6.340e-02	2.392e-01	2.629e-01	6.865e-05	3.373e-01	3.124e-04	-0.005775	9.682e-01	0.2629	6.499e-05	0.2895	7.312e-05	0.4203	0.00233	-0.07406	0.5131
ENSG00000035862.12	-1.988e-05	9.632e-01	-	-	-0.01459	6.180e-01	-0.3274	4.103e-18	-0.3003	5.864e-09	-0.3624	5.223e-06	-0.236	4.676e-12	-0.2148	1.686e-08	-0.1703	0.02043	-0.5054	2.997e-17
ENSG00000035928.16	1.268e-05	2.278e-02	-	-	1.623e-02	2.254e-01	5.838e-02	1.528e-03	6.995e-02	5.228e-03	6.974e-02	8.721e-02	0.05405	0.001954	0.04648	0.02524	0.0226	0.5636	0.06261	0.0362
ENSG00000036054.13	-2.228e-05	3.629e-06	-	-	-0.0334	2.416e-03	-0.08557	1.338e-09	-0.09947	2.475e-06	-0.1002	2.938e-03	-0.09494	2.129e-13	-0.09038	1.143e-08	-0.06488	0.03741	-0.08254	0.0009358
ENSG00000036257.13	-9.623e-07	9.985e-01	-	-	1.346e-03	9.204e-01	2.866e-02	8.478e-02	3.830e-02	1.141e-01	4.577e-02	2.432e-01	0.01011	0.5195	0.003358	0.8684	0.02353	0.5096	0.04916	0.0732
ENSG00000036448.10	-2.002e-05	9.674e-01	-	-	3.396e-02	8.423e-01	-0.01791	9.333e-01	-0.683	2.300e-02	-0.1253	7.913e-01	-0.02101	0.9199	-0.5355	0.02428	-0.235	0.5994	-0.3944	0.2913
ENSG00000036530.9	2.101e-06	9.954e-01	-	-	-0.04729	5.231e-01	-0.1752	8.355e-02	-0.26	8.250e-02	7.678e-02	7.381e-01	-0.1624	0.08215	-0.007029	0.9479	0.03226	0.8876	0.03344	0.86
ENSG00000036549.13	8.311e-06	9.967e-02	-	-	-0.02161	4.578e-02	1.575e-03	9.098e-01	-0.01351	4.973e-01	5.459e-02	6.174e-02	-0.002592	0.839	-0.02126	0.1946	-0.03703	0.2204	0.0274	0.2428
ENSG00000036565.15	-0.0001837	7.904e-01	-	-	-0.1513	1.219e-01	-0.03006	8.258e-01	-0.5126	1.517e-02	-0.2341	4.721e-01	-0.06968	0.5946	0.109	0.4507	-0.6166	0.04698	-0.1827	0.4456
ENSG00000036828.16	-1.448e-06	9.985e-01	-	-	4.998e-02	7.111e-01	-0.1874	2.857e-01	-0.4784	9.449e-02	-0.5187	2.455e-01	-0.1737	0.3287	-0.07961	0.6698	0.2789	0.467	0.2024	0.5392
ENSG00000037042.9	-9.765e-05	4.872e-05	-	-	3.193e-02	3.301e-01	-0.08854	4.234e-02	-0.04212	4.711e-01	-0.2158	1.978e-02	-0.09704	0.01014	-0.121	0.006944	-0.05369	0.5393	-0.08829	0.2156
ENSG00000037241.7	2.332e-05	9.692e-01	-	-	2.351e-02	5.948e-01	7.555e-02	1.811e-01	5.473e-04	9.947e-01	2.074e-01	8.789e-02	0.07409	0.1692	0.01563	0.8101	0.07629	0.5092	0.02473	0.8039
ENSG00000037280.16	9.721e-06	9.698e-01	-	-	-0.00878	8.794e-01	-0.02707	7.155e-01	-0.126	2.708e-01	4.477e-02	8.011e-01	-0.254	0.0006072	-0.06798	0.4333	0.05799	0.7305	0.02188	0.8692
ENSG00000037474.15	1.844e-05	2.960e-01	-	-	-0.05535	1.790e-04	-0.1215	1.381e-10	-0.1553	3.284e-08	-0.112	8.926e-03	-0.104	1.394e-08	-0.1498	2.205e-13	-0.1491	0.0002013	-0.05551	0.114
ENSG00000037637.11	1.665e-05	1.978e-03	-	-	1.994e-02	2.114e-02	4.990e-02	1.337e-05	5.129e-02	1.680e-03	8.030e-02	7.986e-04	0.05976	3.476e-08	0.05061	3.915e-05	0.1104	5.856e-06	0.07684	7.429e-05
ENSG00000037749.12	-1.434e-05	2.138e-02	-	-	3.332e-03	7.320e-01	-0.04725	1.808e-04	-0.01415	3.642e-01	-0.01648	5.139e-01	-0.03144	0.004957	-0.02646	0.04452	-0.02452	0.3381	-0.04989	0.01638
ENSG00000037757.14	1.153e-05	9.789e-01	-	-	2.838e-02	3.036e-01	1.750e-01	7.595e-08	1.485e-01	2.081e-03	2.198e-01	1.063e-03	0.1345	4.45e-05	0.09259	0.01052	0.01266	0.8506	0.1784	0.001025
ENSG00000037897.17	3.283e-05	8.973e-01	-	-	-0.02621	4.840e-01	4.235e-02	3.226e-01	5.517e-02	3.984e-01	-0.08112	4.204e-01	0.0987	0.02018	0.11	0.02842	0.02482	0.8053	-0.03672	0.657
ENSG00000038002.9	2.659e-07	9.995e-01	-	-	2.375e-02	3.470e-01	4.120e-02	2.177e-01	-0.01152	8.166e-01	-0.1481	4.960e-02	0.03708	0.231	0.02582	0.4727	-0.006289	0.9304	0.08633	0.1322
ENSG00000038210.14	-7.433e-05	4.770e-03	-	-	-0.02668	2.461e-01	-0.05557	3.426e-02	-0.06302	1.044e-01	-0.04405	4.337e-01	-0.04747	0.03759	-0.07083	0.04883	-0.008917	0.8715	0.07617	0.08442
ENSG00000038219.13	1.039e-05	6.156e-01	-	-	3.549e-02	7.554e-02	7.046e-02	4.880e-03	8.618e-02	2.293e-02	1.498e-01	8.475e-03	0.02646	0.2827	0.02022	0.4782	0.0218	0.7003	0.1085	0.01675
ENSG00000038274.17	-3.734e-05	9.325e-01	-	-	-0.04055	9.356e-03	-0.2498	6.750e-26	-0.1914	1.459e-10	-0.326	7.332e-14	-0.1823	2.34e-16	-0.135	6.879e-08	-0.16	7.955e-05	-0.2175	1.397e-09
ENSG00000038358.15	7.881e-06	3.073e-01	-	-	-0.001282	9.361e-01	-0.05862	4.275e-03	-0.06207	4.421e-02	-0.03305	5.036e-01	-0.05057	0.008202	-0.06511	0.004454	-0.05416	0.2774	-0.05469	0.131
ENSG00000038382.20	-1.381e-05	9.932e-01	-	-	-0.04294	9.358e-02	1.243e-02	6.874e-01	-0.06894	1.236e-01	5.532e-02	4.359e-01	-0.003198	0.9145	-0.05086	0.1536	0.007989	0.9117	-0.03583	0.5213
ENSG00000038427.16	-1.968e-05	9.959e-01	-	-	-0.04107	2.714e-01	-0.02114	6.545e-01	-0.1601	2.068e-02	-0.03515	7.412e-01	0.007606	0.8757	-0.1403	0.00618	0.03395	0.7326	0.03031	0.7159
ENSG00000038532.16	-1.028e-05	9.788e-01	-	-	-0.04093	3.890e-02	-0.07437	1.788e-03	-0.09838	6.782e-03	-0.09843	7.461e-02	-0.03569	0.152	-0.01386	0.6189	-0.02797	0.6002	-0.02323	0.5843
ENSG00000038945.15	-7.739e-05	9.783e-01	-	-	1.369e-01	1.011e-01	1.059e-01	3.430e-01	-0.1046	5.278e-01	-0.1095	6.621e-01	-0.1587	0.1341	-0.1665	0.1818	-0.02867	0.9047	-0.16	0.4292
ENSG00000039068.19	3.094e-06	9.939e-01	-	-	-0.09585	1.673e-01	-0.2456	4.421e-03	-0.2064	9.580e-02	-0.1636	4.027e-01	0.006487	0.9386	0.1212	0.2113	0.0664	0.7122	0.09898	0.5093
ENSG00000039123.16	5.738e-06	7.343e-01	-	-	-0.003958	7.982e-01	2.865e-02	1.589e-01	4.049e-02	1.920e-01	5.058e-02	2.940e-01	0.02083	0.2769	0.04017	0.1115	0.02007	0.6615	-0.02535	0.4839
ENSG00000039319.17	-2.013e-05	2.381e-01	-	-	5.141e-03	7.290e-01	3.774e-02	4.058e-02	6.772e-02	1.024e-02	1.575e-01	1.033e-04	0.00698	0.6702	-0.01918	0.3379	0.03337	0.4188	0.06577	0.03258
ENSG00000039523.20	3.679e-05	9.232e-01	-	-	1.645e-02	4.679e-01	6.904e-02	1.340e-02	1.235e-01	3.788e-03	1.622e-01	1.449e-02	0.07513	0.005972	0.09866	0.001983	0.05392	0.4231	0.009064	0.859
ENSG00000039560.14	-0.0001527	6.528e-01	-	-	-0.04617	5.783e-01	1.968e-02	8.668e-01	-0.08429	6.219e-01	-0.394	1.566e-01	-0.1947	0.08783	-0.04295	0.7455	-0.1632	0.5453	-0.5739	0.01271
ENSG00000039600.11	2.678e-05	7.552e-01	-	-	7.182e-02	5.466e-01	8.858e-02	5.587e-01	-0.1231	5.855e-01	-0.4868	2.076e-01	0.006814	0.9648	0.1899	0.2331	0.06012	0.8582	-0.2947	0.308
ENSG00000039650.12	-1.742e-05	2.094e-02	-	-	8.386e-03	6.056e-01	1.694e-02	4.463e-01	-0.01501	6.316e-01	7.043e-02	1.318e-01	-0.02468	0.2458	-0.07241	0.001995	-0.07771	0.09818	0.08296	0.03013
ENSG00000040199.18	-3.512e-05	7.811e-01	-	-	-0.08359	1.736e-02	-0.2383	8.073e-09	-0.1521	1.158e-02	-0.2274	1.428e-02	-0.1009	0.01221	-0.04951	0.2683	-0.0241	0.7815	-0.1357	0.06074
ENSG00000040275.17	-5.606e-06	9.841e-01	-	-	1.987e-02	4.722e-01	-0.06915	6.172e-02	-0.001714	9.739e-01	-0.09694	2.059e-01	-0.016	0.6332	-0.002058	0.962	-0.02974	0.6913	-0.1418	0.02518
ENSG00000040341.18	-1.139e-05	9.799e-01	-	-	1.365e-02	2.350e-01	1.044e-01	3.887e-11	9.889e-02	2.575e-06	1.235e-01	7.303e-05	0.07414	6.243e-07	0.07231	3.77e-05	0.1042	0.0005057	0.1205	2.593e-06
ENSG00000040487.13	1.794e-05	9.487e-01	-	-	2.057e-02	5.113e-01	-0.04219	3.134e-01	6.355e-02	3.030e-01	-0.07332	4.601e-01	-0.04259	0.29	0.0125	0.7858	-0.04168	0.6591	-0.08124	0.2914
ENSG00000040531.15	-8.468e-08	9.950e-01	-	-	-0.03242	1.093e-01	2.002e-02	4.437e-01	5.504e-02	1.512e-01	-0.05095	3.832e-01	0.03509	0.1648	-0.01761	0.5491	0.06279	0.3029	-0.05036	0.2731
ENSG00000040608.14	-1.22e-05	9.565e-01	-	-	1.355e-01	5.519e-02	1.955e-02	8.254e-01	-0.02794	8.382e-01	6.985e-02	7.261e-01	0.168	0.04119	0.08665	0.3779	-0.05621	0.7835	-0.006093	0.9699
ENSG00000040633.13	-3.622e-05	4.340e-08	-	-	-0.01596	3.038e-01	-0.03996	4.695e-02	-0.04962	9.057e-02	-0.02757	5.249e-01	-0.07876	3.119e-05	-0.1239	1.966e-09	-0.05207	0.2374	-0.0004535	0.9898
ENSG00000040933.15	2.518e-06	9.967e-01	-	-	1.276e-02	4.019e-01	-0.0004614	9.804e-01	-0.06387	3.549e-02	3.006e-02	5.142e-01	-0.02598	0.1447	-0.03957	0.06763	-0.1131	0.01061	0.03644	0.3095
ENSG00000041353.10	-8.027e-05	6.965e-01	-	-	-0.1222	1.236e-02	-0.1616	1.083e-02	-0.1481	1.274e-01	-0.3184	3.081e-02	-0.09092	0.154	-0.01252	0.8575	-0.1102	0.4396	-0.29	0.01358
ENSG00000041357.16	1.103e-06	9.989e-01	-	-	-0.01326	5.936e-01	-0.09215	5.995e-03	-0.07552	9.327e-02	-0.2046	4.259e-03	-0.04325	0.1603	-0.02531	0.5161	-0.05567	0.3838	-0.07692	0.1705
ENSG00000041515.16	1.108e-04	6.960e-01	-	-	6.449e-02	5.902e-01	6.341e-01	6.954e-05	2.065e-01	3.492e-01	-0.09864	7.775e-01	0.181	0.2126	0.2348	0.1656	0.1189	0.7231	0.8742	0.001151
ENSG00000041802.11	-2.116e-05	9.641e-01	-	-	-0.01064	6.468e-01	-0.02511	4.232e-01	8.386e-03	8.523e-01	-0.1926	4.768e-03	-0.03374	0.2309	-0.06157	0.06522	-0.07269	0.2704	-0.07173	0.184
ENSG00000041880.14	5.155e-05	8.094e-01	-	-	-0.007313	8.441e-01	-0.00597	8.974e-01	-0.0115	8.662e-01	1.381e-01	2.173e-01	-0.03759	0.4051	0.07446	0.1688	0.01324	0.8998	-0.09523	0.2623
ENSG00000041982.16	-0.0001198	8.141e-01	-	-	-0.2074	3.168e-01	-0.8512	5.120e-03	-1.036	2.694e-02	-0.5116	4.584e-01	-0.693	0.01463	-0.8475	0.01134	-0.3806	0.5695	-0.3945	0.4928
ENSG00000041988.15	4.356e-05	3.735e-04	-	-	3.521e-02	2.967e-02	1.001e-01	1.624e-06	6.279e-02	4.706e-02	1.182e-01	1.030e-02	0.06067	0.003741	0.03017	0.1832	0.09671	0.03382	0.117	0.001313
ENSG00000042062.13	1.348e-05	9.716e-01	-	-	-0.1564	1.782e-02	-0.2217	6.199e-03	-0.2751	1.874e-02	-0.3501	5.327e-02	-0.06756	0.3941	0.1592	0.06004	0.06363	0.7034	-0.111	0.4148
ENSG00000042088.14	4.478e-05	2.073e-08	-	-	1.397e-02	2.505e-01	5.803e-02	3.816e-05	8.910e-02	3.778e-05	6.527e-02	3.896e-02	0.03188	0.02993	0.02327	0.183	-0.03611	0.272	0.007119	0.7811
ENSG00000042286.15	5.435e-05	2.010e-01	-	-	3.053e-02	2.991e-01	1.834e-02	6.146e-01	2.056e-02	6.928e-01	6.852e-02	4.158e-01	0.03408	0.3134	0.03417	0.4038	0.09885	0.2198	0.001787	0.9779
ENSG00000042317.17	-2.082e-05	9.431e-01	-	-	-0.07768	6.416e-03	-0.03002	4.115e-01	-0.04746	4.178e-01	5.990e-02	4.806e-01	5.516e-05	0.9988	-0.02505	0.5485	-0.04761	0.5684	-0.01625	0.8116
ENSG00000042429.12	1.826e-05	4.409e-05	-	-	2.213e-02	1.487e-02	4.584e-02	1.364e-04	4.243e-02	1.328e-02	4.180e-02	1.268e-01	0.01726	0.1119	0.02558	0.0502	0.01652	0.5317	0.02416	0.2666
ENSG00000042445.14	3.618e-05	3.265e-04	-	-	-0.007179	7.022e-01	5.414e-03	8.257e-01	1.213e-02	7.500e-01	1.941e-02	7.222e-01	0.006867	0.7741	-0.02745	0.3276	-0.03051	0.5471	0.02231	0.5937
ENSG00000042493.16	5.916e-06	9.957e-01	-	-	2.569e-02	4.326e-01	-0.05299	1.737e-01	-0.02808	6.187e-01	5.824e-03	9.460e-01	-0.0306	0.4231	0.009698	0.82	-0.02188	0.7918	0.005819	0.9325
ENSG00000042753.11	-5.094e-05	8.825e-01	-	-	-0.05883	5.446e-02	-0.2015	2.432e-09	-0.2272	4.745e-06	-0.2962	2.323e-04	-0.07888	0.01815	-0.0426	0.3066	-0.03724	0.6319	-0.1429	0.01849
ENSG00000042832.12	5.861e-05	8.602e-01	-	-	1.317e-01	3.856e-03	8.764e-02	1.519e-01	2.235e-01	1.644e-02	3.693e-01	8.057e-03	-0.02082	0.7186	-0.05817	0.4069	0.09322	0.4835	0.1325	0.2172
ENSG00000042980.13	1.743e-06	9.986e-01	-	-	8.462e-03	8.600e-01	7.940e-02	1.518e-01	2.400e-01	5.628e-03	1.360e-01	3.072e-01	0.07781	0.1576	0.05766	0.3791	0.1543	0.2173	-0.1031	0.3248
ENSG00000043093.15	-7.701e-05	4.698e-01	-	-	-0.1981	8.172e-07	-0.4546	1.558e-15	-0.4118	2.123e-07	-0.3945	1.195e-03	-0.3298	1.081e-09	-0.2986	6.859e-07	-0.3215	0.005063	-0.2608	0.005636
ENSG00000043143.20	-3.412e-06	8.655e-01	-	-	-0.01533	3.554e-01	-0.05591	1.074e-02	-0.1006	1.000e-03	-0.02031	6.612e-01	-0.1237	1.596e-10	-0.1597	1.301e-12	-0.09767	0.04692	-0.02498	0.4692
ENSG00000043355.12	-0.0001363	7.914e-01	-	-	-0.09134	6.944e-01	-0.6148	3.248e-02	-0.9104	5.488e-02	-0.3279	6.597e-01	-0.7063	0.02138	-0.4751	0.1255	-1.321	0.05589	-0.863	0.1347
ENSG00000043462.12	-1.889e-05	9.743e-01	-	-	5.933e-03	7.096e-01	-0.02515	2.070e-01	-0.02239	4.720e-01	-0.03589	4.339e-01	-0.03186	0.08891	-0.007487	0.7431	-0.04927	0.2702	-0.05277	0.1533
ENSG00000043514.17	1.829e-05	9.725e-01	-	-	-0.007662	6.850e-01	-0.05498	2.108e-02	-0.1206	2.754e-04	1.572e-02	7.683e-01	-0.03165	0.1437	-0.05998	0.02208	-0.1168	0.02102	-0.006771	0.8662
ENSG00000043591.6	-8.696e-05	4.932e-01	-	-	4.887e-02	5.946e-01	-0.2665	3.113e-02	-0.2219	1.802e-01	-0.3076	2.159e-01	-0.07462	0.5324	-0.3115	0.01399	-0.3072	0.2123	0.003875	0.9841
ENSG00000044090.9	5.591e-07	9.986e-01	-	-	-0.02364	3.320e-01	-0.002173	9.421e-01	-0.04145	3.837e-01	3.674e-02	6.121e-01	-0.01468	0.6064	0.01088	0.7549	-0.1242	0.08608	0.01324	0.8083
ENSG00000044115.21	-1.344e-05	9.858e-01	-	-	-0.07033	9.158e-03	-0.0789	2.094e-02	-0.13	1.395e-02	-0.02051	8.005e-01	-0.09676	0.003236	-0.06832	0.07735	-0.009966	0.9005	-0.07239	0.2519
ENSG00000044446.12	5.947e-06	3.357e-01	-	-	2.073e-02	1.345e-01	8.619e-02	3.782e-07	1.174e-01	8.444e-07	5.282e-02	1.456e-01	0.08035	3.164e-06	0.07222	0.0001087	0.1429	3.589e-05	0.1494	4.745e-07
ENSG00000044459.15	-6.284e-06	9.967e-01	-	-	-0.04032	1.647e-01	3.853e-03	9.151e-01	-0.1124	2.372e-02	-0.08297	2.915e-01	0.002673	0.9339	0.04693	0.2958	0.02511	0.7359	-0.03651	0.5671
ENSG00000044574.8	1.979e-05	9.703e-01	-	-	-0.009324	6.517e-01	-0.05436	3.252e-02	-0.03473	3.392e-01	-0.05507	3.388e-01	-0.05247	0.03301	-0.06152	0.02246	0.0601	0.3063	-0.0473	0.302
ENSG00000046604.13	7.454e-05	3.482e-01	-	-	3.697e-02	6.129e-01	-0.03287	7.370e-01	1.423e-01	3.026e-01	-0.08325	7.280e-01	-0.1307	0.1702	0.04357	0.6973	0.1408	0.5227	-0.2255	0.2163
ENSG00000046647.13	2.507e-05	9.302e-01	-	-	3.044e-02	2.645e-01	9.476e-02	4.253e-03	8.946e-02	9.358e-02	7.274e-02	3.713e-01	0.09681	0.003485	0.0683	0.08038	0.0485	0.5434	0.09361	0.1574
ENSG00000046651.15	2.309e-05	9.586e-01	-	-	-0.009856	5.329e-01	2.052e-02	3.222e-01	5.840e-02	4.316e-02	9.100e-02	4.100e-02	-0.00573	0.7719	0.02038	0.3852	-0.02894	0.5088	0.07518	0.04201
ENSG00000046653.15	-9.156e-05	8.317e-01	-	-	-0.05995	5.544e-01	-0.1826	1.459e-01	-0.3161	7.564e-02	-0.489	7.508e-02	-0.1939	0.08915	0.06027	0.6411	-0.1044	0.6794	0.1077	0.6141
ENSG00000046889.19	9.869e-06	9.827e-01	-	-	-0.2277	1.040e-01	-0.3478	7.392e-02	-0.3671	2.152e-01	-0.9673	4.357e-02	-0.2955	0.1054	-0.2535	0.2442	0.2795	0.4914	0.1016	0.7656
ENSG00000047056.16	-1.551e-05	9.747e-01	-	-	-0.007869	4.882e-01	-0.03906	9.540e-03	-0.0426	5.198e-02	-0.008638	8.012e-01	-0.006577	0.6479	-0.01251	0.4705	-0.008749	0.8017	0.03159	0.2494
ENSG00000047188.16	-1.94e-06	9.017e-01	-	-	-0.01605	2.241e-01	-0.05298	1.427e-03	-0.05516	2.602e-02	-0.05558	1.203e-01	-0.04655	0.003033	-0.05303	0.003736	0.005296	0.8882	-0.007523	0.7861
ENSG00000047230.15	2.864e-05	9.293e-01	-	-	2.748e-02	2.027e-01	1.251e-02	6.341e-01	9.133e-02	1.907e-02	1.086e-01	7.588e-02	0.0027	0.9113	0.02303	0.4283	0.1492	0.01074	-0.03767	0.4189
ENSG00000047249.18	-1.116e-05	1.143e-01	-	-	2.127e-03	8.432e-01	-0.05433	1.845e-05	-0.01799	3.257e-01	-0.009165	7.378e-01	-0.03782	0.002086	-0.03861	0.01216	-0.02179	0.4357	-0.03161	0.1637
ENSG00000047315.16	9.416e-06	9.865e-01	-	-	-0.01062	4.088e-01	-0.01638	3.179e-01	-0.003163	9.036e-01	-0.01096	7.921e-01	-0.01905	0.2432	-0.01659	0.3926	-0.03758	0.3452	0.004631	0.8803
ENSG00000047346.12	-4.227e-06	9.924e-01	-	-	-0.009322	5.129e-01	-0.005933	7.529e-01	2.469e-02	3.378e-01	1.137e-01	4.281e-03	-0.01607	0.3458	-0.01254	0.5355	-0.03795	0.3139	0.01243	0.6917
ENSG00000047365.12	-2.295e-06	9.968e-01	-	-	1.579e-02	5.391e-01	3.961e-02	2.255e-01	3.149e-02	5.030e-01	1.928e-01	7.717e-03	-0.008911	0.7631	0.02597	0.4849	-0.0747	0.2905	0.1061	0.06203
ENSG00000047410.14	2.114e-05	2.671e-01	-	-	-0.006024	7.438e-01	3.175e-02	1.760e-01	1.637e-02	6.506e-01	5.902e-02	2.831e-01	-0.004756	0.8381	-0.02004	0.4748	-0.02761	0.6446	0.05753	0.1826
ENSG00000047578.13	5.421e-05	8.436e-14	-	-	4.471e-02	7.544e-03	1.066e-01	2.359e-06	6.113e-02	5.780e-02	1.107e-01	2.641e-02	0.01877	0.3814	0.00699	0.7861	-0.05385	0.2639	0.0459	0.241
ENSG00000047579.19	8.544e-05	8.427e-10	-	-	5.136e-02	4.673e-02	5.436e-02	8.200e-02	3.589e-02	4.310e-01	1.172e-01	1.082e-01	0.03069	0.2876	0.0527	0.1397	0.1306	0.05922	0.06489	0.2487
ENSG00000047597.7	-0.0001246	7.613e-01	-	-	-0.2395	1.879e-03	-0.4414	1.045e-05	-0.497	3.896e-04	-0.4453	4.738e-02	-0.1412	0.14	-0.02159	0.8394	-0.207	0.3139	-0.1899	0.273
ENSG00000047617.15	-7.96e-05	8.884e-01	-	-	-0.2974	2.089e-03	-0.5252	4.953e-05	-0.1668	3.599e-01	-1.302	7.899e-05	-0.2155	0.09124	-0.1933	0.16	-0.18	0.5046	-0.5281	0.02423
ENSG00000047621.12	-7.631e-06	9.863e-01	-	-	-0.02934	9.000e-02	-0.04388	3.295e-02	-0.03021	2.529e-01	1.155e-02	7.773e-01	-0.03939	0.03357	-0.01298	0.5705	-0.04817	0.2456	-0.05283	0.1005
ENSG00000047634.15	-4.377e-05	9.358e-01	-	-	-0.02364	5.831e-01	-0.00949	8.596e-01	-0.05695	4.998e-01	-0.2257	7.487e-02	0.01653	0.7498	0.07351	0.2309	0.04357	0.7188	0.00507	0.9601
ENSG00000047644.18	2.144e-05	9.613e-01	-	-	7.497e-03	6.654e-01	9.161e-03	6.827e-01	5.018e-03	8.773e-01	7.369e-02	1.712e-01	0.01003	0.6475	-0.008035	0.7469	-0.03758	0.4469	0.01066	0.7841
ENSG00000047648.23	-2.133e-05	7.423e-01	-	-	-0.08817	1.110e-01	-0.1112	1.323e-01	-0.02083	8.516e-01	-0.3362	5.160e-02	-0.01968	0.7896	0.0631	0.4434	0.116	0.4957	-0.2786	0.04216
ENSG00000047662.5	1.082e-04	5.750e-01	-	-	2.430e-02	8.657e-01	5.094e-02	7.916e-01	2.071e-01	4.163e-01	-0.217	5.912e-01	-0.1244	0.4779	-0.1887	0.3044	0.1081	0.7812	-0.1245	0.7142
ENSG00000047849.21	2.233e-06	9.960e-01	-	-	-0.02149	2.105e-01	-0.02161	3.039e-01	-0.03542	2.778e-01	8.353e-03	8.631e-01	-0.02439	0.2475	-0.03407	0.1697	0.009997	0.827	0.01709	0.6445
ENSG00000047932.14	-3.309e-05	4.769e-12	-	-	-0.008955	3.919e-01	-0.02898	3.105e-02	-0.007418	6.965e-01	-0.02352	4.135e-01	-0.03675	0.002581	-0.02838	0.04685	0.008004	0.7885	0.02392	0.292
ENSG00000048028.11	1.809e-05	9.668e-01	-	-	4.618e-02	1.160e-01	8.533e-02	2.829e-02	1.034e-01	6.898e-02	1.731e-01	3.855e-02	0.0355	0.3348	0.04644	0.2854	-0.03244	0.6847	0.1661	0.0138
ENSG00000048052.21	6.411e-06	9.953e-01	-	-	-0.1315	1.278e-03	-0.09779	6.254e-02	-0.01586	8.467e-01	2.131e-02	8.655e-01	-0.04966	0.3084	-0.0621	0.2772	0.09369	0.4394	0.02775	0.7794
ENSG00000048140.18	7.404e-06	7.676e-01	-	-	-0.02022	3.838e-01	1.189e-02	6.631e-01	-0.08176	4.024e-02	1.764e-02	7.757e-01	0.009822	0.7194	0.02969	0.3697	0.08306	0.2032	0.05632	0.23
ENSG00000048162.20	2.991e-05	9.225e-01	-	-	3.651e-02	1.359e-01	1.829e-01	1.437e-09	1.604e-01	2.606e-04	1.346e-01	5.348e-02	0.1887	1.653e-11	0.18	6.816e-07	0.2145	0.001712	0.2074	6.406e-05
ENSG00000048342.16	-8.57e-05	8.948e-01	-	-	-0.01837	7.217e-01	-0.04367	5.368e-01	-0.1183	2.273e-01	2.149e-03	9.886e-01	0.07	0.2713	-0.04187	0.577	0.01995	0.8944	-0.03259	0.7804
ENSG00000048392.12	-1.259e-05	9.778e-01	-	-	-0.01415	4.179e-01	-0.03679	1.074e-01	2.265e-03	9.490e-01	-0.007121	8.974e-01	-0.06553	0.003328	-0.05887	0.02841	-0.02156	0.6813	-0.03539	0.3955
ENSG00000048405.10	-2.892e-05	1.090e-01	-	-	-0.02438	1.183e-01	5.766e-02	5.676e-03	7.602e-02	9.327e-03	1.233e-01	6.236e-03	0.04867	0.008839	0.05642	0.01694	0.06326	0.1445	0.1563	8.648e-06
ENSG00000048462.11	7.293e-05	9.455e-01	-	-	6.802e-02	5.486e-01	-0.1174	4.020e-01	-0.2646	2.036e-01	2.203e-02	9.437e-01	-0.09921	0.4402	-0.3664	0.01471	0.01586	0.9603	-0.2907	0.2388
ENSG00000048471.14	-4.362e-06	9.931e-01	-	-	-0.03226	6.821e-02	-0.04736	6.432e-02	-0.05836	8.451e-02	-0.037	4.863e-01	-0.04172	0.07025	-0.02904	0.2742	0.04595	0.3604	-0.08963	0.02916
ENSG00000048540.15	-6.749e-05	9.267e-01	-	-	-0.1044	6.849e-01	-0.5661	9.423e-02	-0.01032	9.843e-01	-1.481	8.161e-02	-0.2576	0.4261	-0.4078	0.2332	0.09708	0.9022	-0.07042	0.9076
ENSG00000048544.6	1.867e-05	1.677e-02	-	-	1.770e-02	1.524e-01	1.442e-02	3.428e-01	1.859e-02	4.056e-01	7.228e-02	3.493e-02	0.02135	0.1448	0.04478	0.009142	-0.02023	0.5429	-0.01522	0.5709
ENSG00000048649.13	-1.852e-07	9.885e-01	-	-	6.673e-03	5.583e-01	3.227e-02	1.814e-02	4.931e-02	1.675e-02	4.638e-02	1.367e-01	0.01618	0.2259	0.03608	0.02557	0.0702	0.01829	0.03784	0.1189
ENSG00000048707.15	4.664e-05	3.243e-05	-	-	5.893e-03	5.596e-01	2.092e-02	9.896e-02	7.206e-03	7.069e-01	5.747e-02	5.142e-02	0.03057	0.01135	0.02281	0.09772	0.01618	0.5638	0.03286	0.1352
ENSG00000048740.18	2.523e-05	9.701e-01	-	-	2.793e-02	7.038e-03	4.053e-02	2.288e-03	5.813e-02	2.349e-03	2.908e-02	3.152e-01	0.02735	0.02457	0.04187	0.004621	0.02629	0.3754	0.06602	0.004789
ENSG00000048828.17	8.449e-06	5.976e-01	-	-	9.020e-03	4.962e-01	-0.01417	3.829e-01	9.179e-03	6.795e-01	1.808e-02	5.758e-01	-0.01355	0.3084	-0.0187	0.2921	0.0212	0.4894	0.01981	0.4118
ENSG00000048991.16	2.233e-05	2.540e-02	-	-	1.342e-02	3.897e-01	5.785e-02	2.147e-03	7.761e-02	5.308e-03	1.446e-02	7.428e-01	0.1002	1.114e-07	0.1022	1.109e-05	0.1073	0.007826	0.02952	0.3651
ENSG00000049089.15	1.568e-05	9.465e-01	-	-	-0.02553	6.389e-01	1.466e-01	4.922e-02	2.656e-01	1.750e-02	1.393e-02	9.346e-01	-0.04482	0.5047	0.01085	0.8909	0.5931	0.001517	0.06364	0.6353
ENSG00000049130.16	-6.746e-05	6.301e-01	-	-	-0.07885	3.173e-01	-0.239	1.266e-02	-0.306	2.394e-02	-0.4729	2.500e-02	-0.1754	0.08725	-0.09922	0.3502	0.07165	0.7231	-0.05656	0.7327
ENSG00000049167.14	1.103e-05	9.781e-01	-	-	-0.007936	6.960e-01	7.467e-04	9.756e-01	-0.02591	4.663e-01	-0.004956	9.248e-01	0.01885	0.4088	0.007624	0.7963	-0.004515	0.9309	0.07487	0.07051
ENSG00000049192.15	-2.683e-05	9.040e-01	-	-	6.190e-03	8.977e-01	4.818e-02	4.360e-01	1.311e-01	1.800e-01	-0.05732	6.873e-01	0.08745	0.1347	0.08889	0.2017	0.04831	0.7257	-0.1372	0.2221
ENSG00000049239.12	-2.011e-05	4.722e-01	-	-	7.767e-03	7.476e-01	4.911e-02	1.095e-01	-0.01134	8.053e-01	6.368e-02	3.562e-01	0.06605	0.02414	0.04975	0.1497	0.01565	0.8341	0.06208	0.2583
ENSG00000049245.13	-7.569e-06	6.505e-01	-	-	3.885e-02	5.853e-03	1.155e-01	6.167e-10	8.829e-02	7.797e-04	1.125e-01	5.070e-03	0.1199	8.816e-13	0.1439	8.729e-10	0.1185	0.002059	0.08977	0.004235
ENSG00000049246.14	-5.339e-05	8.616e-01	-	-	-0.02641	4.772e-01	-0.1357	4.614e-03	-0.2106	1.708e-03	-0.1197	2.419e-01	-0.09837	0.03762	-0.1001	0.06139	-0.04496	0.6787	0.03799	0.6365
ENSG00000049247.13	9.207e-05	7.040e-01	-	-	6.610e-02	6.534e-01	4.929e-01	6.584e-03	1.881e-01	4.385e-01	5.102e-01	1.661e-01	0.3878	0.03397	0.3726	0.07209	-0.5858	0.09315	-0.4398	0.1079
ENSG00000049249.8	4.780e-05	8.053e-01	-	-	-0.01104	7.941e-01	2.751e-02	6.214e-01	1.540e-01	5.669e-02	7.440e-02	5.320e-01	0.02057	0.7064	-0.02244	0.7077	0.1386	0.2166	0.1264	0.1825
ENSG00000049323.16	-1.893e-05	9.032e-01	-	-	-0.1445	1.768e-02	-0.1614	4.979e-02	-0.1265	2.936e-01	-0.5539	2.772e-03	-0.07675	0.3547	-0.02735	0.7566	0.06209	0.7234	-0.4457	0.002102
ENSG00000049449.9	2.655e-05	9.718e-01	-	-	-0.06909	3.093e-02	-0.05189	2.128e-01	-0.1409	2.902e-02	3.104e-02	7.529e-01	-0.05961	0.135	-0.04013	0.4221	-0.2067	0.02743	0.04167	0.5778
ENSG00000049541.11	-1.17e-05	2.523e-01	-	-	2.482e-02	1.408e-01	4.913e-02	2.264e-02	7.550e-02	1.895e-02	5.656e-02	2.514e-01	0.04479	0.02823	0.02797	0.242	0.03236	0.5283	0.006503	0.8659
ENSG00000049618.23	-8.757e-09	9.994e-01	-	-	1.912e-03	8.529e-01	3.709e-02	5.988e-03	4.748e-02	1.834e-02	6.909e-02	1.943e-02	0.02841	0.02247	0.04525	0.001164	0.05455	0.04639	0.03176	0.1614
ENSG00000049656.14	1.054e-05	4.944e-01	-0.007247	7.012e-01	-0.002068	8.687e-01	-0.01035	5.247e-01	-0.04834	2.613e-02	2.396e-02	4.708e-01	-0.05539	0.0001429	-0.08362	5.191e-07	-0.0487	0.1549	0.01074	0.6684
ENSG00000049759.18	-3.223e-05	5.452e-01	-	-	-0.1339	4.234e-03	-0.2647	3.869e-06	-0.2768	1.138e-03	-0.2391	6.433e-02	-0.1256	0.02869	-0.1082	0.101	0.08232	0.5028	-0.1476	0.1443
ENSG00000049768.16	-0.0002207	6.305e-01	-	-	2.511e-02	7.655e-01	9.281e-02	4.020e-01	4.375e-01	5.992e-03	2.922e-01	2.713e-01	0.1103	0.2927	0.09674	0.4509	0.1446	0.5597	0.0542	0.8014
ENSG00000049769.14	2.126e-05	9.537e-01	-	-	3.873e-02	3.846e-02	9.744e-02	3.313e-05	7.477e-02	3.282e-02	9.303e-02	7.939e-02	0.07092	0.001251	0.05161	0.05628	0.07157	0.1611	0.1149	0.004789
ENSG00000049860.14	2.504e-05	9.790e-01	-	-	4.006e-02	2.390e-02	7.873e-02	7.487e-04	6.695e-02	3.764e-02	1.284e-01	9.567e-03	0.062	0.004982	0.03368	0.1855	0.03163	0.5107	0.09103	0.01828
ENSG00000049883.15	1.865e-05	5.025e-02	-	-	1.528e-02	2.594e-01	2.752e-02	1.294e-01	1.948e-02	4.660e-01	8.360e-02	4.691e-02	0.03168	0.05224	0.07283	0.0002246	0.05654	0.1547	-0.03694	0.2354
ENSG00000050030.15	1.446e-07	9.998e-01	-	-	2.921e-02	5.770e-01	1.424e-01	2.876e-02	1.922e-01	4.265e-02	4.056e-02	7.810e-01	0.1138	0.06165	0.1453	0.04139	0.3159	0.02618	0.0364	0.7565
ENSG00000050130.18	3.338e-06	6.005e-01	-	-	1.083e-02	3.475e-01	5.236e-02	3.173e-04	6.073e-02	6.226e-03	2.505e-02	4.495e-01	0.05994	1.511e-05	0.04983	0.002509	0.07853	0.01621	0.03694	0.1507
ENSG00000050165.18	3.881e-05	7.909e-01	-	-	-0.06159	4.785e-01	-0.1783	1.575e-01	-0.03229	8.578e-01	-0.4146	1.366e-01	-0.223	0.05211	-0.001631	0.9898	-0.3601	0.1767	-0.1764	0.4173
ENSG00000050327.15	-4.533e-05	4.826e-01	-	-	6.459e-02	2.364e-01	1.339e-01	6.497e-02	9.194e-02	4.210e-01	-0.001701	9.919e-01	0.1851	0.006813	0.2502	0.003399	0.0597	0.7124	0.1873	0.168
ENSG00000050344.9	3.250e-05	9.747e-01	-	-	-0.1128	8.110e-03	-0.05926	2.507e-01	-0.2406	1.452e-03	-0.0101	9.276e-01	-0.1794	0.00042	-0.2437	1.012e-05	-0.357	0.001235	0.04891	0.587
ENSG00000050393.11	-2.887e-05	9.359e-01	-	-	1.334e-02	6.220e-01	6.344e-02	7.324e-02	1.517e-02	7.645e-01	3.678e-02	6.295e-01	0.07526	0.03656	0.1336	0.0013	0.08753	0.2577	-0.02872	0.6228
ENSG00000050405.13	-4.331e-05	8.875e-01	-	-	-0.002558	9.249e-01	-0.006714	8.438e-01	-0.02875	5.911e-01	1.206e-01	1.470e-01	0.007644	0.8152	0.005357	0.8862	0.1182	0.1323	-0.03702	0.5535
ENSG00000050426.16	-2.409e-05	3.043e-04	-	-	1.783e-02	1.000e-01	-0.05631	1.155e-03	-0.008616	6.829e-01	-0.1158	2.215e-04	0.01252	0.4069	0.01445	0.405	0.05104	0.09342	-0.07167	0.00395
ENSG00000050438.17	-2.71e-05	9.556e-01	-	-	-0.06321	3.342e-02	-0.1014	5.591e-03	-0.07684	1.860e-01	-0.2022	1.718e-02	-0.0776	0.0277	-0.07689	0.06877	0.02083	0.8005	-0.0913	0.1854
ENSG00000050555.18	1.899e-04	7.649e-01	-	-	-0.1134	3.091e-01	1.208e-02	9.299e-01	-0.2084	3.461e-01	3.003e-01	3.476e-01	0.03629	0.7938	-0.134	0.4024	0.08937	0.7816	-0.1195	0.663
ENSG00000050628.20	-7.306e-06	9.531e-01	-	-	-0.06707	3.496e-01	-0.1013	2.673e-01	5.443e-02	6.669e-01	1.577e-01	4.310e-01	-0.0414	0.6314	-0.00472	0.9617	0.295	0.1193	-0.5796	0.0003472
ENSG00000050730.16	8.719e-05	8.243e-01	-	-	-0.005148	9.474e-01	-0.1702	9.066e-02	-0.2649	7.056e-02	7.827e-02	7.288e-01	-0.1945	0.0296	-0.09535	0.3847	-0.3544	0.09335	-0.05608	0.7527
ENSG00000050748.17	2.360e-05	9.477e-04	-	-	-0.004293	7.199e-01	3.143e-02	3.837e-02	4.178e-02	4.072e-02	4.076e-02	2.075e-01	0.04252	0.002328	0.03652	0.03243	0.0795	0.0148	0.07329	0.002572
ENSG00000050767.17	2.646e-04	2.434e-01	-	-	1.374e-01	1.304e-01	3.193e-01	3.619e-03	7.662e-02	6.346e-01	2.906e-01	2.496e-01	0.132	0.2416	0.1992	0.1186	0.1082	0.6603	0.1674	0.4146
ENSG00000050820.17	-4.612e-05	9.553e-01	-	-	4.981e-02	7.493e-01	-0.2402	3.001e-01	-0.4867	9.430e-02	-0.6102	2.220e-01	-0.4271	0.05031	-0.2368	0.3376	-0.2054	0.6342	-0.6225	0.1087
ENSG00000051009.10	1.863e-05	3.893e-01	-	-	3.595e-02	4.115e-02	-0.07788	6.623e-04	-0.05731	7.722e-02	-0.09641	4.080e-02	-0.02551	0.239	-0.004656	0.8479	-0.02856	0.5432	0.01179	0.7626
ENSG00000051108.15	4.554e-05	8.783e-03	-	-	1.829e-02	2.451e-01	4.222e-02	2.307e-02	6.998e-02	1.613e-02	3.826e-02	3.645e-01	0.02874	0.1482	0.01801	0.3925	0.1194	0.00408	-0.001134	0.9724
ENSG00000051128.19	5.825e-06	9.946e-01	-	-	-0.02711	4.502e-01	1.435e-02	7.726e-01	1.414e-01	6.150e-02	2.064e-01	9.265e-02	-0.01007	0.8349	-0.07805	0.1589	0.3036	0.007336	0.07463	0.4189
ENSG00000051180.17	2.273e-05	8.909e-01	-	-	9.709e-02	1.057e-01	9.778e-02	2.018e-01	2.641e-01	1.660e-02	2.910e-01	9.848e-02	0.08035	0.2504	0.05239	0.5348	0.2506	0.1466	0.09271	0.4807
ENSG00000051341.14	-1.687e-05	9.082e-01	-	-	-0.01484	7.458e-01	-0.1216	2.156e-02	-0.1042	1.520e-01	-0.03645	7.444e-01	-0.03791	0.4362	-0.06053	0.2824	0.06286	0.5813	0.04697	0.5874
ENSG00000051382.9	3.266e-06	9.946e-01	-	-	-0.001714	9.056e-01	7.459e-03	6.932e-01	3.789e-02	2.003e-01	4.298e-03	9.233e-01	0.03454	0.05056	0.03134	0.153	0.04495	0.3298	-0.03183	0.3632
ENSG00000051523.11	4.078e-05	7.143e-02	-	-	3.866e-02	5.243e-02	8.813e-02	1.345e-04	9.299e-02	6.735e-03	9.926e-02	5.056e-02	0.05846	0.005793	0.05906	0.02258	0.06005	0.2351	0.1344	0.001125
ENSG00000051596.9	1.865e-05	9.662e-01	-	-	2.289e-02	3.634e-01	1.521e-02	6.539e-01	8.302e-04	9.868e-01	7.629e-02	3.116e-01	-0.01144	0.7066	-0.008687	0.8234	0.1299	0.07762	-0.01623	0.7814
ENSG00000051620.11	3.190e-05	9.552e-01	-	-	8.529e-02	1.417e-04	1.524e-01	7.362e-08	1.349e-01	8.313e-04	2.950e-01	2.755e-07	0.08301	0.002239	0.02062	0.5357	0.1209	0.03487	0.1659	0.0005895
ENSG00000051825.15	9.540e-06	9.829e-01	-	-	-0.01043	4.558e-01	1.904e-02	3.212e-01	4.585e-02	8.249e-02	4.744e-02	2.534e-01	0.02381	0.1761	0.05032	0.01622	-0.008365	0.8379	0.08207	0.009737
ENSG00000052126.14	1.729e-05	9.547e-01	-	-	6.033e-03	9.111e-01	-0.03684	6.053e-01	-0.1353	2.083e-01	1.811e-01	2.479e-01	-0.01367	0.8531	-0.1261	0.1265	-0.01531	0.919	0.06542	0.593
ENSG00000052723.11	-3.471e-05	9.397e-01	-	-	-0.01491	2.625e-01	-0.004938	7.820e-01	-0.002787	9.179e-01	1.844e-02	6.610e-01	-0.02135	0.1996	-0.03199	0.1098	0.01762	0.6623	0.09577	0.003275
ENSG00000052749.14	2.154e-05	9.570e-01	-	-	-0.03588	3.527e-01	-0.004963	9.176e-01	-0.06918	2.966e-01	-0.1212	2.149e-01	-0.03366	0.4465	-0.0528	0.3122	-0.2189	0.0197	-0.1138	0.1588
ENSG00000052795.13	-4.562e-06	9.962e-01	-	-	-0.05372	1.984e-02	1.833e-02	5.253e-01	-0.0435	3.252e-01	-0.02092	7.577e-01	0.02894	0.3222	-0.0008602	0.9796	-0.06187	0.346	-0.03293	0.539
ENSG00000052802.13	-8.486e-06	9.744e-01	-	-	-0.09548	8.550e-05	-0.1268	8.062e-05	-0.2091	3.244e-06	6.401e-02	4.267e-01	-0.06145	0.0483	-0.1188	0.000673	-0.07195	0.2907	-0.008264	0.8817
ENSG00000052841.15	-7.979e-06	1.327e-02	-	-	3.564e-03	6.374e-01	2.070e-02	5.506e-02	-0.002593	8.566e-01	8.728e-03	6.936e-01	0.000637	0.9467	0.01251	0.2507	-0.004939	0.8175	0.04175	0.01384
ENSG00000052850.8	-0.000251	7.753e-01	-	-	-0.1254	5.095e-01	-1.116	2.433e-06	-0.7227	3.182e-02	-0.6707	2.213e-01	-0.7439	0.001176	-1.016	4.314e-05	-0.461	0.3649	-0.7564	0.09881
ENSG00000053108.17	-5.949e-05	3.197e-01	-	-	-0.0925	1.944e-01	-0.2064	3.310e-02	-0.07729	5.744e-01	-0.7798	1.034e-03	-0.02364	0.7988	0.004828	0.962	-0.02072	0.9144	-0.3526	0.04211
ENSG00000053254.15	-3.083e-05	9.566e-01	-	-	-0.01564	2.359e-01	-0.1082	3.215e-09	-0.02181	3.912e-01	-0.143	2.030e-04	-0.03014	0.09983	-0.04793	0.02655	-0.07204	0.04545	-0.1198	5.382e-05
ENSG00000053371.12	5.140e-05	8.887e-01	-	-	3.751e-02	2.693e-02	1.308e-01	2.600e-09	9.736e-02	2.262e-03	2.045e-01	2.340e-05	0.1165	1.26e-07	0.0888	0.0006367	0.1205	0.01183	0.103	0.007696
ENSG00000053372.5	1.599e-05	9.628e-01	-	-	1.207e-02	5.448e-01	1.515e-01	1.933e-10	7.902e-02	2.192e-02	1.880e-01	6.091e-04	0.123	1.62e-07	0.08564	0.001926	0.1163	0.01997	0.1973	1.691e-06
ENSG00000053501.13	-9.683e-06	9.733e-01	-	-	2.306e-02	4.102e-01	3.947e-02	3.066e-01	1.251e-01	1.973e-02	-0.08354	3.028e-01	0.08681	0.01749	0.1249	0.002919	0.11	0.155	-0.02439	0.7093
ENSG00000053524.12	6.748e-05	8.341e-01	-	-	1.848e-02	6.616e-01	8.957e-02	1.139e-01	-0.0157	8.488e-01	5.085e-01	2.738e-05	0.01033	0.8519	-0.06173	0.3054	-0.01601	0.8926	0.2257	0.01811
ENSG00000053747.16	6.470e-05	7.952e-01	-	-	3.492e-02	7.933e-01	-0.06036	7.243e-01	-0.1265	6.184e-01	-0.6056	1.490e-01	-0.2582	0.1086	-0.1433	0.4409	0.1699	0.6484	-0.1379	0.6804
ENSG00000053770.12	-4.518e-05	4.054e-04	-	-	-0.02653	2.606e-02	-0.03756	1.610e-02	-0.004119	8.583e-01	-0.006542	8.576e-01	-0.03192	0.03047	-0.02116	0.2241	0.01233	0.7252	0.001053	0.9695
ENSG00000053900.10	-1.688e-07	9.784e-01	-	-	-0.03218	1.595e-02	-0.01699	3.105e-01	-0.01067	6.574e-01	-0.004195	9.048e-01	-0.02156	0.1862	-0.04441	0.01387	-0.0729	0.02995	0.05109	0.06228
ENSG00000053918.18	1.900e-05	9.590e-01	-	-	3.595e-02	9.704e-02	1.817e-01	1.112e-11	1.549e-01	1.520e-04	2.757e-01	3.521e-06	0.1636	1.494e-10	0.1689	1.542e-08	0.2013	0.0004637	0.1448	0.002215
ENSG00000054116.12	-1.302e-06	8.282e-01	-	-	5.378e-03	6.068e-01	-0.005848	6.530e-01	-0.004841	8.048e-01	-0.03438	2.522e-01	-0.02508	0.0632	-0.02123	0.1714	-0.04059	0.1573	-0.031	0.1946
ENSG00000054118.15	-2.538e-05	9.584e-01	-	-	-0.03516	9.952e-03	-0.1247	7.361e-14	-0.1048	2.254e-05	-0.1632	2.325e-05	-0.1052	1.717e-10	-0.09203	4.342e-07	-0.05707	0.1322	-0.07691	0.00977
ENSG00000054148.18	1.164e-06	9.981e-01	-	-	8.107e-03	7.507e-01	-0.1878	9.007e-11	-0.2513	2.101e-08	-0.3221	2.582e-06	-0.2091	4.287e-14	-0.2781	7.277e-16	-0.3277	4.519e-07	-0.1832	0.0004244
ENSG00000054179.12	3.179e-04	6.985e-02	-	-	-0.01936	8.744e-01	2.554e-01	7.600e-02	-0.1631	4.444e-01	4.473e-01	1.542e-01	0.01471	0.9209	0.1677	0.3298	-0.375	0.2302	-0.1963	0.4805
ENSG00000054219.11	-2.513e-05	4.152e-01	-	-	-0.01877	4.414e-01	-0.141	9.552e-06	-0.1696	2.333e-04	-0.08089	2.078e-01	-0.1023	0.0004412	-0.09805	0.004951	-0.1452	0.03284	-0.02764	0.5951
ENSG00000054267.22	1.283e-05	4.108e-01	-	-	1.406e-02	3.508e-01	3.705e-02	3.606e-02	4.465e-02	1.089e-01	7.239e-02	8.057e-02	-7.769e-06	0.9996	0.02736	0.2079	0.06027	0.1672	0.0625	0.054
ENSG00000054277.14	7.354e-06	9.917e-01	-	-	-0.003369	8.929e-01	9.514e-02	1.953e-03	7.575e-02	9.952e-02	1.389e-01	5.239e-02	0.1041	0.0007495	0.04903	0.1682	0.1976	0.003069	-0.04354	0.4508
ENSG00000054282.16	1.935e-05	9.662e-01	-	-	-0.004151	8.246e-01	3.486e-03	8.833e-01	4.316e-03	8.973e-01	1.232e-01	1.230e-02	0.02308	0.3057	0.04471	0.08437	0.1136	0.01235	0.00601	0.8837
ENSG00000054356.14	-0.0001101	8.041e-01	-	-	2.201e-02	8.241e-01	-0.07848	5.197e-01	-0.4097	2.269e-02	-0.3394	2.228e-01	0.04649	0.6872	0.3353	0.009399	-0.112	0.662	-0.1732	0.434
ENSG00000054392.13	2.197e-05	9.416e-01	-	-	-0.004545	8.868e-01	-0.03945	3.868e-01	-0.07841	2.621e-01	3.880e-02	7.140e-01	-0.07897	0.06818	-0.07832	0.1311	-0.06603	0.5367	-0.03721	0.6594
ENSG00000054523.17	-2.197e-05	4.304e-01	-	-	2.689e-02	2.662e-01	-0.01061	7.354e-01	1.104e-02	8.195e-01	8.133e-02	2.716e-01	0.0166	0.595	0.044	0.243	0.01395	0.8533	0.02929	0.6144
ENSG00000054598.9	7.588e-06	9.661e-01	-	-	9.179e-02	4.049e-01	-0.1347	3.558e-01	1.371e-01	5.233e-01	-0.5225	1.575e-01	-0.08649	0.5234	-0.09935	0.5261	0.4974	0.1111	0.2785	0.283
ENSG00000054611.14	6.677e-06	9.891e-01	-	-	-0.01709	3.004e-01	2.485e-03	9.106e-01	-0.06063	5.660e-02	2.482e-02	6.153e-01	-0.07591	0.0001873	-0.08519	0.0001718	-0.0956	0.03649	0.05991	0.1248
ENSG00000054654.17	1.988e-05	9.779e-01	-	-	-0.03727	9.294e-02	-0.04331	1.262e-01	-0.0296	4.767e-01	3.822e-02	5.316e-01	-0.05463	0.05071	-0.0426	0.2041	-0.09237	0.1173	0.1784	0.0002344
ENSG00000054690.14	3.095e-05	9.329e-01	-	-	3.176e-02	7.871e-01	-0.02632	8.624e-01	-0.05698	8.113e-01	-1	2.148e-02	-0.01036	0.9477	-0.106	0.554	-0.2642	0.5	-0.2693	0.409
ENSG00000054793.14	-8.309e-05	2.729e-01	-	-	-0.05124	2.988e-01	-0.1872	4.051e-03	-0.2307	1.283e-02	-0.327	2.085e-02	-0.07892	0.2018	-0.004292	0.9501	0.0278	0.8427	-0.2123	0.05756
ENSG00000054803.4	-0.0001887	8.065e-01	-	-	2.097e-02	9.199e-01	-1.13	9.982e-05	-0.7931	6.438e-02	-1.224	8.404e-02	-0.8535	0.001877	-0.7145	0.01275	-1.148	0.07151	-0.5288	0.3116
ENSG00000054965.10	2.804e-05	2.513e-07	-	-	2.988e-02	1.466e-02	5.690e-02	4.682e-04	3.692e-02	1.073e-01	1.101e-01	1.452e-03	0.02589	0.07421	-0.003579	0.8503	-0.0009938	0.9762	0.03026	0.2495
ENSG00000054967.13	8.953e-06	9.869e-01	-	-	4.461e-03	8.084e-01	4.556e-02	6.037e-02	3.003e-02	3.956e-01	1.416e-01	1.002e-02	-0.009319	0.687	-0.02465	0.3562	-0.07276	0.1483	0.06998	0.103
ENSG00000054983.17	-2.044e-05	9.743e-01	-	-	9.635e-04	9.590e-01	2.951e-02	1.970e-01	1.698e-02	6.048e-01	-0.006309	9.046e-01	0.02323	0.2879	-0.0003915	0.9883	-0.03158	0.5212	0.07383	0.07637
ENSG00000055044.11	4.725e-05	1.239e-12	-	-	8.926e-03	5.835e-01	-0.04878	1.738e-02	-0.05914	6.253e-02	-0.005018	9.196e-01	-0.05474	0.008272	-0.01761	0.4751	-0.01692	0.7206	-0.0478	0.2056
ENSG00000055070.17	-3.773e-05	9.319e-01	-	-	7.540e-03	7.002e-01	-0.2155	7.860e-15	-0.1174	1.538e-03	-0.3205	9.489e-10	-0.1038	0.0003533	-0.04822	0.1017	0.005076	0.9188	-0.286	3.457e-11
ENSG00000055118.15	-2.756e-05	9.353e-01	-	-	2.742e-02	6.927e-01	-0.0704	3.910e-01	-0.124	3.184e-01	-0.07639	6.881e-01	0.09761	0.2213	0.1231	0.1811	0.1677	0.3547	-0.00209	0.9886
ENSG00000055130.17	4.045e-06	9.934e-01	-	-	2.435e-02	1.624e-01	7.995e-02	1.852e-05	5.402e-02	2.331e-02	9.936e-02	7.515e-03	0.06459	4.24e-05	0.06551	0.003944	0.08702	0.01146	0.09475	0.001532
ENSG00000055147.19	1.719e-07	9.836e-01	-	-	-0.03218	1.575e-02	-0.07412	6.771e-05	-0.0219	4.196e-01	-0.04667	2.437e-01	-0.03744	0.03116	-0.0386	0.04722	-0.0247	0.5123	-0.0578	0.05607
ENSG00000055163.20	-3.329e-06	9.942e-01	-	-	2.781e-02	6.135e-02	1.119e-02	5.365e-01	8.789e-02	2.177e-04	-0.02027	5.893e-01	0.06727	6.153e-05	0.07571	3.815e-05	0.1116	0.003447	0.04682	0.1661
ENSG00000055208.19	-3.289e-05	9.462e-01	-	-	-0.02628	1.332e-01	2.352e-02	2.552e-01	4.756e-02	1.024e-01	2.087e-02	6.435e-01	0.06622	0.001429	0.05658	0.01709	0.05746	0.1755	0.02597	0.4505
ENSG00000055211.14	5.787e-06	5.010e-01	-	-	9.457e-04	9.597e-01	1.456e-02	5.353e-01	5.026e-02	1.400e-01	8.478e-02	1.016e-01	0.005027	0.8237	0.01134	0.6826	0.01821	0.7209	0.06703	0.09863
ENSG00000055332.18	-2.295e-05	9.827e-01	-	-	4.249e-02	4.526e-01	-0.03249	6.088e-01	-0.02361	8.069e-01	6.117e-03	9.661e-01	0.07103	0.2626	0.002742	0.9722	0.0001331	0.9992	0.04828	0.6884
ENSG00000055483.19	1.302e-05	1.162e-01	-	-	1.114e-02	4.925e-01	-0.03672	7.548e-02	-0.02196	4.770e-01	-0.03056	5.193e-01	-0.02536	0.2077	-0.02128	0.3552	0.001032	0.9818	-0.0003297	0.9927
ENSG00000055609.18	2.910e-05	1.043e-02	-	-	3.197e-03	7.528e-01	8.522e-03	5.426e-01	1.468e-02	4.717e-01	-0.01282	6.815e-01	0.01269	0.3272	0.006121	0.679	-0.003717	0.902	0.01347	0.5771
ENSG00000055732.13	9.713e-05	9.302e-01	-	-	-0.06557	4.084e-01	2.680e-01	1.272e-02	2.202e-01	1.459e-01	-0.204	3.881e-01	0.4471	6.94e-06	0.2152	0.06577	0.107	0.6443	0.05092	0.7844
ENSG00000055813.6	6.569e-05	9.056e-01	-	-	-0.07766	6.529e-01	-0.1174	6.478e-01	-0.09437	8.000e-01	-0.6864	2.566e-01	-0.0976	0.6812	0.07256	0.7831	-0.2699	0.6236	-0.4656	0.3078
ENSG00000055917.15	-2.781e-07	9.996e-01	-	-	-0.007119	5.093e-01	-0.01402	2.861e-01	1.285e-02	5.269e-01	2.450e-03	9.337e-01	0.0002597	0.9838	-0.008888	0.5349	0.02252	0.4235	-0.001363	0.9502
ENSG00000055950.16	4.319e-05	9.070e-01	-	-	3.041e-02	3.127e-02	8.827e-02	9.543e-07	6.882e-02	6.382e-03	1.323e-01	4.530e-04	0.07673	5.907e-06	0.08505	1.341e-05	0.04516	0.2252	0.07802	0.009949
ENSG00000055955.17	-7.536e-05	9.119e-01	-	-	-0.07379	6.536e-02	4.636e-02	3.391e-01	-0.07209	3.203e-01	-0.2066	6.893e-02	-0.03349	0.4779	-0.1093	0.07161	-0.0628	0.5568	0.06071	0.4742
ENSG00000055957.11	1.028e-04	8.678e-01	-	-	-0.1711	1.420e-02	-0.1002	2.898e-01	-0.1415	2.643e-01	-0.274	2.049e-01	-0.1469	0.1105	-0.1574	0.1349	-0.2313	0.2433	0.05206	0.7425
ENSG00000056050.7	2.483e-05	9.298e-01	-	-	-0.04131	6.456e-02	-0.02431	3.988e-01	-0.08577	3.423e-02	-0.03059	6.231e-01	-0.0385	0.1649	-0.07707	0.01404	-0.04741	0.4283	-0.03127	0.5307
ENSG00000056097.16	-3.956e-05	1.691e-03	-	-	-0.01669	1.305e-01	-0.003937	7.639e-01	-0.01457	4.667e-01	1.237e-02	6.826e-01	-0.01317	0.2964	-0.006739	0.6507	0.005453	0.8493	0.009351	0.6889
ENSG00000056277.16	-2.498e-05	1.115e-01	-	-	-0.001856	9.240e-01	4.771e-02	7.914e-02	2.194e-02	5.745e-01	1.624e-01	5.322e-03	0.05684	0.02401	0.05972	0.05066	0.05287	0.3654	0.105	0.02615
ENSG00000056487.16	-0.0003365	4.095e-01	-	-	-0.1075	5.738e-01	-1.207	8.168e-06	-1.273	1.815e-03	-1.299	6.268e-02	-0.9807	0.0004087	-1.118	8.468e-05	-0.4336	0.4262	-0.6264	0.2141
ENSG00000056558.11	3.180e-05	9.359e-01	-	-	1.855e-02	3.758e-01	5.404e-02	4.189e-02	1.001e-01	1.075e-02	1.313e-01	3.015e-02	0.05649	0.02841	0.04868	0.09983	-0.01133	0.8379	0.07813	0.08024
ENSG00000056586.16	-2.667e-05	2.544e-02	-	-	-0.02692	1.460e-02	-0.05974	1.971e-05	-0.06546	1.498e-03	-0.04796	1.368e-01	-0.04965	0.0001253	-0.04956	0.001266	-0.02756	0.3523	-0.05949	0.01505
ENSG00000056736.10	6.197e-05	5.962e-01	-	-	-0.02044	8.380e-01	3.957e-02	7.747e-01	5.029e-01	1.700e-02	4.628e-02	8.870e-01	-0.03035	0.8271	-0.142	0.3725	0.3219	0.3009	0.09852	0.6976
ENSG00000056972.20	1.382e-06	9.961e-01	-	-	7.707e-02	4.928e-03	2.267e-01	9.527e-12	2.198e-01	6.197e-06	2.384e-01	7.653e-04	0.2514	3.799e-15	0.2332	1.2e-10	0.2334	0.0008467	0.1059	0.05628
ENSG00000057019.16	-1.306e-06	9.943e-01	-	-	-0.05859	2.195e-01	-0.02056	7.283e-01	-0.04919	5.824e-01	-0.02318	8.627e-01	0.02083	0.7183	0.05273	0.4229	-0.1029	0.4409	-0.1297	0.2497
ENSG00000057252.13	-4.593e-05	3.107e-02	-	-	-0.0249	1.494e-01	-0.1944	9.756e-19	-0.1478	4.201e-06	-0.1854	1.405e-04	-0.1332	3.22e-11	-0.1404	1.801e-09	-0.0008206	0.9872	-0.1694	1.494e-05
ENSG00000057294.14	-2.552e-05	9.587e-01	-	-	-0.0388	5.069e-01	7.055e-02	3.240e-01	8.279e-02	4.112e-01	-0.274	8.679e-02	0.003767	0.9587	-0.03492	0.6697	0.3208	0.03971	0.1773	0.1623
ENSG00000057468.7	-3.655e-05	8.189e-01	-	-	-0.07525	3.023e-01	-0.07418	4.406e-01	7.786e-02	5.904e-01	-0.2466	2.621e-01	-0.1793	0.05191	-0.2087	0.05114	0.008918	0.9669	-0.1629	0.3352
ENSG00000057593.13	-1.379e-05	9.483e-01	-	-	3.352e-02	7.948e-01	-0.143	3.529e-01	-0.5856	2.176e-02	-0.1037	7.984e-01	-0.1522	0.3325	-0.01281	0.9417	0.06691	0.8535	-0.1849	0.558
ENSG00000057608.17	-3.16e-05	9.553e-01	-	-	-0.03737	7.373e-02	-0.06671	1.447e-02	-0.06757	8.986e-02	-0.1639	8.301e-03	-0.07865	0.003663	-0.03257	0.3072	-0.01954	0.7358	-0.1219	0.009825
ENSG00000057657.17	3.082e-05	9.439e-01	-	-	3.467e-02	2.390e-01	8.272e-02	2.495e-02	-0.04052	4.364e-01	1.566e-01	5.298e-02	-0.01418	0.6947	-0.08758	0.03259	-0.1334	0.0877	0.1722	0.00698
ENSG00000057663.16	-1.255e-05	5.200e-01	-	-	-0.03304	1.854e-02	-0.05875	5.513e-04	-0.04735	6.990e-02	-0.009767	7.978e-01	-0.0467	0.0044	-0.07896	4.554e-05	-0.07123	0.04885	-0.009476	0.7363
ENSG00000057704.13	6.787e-06	9.825e-01	-	-	6.179e-02	1.051e-02	-0.0142	6.340e-01	8.109e-02	5.866e-02	-0.02866	6.666e-01	-0.03324	0.2333	-0.0224	0.4881	0.0201	0.7527	-0.04443	0.3767
ENSG00000057757.10	-6.203e-05	8.494e-01	-	-	-0.194	7.040e-03	-0.2887	2.502e-03	-0.1745	2.174e-01	-0.1558	4.741e-01	0.01326	0.8852	0.09987	0.3289	-0.09162	0.6435	-0.04989	0.7649
ENSG00000057935.13	8.983e-06	9.784e-01	-	-	5.190e-03	7.582e-01	-0.02042	3.341e-01	4.075e-03	8.991e-01	3.575e-02	4.645e-01	-0.01711	0.4315	0.01187	0.6525	0.02041	0.6768	-0.01654	0.6616
ENSG00000058056.9	-1.11e-05	9.734e-01	-	-	-0.01714	3.677e-01	-0.03971	1.242e-01	-0.006392	8.659e-01	7.240e-02	2.163e-01	-0.02998	0.2138	-0.02594	0.3694	-0.009088	0.8782	-0.1014	0.03498
ENSG00000058063.16	-2.534e-05	9.660e-01	-	-	-0.003287	8.438e-01	3.354e-02	1.052e-01	1.964e-02	5.099e-01	7.656e-02	9.291e-02	0.02393	0.2049	0.003876	0.8594	0.1319	0.01258	0.1366	0.0001321
ENSG00000058085.15	1.027e-06	9.987e-01	-	-	-0.104	6.484e-01	-0.4198	1.946e-01	-0.8268	7.983e-02	-0.8956	2.389e-01	-0.09649	0.7196	-0.302	0.307	0.4013	0.5325	0.3468	0.5222
ENSG00000058091.17	1.028e-05	9.762e-01	-	-	7.321e-02	1.445e-01	7.597e-02	2.156e-01	2.574e-01	8.471e-03	1.712e-01	2.923e-01	0.03894	0.5153	0.003853	0.958	0.2982	0.06747	0.09695	0.4278
ENSG00000058262.10	8.932e-06	9.870e-01	-	-	-0.0103	4.269e-01	1.653e-02	3.309e-01	3.124e-03	8.942e-01	3.593e-02	3.381e-01	0.01933	0.2046	-0.007879	0.6753	0.03086	0.3881	0.05742	0.04427
ENSG00000058272.19	-2.659e-06	9.964e-01	-	-	-0.009233	4.413e-01	1.158e-02	4.630e-01	1.716e-04	9.936e-01	4.540e-02	1.708e-01	-0.02727	0.05652	-0.0346	0.03591	0.007102	0.8391	0.06249	0.009151
ENSG00000058335.15	-8.737e-05	9.087e-01	-	-	7.396e-02	6.595e-01	-0.2265	1.982e-01	1.093e+00	2.018e-02	-1.574	3.055e-02	0.2188	0.3021	0.2357	0.5081	-0.4074	0.5719	-0.1776	0.7706
ENSG00000058404.20	-0.0001946	7.581e-01	-	-	-0.08049	6.523e-01	-0.9466	1.203e-04	-1.18	1.653e-03	-0.3308	5.616e-01	-0.7681	0.002944	-0.9013	0.0002752	-0.6564	0.2091	-1.109	0.02012
ENSG00000058453.17	-2.13e-05	9.551e-01	-	-	-0.03747	2.286e-01	-0.04543	2.361e-01	-0.1464	6.031e-03	-0.04525	5.771e-01	-0.1434	0.0001006	-0.1972	1.235e-06	-0.2046	0.008912	0.06765	0.2907
ENSG00000058600.16	2.493e-05	9.535e-01	-	-	1.124e-02	3.183e-01	4.487e-03	7.710e-01	-0.06307	3.712e-03	1.398e-02	6.807e-01	0.0005416	0.9707	-0.008458	0.607	0.007178	0.8272	0.09143	0.001715
ENSG00000058668.14	3.343e-05	9.532e-01	-	-	8.846e-03	7.090e-01	-0.002431	9.339e-01	2.559e-02	5.746e-01	1.432e-03	9.830e-01	-0.01798	0.5407	-0.04429	0.1879	0.07156	0.3857	-0.01541	0.7718
ENSG00000058673.16	3.150e-05	8.938e-02	-	-	4.372e-02	8.075e-03	6.398e-02	2.048e-03	2.695e-02	3.600e-01	1.057e-01	2.040e-02	0.01474	0.4575	0.03887	0.08248	0.06675	0.1336	0.01144	0.7459
ENSG00000058729.11	3.431e-05	9.293e-01	-	-	7.020e-03	7.062e-01	4.418e-02	7.218e-02	4.942e-02	1.664e-01	8.497e-02	1.387e-01	0.02589	0.2719	0.0168	0.5583	0.0431	0.4116	0.002763	0.9484
ENSG00000058799.15	7.218e-05	5.939e-16	-	-	4.196e-02	3.039e-02	2.072e-01	1.297e-15	2.089e-01	3.492e-08	2.309e-01	4.665e-05	0.1841	7.484e-13	0.1368	2.297e-06	0.1858	0.003827	0.2109	2.232e-06
ENSG00000058804.12	-1.835e-05	2.787e-02	-	-	-0.03258	2.929e-02	-0.05918	2.744e-03	-0.08797	1.048e-03	-0.05687	1.788e-01	-0.04452	0.01323	-0.05617	0.009085	-0.01612	0.6953	-0.03633	0.2887
ENSG00000058866.15	1.061e-06	9.978e-01	-	-	2.741e-02	4.472e-01	-0.01921	6.815e-01	1.569e-01	2.371e-02	3.180e-02	7.721e-01	-0.003506	0.9394	0.01735	0.7447	0.2274	0.03207	-0.08498	0.3277
ENSG00000059122.16	-3.459e-05	3.600e-01	-	-	-0.0104	7.382e-01	9.421e-03	8.214e-01	-0.005653	9.250e-01	1.114e-01	2.273e-01	-0.06557	0.0813	-0.1035	0.02496	-0.2044	0.0198	0.06735	0.3626
ENSG00000059145.18	1.294e-05	9.767e-01	-	-	4.409e-02	3.769e-03	2.481e-02	2.410e-01	3.472e-02	2.541e-01	1.816e-01	1.205e-04	-0.006571	0.7331	-0.002552	0.9123	0.01225	0.7842	0.06589	0.06637
ENSG00000059377.17	2.614e-05	9.663e-01	-	-	1.857e-02	2.422e-01	6.820e-02	4.400e-04	3.012e-02	3.171e-01	2.084e-02	6.461e-01	0.03082	0.09331	0.05003	0.02339	0.03315	0.4415	0.07811	0.02874
ENSG00000059378.13	-1.967e-05	9.822e-01	-	-	4.860e-02	2.972e-01	6.522e-02	1.673e-01	2.272e-02	7.506e-01	-0.03712	7.274e-01	0.06278	0.1563	0.03275	0.6032	-0.007086	0.9476	0.1022	0.2432
ENSG00000059573.9	4.748e-06	9.862e-01	-	-	-0.02277	2.451e-01	-0.0892	4.199e-04	-0.09295	1.222e-02	-5.36e-05	9.993e-01	-0.06657	0.005663	-0.0896	0.001686	-0.0003666	0.995	-0.06466	0.149
ENSG00000059588.10	1.392e-05	9.761e-01	-	-	1.718e-02	3.324e-01	6.111e-02	6.024e-03	4.840e-02	1.559e-01	1.050e-01	4.094e-02	0.06846	0.001519	0.06201	0.01166	-0.03576	0.4519	0.1472	0.0001108
ENSG00000059691.12	1.128e-05	9.747e-01	-	-	-0.01826	2.724e-01	2.737e-02	1.901e-01	-0.01018	7.446e-01	4.208e-02	3.736e-01	0.03737	0.0529	0.03836	0.1142	0.1044	0.02003	0.04806	0.1724
ENSG00000059728.11	1.444e-05	9.853e-01	-	-	7.678e-02	4.176e-05	1.424e-01	1.938e-10	1.384e-01	6.495e-05	1.820e-01	1.206e-03	0.123	4.262e-08	0.09782	0.0003429	0.03762	0.4643	0.1413	0.001013
ENSG00000059758.8	-6.244e-06	9.902e-01	-	-	-0.005713	7.063e-01	2.706e-03	8.823e-01	-0.004247	8.742e-01	-0.03513	3.771e-01	-0.01881	0.2578	-0.02856	0.2514	-0.06708	0.08145	0.05297	0.08958
ENSG00000059769.20	2.243e-05	1.827e-01	-	-	3.284e-02	1.333e-01	7.991e-02	6.229e-03	8.043e-02	6.724e-02	9.217e-02	1.586e-01	0.01534	0.5787	0.01226	0.7099	-0.1033	0.1335	0.1105	0.03583
ENSG00000059804.16	-6.764e-06	9.919e-01	-	-	3.175e-02	3.011e-01	1.532e-02	7.011e-01	1.179e-01	4.924e-02	1.546e-01	1.026e-01	0.04936	0.2162	-0.002237	0.9633	0.05743	0.5309	0.1126	0.1259
ENSG00000059915.17	1.768e-05	9.645e-01	-	-	-0.02128	7.397e-01	6.477e-02	3.944e-01	1.239e-02	9.150e-01	1.101e-01	5.264e-01	0.1517	0.04159	0.103	0.2304	0.004926	0.9776	-0.2326	0.1177
ENSG00000060069.16	2.044e-05	4.240e-01	-	-	-0.02169	3.059e-01	-0.004121	8.863e-01	-0.1087	8.831e-03	7.393e-02	2.407e-01	-0.09994	0.0001046	-0.1618	1.126e-08	-0.08186	0.2177	0.1069	0.02717
ENSG00000060138.13	-2.405e-05	9.389e-01	-	-	-0.1113	6.934e-02	-0.2159	4.172e-03	-0.2178	4.741e-02	-0.1744	3.026e-01	0.00373	0.9606	0.1507	0.06427	0.1223	0.4348	-0.08997	0.4783
ENSG00000060140.9	1.707e-04	5.945e-01	-	-	-0.07218	3.033e-01	-0.06422	4.935e-01	-0.2053	1.190e-01	2.515e-01	2.190e-01	-0.1164	0.1832	-0.1122	0.2691	-0.1897	0.3263	0.1064	0.4984
ENSG00000060237.17	-3.181e-05	9.046e-01	-	-	-0.1019	5.664e-03	-0.1984	3.517e-05	-0.1903	5.733e-03	-0.292	5.252e-03	-0.08962	0.05625	-0.03841	0.4526	-0.0894	0.3635	-0.2347	0.003171
ENSG00000060339.14	-1.872e-05	4.308e-01	-	-	6.957e-03	7.217e-01	1.331e-01	1.490e-09	1.340e-01	2.156e-05	1.276e-01	9.550e-03	0.1302	8.894e-10	0.1581	5.556e-08	0.1747	0.000198	0.2055	2.817e-07
ENSG00000060491.16	-1.884e-05	9.718e-01	-	-	3.383e-02	1.707e-01	1.644e-01	2.608e-08	9.341e-02	2.397e-02	2.559e-01	4.990e-05	0.05837	0.02761	0.03507	0.2736	0.02434	0.6787	0.2696	6.114e-08
ENSG00000060558.4	-2.994e-06	9.977e-01	-	-	-0.05467	2.224e-02	1.612e-02	6.291e-01	-0.1192	8.940e-03	2.372e-02	7.454e-01	-0.07584	0.0186	-0.1674	1.117e-06	-0.1257	0.06597	0.04069	0.4792
ENSG00000060642.10	5.774e-06	5.985e-01	-0.01651	5.693e-01	2.189e-02	1.943e-01	2.569e-02	2.555e-01	8.659e-02	8.157e-03	-0.0644	1.958e-01	0.01603	0.4329	0.0103	0.694	0.05498	0.2561	0.04379	0.2725
ENSG00000060656.20	-8.662e-05	8.129e-01	-	-	9.350e-02	3.718e-01	-0.382	4.150e-03	-0.2198	2.448e-01	1.272e-01	6.765e-01	-0.1565	0.2396	0.06108	0.6849	-0.2013	0.4734	0.4542	0.05152
ENSG00000060688.13	4.251e-05	4.645e-11	-	-	4.037e-02	1.249e-04	9.018e-02	2.670e-11	6.978e-02	6.203e-04	9.618e-02	2.073e-03	0.07848	9.331e-10	0.07092	7.503e-07	0.05291	0.0843	0.0642	0.006452
ENSG00000060709.15	4.528e-05	9.319e-01	-	-	2.494e-01	2.020e-01	-0.01875	9.452e-01	-0.1789	6.133e-01	8.412e-01	1.284e-01	-0.3437	0.1767	-0.03234	0.9066	-0.008348	0.9877	-1.093	0.01971
ENSG00000060749.15	-3.47e-05	9.441e-01	-	-	-0.04669	2.066e-02	1.698e-02	4.961e-01	-0.005472	8.821e-01	7.393e-03	8.964e-01	0.0569	0.02072	0.05709	0.04193	0.1211	0.0259	-0.01656	0.7102
ENSG00000060762.19	-6.823e-06	4.876e-01	-	-	2.199e-02	2.727e-01	-0.03463	1.887e-01	-0.0184	6.144e-01	-0.09001	9.228e-02	0.001782	0.9397	0.01714	0.5164	-0.007635	0.8833	-0.06395	0.1311
ENSG00000060971.18	9.896e-06	5.927e-01	-	-	8.245e-03	6.106e-01	-0.03178	1.215e-01	-0.01427	6.578e-01	1.388e-02	7.765e-01	-0.04579	0.02861	-0.08953	0.0001122	-0.03141	0.4966	0.03637	0.3424
ENSG00000060982.15	-8.066e-05	9.607e-01	-	-	-0.0133	8.420e-01	-0.1178	1.465e-01	-0.1648	1.498e-01	4.939e-02	7.797e-01	-0.1923	0.01261	-0.03465	0.6829	-0.01974	0.9059	-0.1018	0.4606
ENSG00000061273.18	-7.175e-06	9.877e-01	-	-	-0.03427	1.337e-01	3.917e-02	1.633e-01	1.640e-03	9.669e-01	2.790e-01	4.175e-06	-0.03956	0.146	-0.08099	0.009946	-0.04667	0.4287	0.07061	0.152
ENSG00000061337.15	1.708e-04	5.314e-01	-	-	-0.04505	6.570e-01	6.604e-02	6.594e-01	5.883e-02	7.850e-01	-0.1727	6.099e-01	-0.255	0.07357	-0.1504	0.3236	-0.7595	0.02392	-0.5136	0.05334
ENSG00000061455.11	1.023e-04	8.939e-01	-	-	5.746e-03	9.730e-01	-0.6429	1.105e-02	-0.5705	9.652e-02	1.630e-01	7.542e-01	-0.3089	0.1468	-0.4339	0.06243	0.2962	0.5339	-0.028	0.9463
ENSG00000061676.15	5.947e-08	9.998e-01	-	-	-0.02493	4.693e-01	2.356e-02	6.247e-01	8.802e-02	2.175e-01	-0.002556	9.803e-01	-0.01512	0.7511	0.06806	0.2006	-0.05569	0.6062	0.01776	0.8327
ENSG00000061794.13	2.992e-05	9.513e-01	-	-	-0.01139	4.371e-01	-0.01844	3.025e-01	-0.00923	7.405e-01	2.579e-02	5.311e-01	-0.01429	0.4122	-0.03233	0.1456	-0.01081	0.7888	-0.05078	0.1236
ENSG00000061918.13	-2.408e-05	8.267e-01	-	-	-0.1042	6.608e-02	-0.09687	2.087e-01	-0.09569	4.125e-01	-0.3862	3.038e-02	-0.07218	0.3447	0.1036	0.216	-0.01424	0.9334	-0.3981	0.004813
ENSG00000061936.9	1.575e-06	6.933e-01	-	-	-0.01938	9.510e-02	-0.01106	4.914e-01	-0.05403	3.268e-02	-0.03706	3.469e-01	-0.03537	0.0187	-0.06748	0.0001445	-0.0101	0.7906	0.07272	0.0176
ENSG00000061938.19	-7.218e-05	2.817e-03	-	-	-0.04428	3.726e-02	-0.09423	5.430e-04	-0.1256	1.216e-03	-0.06132	3.192e-01	-0.107	6.996e-06	-0.1136	0.0002434	-0.06457	0.2716	-0.02231	0.6448
ENSG00000061987.16	1.500e-05	1.737e-01	-	-	4.132e-04	9.656e-01	2.187e-02	7.806e-02	3.111e-03	8.676e-01	8.717e-02	1.339e-03	0.01021	0.419	0.00393	0.7712	-0.0009134	0.9718	0.07863	0.0001454
ENSG00000062194.16	-2.912e-05	9.317e-02	-	-	-0.01818	2.242e-01	-0.07334	1.691e-04	-0.03971	1.528e-01	-0.07144	9.226e-02	-0.08183	1.19e-06	-0.0656	0.007152	-0.04383	0.288	-0.09676	0.002669
ENSG00000062282.15	4.820e-05	9.006e-01	-	-	6.970e-02	1.049e-02	1.892e-01	1.923e-08	2.254e-01	1.397e-05	2.627e-01	9.524e-04	0.1347	4.885e-05	0.09238	0.02056	0.1006	0.2201	0.2549	4.51e-05
ENSG00000062370.16	-4.568e-05	9.117e-01	-	-	4.750e-02	3.832e-01	9.651e-02	1.679e-01	-0.05926	5.644e-01	9.646e-02	5.204e-01	0.1451	0.03651	0.03437	0.6587	0.04743	0.7541	-0.1608	0.2122
ENSG00000062485.19	1.573e-06	9.340e-01	-	-	-0.008332	6.112e-01	-0.07112	8.562e-04	-0.04847	1.154e-01	-0.122	1.438e-02	-0.01564	0.4474	-0.01231	0.5922	-0.0005698	0.9901	-0.1092	0.002695
ENSG00000062524.16	-6.087e-05	8.540e-01	-	-	-0.01641	8.177e-01	6.560e-02	4.597e-01	7.152e-02	5.894e-01	2.637e-01	1.827e-01	-0.1694	0.04545	-0.2073	0.04217	0.02247	0.9068	0.2025	0.2027
ENSG00000062582.14	3.310e-05	9.345e-01	-	-	3.911e-02	3.549e-02	8.571e-02	1.702e-04	1.285e-02	6.969e-01	9.291e-02	8.041e-02	0.06652	0.002197	0.02542	0.3615	0.02121	0.678	0.03822	0.3538
ENSG00000062598.18	-2.277e-05	9.593e-01	-	-	-0.002667	8.597e-01	-0.03475	7.639e-02	1.130e-02	6.882e-01	-0.01237	7.737e-01	-0.01925	0.2987	-0.004072	0.8602	0.08631	0.1158	0.04666	0.1812
ENSG00000062650.19	-1.716e-05	1.623e-01	-	-	-0.01338	2.209e-01	-0.0366	1.221e-02	-0.03881	6.729e-02	-0.04812	1.382e-01	-0.0351	0.006588	-0.02539	0.09467	-0.01003	0.7493	-0.0004442	0.9859
ENSG00000062716.13	6.654e-06	9.941e-01	-	-	7.144e-03	6.154e-01	4.444e-03	8.000e-01	-0.0301	2.891e-01	1.618e-02	7.006e-01	-0.0003094	0.9866	0.003312	0.872	0.03697	0.3638	-0.009623	0.7682
ENSG00000062725.10	-3.625e-05	4.617e-16	-	-	-0.01572	1.053e-01	-0.06101	2.556e-06	-0.05169	6.802e-03	-0.03258	2.560e-01	-0.05637	6.636e-07	-0.05072	0.0003957	-0.005329	0.8472	-0.03735	0.1003
ENSG00000062822.14	8.325e-06	9.816e-01	-	-	-0.0156	3.558e-01	4.435e-02	5.527e-02	-0.01052	7.313e-01	1.337e-01	4.019e-03	-0.06096	0.003211	-0.104	1.605e-05	-0.0316	0.5147	0.07915	0.03405
ENSG00000063046.17	2.324e-05	1.945e-01	-	-	5.257e-03	7.437e-01	-0.05301	1.067e-02	-0.02905	3.243e-01	-0.03124	5.150e-01	-0.03564	0.07217	-0.0483	0.03731	-0.009096	0.8405	-0.06567	0.07148
ENSG00000063127.16	-6.516e-05	2.889e-01	-	-	-0.03886	3.620e-01	-0.1589	5.584e-03	-0.1055	2.002e-01	-0.3048	2.517e-02	-0.1038	0.05236	-0.06114	0.3533	0.003357	0.9787	-0.2821	0.005553
ENSG00000063169.10	-3.697e-05	7.837e-01	-	-	-0.004582	9.246e-01	-0.1024	1.016e-01	-0.04932	6.017e-01	9.370e-03	9.489e-01	-0.09159	0.134	-0.04337	0.5498	0.1818	0.1847	0.01439	0.8994
ENSG00000063176.16	3.222e-05	9.102e-01	-	-	3.035e-02	1.395e-01	9.486e-02	1.972e-04	8.707e-02	2.162e-02	8.920e-02	1.350e-01	0.04793	0.05729	0.06466	0.04135	0.02117	0.7161	0.06269	0.1674
ENSG00000063177.13	5.507e-05	9.267e-01	-	-	3.931e-02	7.995e-02	-0.1135	9.506e-06	-0.1166	1.101e-03	-0.04002	4.701e-01	-0.1189	1.134e-06	-0.1596	6.035e-09	-0.1172	0.02751	-0.1923	1.051e-05
ENSG00000063180.9	-0.000183	3.154e-04	-	-	-0.01175	8.244e-01	-0.1548	5.666e-02	-0.06647	5.478e-01	-0.5088	3.525e-03	-0.2501	0.0006611	-0.03099	0.7094	-0.02791	0.8661	-0.2614	0.05721
ENSG00000063241.8	5.570e-05	8.759e-01	-	-	7.948e-02	6.597e-02	1.072e-01	3.868e-02	1.127e-01	1.749e-01	4.637e-01	2.737e-04	0.1531	0.003917	0.1855	0.002812	-0.1576	0.2188	0.1549	0.1233
ENSG00000063244.12	-2.28e-05	2.068e-01	-	-	-0.01435	3.622e-01	1.242e-04	9.949e-01	-0.03247	2.568e-01	2.660e-02	5.383e-01	-0.03999	0.02147	-0.07623	0.0004199	0.05001	0.2232	0.04712	0.1479
ENSG00000063245.14	-2.637e-06	9.948e-01	-	-	-0.01442	4.008e-01	-0.04446	5.287e-02	-0.09167	3.905e-03	6.901e-02	1.663e-01	-0.06929	0.001605	-0.04844	0.05656	-0.004211	0.9316	-0.03566	0.3456
ENSG00000063322.15	-3.222e-05	2.619e-05	-	-	2.979e-02	3.786e-02	-0.009718	6.087e-01	4.852e-02	7.576e-02	-0.04955	2.124e-01	0.01393	0.4445	0.03597	0.07944	0.07383	0.05194	-0.047	0.1409
ENSG00000063587.14	-1.358e-05	9.723e-01	5.641e-02	1.855e-02	1.123e-02	5.471e-01	3.026e-02	2.028e-01	8.723e-02	7.226e-03	4.691e-03	9.265e-01	0.0762	0.0001396	0.06155	0.009261	0.1377	0.004064	0.05624	0.1507
ENSG00000063601.17	6.765e-05	5.595e-05	-	-	3.194e-03	8.188e-01	2.661e-02	1.707e-01	5.473e-02	4.581e-02	5.641e-02	1.703e-01	0.03417	0.04415	-0.006443	0.7494	0.1405	0.002441	0.05922	0.06002
ENSG00000063660.9	-4.246e-05	8.661e-01	-	-	-0.03326	7.609e-01	-0.4156	2.555e-03	-0.08405	7.022e-01	-0.3008	3.889e-01	-0.3818	0.005472	-0.3394	0.03239	-0.7916	0.02519	-0.5222	0.06092
ENSG00000063761.16	-4.164e-05	9.300e-01	-	-	-0.09758	2.312e-02	-0.2103	2.340e-04	-0.3294	1.528e-04	-0.1586	2.348e-01	-0.1864	0.0005942	-0.2015	0.002061	-0.3291	0.01152	-0.06196	0.5653
ENSG00000063854.13	-6.855e-05	8.262e-01	-	-	-0.1233	6.239e-02	-0.2103	8.742e-03	-0.2269	5.868e-02	-0.5203	4.364e-03	0.001875	0.9812	0.1746	0.04654	-0.0575	0.7307	-0.02494	0.8567
ENSG00000063978.16	-2.353e-05	1.689e-01	-	-	7.568e-04	9.584e-01	5.365e-02	4.930e-04	8.577e-02	4.567e-04	1.895e-02	6.037e-01	0.033	0.04609	0.03215	0.0834	0.07767	0.02504	0.08801	0.001386
ENSG00000064012.22	-1.732e-05	9.780e-01	-	-	8.858e-03	6.033e-01	-0.01631	4.625e-01	-0.0382	2.635e-01	-0.02393	6.272e-01	-0.03399	0.1169	-0.03797	0.1378	-0.1027	0.03173	0.02676	0.5005
ENSG00000064042.18	1.095e-05	9.887e-01	-	-	-0.1377	1.382e-01	-0.1533	2.349e-01	-0.2681	1.993e-01	-0.4609	1.413e-01	-0.1549	0.2115	-0.2846	0.04373	0.08256	0.7753	0.006033	0.9811
ENSG00000064102.15	9.573e-06	3.571e-01	-	-	5.215e-03	7.565e-01	4.048e-03	8.505e-01	6.311e-03	8.467e-01	3.062e-02	5.359e-01	0.006569	0.7565	0.02105	0.4096	0.04025	0.3928	0.007962	0.8394
ENSG00000064115.11	-2.322e-06	9.957e-01	-	-	6.943e-03	5.707e-01	1.972e-02	2.339e-01	4.286e-02	6.557e-02	-0.01344	7.028e-01	0.008486	0.573	0.005988	0.7421	0.04758	0.1554	0.02631	0.3469
ENSG00000064199.6	5.100e-05	9.411e-01	-	-	-0.0003918	9.947e-01	-0.03841	6.344e-01	-0.06974	5.623e-01	1.643e-02	9.260e-01	0.07341	0.3158	0.02034	0.816	0.3632	0.02593	-0.1942	0.1804
ENSG00000064201.15	-7.078e-05	8.630e-01	-	-	-0.01963	3.883e-01	-0.1148	6.865e-04	-0.1439	1.893e-03	-0.07426	3.092e-01	-0.1194	0.0001822	-0.1347	0.0003455	-0.1716	0.008648	0.02006	0.7336
ENSG00000064205.10	7.160e-06	9.923e-01	-	-	-0.09714	6.453e-01	-0.964	4.708e-03	-0.6242	1.919e-01	-0.2159	7.802e-01	-0.7724	0.01491	-0.615	0.08116	-1.016	0.176	-1.148	0.07082
ENSG00000064225.12	-2.81e-05	9.544e-01	-	-	-0.03262	2.236e-01	-0.05965	1.035e-01	-0.02645	5.984e-01	1.432e-02	8.581e-01	-0.05017	0.1293	-0.03524	0.3929	-0.05159	0.5074	0.01035	0.8695
ENSG00000064270.12	-1.047e-06	9.958e-01	-	-	-0.01216	9.121e-01	1.249e-01	3.752e-01	2.129e-01	2.687e-01	2.843e-01	3.377e-01	0.07464	0.5708	-0.09964	0.5069	0.1137	0.6998	0.3731	0.1334
ENSG00000064300.9	-3.098e-06	9.943e-01	-	-	-0.04902	7.005e-01	-0.3463	4.550e-02	-0.2774	2.617e-01	-0.5434	2.089e-01	-0.3946	0.01597	-0.3562	0.05466	0.3687	0.3066	-0.1246	0.691
ENSG00000064309.14	-8.154e-05	7.309e-01	-	-	2.590e-03	9.512e-01	-0.08414	1.593e-01	-0.01281	8.838e-01	-0.231	9.181e-02	-0.03193	0.5631	-0.03738	0.5934	-0.01018	0.9402	-0.1467	0.188
ENSG00000064313.12	-4.657e-05	1.315e-17	1.344e-02	5.327e-01	-0.008755	3.918e-01	8.648e-03	4.871e-01	9.597e-03	6.235e-01	-0.004499	8.791e-01	0.02392	0.05042	0.02601	0.07124	-0.01084	0.6975	0.05208	0.02073
ENSG00000064393.16	-6.835e-05	8.888e-01	-	-	-0.006643	7.807e-01	-0.1132	2.085e-04	-0.101	2.986e-02	-0.2413	6.304e-04	-0.08006	0.006172	-0.1189	0.0004275	0.02416	0.7189	-0.1064	0.06359
ENSG00000064419.13	-1.055e-05	5.379e-01	-	-	1.784e-02	2.255e-01	-0.03059	8.584e-02	-0.02607	3.148e-01	-0.04248	2.849e-01	-0.01626	0.3344	-0.0164	0.3981	0.09638	0.04065	0.03093	0.331
ENSG00000064489.23	4.328e-05	7.664e-01	-	-	-0.08175	3.457e-01	-0.2437	2.168e-02	-0.184	2.671e-01	-0.1504	5.615e-01	-0.1749	0.09941	-0.1716	0.1821	-0.02651	0.9124	-0.5807	0.003394
ENSG00000064490.14	-4.517e-06	9.902e-01	-	-	7.897e-03	6.432e-01	4.134e-02	6.168e-02	4.704e-02	1.402e-01	5.324e-02	3.098e-01	0.05389	0.008768	0.06071	0.01093	0.07639	0.1086	0.06993	0.08446
ENSG00000064545.15	2.178e-05	9.343e-01	-	-	4.080e-02	1.047e-01	4.095e-02	1.667e-01	7.838e-02	7.076e-02	4.915e-02	4.636e-01	0.04573	0.1218	0.08431	0.01522	0.08083	0.2217	-0.01253	0.8107
ENSG00000064547.14	-1.038e-06	9.737e-01	-	-	-0.005848	8.450e-01	-0.0199	5.996e-01	-0.05741	2.832e-01	5.764e-03	9.467e-01	-0.06179	0.07014	-0.05563	0.2053	-0.1113	0.1865	-0.0001005	0.9988
ENSG00000064601.18	-8.958e-06	7.534e-01	-	-	-0.02633	2.750e-01	-0.03989	2.547e-01	6.630e-02	1.969e-01	-0.0628	4.243e-01	0.04252	0.2076	0.05103	0.2037	0.04377	0.566	-0.07233	0.2312
ENSG00000064607.17	-1.219e-05	9.823e-01	-	-	-0.006216	6.161e-01	2.622e-02	9.234e-02	-0.004077	8.587e-01	1.152e-02	7.377e-01	0.001344	0.9273	-0.03158	0.05871	-0.005155	0.8743	0.09979	0.000185
ENSG00000064651.14	-2.447e-05	9.476e-01	-	-	-0.01734	2.590e-01	-0.06607	1.278e-03	-0.01392	6.510e-01	-0.07264	1.124e-01	-0.07769	3.417e-05	-0.09233	3.625e-05	-0.01046	0.8111	-0.0394	0.283
ENSG00000064652.11	-1.236e-05	9.699e-01	-	-	-0.0008707	9.761e-01	-5.835e-05	9.988e-01	-0.06643	2.503e-01	1.903e-01	2.977e-02	0.05046	0.1889	0.0274	0.5299	-0.1396	0.09582	0.03677	0.5836
ENSG00000064666.15	2.440e-05	9.563e-01	-	-	8.445e-02	1.899e-03	1.652e-01	5.996e-07	1.821e-01	8.988e-05	3.109e-01	1.592e-05	0.1911	4.802e-10	0.1526	2.753e-05	0.1343	0.05902	0.2059	0.000253
ENSG00000064687.13	-2.71e-05	9.580e-01	-	-	5.137e-02	1.902e-01	5.645e-02	2.867e-01	1.470e-01	5.441e-02	2.503e-01	2.980e-02	0.05218	0.2675	0.02342	0.7018	-0.06436	0.5748	0.1252	0.1782
ENSG00000064692.19	-0.0001535	5.005e-01	-	-	-0.1302	4.005e-01	-0.5874	5.843e-03	-0.3614	2.587e-01	-1.633	5.537e-03	-0.3041	0.1214	-0.4399	0.0574	-0.2802	0.5584	-0.4162	0.2825
ENSG00000064703.12	8.036e-06	2.816e-01	-	-	-0.02515	5.435e-02	3.901e-02	1.430e-02	3.829e-02	1.096e-01	9.026e-02	9.393e-03	0.0195	0.2031	-0.004979	0.7999	0.03765	0.2711	0.02044	0.4366
ENSG00000064726.10	-1.865e-06	7.162e-01	-	-	-0.01351	3.083e-01	8.017e-03	6.617e-01	-0.01317	6.218e-01	7.161e-02	6.806e-02	-0.01809	0.269	-0.02799	0.1475	0.005288	0.8903	0.04836	0.1137
ENSG00000064763.11	-1.034e-05	9.845e-01	-	-	1.492e-03	9.567e-01	9.849e-02	4.854e-03	5.221e-02	3.131e-01	4.029e-02	6.064e-01	0.1191	0.0004686	0.097	0.01887	-0.06163	0.4329	-0.0129	0.8342
ENSG00000064787.13	-5.032e-05	8.592e-01	-	-	-0.01302	8.768e-01	-0.09794	3.684e-01	-0.0127	9.369e-01	5.418e-02	8.133e-01	0.05696	0.5769	0.01323	0.9116	0.1442	0.5568	0.1145	0.5579
ENSG00000064886.14	4.430e-07	9.989e-01	-	-	2.207e-02	7.151e-01	5.241e-02	4.875e-01	1.366e-01	2.083e-01	1.886e-01	2.316e-01	0.1054	0.1432	0.08372	0.2978	0.1077	0.4854	0.2359	0.06275
ENSG00000064932.16	2.639e-05	3.454e-01	-	-	5.370e-02	4.857e-02	8.809e-02	9.303e-03	4.609e-02	3.769e-01	2.376e-01	3.038e-03	0.03016	0.3908	-0.01905	0.6315	0.003741	0.9639	0.1758	0.005141
ENSG00000064933.17	2.738e-05	2.001e-03	-	-	1.062e-03	9.531e-01	3.658e-02	1.439e-01	5.585e-02	1.206e-01	6.825e-02	2.208e-01	-0.02474	0.276	-0.03271	0.2443	0.06586	0.2058	0.01886	0.6704
ENSG00000064961.19	8.875e-07	9.279e-01	-	-	-0.02389	1.364e-01	4.440e-02	4.283e-02	2.753e-02	4.142e-01	7.909e-02	1.227e-01	0.01338	0.5457	0.04411	0.09971	0.05447	0.2766	0.03076	0.442
ENSG00000064989.13	-2.715e-05	9.866e-01	-	-	-0.001699	9.734e-01	4.190e-02	5.072e-01	-0.01646	8.641e-01	-0.1875	1.914e-01	0.04638	0.4551	-0.04534	0.5367	0.01925	0.8929	0.07672	0.4971
ENSG00000064995.18	-1.115e-05	9.756e-01	-	-	2.739e-02	8.534e-02	-0.002482	9.084e-01	4.030e-03	8.952e-01	4.828e-02	3.190e-01	0.01857	0.364	-0.04856	0.04972	-0.005137	0.9122	0.05948	0.1043
ENSG00000064999.15	-3.669e-05	1.927e-07	-	-	-0.02941	4.978e-02	-0.1238	1.597e-11	-0.1748	4.613e-11	-0.203	7.059e-07	-0.1468	2.697e-17	-0.1779	2.021e-19	-0.08931	0.02628	-0.102	0.001164
ENSG00000065000.18	-3.859e-05	7.425e-02	-	-	-0.03166	9.518e-02	1.588e-02	4.965e-01	-0.02116	5.396e-01	2.748e-02	6.055e-01	-0.02458	0.2538	-0.05842	0.02517	0.02966	0.5618	0.08709	0.03515
ENSG00000065029.15	1.719e-05	4.279e-02	-	-	1.028e-02	3.527e-01	3.868e-02	1.686e-02	1.141e-02	6.066e-01	5.916e-02	5.973e-02	0.02351	0.1103	0.00814	0.5995	0.005846	0.8569	0.08789	0.0002528
ENSG00000065054.14	1.709e-04	2.833e-01	-	-	2.151e-02	8.544e-01	-0.1506	2.791e-01	-0.1486	4.978e-01	3.790e-01	2.410e-01	-0.01144	0.9354	-0.1209	0.4825	-0.1605	0.619	-0.8229	0.004906
ENSG00000065057.9	1.939e-05	2.545e-01	-	-	-0.005182	8.252e-01	9.102e-03	7.510e-01	-0.06431	1.475e-01	9.499e-02	1.723e-01	-0.0706	0.01074	-0.08779	0.008811	-0.06497	0.3323	0.05795	0.273
ENSG00000065060.17	-1.373e-05	9.789e-01	-	-	-0.01765	5.018e-01	-0.02516	4.462e-01	2.299e-02	6.388e-01	-0.0713	3.484e-01	0.04249	0.2036	-0.04137	0.2745	0.01362	0.8489	-0.09737	0.09759
ENSG00000065135.12	9.752e-06	4.745e-01	-	-	6.547e-05	9.956e-01	-0.02944	5.131e-02	-0.02923	1.859e-01	-0.01262	7.035e-01	-0.03276	0.02397	-0.042	0.01089	-0.08033	0.01482	-0.01739	0.5061
ENSG00000065150.21	1.221e-05	4.461e-01	-	-	-0.01358	3.365e-01	-0.03327	6.674e-02	-0.007659	7.826e-01	3.614e-02	4.191e-01	-0.01128	0.5276	-0.04076	0.0472	0.05647	0.1751	-0.03675	0.2588
ENSG00000065154.12	5.659e-05	2.815e-02	-	-	5.747e-03	8.049e-01	3.113e-02	2.805e-01	1.634e-02	7.117e-01	8.665e-03	8.982e-01	0.0232	0.3976	0.04668	0.1488	-0.01646	0.8007	0.012	0.8185
ENSG00000065183.16	2.395e-05	9.216e-04	-	-	-0.02155	1.292e-01	-0.00252	8.857e-01	-0.01199	6.616e-01	7.916e-03	8.469e-01	0.02383	0.1868	0.0003469	0.9866	-0.003111	0.939	0.01168	0.7154
ENSG00000065243.20	-2.145e-05	1.934e-01	-	-	-0.01212	3.926e-01	-0.01434	4.412e-01	-0.0003485	9.896e-01	2.570e-02	5.282e-01	-0.006153	0.7062	-0.005327	0.801	-0.04474	0.279	0.01026	0.7434
ENSG00000065268.10	1.878e-05	2.484e-01	-	-	-0.02602	3.734e-01	7.759e-02	3.909e-02	1.787e-02	7.236e-01	2.045e-01	5.299e-03	0.01386	0.6783	-0.04606	0.2313	0.01705	0.8225	0.2451	2.114e-05
ENSG00000065308.5	-2.241e-05	9.594e-01	-	-	1.455e-02	5.039e-01	-0.01731	5.187e-01	4.690e-02	2.327e-01	-0.03757	5.379e-01	-0.002956	0.9054	-0.02875	0.3503	0.1382	0.01611	-0.08344	0.08023
ENSG00000065320.9	-0.0001546	6.262e-01	-	-	4.329e-03	9.704e-01	-0.5346	4.227e-04	-0.2824	2.132e-01	-0.259	4.538e-01	-0.4968	0.0007305	-0.4114	0.01075	-0.3414	0.3246	-0.1592	0.566
ENSG00000065325.13	-0.0001783	7.508e-01	-	-	-0.0879	7.257e-01	-0.7103	3.381e-02	-0.425	3.392e-01	-1.009	2.158e-01	-0.5778	0.06444	-0.6437	0.06327	0.01105	0.9877	-0.1874	0.7389
ENSG00000065328.16	3.436e-05	8.677e-01	-	-	6.161e-02	4.278e-01	-0.09336	3.331e-01	2.658e-02	8.478e-01	5.976e-02	7.758e-01	-0.07512	0.3846	0.0414	0.6916	-0.1615	0.4375	0.05375	0.7414
ENSG00000065357.20	-8.87e-06	9.874e-01	-	-	-0.02599	2.627e-01	-0.1404	5.978e-06	-0.1604	4.223e-04	-0.169	1.463e-02	-0.1079	0.0001578	-0.1224	0.0004341	-0.02536	0.6993	-0.0524	0.3473
ENSG00000065361.15	2.590e-04	3.509e-01	-	-	1.424e-01	2.731e-01	3.474e-02	8.263e-01	1.851e-02	9.280e-01	8.363e-02	7.884e-01	0.1333	0.3336	0.327	0.03491	-0.3913	0.2513	-0.2809	0.2903
ENSG00000065371.17	-0.0002158	7.601e-01	-	-	-0.3302	1.462e-01	-0.9909	1.089e-03	-0.7225	9.447e-02	-1.784	2.020e-02	-0.5841	0.03768	-0.6144	0.04946	0.07578	0.9157	-0.3478	0.5457
ENSG00000065413.20	2.456e-05	1.631e-02	-	-	8.855e-03	3.216e-01	3.227e-02	3.500e-03	8.648e-03	6.132e-01	4.995e-02	4.743e-02	0.001174	0.9177	0.003417	0.7876	-0.04381	0.07521	0.06821	0.000502
ENSG00000065427.14	2.094e-05	1.849e-01	-	-	-0.001547	9.103e-01	-0.01361	4.080e-01	-0.02334	3.070e-01	-0.03344	3.397e-01	-0.005553	0.7149	-0.01107	0.6173	0.01661	0.6267	0.005609	0.8317
ENSG00000065457.10	4.255e-05	9.110e-01	-	-	-0.001973	9.110e-01	-0.0342	1.121e-01	-0.06722	2.883e-02	-0.05408	2.412e-01	-0.07031	0.0006072	-0.03244	0.173	-0.06706	0.1349	0.01338	0.7271
ENSG00000065485.20	3.041e-05	9.677e-01	-	-	-0.04854	1.591e-01	-0.07249	8.442e-02	-0.1339	3.251e-02	-0.1321	1.762e-01	-0.01586	0.6987	-0.1016	0.03203	0.02422	0.7866	0.00786	0.9156
ENSG00000065491.8	-5.063e-05	7.965e-01	-	-	-0.1159	2.380e-02	-0.319	3.417e-07	-0.2091	2.609e-02	-0.4611	1.139e-03	-0.1359	0.02662	-0.006452	0.9263	0.01094	0.935	-0.2517	0.01876
ENSG00000065518.8	-5.174e-05	9.011e-01	-	-	3.465e-02	1.485e-01	-0.03245	2.898e-01	-0.01242	7.844e-01	-0.08723	1.898e-01	0.006099	0.8275	-0.002054	0.9541	0.05556	0.3799	-0.07397	0.1488
ENSG00000065526.12	-1.67e-06	9.147e-01	-	-	7.020e-03	6.341e-01	-0.02366	2.658e-01	4.750e-02	1.134e-01	-0.07643	9.376e-02	-0.03314	0.09391	-0.008531	0.7099	0.05258	0.2375	-0.08825	0.01275
ENSG00000065534.18	-3.6e-05	6.217e-01	-	-	-0.0628	2.506e-01	-0.1859	9.798e-03	-0.132	2.235e-01	-0.5167	2.031e-03	-0.07814	0.2756	0.02598	0.7355	-0.01752	0.9144	-0.4865	0.0002066
ENSG00000065548.18	-8.22e-06	9.835e-01	-	-	-0.01334	5.729e-01	-0.024	4.571e-01	2.364e-02	6.245e-01	-0.003806	9.605e-01	-0.02844	0.3571	-0.02913	0.4618	-0.02297	0.7499	-0.03783	0.5069
ENSG00000065559.15	1.533e-05	9.658e-01	-	-	2.803e-02	6.359e-02	3.914e-02	2.777e-02	6.597e-02	9.867e-03	1.165e-01	1.501e-03	0.03372	0.04253	0.01691	0.4149	0.01966	0.5884	0.01279	0.6652
ENSG00000065600.12	3.159e-05	9.544e-01	-	-	1.312e-02	4.376e-01	6.644e-02	2.112e-03	1.569e-02	6.259e-01	7.096e-02	1.487e-01	0.01887	0.345	0.01783	0.4709	0.06474	0.1745	0.07435	0.05184
ENSG00000065609.14	1.541e-04	7.232e-01	-	-	-0.508	5.417e-02	-0.3086	4.152e-01	-0.007716	9.921e-01	1.625e+00	6.201e-02	-0.7564	0.03813	-0.2908	0.4905	-0.2859	0.7992	-1.656	0.02031
ENSG00000065613.15	-2.508e-05	9.639e-01	-	-	-0.007821	6.941e-01	7.135e-02	4.013e-03	2.686e-02	4.235e-01	4.462e-02	4.021e-01	0.02383	0.2739	0.0365	0.1578	-0.03362	0.5193	0.09246	0.01803
ENSG00000065615.14	-8.494e-06	4.985e-01	-	-	4.398e-03	7.028e-01	3.208e-02	2.690e-02	4.798e-02	2.874e-02	3.403e-02	3.004e-01	0.02235	0.1094	0.03867	0.02153	0.0701	0.02969	0.03971	0.1202
ENSG00000065618.21	1.101e-04	5.431e-01	-	-	1.895e-01	1.373e-01	4.812e-01	2.126e-03	7.830e-01	6.220e-04	-0.6459	7.113e-02	0.3979	0.00945	0.07966	0.6395	-0.04628	0.8891	0.5782	0.04171
ENSG00000065621.15	5.539e-05	7.834e-01	-	-	6.657e-02	9.730e-02	1.296e-01	1.014e-02	1.108e-01	1.313e-01	1.445e-01	2.338e-01	0.132	0.005225	0.1503	0.007454	-0.02059	0.8572	0.2107	0.02032
ENSG00000065665.21	6.118e-05	2.924e-05	-	-	-0.006422	8.006e-01	6.519e-02	4.445e-02	-0.0003436	9.939e-01	1.149e-01	8.924e-02	0.009047	0.7673	0.04611	0.1969	-0.1262	0.06748	0.05721	0.2938
ENSG00000065675.15	8.004e-06	9.859e-01	-	-	4.003e-02	8.064e-02	7.358e-02	1.032e-02	7.108e-02	1.021e-01	1.636e-01	1.653e-02	0.08498	0.002047	0.08401	0.00943	-0.05224	0.426	0.1231	0.01979
ENSG00000065717.15	-0.0001578	2.625e-01	-	-	5.109e-02	4.956e-01	5.211e-02	6.232e-01	1.538e-01	3.265e-01	2.165e-01	3.849e-01	0.1646	0.07782	0.1999	0.08583	0.155	0.5239	-0.1538	0.4419
ENSG00000065802.12	2.004e-06	7.409e-01	-	-	-0.01205	3.512e-01	-0.0405	1.623e-02	-0.06108	1.403e-02	-0.00143	9.682e-01	-0.03795	0.01484	-0.06041	0.001319	-0.02572	0.4666	0.01526	0.5923
ENSG00000065809.13	-2.268e-05	9.672e-01	-	-	-0.001864	9.039e-01	2.716e-02	1.638e-01	6.062e-02	3.284e-02	1.217e-01	5.234e-03	0.05735	0.003127	-0.002398	0.9152	0.01381	0.7419	0.06012	0.07626
ENSG00000065833.9	-7.47e-05	9.073e-01	-	-	-0.1233	5.863e-02	-0.1153	1.709e-01	-0.2241	7.745e-02	-0.04665	8.132e-01	-0.08994	0.288	-0.1293	0.1656	0.1122	0.5581	0.08857	0.5455
ENSG00000065882.16	1.521e-05	4.161e-01	-	-	6.885e-03	6.629e-01	6.422e-02	1.559e-03	1.146e-01	1.430e-04	4.912e-02	2.581e-01	0.0666	0.0002631	0.05746	0.01021	0.08203	0.04943	0.0678	0.04373
ENSG00000065883.16	2.118e-05	4.562e-02	-	-	3.016e-02	2.079e-03	9.645e-02	1.529e-14	9.302e-02	5.002e-07	1.202e-01	2.037e-05	0.08428	5.274e-13	0.08979	1.103e-11	0.07845	0.003757	0.1318	6.255e-10
ENSG00000065911.12	-8.838e-06	9.933e-01	-	-	2.459e-03	9.193e-01	-0.002153	9.375e-01	-0.06652	8.052e-02	2.741e-02	6.306e-01	-0.009116	0.7128	-0.03404	0.2672	0.02051	0.7247	0.05766	0.2049
ENSG00000065923.10	3.052e-05	9.810e-01	-	-	-0.01643	7.003e-01	4.941e-02	3.476e-01	1.546e-01	5.618e-02	-0.03446	7.800e-01	0.01306	0.7953	-0.009518	0.8715	0.1662	0.1513	-0.04798	0.6191
ENSG00000065970.9	1.749e-05	3.978e-01	-	-	-0.01642	4.020e-01	-0.02933	2.081e-01	5.272e-03	8.842e-01	-0.02388	6.747e-01	-0.001604	0.9434	-0.001309	0.9584	-0.007647	0.8829	-0.1166	0.006564
ENSG00000065978.19	1.409e-05	8.676e-01	-	-	-0.06059	2.538e-01	-0.01229	8.487e-01	-0.06761	4.831e-01	-0.007306	9.613e-01	0.1247	0.047	0.1986	0.006413	0.2048	0.1518	0.2124	0.05865
ENSG00000065989.16	2.324e-05	9.518e-01	-	-	2.774e-02	5.498e-01	1.002e-02	8.679e-01	-0.07873	3.692e-01	-0.1196	3.831e-01	-0.03766	0.5227	-0.09454	0.1667	0.03395	0.7941	-0.1579	0.1395
ENSG00000066027.12	-3.29e-06	9.943e-01	-	-	2.468e-02	3.289e-01	3.897e-02	2.185e-01	5.514e-02	2.226e-01	2.242e-01	3.262e-04	0.02764	0.3499	0.01138	0.7398	0.009452	0.8821	0.1536	0.002357
ENSG00000066032.18	-4.188e-05	8.704e-01	-	-	-0.1547	3.201e-01	-0.09728	6.421e-01	-0.2527	4.096e-01	4.380e-02	9.271e-01	-0.1621	0.4054	-0.239	0.314	-0.5521	0.2352	-0.8159	0.04294
ENSG00000066044.15	3.643e-05	1.531e-06	-	-	1.217e-03	9.258e-01	7.389e-03	6.682e-01	1.716e-02	4.809e-01	7.548e-02	5.286e-02	0.000794	0.961	-0.02823	0.1373	0.03247	0.3567	-0.02705	0.3457
ENSG00000066056.14	-2.865e-05	6.752e-01	-	-	-0.04657	5.993e-01	-0.1407	2.314e-01	1.634e-01	3.657e-01	-0.2405	4.086e-01	-0.1926	0.09813	-0.1774	0.1877	0.01718	0.9498	0.1611	0.458
ENSG00000066084.13	7.403e-06	9.904e-01	-	-	3.030e-02	4.486e-02	8.607e-02	3.162e-07	7.408e-02	7.118e-03	6.401e-02	1.242e-01	0.06284	0.0001967	0.0445	0.03945	0.04347	0.2825	0.07808	0.01623
ENSG00000066117.15	3.829e-05	2.622e-05	-0.02469	2.986e-01	5.477e-02	2.553e-04	1.493e-01	1.830e-15	1.366e-01	3.982e-07	1.509e-01	2.636e-04	0.1318	4.999e-14	0.133	2.036e-11	0.08678	0.02923	0.1099	0.000435
ENSG00000066135.13	-2.067e-05	9.651e-01	-0.0137	5.906e-01	-0.03249	2.942e-03	-0.09665	4.996e-12	-0.09084	2.287e-05	-0.07364	2.122e-02	-0.1168	1.373e-17	-0.1195	7.492e-14	-0.07791	0.01517	-0.05489	0.02344
ENSG00000066136.20	1.060e-05	1.989e-01	-	-	3.386e-02	1.495e-02	4.505e-02	9.627e-03	1.158e-01	8.024e-06	3.137e-02	4.516e-01	0.06282	0.0001364	0.06541	0.001175	0.1446	0.0001817	0.02609	0.3714
ENSG00000066185.13	-4.794e-05	8.300e-01	-	-	-0.03988	5.699e-01	-0.2083	2.967e-02	-0.1079	4.333e-01	-0.2091	3.293e-01	-0.03162	0.7211	0.009786	0.9256	-0.283	0.1946	-0.2679	0.1271
ENSG00000066230.12	5.059e-05	8.331e-01	-	-	7.268e-02	3.300e-02	2.647e-01	2.098e-10	2.627e-01	3.224e-05	4.386e-01	1.197e-06	0.2882	9.861e-13	0.2763	7.038e-10	0.3039	0.0008924	0.3812	3.501e-07
ENSG00000066279.18	-0.0001491	1.598e-02	-	-	-0.1447	6.835e-03	-0.1935	3.066e-03	-0.3018	1.122e-03	-0.05995	6.751e-01	-0.09818	0.1101	-0.1944	0.005676	-0.08622	0.5342	-0.06871	0.5363
ENSG00000066294.14	4.850e-06	9.929e-01	-	-	-0.003887	8.586e-01	2.882e-02	3.149e-01	2.544e-02	5.250e-01	-0.06391	2.667e-01	0.01407	0.6035	0.005749	0.8407	0.05757	0.3064	0.07395	0.1012
ENSG00000066322.15	-1.374e-05	5.568e-02	-	-	-0.002455	8.749e-01	1.079e-01	8.121e-09	1.220e-01	1.470e-05	1.274e-01	2.680e-03	0.104	3.365e-09	0.08868	3.946e-05	0.1572	0.0001017	0.1618	6.809e-07
ENSG00000066336.11	5.034e-06	9.897e-01	-	-	3.538e-03	9.007e-01	8.331e-02	1.656e-02	1.290e-01	5.002e-03	2.128e-01	4.471e-03	0.08762	0.005678	0.1156	0.005278	0.1335	0.06246	0.05693	0.3086
ENSG00000066379.15	1.515e-05	9.677e-01	-	-	1.928e-02	2.958e-01	-0.05365	3.431e-02	-0.1159	1.924e-03	-0.0334	5.253e-01	-0.05803	0.01444	-0.1238	9.295e-06	-0.1467	0.003684	-0.09504	0.02261
ENSG00000066382.16	-0.0001645	2.593e-01	-	-	9.630e-03	9.104e-01	-0.1318	2.603e-01	1.705e-02	9.177e-01	1.769e-02	9.461e-01	-0.1421	0.187	0.1589	0.1826	0.03405	0.8938	-0.5462	0.01325
ENSG00000066422.5	-5.411e-06	7.154e-01	-	-	-0.02178	7.588e-02	2.574e-02	1.157e-01	-0.006069	7.953e-01	4.775e-02	1.534e-01	-0.004627	0.7511	-0.008807	0.6163	-0.004006	0.9027	0.07591	0.004332
ENSG00000066427.24	-3.933e-05	1.439e-02	-	-	-0.0405	3.523e-03	-0.07048	1.336e-04	-0.07627	3.043e-03	1.781e-03	9.645e-01	-0.07792	1.639e-06	-0.06672	0.0004621	-0.04166	0.2846	-0.07591	0.01631
ENSG00000066455.13	-1.692e-05	1.528e-02	-	-	4.284e-03	7.398e-01	-0.05887	4.722e-04	-0.02818	1.946e-01	-0.1537	1.178e-05	-0.04253	0.0104	-0.0236	0.1966	0.0192	0.5566	-0.0755	0.005865
ENSG00000066468.22	-6.681e-05	7.013e-01	-	-	-0.01221	9.087e-01	-0.1679	2.241e-01	1.277e-01	4.999e-01	-0.33	2.254e-01	-0.1119	0.38	-0.1861	0.1823	0.1917	0.4885	0.05096	0.8134
ENSG00000066557.6	-2.44e-05	9.439e-01	-	-	-0.05964	3.235e-04	-0.08042	1.236e-04	-0.08479	6.509e-03	-0.02379	6.064e-01	-0.07078	0.0003063	-0.1045	7.329e-06	-0.04512	0.3379	-0.02736	0.4489
ENSG00000066583.12	-1.019e-05	9.708e-01	-	-	8.833e-03	7.301e-01	-0.04455	1.600e-01	-0.02923	5.163e-01	-0.05311	4.639e-01	-0.08449	0.002389	-0.05815	0.09625	0.05996	0.4134	-0.009708	0.8631
ENSG00000066651.20	5.094e-05	8.791e-01	-	-	6.418e-03	7.240e-01	3.318e-02	1.823e-01	1.501e-02	6.714e-01	1.053e-01	4.907e-02	0.04435	0.05445	0.0008229	0.9764	0.02975	0.5695	0.1073	0.01042
ENSG00000066654.14	-2.62e-05	1.691e-09	-	-	-0.02738	1.864e-02	-0.05386	1.862e-04	-0.03374	1.464e-01	-0.0994	6.990e-03	-0.04948	0.0004213	-0.06187	0.0002221	-0.04682	0.1606	-0.03227	0.2276
ENSG00000066697.14	-2.587e-05	9.131e-01	-	-	-0.01301	6.243e-01	-0.06436	5.791e-02	-0.04546	3.873e-01	-0.2681	1.117e-03	-0.06169	0.07766	-0.04818	0.1999	0.03805	0.626	-0.1128	0.06314
ENSG00000066735.14	2.478e-05	9.502e-01	-	-	4.739e-02	6.404e-01	-0.3455	1.219e-02	-0.1975	3.046e-01	2.144e-01	4.621e-01	-0.4925	0.0001948	-0.4844	0.001296	-0.1483	0.6016	0.1473	0.5106
ENSG00000066739.12	-6.663e-06	5.827e-01	-	-	-0.009395	3.798e-01	-0.006496	6.555e-01	2.475e-02	2.366e-01	2.243e-02	4.909e-01	0.01047	0.43	0.004366	0.7786	0.0279	0.3949	0.04981	0.04424
ENSG00000066777.9	6.962e-06	5.965e-01	-	-	-0.006785	5.654e-01	-0.01997	1.903e-01	6.148e-03	7.992e-01	-0.0005945	9.867e-01	-0.01347	0.3494	-0.01923	0.2909	-0.02303	0.5238	-0.01538	0.5676
ENSG00000066813.14	-0.0001726	8.605e-01	-	-	6.343e-02	7.391e-01	-0.8425	6.881e-04	-0.09477	7.872e-01	-0.1594	8.030e-01	-0.1895	0.4021	-0.5209	0.04495	-0.2205	0.7189	-0.05338	0.9111
ENSG00000066827.16	4.537e-05	6.708e-11	-	-	5.904e-03	6.635e-01	6.837e-02	7.291e-05	4.705e-02	8.127e-02	7.339e-02	7.498e-02	0.04809	0.006143	0.2116	6.862e-05	0.07378	0.06281	0.1042	0.001011
ENSG00000066855.16	1.237e-05	9.697e-01	-	-	-0.03744	1.975e-01	-0.04758	2.230e-01	-0.1135	4.021e-02	-0.1273	1.296e-01	-0.06799	0.05433	-0.05444	0.2033	0.006732	0.9333	-0.07422	0.2674
ENSG00000066923.17	4.264e-05	8.503e-01	-	-	5.983e-02	6.432e-02	2.104e-01	3.176e-07	2.038e-01	2.306e-04	2.200e-01	8.198e-03	0.1143	0.003899	0.1545	0.0004484	0.1753	0.02682	0.243	0.0002611
ENSG00000066926.11	-0.0001259	7.162e-01	-	-	-0.2585	4.817e-04	-0.4684	2.293e-06	-0.4486	2.738e-03	-0.5203	2.332e-02	-0.2183	0.0176	-0.1358	0.1972	-0.2621	0.2096	-0.2934	0.09677
ENSG00000066933.16	6.790e-06	1.228e-01	-	-	-0.01393	1.852e-01	1.648e-02	2.642e-01	1.279e-02	5.270e-01	5.171e-02	7.531e-02	0.006756	0.61	-0.01729	0.2551	-0.00875	0.773	0.04184	0.06743
ENSG00000067048.17	1.053e-04	8.346e-01	-	-	2.512e-02	6.742e-01	-0.02735	6.682e-01	3.848e-02	6.525e-01	2.049e+00	1.011e-11	0.06508	0.635	-0.06167	0.3111	-0.03256	0.7371	-0.05218	0.4068
ENSG00000067057.17	3.127e-05	9.408e-01	-	-	-0.04339	1.117e-01	-0.04168	2.248e-01	-0.1385	6.853e-03	1.581e-01	4.994e-02	-0.1521	1.026e-05	-0.1763	4.112e-06	-0.1353	0.07517	0.03188	0.599
ENSG00000067064.11	7.138e-06	9.870e-01	-	-	-0.01916	3.945e-01	2.789e-02	3.067e-01	2.400e-02	5.426e-01	9.019e-02	1.417e-01	0.003375	0.8931	-0.04677	0.1174	0.06718	0.3643	0.1319	0.006583
ENSG00000067066.17	1.621e-05	9.793e-01	-	-	4.611e-02	5.602e-02	9.574e-02	2.790e-04	1.112e-01	7.761e-03	1.211e-01	5.302e-02	0.09214	0.0002308	0.06637	0.06579	0.1174	0.05631	0.1646	0.001456
ENSG00000067082.15	1.824e-05	9.771e-01	1.031e-02	5.973e-01	3.565e-02	1.925e-02	1.306e-01	7.538e-12	9.765e-02	9.508e-04	1.333e-01	1.642e-03	0.09085	8.075e-07	0.05313	0.01861	0.06443	0.1342	0.05225	0.1107
ENSG00000067113.17	2.325e-05	9.050e-01	-	-	2.308e-03	9.441e-01	6.863e-02	1.334e-01	4.742e-02	4.503e-01	-0.132	1.824e-01	0.103	0.01387	0.1609	0.001247	-0.007399	0.9382	0.0658	0.4173
ENSG00000067141.17	5.335e-06	9.843e-01	-	-	4.346e-02	2.459e-01	-0.02063	6.821e-01	3.061e-02	6.748e-01	-0.02059	8.491e-01	-0.03076	0.5366	-0.01741	0.7484	-0.01898	0.8575	0.01264	0.8858
ENSG00000067167.8	-1.808e-05	2.720e-01	-	-	-0.03297	2.086e-02	-0.08323	2.238e-06	-0.1304	5.456e-07	-0.07602	4.949e-02	-0.0744	1.796e-05	-0.07579	0.00021	-0.03799	0.3212	-0.03485	0.249
ENSG00000067177.15	-2.321e-05	8.931e-01	-	-	8.017e-03	8.824e-01	-0.0643	3.439e-01	6.858e-02	5.026e-01	5.909e-02	7.147e-01	-0.04609	0.4801	-0.07363	0.3253	-0.0592	0.7127	0.2175	0.08117
ENSG00000067182.8	4.083e-05	9.369e-01	-	-	7.512e-02	1.004e-04	8.548e-02	1.583e-04	3.115e-02	3.561e-01	1.570e-01	3.237e-03	0.06578	0.002589	0.05569	0.04204	0.0289	0.5701	-0.02734	0.4993
ENSG00000067191.16	-8.738e-07	9.976e-01	-	-	-0.05083	4.809e-02	-0.06929	4.513e-02	-0.06792	1.375e-01	-0.007838	9.112e-01	-0.1098	0.0008034	-0.05456	0.1323	-0.1714	0.01246	0.07406	0.1856
ENSG00000067208.14	-3.975e-05	9.550e-01	-	-	-0.03487	7.290e-02	-0.04245	9.091e-02	-0.09065	6.525e-03	-0.05714	2.685e-01	-0.05458	0.01768	-0.06908	0.0083	-0.06403	0.1865	-0.06106	0.1643
ENSG00000067221.14	-2.616e-05	9.312e-01	-	-	-0.00586	8.358e-01	-0.02879	3.887e-01	-0.1427	1.481e-03	-0.1737	1.356e-02	-0.05072	0.08689	-0.06018	0.2043	-0.186	0.006364	0.03415	0.5628
ENSG00000067225.18	8.879e-06	9.886e-01	-	-	-0.01521	4.671e-01	-0.07141	7.772e-03	-0.06625	9.813e-02	-0.05528	3.834e-01	-0.04346	0.1027	-0.06438	0.02499	0.03353	0.5547	-0.1448	0.001826
ENSG00000067248.10	-2.108e-06	9.959e-01	-	-	-0.05921	7.190e-04	-0.03237	1.518e-01	-0.04754	1.715e-01	6.080e-03	9.109e-01	-0.01276	0.5612	-0.03257	0.2229	-0.03571	0.4876	-0.002497	0.953
ENSG00000067334.14	-5.358e-07	9.990e-01	-	-	5.789e-02	1.427e-02	2.389e-02	3.992e-01	9.648e-02	2.685e-02	-0.07772	2.430e-01	0.04004	0.1701	0.05935	0.08187	0.07871	0.2206	-0.05031	0.3318
ENSG00000067365.15	9.494e-06	9.812e-01	-	-	2.577e-02	5.106e-02	5.612e-02	1.014e-03	2.371e-02	3.526e-01	7.286e-02	7.165e-02	0.03775	0.02578	0.03014	0.1189	0.04931	0.1845	0.03587	0.2378
ENSG00000067369.13	1.089e-05	9.811e-01	-	-	4.003e-04	9.791e-01	-0.009582	6.125e-01	1.973e-03	9.441e-01	8.260e-03	8.563e-01	-0.02525	0.1865	-0.04879	0.01986	0.01363	0.7508	-0.0003298	0.9925
ENSG00000067445.21	-6.348e-06	9.729e-01	-	-	8.046e-02	2.400e-01	3.179e-03	9.704e-01	1.806e-01	1.444e-01	2.886e-01	1.141e-01	-0.01843	0.8239	-0.01961	0.8293	0.2445	0.1703	0.2024	0.178
ENSG00000067533.6	-8.271e-06	9.799e-01	-	-	-0.03064	4.315e-02	-0.04249	3.122e-02	-0.04607	1.124e-01	-0.002363	9.571e-01	-0.007024	0.7111	-0.03704	0.09993	-0.06457	0.1454	-0.02057	0.5593
ENSG00000067560.12	1.150e-05	9.860e-01	-	-	5.803e-03	6.297e-01	-0.0623	2.556e-05	-0.05302	1.427e-02	-0.07254	2.751e-02	-0.03489	0.0103	-0.02679	0.08887	-0.02245	0.4595	-0.1036	3.91e-05
ENSG00000067596.12	-9.669e-06	4.613e-01	-	-	-0.004709	6.870e-01	-0.003444	8.010e-01	-0.001155	9.548e-01	7.944e-03	7.975e-01	-0.02891	0.04223	-0.01986	0.1987	-0.008023	0.8041	0.03089	0.2027
ENSG00000067601.8	-3.309e-05	8.825e-01	-	-	-0.02098	5.621e-01	-0.1273	7.181e-03	-0.2119	2.287e-03	-0.3217	3.384e-03	-0.1448	0.0009675	-0.09868	0.06118	-0.1447	0.1555	-0.0996	0.2302
ENSG00000067606.17	3.181e-05	8.496e-01	-	-	2.900e-02	2.073e-01	6.162e-02	3.533e-02	1.171e-01	7.004e-03	1.297e-01	4.394e-02	-0.02802	0.2841	-0.03402	0.2874	0.1004	0.12	0.0666	0.1908
ENSG00000067646.12	9.371e-05	5.997e-01	-	-	-0.07066	5.281e-03	-0.09946	1.115e-02	-0.09086	1.020e-01	2.107e-02	8.490e-01	-0.06935	0.0401	-0.07583	0.09873	-0.05086	0.4875	-0.07375	0.1787
ENSG00000067704.10	4.143e-08	9.999e-01	-	-	-0.03683	9.819e-03	-0.07536	2.513e-05	-0.07536	5.141e-03	-0.05852	1.621e-01	-0.04589	0.00885	-0.06947	0.0003797	-0.01719	0.663	0.001065	0.9727
ENSG00000067715.14	-3.542e-05	9.463e-01	-	-	-0.01913	8.709e-01	9.700e-02	4.895e-01	8.732e-02	6.499e-01	-0.1643	5.922e-01	0.1033	0.421	-0.2749	0.06451	0.2873	0.3049	0.004356	0.9854
ENSG00000067798.16	-0.0001133	3.637e-01	-	-	3.445e-01	7.169e-05	1.995e-01	6.340e-02	7.936e-01	1.035e-06	-0.008126	9.712e-01	0.3622	0.005256	0.3258	0.01347	0.5182	0.02094	0.5768	0.006414
ENSG00000067829.19	-4.905e-05	2.807e-08	-	-	5.657e-03	7.062e-01	-0.04631	2.067e-02	2.107e-02	4.090e-01	-0.1023	1.021e-02	-0.00854	0.6506	0.06437	0.003778	0.09836	0.01184	-0.07208	0.02292
ENSG00000067836.12	-0.0001058	7.117e-01	-	-	-0.1365	2.420e-03	-0.3078	7.229e-09	-0.3196	1.671e-04	-0.511	8.684e-05	-0.1478	0.009379	0.0207	0.7598	-0.1349	0.2564	-0.1488	0.1268
ENSG00000067840.12	9.433e-06	9.813e-01	-	-	9.908e-02	4.554e-02	1.005e-01	1.054e-01	6.112e-02	5.177e-01	1.437e-01	3.169e-01	-0.06179	0.2992	-0.09168	0.2191	-0.1916	0.1944	0.3387	0.00344
ENSG00000067900.8	6.128e-06	7.549e-01	-	-	1.317e-03	9.412e-01	2.357e-02	2.803e-01	6.411e-02	5.266e-02	4.605e-02	3.601e-01	0.007369	0.7243	0.01282	0.6201	0.0451	0.3817	0.01504	0.6831
ENSG00000067955.15	-2.746e-05	2.356e-10	1.275e-02	5.685e-01	-0.01994	6.501e-02	-0.04872	5.670e-04	-0.09308	5.090e-06	-0.08115	1.243e-02	-0.07315	2.439e-08	-0.07118	5.229e-06	-0.03979	0.2166	0.002679	0.9144
ENSG00000067992.15	-2.421e-06	8.848e-01	-	-	1.400e-02	3.233e-01	6.373e-03	7.126e-01	8.087e-03	7.335e-01	1.022e-01	5.899e-03	0.008415	0.6045	0.01838	0.3521	-0.02783	0.4341	0.04428	0.1554
ENSG00000068001.14	8.044e-05	8.487e-01	-	-	1.284e-02	6.099e-01	1.975e-01	3.635e-08	5.649e-02	2.515e-01	2.122e-01	4.595e-03	0.1162	0.0003636	0.119	0.001796	0.01153	0.8756	0.2519	1.358e-05
ENSG00000068024.16	4.044e-05	9.361e-01	-	-	5.008e-03	7.939e-01	3.743e-02	1.278e-01	-0.00585	8.774e-01	7.611e-02	1.834e-01	0.004907	0.8438	-0.04049	0.1575	-0.001472	0.9808	0.09202	0.04771
ENSG00000068028.17	2.976e-05	9.556e-01	-	-	3.304e-02	1.462e-01	5.702e-02	6.653e-02	8.141e-02	6.001e-02	1.131e-01	8.253e-02	0.002207	0.9408	0.01918	0.5723	-0.01945	0.7493	0.1447	0.005392
ENSG00000068079.7	-3.43e-05	9.653e-01	-	-	2.876e-02	5.859e-01	-0.01641	7.645e-01	-0.1066	1.822e-01	-0.04894	6.938e-01	-0.0173	0.7419	-0.0547	0.4567	-0.1052	0.3823	0.1013	0.3191
ENSG00000068097.15	-6.874e-06	7.664e-01	-	-	6.145e-03	7.737e-01	3.862e-02	1.443e-01	6.532e-02	9.807e-02	-0.03636	5.521e-01	0.06758	0.01085	0.09645	0.002565	0.1367	0.01832	0.009446	0.8488
ENSG00000068120.15	-2.627e-05	9.354e-01	-	-	-0.03224	1.726e-01	-0.1409	6.428e-06	-0.2355	5.363e-07	-0.1728	1.867e-02	-0.1864	1.432e-10	-0.2133	2.883e-09	-0.1085	0.107	-0.03619	0.5222
ENSG00000068137.15	-3.726e-05	9.045e-01	-	-	5.517e-02	5.669e-01	-0.01772	8.930e-01	1.361e-01	4.675e-01	-0.1373	6.522e-01	0.07416	0.5496	0.07137	0.6304	-0.003432	0.9903	-0.09632	0.676
ENSG00000068305.17	-1.516e-05	9.800e-01	-	-	-0.05866	8.716e-03	-0.1545	4.269e-08	-0.1684	2.186e-05	-0.1819	4.277e-03	-0.1112	7.176e-05	-0.163	2.508e-06	0.1271	0.06139	-0.008984	0.8574
ENSG00000068308.13	-1.926e-06	9.962e-01	-	-	4.438e-05	9.976e-01	1.557e-02	4.321e-01	-0.04076	1.173e-01	2.465e-02	5.609e-01	-0.03724	0.02965	-0.08089	0.0002238	-0.01125	0.7737	0.02769	0.3597
ENSG00000068323.17	-3.858e-05	9.238e-01	-	-	-0.003445	8.254e-01	-0.01736	3.663e-01	3.941e-02	1.749e-01	3.265e-02	4.713e-01	0.02791	0.118	0.03582	0.1078	0.07329	0.08494	-0.002483	0.9435
ENSG00000068354.16	-2.385e-06	9.913e-01	-	-	-0.004324	8.608e-01	-0.03022	2.859e-01	-0.05092	2.473e-01	-0.05117	4.721e-01	0.02643	0.3539	0.0427	0.2106	0.0625	0.3722	-0.06659	0.2137
ENSG00000068366.20	-2.812e-06	9.961e-01	-	-	-0.01435	4.195e-01	2.598e-02	2.455e-01	-0.02755	3.831e-01	8.653e-02	7.545e-02	-0.01213	0.5681	-0.05252	0.04252	0.04968	0.368	0.08255	0.02753
ENSG00000068383.19	4.665e-05	9.083e-01	-	-	3.759e-02	5.865e-02	2.007e-01	1.348e-16	2.119e-01	1.643e-09	1.898e-01	2.291e-04	0.1544	2.256e-10	0.1528	2.81e-07	0.1772	0.0003899	0.1853	1.05e-05
ENSG00000068394.11	1.458e-07	9.997e-01	-	-	-0.01452	3.173e-01	4.463e-02	1.262e-02	5.154e-02	4.314e-02	8.421e-02	3.859e-02	0.05385	0.001954	0.05904	0.006598	0.08758	0.02473	0.1087	0.0005038
ENSG00000068400.13	-4.121e-05	5.647e-09	-	-	-0.02021	2.669e-01	-0.06263	7.899e-03	-0.079	2.364e-02	-0.08286	1.344e-01	-0.07079	0.001217	-0.08221	0.003011	-0.03103	0.5472	0.04818	0.254
ENSG00000068438.15	4.138e-05	8.935e-01	-	-	-0.006708	7.140e-01	-0.02447	2.991e-01	-0.07172	4.045e-02	3.956e-02	4.499e-01	-0.04032	0.08549	-0.06516	0.01535	-0.06086	0.2409	0.04173	0.2962
ENSG00000068489.12	-1.941e-05	9.723e-01	-	-	-0.02717	4.993e-01	7.466e-02	2.469e-01	-0.04696	5.401e-01	-0.1675	1.662e-01	0.1688	0.004628	0.1851	0.006423	0.08466	0.4719	-0.04983	0.5926
ENSG00000068615.18	-0.0002172	2.726e-01	-	-	-0.1736	2.130e-01	-0.3903	2.292e-02	1.190e-01	6.391e-01	-0.3136	4.168e-01	-0.1285	0.4291	-0.4576	0.01323	-0.1845	0.6076	-0.7609	0.01485
ENSG00000068650.18	8.461e-06	9.877e-01	-	-	4.171e-02	1.451e-03	3.026e-02	7.863e-02	3.729e-02	1.556e-01	4.019e-02	3.091e-01	0.03428	0.04068	0.02326	0.2366	0.05456	0.1514	0.06251	0.04935
ENSG00000068654.16	-3.912e-05	9.252e-01	-	-	-0.0604	1.297e-04	-0.1959	1.909e-23	-0.1678	1.999e-08	-0.2326	4.219e-07	-0.1537	4.392e-15	-0.1479	2.134e-10	-0.1369	0.002496	-0.1165	0.0008871
ENSG00000068697.7	-4.037e-05	9.411e-01	-	-	-0.03141	6.235e-02	-0.2385	3.728e-18	-0.1435	5.665e-05	-0.402	1.455e-17	-0.1475	3.39e-09	-0.1233	3.314e-06	-0.0605	0.2236	-0.2762	3.646e-12
ENSG00000068724.17	-5.171e-05	9.643e-01	-	-	-0.05407	1.724e-02	-0.1083	3.332e-05	-0.214	3.100e-08	-0.1067	8.415e-02	-0.1626	3.455e-11	-0.2436	1.595e-18	-0.1038	0.0699	-0.04701	0.3321
ENSG00000068745.15	3.279e-06	9.937e-01	-	-	3.723e-02	5.123e-03	-0.0002925	9.862e-01	3.441e-02	1.666e-01	5.305e-02	1.977e-01	0.01764	0.3132	0.009344	0.624	0.01115	0.7623	0.03446	0.2516
ENSG00000068784.13	6.486e-06	7.667e-01	-	-	4.722e-02	1.009e-02	6.566e-02	4.074e-03	8.120e-02	1.332e-02	9.239e-03	8.551e-01	0.05708	0.007299	0.05487	0.04103	0.08867	0.0681	0.07234	0.06934
ENSG00000068796.17	-1.367e-05	9.713e-01	-	-	-0.01738	4.299e-01	-0.04761	1.319e-01	-0.009393	8.408e-01	-0.06529	3.830e-01	-0.01586	0.613	0.0105	0.7719	-0.06705	0.3428	-0.1603	0.005078
ENSG00000068831.19	9.264e-06	9.872e-01	-	-	2.893e-02	9.955e-02	1.360e-01	2.152e-10	1.132e-01	2.685e-04	1.384e-01	3.586e-03	0.08206	5.313e-05	0.06696	0.003214	0.09017	0.06271	0.2291	5.094e-10
ENSG00000068878.15	-3.591e-05	9.314e-01	-	-	-0.07762	1.109e-03	-0.1287	1.064e-04	-0.09867	3.335e-02	-0.1261	8.417e-02	-0.06237	0.04406	-0.05109	0.1454	-0.08998	0.2071	-0.1183	0.03617
ENSG00000068885.15	-1.371e-05	9.361e-02	-	-	-0.05838	4.074e-04	-0.07956	9.627e-05	-0.06689	3.394e-02	6.996e-03	8.846e-01	-0.05817	0.01264	-0.09474	0.0001136	-0.08839	0.06221	-0.0295	0.4211
ENSG00000068903.20	1.089e-05	9.748e-01	-	-	3.636e-02	3.485e-02	2.473e-02	2.339e-01	6.194e-02	3.497e-02	6.786e-02	1.530e-01	0.05027	0.01063	0.0331	0.1788	0.09668	0.02639	-0.01842	0.6036
ENSG00000068912.14	-1.564e-05	9.677e-01	-	-	-0.0007625	9.624e-01	-0.03649	4.661e-02	-0.02665	3.155e-01	1.239e-02	7.587e-01	-0.03322	0.06094	-0.05525	0.005243	-0.03548	0.3662	0.006574	0.836
ENSG00000068971.14	-5.715e-05	3.464e-01	-	-	-0.09568	5.848e-02	-0.1131	6.984e-02	-0.1803	4.625e-02	-0.3978	3.578e-03	-0.04636	0.4633	0.09968	0.1581	0.1586	0.2276	-0.03376	0.7474
ENSG00000068976.14	5.487e-05	8.150e-01	-	-	1.936e-02	5.523e-01	9.864e-03	8.128e-01	-0.07619	2.352e-01	1.104e-01	2.456e-01	-0.03922	0.3275	-0.06971	0.1623	0.01728	0.8552	0.02506	0.743
ENSG00000069011.16	-0.0002763	3.464e-01	-	-	-0.07327	7.543e-01	-0.9659	6.587e-04	-1.36	2.807e-03	-0.6936	3.262e-01	-0.5546	0.0467	-0.8684	0.005568	-0.8891	0.1775	-1.726	0.003136
ENSG00000069020.18	-2.288e-05	9.325e-01	-	-	-0.03493	2.270e-01	-0.07489	6.392e-02	2.414e-02	6.666e-01	-0.05893	5.015e-01	0.008613	0.8048	-0.01036	0.8059	0.09428	0.2457	-0.06451	0.3482
ENSG00000069188.17	2.328e-05	9.453e-01	-	-	-0.01155	8.788e-01	-0.04128	6.457e-01	1.163e-01	4.054e-01	-0.08577	6.697e-01	0.0001547	0.9986	-0.07361	0.5019	0.09319	0.6319	-0.1729	0.2685
ENSG00000069248.12	2.397e-05	2.172e-05	-	-	-0.01745	1.374e-01	-0.03427	3.054e-02	-0.02982	2.084e-01	1.979e-02	5.885e-01	-0.03228	0.03541	-0.04764	0.006273	-0.04658	0.1907	0.007415	0.7904
ENSG00000069275.13	-2.525e-05	9.640e-01	-	-	-0.02413	9.344e-02	-0.1428	9.152e-16	-0.1252	1.618e-06	-0.0943	2.453e-02	-0.1132	1.604e-10	-0.09868	5.214e-07	-0.1605	3.324e-05	-0.1189	0.0001377
ENSG00000069329.18	2.434e-05	8.977e-02	-	-	-0.009398	4.763e-01	-0.03135	4.878e-02	-0.02498	3.195e-01	-0.03127	4.230e-01	-0.03571	0.0186	-0.04304	0.023	0.03006	0.4278	-0.03255	0.2754
ENSG00000069345.12	5.220e-06	9.913e-01	-	-	-0.01894	1.293e-01	-0.03476	3.421e-02	-0.03613	1.156e-01	-0.01742	6.175e-01	-0.04055	0.007059	-0.04076	0.02795	0.01458	0.6849	0.02122	0.4313
ENSG00000069399.15	1.587e-05	9.617e-01	-	-	1.153e-01	4.189e-03	4.065e-01	4.179e-18	5.051e-01	4.949e-13	6.295e-01	3.517e-09	0.4358	3.864e-21	0.3607	8.929e-12	0.4263	8.323e-05	0.4583	2.927e-08
ENSG00000069424.15	-5.445e-05	9.184e-01	-	-	-0.01354	5.441e-01	-0.08921	8.915e-04	-0.107	6.359e-03	-0.09874	1.054e-01	-0.08166	0.002182	-0.128	1.187e-05	-0.07375	0.2057	-0.02139	0.6558
ENSG00000069431.11	-9.198e-06	9.842e-01	-	-	5.165e-02	7.554e-01	-0.4359	9.843e-02	-0.3112	4.199e-01	-0.1253	8.413e-01	-0.06919	0.7583	0.1175	0.637	0.7334	0.143	-0.4454	0.3448
ENSG00000069493.15	2.659e-05	9.612e-01	-	-	5.947e-03	6.919e-01	6.610e-02	2.461e-03	6.256e-02	3.607e-02	9.240e-02	3.409e-02	0.05836	0.002841	0.04528	0.03615	-0.01264	0.7817	0.08496	0.01391
ENSG00000069509.6	2.675e-05	4.431e-01	-	-	5.126e-02	3.705e-02	1.149e-01	3.620e-04	8.862e-02	5.838e-02	6.068e-02	4.150e-01	0.09333	0.001385	0.04191	0.2536	-0.04774	0.5132	0.02319	0.6936
ENSG00000069535.14	4.420e-06	9.893e-01	-	-	3.923e-02	7.654e-01	-0.1074	5.317e-01	-0.1263	6.003e-01	-0.9242	3.190e-02	-0.02709	0.8737	0.2651	0.1448	0.1905	0.5886	-0.2263	0.464
ENSG00000069667.16	-2.181e-05	9.728e-01	-	-	-0.012	6.888e-01	-0.1127	1.930e-03	-0.1024	6.416e-02	3.589e-02	6.741e-01	-0.1336	0.0001025	-0.1294	0.001783	-0.2652	0.001161	0.007981	0.9071
ENSG00000069702.11	-1.898e-05	9.698e-01	-	-	2.250e-02	6.630e-01	-0.1346	3.296e-02	-0.0718	4.728e-01	-0.02962	8.405e-01	-0.1269	0.04614	-0.1268	0.09031	-0.3256	0.01994	0.06916	0.56
ENSG00000069812.11	4.755e-05	9.577e-01	-	-	-0.1954	3.194e-01	-0.8791	7.858e-04	-1.032	2.753e-02	2.719e-01	6.888e-01	-0.608	0.01836	-0.664	0.01635	-0.6492	0.3378	-0.3807	0.4869
ENSG00000069849.11	-7.955e-06	9.890e-01	-	-	-0.01451	5.399e-01	-0.04368	1.183e-01	-0.03593	3.732e-01	-0.08946	1.741e-01	-0.01893	0.5235	-0.05132	0.1194	-0.009611	0.8742	-0.1194	0.01881
ENSG00000069869.16	-3.056e-05	9.443e-01	-	-	-0.05591	1.355e-01	2.693e-02	6.005e-01	1.044e-01	1.749e-01	1.150e-01	3.018e-01	0.0451	0.3729	0.04558	0.4291	-0.2019	0.07427	0.01853	0.8293
ENSG00000069943.10	3.728e-05	9.306e-01	-	-	2.000e-02	4.603e-01	1.218e-01	4.318e-04	2.132e-02	6.688e-01	-0.1262	7.566e-02	0.102	0.001471	0.07004	0.07857	-0.08688	0.2079	-0.02158	0.711
ENSG00000069956.12	-1.977e-05	1.376e-02	-	-	-0.02555	8.710e-02	-0.06985	1.492e-04	-0.05782	3.497e-02	-0.01343	7.582e-01	-0.06284	0.0003801	-0.07113	0.0003286	-0.02014	0.6328	-0.04538	0.1632
ENSG00000069966.18	9.644e-06	9.669e-01	-	-	9.176e-03	7.096e-01	2.610e-02	4.118e-01	3.496e-02	4.352e-01	-0.02737	6.931e-01	0.02211	0.4753	0.03242	0.3211	0.1056	0.1301	-0.1342	0.01278
ENSG00000069974.16	-2.079e-05	9.676e-01	-	-	2.663e-02	1.147e-01	2.676e-03	9.033e-01	5.569e-02	7.845e-02	3.514e-02	4.731e-01	0.02157	0.2976	-0.0203	0.4025	0.05488	0.2587	0.07238	0.05857
ENSG00000069998.12	3.431e-05	9.602e-01	-	-	-0.01194	5.292e-01	3.033e-03	8.950e-01	-0.03375	3.509e-01	5.172e-02	3.206e-01	-0.003065	0.8983	-0.01328	0.5952	0.07608	0.1183	0.02188	0.5759
ENSG00000070010.19	3.354e-05	9.365e-01	-	-	4.048e-02	2.510e-03	3.061e-02	6.035e-02	-0.03841	1.168e-01	1.952e-02	6.040e-01	0.02126	0.2041	-0.01141	0.5366	-0.003793	0.9168	0.02379	0.4172
ENSG00000070018.9	1.444e-05	9.719e-01	-	-	-0.02956	5.879e-01	5.150e-02	4.499e-01	8.869e-02	3.885e-01	2.206e-01	1.520e-01	0.05815	0.372	0.04087	0.6023	0.06707	0.6639	0.006943	0.9561
ENSG00000070047.13	-6.253e-05	2.276e-02	-	-	-0.08622	2.599e-04	-0.1003	7.637e-04	-0.2133	8.292e-07	-0.09526	1.423e-01	-0.1994	1.744e-13	-0.2495	2.167e-15	-0.2437	8.585e-05	0.04249	0.409
ENSG00000070061.15	3.776e-05	1.025e-12	-	-	-0.03079	1.851e-02	-0.03675	2.482e-02	-0.01206	6.447e-01	2.556e-02	5.023e-01	-0.02573	0.09257	-0.04705	0.01238	-0.006115	0.8684	0.01253	0.6766
ENSG00000070081.17	1.059e-05	7.270e-01	-	-	-0.01044	7.046e-01	1.204e-02	7.312e-01	1.096e-02	8.348e-01	-0.09809	2.229e-01	0.03728	0.3011	0.08133	0.05605	-0.000178	0.9982	-0.02863	0.6599
ENSG00000070087.14	-3.476e-05	7.620e-01	-	-	1.459e-01	2.152e-03	9.018e-02	1.563e-01	8.511e-02	3.453e-01	2.477e-01	7.311e-02	0.03267	0.5739	0.02641	0.7072	0.1519	0.2777	-0.152	0.1978
ENSG00000070159.14	-0.0004219	5.029e-01	-	-	2.845e-02	7.875e-01	-0.2227	9.060e-02	-0.1397	4.937e-01	-0.3741	2.501e-01	0.05844	0.6538	-0.1396	0.3458	0.2903	0.3124	0.166	0.4871
ENSG00000070182.21	-0.0001178	7.969e-01	-	-	-0.306	3.752e-04	-0.4806	1.685e-05	-0.6079	2.099e-04	-0.9463	1.032e-04	-0.34	0.001457	-0.1645	0.1842	-0.4693	0.03447	-0.328	0.07552
ENSG00000070190.13	-3.048e-05	9.606e-01	-	-	-0.01752	4.462e-01	8.746e-03	7.296e-01	-0.03236	3.766e-01	-0.03783	4.965e-01	0.009852	0.6863	0.02962	0.3789	-0.01259	0.8094	0.03491	0.4168
ENSG00000070214.16	-2.387e-05	9.683e-01	-	-	-0.01569	3.587e-01	-0.04246	4.536e-02	-0.0455	1.243e-01	-0.03768	4.103e-01	-0.01233	0.5322	-0.0552	0.01937	-0.03967	0.3869	-0.07265	0.0492
ENSG00000070269.14	2.434e-05	9.572e-01	-	-	-0.002203	8.921e-01	1.056e-01	7.782e-06	1.466e-01	1.083e-05	1.775e-01	8.333e-04	0.08587	1.512e-05	0.06101	0.01635	0.1685	0.006043	0.1904	1.462e-06
ENSG00000070366.14	-3.082e-05	5.669e-06	-	-	-0.02646	2.485e-02	-0.08418	2.015e-07	-0.1118	2.506e-07	-0.05843	8.962e-02	-0.08043	4.552e-08	-0.06729	6.378e-05	-0.0612	0.05354	-0.05689	0.02593
ENSG00000070367.16	-4.706e-05	9.246e-01	-	-	-0.04934	5.045e-04	-0.11	1.497e-09	-0.09622	5.784e-04	-0.08721	4.064e-02	-0.1103	1.324e-10	-0.1164	1.365e-08	-0.04728	0.25	-0.04245	0.1963
ENSG00000070371.16	5.231e-06	9.934e-01	-	-	-0.02139	5.664e-01	-0.07332	1.090e-01	1.389e-02	8.340e-01	-0.2089	3.690e-02	-0.07316	0.1024	-0.1109	0.02663	-0.09761	0.3177	0.02761	0.7275
ENSG00000070388.11	3.457e-04	5.925e-02	-	-	1.684e-01	1.690e-01	1.047e-01	4.694e-01	1.788e-01	4.131e-01	-0.09868	7.747e-01	0.06067	0.6752	0.185	0.2656	0.2596	0.4089	0.1724	0.5076
ENSG00000070404.10	-9.336e-06	9.869e-01	-	-	1.994e-03	9.576e-01	1.124e-01	1.686e-02	4.045e-02	5.555e-01	1.533e-02	8.813e-01	0.157	0.0006155	0.1461	0.005678	-0.01401	0.8857	0.2188	0.008504
ENSG00000070413.20	7.647e-06	9.880e-01	-	-	-0.0007984	9.686e-01	-0.03784	1.603e-01	-0.1193	3.596e-03	-0.005324	9.308e-01	-0.08117	0.001368	-0.1355	7.246e-06	-0.0854	0.1436	-0.0171	0.7206
ENSG00000070423.18	3.964e-06	9.891e-01	-	-	6.427e-03	7.092e-01	1.625e-02	4.658e-01	4.661e-02	1.303e-01	1.214e-02	8.005e-01	0.02996	0.1854	0.06795	0.008163	0.01966	0.6955	0.1112	0.003825
ENSG00000070444.15	-4.58e-05	1.330e-01	-	-	-0.01306	6.217e-01	-0.115	4.257e-04	-0.1242	8.015e-03	-0.01694	8.208e-01	-0.181	3.285e-09	-0.1439	6.501e-05	-0.1223	0.08559	-0.1586	0.006624
ENSG00000070476.15	1.107e-05	9.826e-01	-	-	4.242e-02	5.105e-03	1.176e-01	1.259e-09	1.211e-01	2.111e-05	1.884e-01	9.208e-06	0.09965	5.494e-08	0.111	5.001e-08	0.08394	0.03514	0.1466	6.187e-06
ENSG00000070495.14	-2.353e-05	9.555e-01	-	-	1.214e-02	5.241e-01	4.715e-02	6.466e-02	6.483e-03	8.513e-01	-0.04422	4.073e-01	0.03024	0.1863	-0.003226	0.9021	0.09874	0.07274	0.07362	0.06721
ENSG00000070501.12	1.873e-06	9.503e-01	-	-	4.208e-02	9.033e-02	5.211e-03	8.635e-01	-0.0005641	9.892e-01	-0.05365	4.316e-01	0.0163	0.5474	0.03254	0.3212	-0.1382	0.02522	-0.07714	0.1299
ENSG00000070526.15	-3.541e-05	9.679e-01	-	-	4.959e-02	5.384e-01	-0.01172	9.100e-01	1.759e-01	2.639e-01	3.350e-01	1.593e-01	0.1016	0.2998	0.1018	0.3895	0.2562	0.2654	-0.1625	0.3976
ENSG00000070540.13	-1.748e-05	9.498e-01	-	-	-0.004103	8.898e-01	5.075e-02	1.676e-01	5.555e-02	3.226e-01	-0.05566	4.878e-01	0.07002	0.05375	0.1204	0.00303	0.1266	0.09707	0.05499	0.3902
ENSG00000070610.14	3.864e-05	3.915e-02	-	-	3.565e-02	2.145e-02	7.519e-02	2.943e-04	5.702e-02	5.816e-02	9.675e-02	2.862e-02	0.04733	0.0118	0.05426	0.01569	0.06413	0.1212	0.107	0.002774
ENSG00000070614.15	-7.056e-05	7.725e-02	-	-	5.418e-02	9.901e-02	2.309e-02	6.178e-01	9.058e-02	1.649e-01	1.170e-01	2.354e-01	0.08737	0.03547	0.04963	0.3203	-0.009245	0.9249	-0.01015	0.898
ENSG00000070669.17	7.573e-05	6.894e-02	-	-	1.408e-02	6.899e-01	1.468e-01	1.368e-03	1.989e-01	2.384e-03	2.203e-01	3.560e-02	0.1399	0.001049	0.04836	0.3724	0.2522	0.01904	0.06757	0.4132
ENSG00000070718.12	1.365e-05	5.224e-01	-	-	4.294e-03	8.573e-01	2.987e-02	2.908e-01	-0.0311	4.720e-01	3.707e-02	5.844e-01	0.05714	0.03676	0.01984	0.5523	-0.05158	0.4184	-0.0427	0.4205
ENSG00000070731.11	3.526e-05	8.943e-01	-	-	2.302e-02	4.886e-01	1.407e-01	1.049e-03	1.317e-01	4.334e-02	1.199e-01	1.919e-01	0.1126	0.004594	0.08112	0.1089	0.1214	0.1898	0.07685	0.2984
ENSG00000070756.16	-9.527e-06	6.699e-01	-	-	2.595e-02	1.690e-01	7.741e-03	7.561e-01	4.744e-02	1.772e-01	-0.007636	8.876e-01	0.08556	0.0002515	0.09989	0.0004553	0.1088	0.03414	-0.08753	0.04025
ENSG00000070759.17	6.562e-05	8.527e-01	-	-	2.623e-02	1.883e-01	1.403e-01	5.116e-08	1.316e-01	1.248e-03	1.677e-01	7.068e-03	0.1195	4.454e-05	0.1465	8.707e-07	0.02998	0.6017	0.139	0.005276
ENSG00000070761.8	1.784e-05	7.958e-02	-	-	4.826e-02	1.366e-03	9.689e-02	2.494e-07	8.360e-02	3.749e-03	7.548e-02	8.316e-02	0.08914	7.398e-07	0.1068	8.871e-07	0.03166	0.4563	0.05608	0.08913
ENSG00000070770.9	-1.79e-06	9.971e-01	-	-	1.311e-02	3.187e-01	-0.01817	2.719e-01	-0.006806	7.849e-01	-0.01214	7.559e-01	0.012	0.4557	-0.01818	0.329	0.01304	0.7219	-0.08374	0.004063
ENSG00000070778.13	-0.0001795	6.191e-01	-	-	-0.02946	8.436e-01	-0.7569	2.685e-04	-0.8829	6.946e-03	-0.5765	2.609e-01	-0.6117	0.002853	-0.5681	0.008821	-0.5606	0.257	-0.5124	0.1967
ENSG00000070785.17	5.125e-05	9.077e-01	-	-	4.846e-02	3.890e-03	1.118e-01	4.026e-07	4.086e-02	2.119e-01	1.202e-01	1.314e-02	0.0941	7.055e-06	0.07764	0.001325	0.07673	0.1098	0.1068	0.004488
ENSG00000070814.21	-1.221e-05	9.747e-01	-	-	-0.03941	2.855e-02	-0.05175	2.948e-02	-0.08585	1.476e-02	9.035e-03	8.641e-01	-0.121	5.202e-09	-0.1465	1.449e-08	-0.07944	0.1351	0.03764	0.3425
ENSG00000070831.17	4.595e-06	9.948e-01	-	-	2.011e-03	8.478e-01	-0.0614	1.589e-06	-0.05459	2.722e-03	-0.04428	9.981e-02	-0.07228	4.034e-10	-0.04344	0.001942	-0.05068	0.05083	-0.0726	0.0006708
ENSG00000070882.13	1.685e-05	9.717e-01	-	-	7.633e-03	7.233e-01	2.775e-02	3.045e-01	1.311e-03	9.741e-01	8.372e-02	1.702e-01	0.01522	0.5542	-0.01428	0.6469	-0.0813	0.1653	0.07856	0.0947
ENSG00000070886.12	-0.0002324	3.966e-01	-	-	5.897e-03	9.770e-01	-1.333	1.205e-06	-1.697	6.002e-05	-1.306	5.794e-02	-1.128	2.547e-05	-1.231	1.166e-05	-1.65	0.008761	-0.9093	0.09039
ENSG00000070915.9	-1.5e-05	9.748e-01	-	-	-0.02663	7.132e-01	-0.04666	6.239e-01	-0.08248	5.559e-01	5.996e-02	8.011e-01	-0.2417	0.01427	-0.04789	0.6696	0.04791	0.8179	0.04114	0.8035
ENSG00000070950.10	-3.726e-05	2.797e-04	-	-	-0.06505	4.195e-05	-0.1438	5.051e-13	-0.09592	6.116e-04	-0.187	1.677e-05	-0.1017	2.552e-08	-0.09676	4.262e-05	-0.1172	0.007543	-0.1042	0.002211
ENSG00000070961.15	5.304e-08	9.979e-01	-	-	-0.003237	8.575e-01	1.640e-03	9.418e-01	-0.03017	3.770e-01	4.565e-02	3.779e-01	-0.02677	0.1892	-0.04867	0.05072	-0.08645	0.09687	-0.0462	0.261
ENSG00000071051.14	3.193e-06	9.923e-01	-	-	-0.002357	9.076e-01	6.807e-02	6.721e-03	4.249e-02	2.467e-01	5.899e-02	2.996e-01	0.03954	0.09796	0.02778	0.3157	0.1394	0.01846	0.05826	0.1868
ENSG00000071054.16	-2.066e-05	2.534e-01	-	-	-0.00556	7.183e-01	-0.1113	8.858e-09	-0.05837	5.346e-02	-0.08542	4.163e-02	-0.0678	0.0003528	-0.07513	0.000507	0.04075	0.3427	-0.03829	0.2273
ENSG00000071073.13	5.629e-07	9.993e-01	-	-	-0.01691	4.168e-01	-0.0167	5.137e-01	-0.02504	5.488e-01	1.767e-02	7.903e-01	-0.03682	0.1255	-0.07012	0.01944	-0.09854	0.128	0.02977	0.5652
ENSG00000071082.11	2.404e-05	9.625e-01	-	-	-0.06738	8.912e-02	-0.2972	5.882e-08	-0.2665	5.399e-04	-0.4176	3.827e-04	-0.2159	1.271e-05	-0.298	2.163e-07	-0.1368	0.2253	-0.2353	0.008055
ENSG00000071127.17	2.506e-05	9.670e-01	-	-	3.868e-03	7.618e-01	3.405e-02	4.162e-02	6.387e-02	5.644e-03	2.434e-02	4.821e-01	0.02061	0.2246	0.03719	0.0411	-0.0108	0.7502	0.02575	0.3464
ENSG00000071189.21	-8.386e-06	4.978e-01	-	-	-3.906e-05	9.970e-01	2.713e-02	6.978e-02	4.094e-02	4.700e-02	8.398e-02	6.709e-03	0.01085	0.4476	0.01064	0.4986	0.04598	0.134	0.054	0.02328
ENSG00000071205.12	3.178e-05	9.368e-01	-	-	-0.009081	7.784e-01	-0.006178	8.890e-01	-0.003213	9.598e-01	2.239e-01	1.786e-02	0.01907	0.6347	-0.06079	0.2076	-0.1585	0.08617	0.02998	0.6852
ENSG00000071242.12	4.133e-05	3.696e-01	-	-	-0.04655	2.111e-01	1.784e-02	7.219e-01	1.114e-01	1.260e-01	-0.2205	4.227e-02	0.02788	0.5519	-0.05468	0.3026	0.02073	0.8401	0.06668	0.4464
ENSG00000071243.16	-6.344e-06	3.730e-01	-	-	2.423e-02	5.031e-02	1.533e-02	3.523e-01	1.779e-02	4.680e-01	2.326e-02	5.263e-01	-0.005965	0.6986	-0.0004162	0.9822	-0.04658	0.1905	0.01071	0.7178
ENSG00000071246.11	-5.179e-05	9.365e-01	-	-	5.842e-02	3.050e-01	-0.0001133	9.987e-01	-0.1719	8.306e-02	1.500e-01	3.363e-01	-0.008196	0.9038	-0.05291	0.4817	-0.09765	0.5032	-0.06437	0.5882
ENSG00000071282.12	1.581e-05	9.464e-01	-	-	-0.0842	2.810e-01	-0.1302	2.158e-01	-0.008154	9.604e-01	-0.4803	7.999e-02	-0.1751	0.09234	-0.2608	0.03263	0.1445	0.5741	-0.009608	0.9612
ENSG00000071462.11	2.177e-05	2.405e-02	-	-	1.704e-02	2.650e-01	-0.01758	3.363e-01	7.458e-03	7.749e-01	4.266e-02	3.131e-01	-0.01968	0.2839	-0.05307	0.01274	0.04211	0.2662	-0.0274	0.3741
ENSG00000071537.14	-2.097e-06	9.972e-01	-	-	-0.0111	3.535e-01	-0.06768	3.035e-06	-0.07047	1.724e-03	-0.07172	3.853e-02	-0.05447	0.0001078	-0.0804	3.169e-06	-0.0879	0.006993	-0.05841	0.03278
ENSG00000071539.14	2.677e-05	8.786e-01	-	-	3.851e-02	5.893e-01	-0.05744	5.167e-01	-0.09739	4.371e-01	2.857e-01	1.331e-01	-0.06721	0.4	-0.1313	0.1689	0.3516	0.05942	0.05128	0.7177
ENSG00000071553.17	-9.555e-07	8.928e-01	-	-	-0.01909	1.817e-01	-0.1163	2.742e-09	-0.09594	3.125e-04	-0.1313	1.531e-03	-0.1039	2.859e-09	-0.1123	1.609e-08	-0.0943	0.01304	-0.05821	0.07145
ENSG00000071564.16	-2.108e-05	6.698e-01	-	-	-0.04453	2.849e-01	-0.08044	9.812e-02	-0.1184	1.086e-01	-0.1397	2.190e-01	0.04487	0.3614	0.1045	0.08596	0.1148	0.2871	0.07213	0.4202
ENSG00000071575.11	-4.929e-05	9.236e-01	-	-	1.740e-02	4.805e-01	-0.002621	9.297e-01	3.167e-03	9.452e-01	7.872e-02	2.771e-01	0.03386	0.2278	-0.01064	0.766	0.08116	0.2504	0.09096	0.1103
ENSG00000071626.16	-1.647e-05	9.715e-01	-	-	-0.03949	1.511e-03	-0.09631	1.074e-09	-0.1764	9.078e-16	-0.0941	5.022e-03	-0.1379	2.79e-19	-0.2012	1.403e-34	-0.1336	3.544e-05	-0.02996	0.2367
ENSG00000071655.18	2.401e-05	9.557e-01	-	-	4.058e-02	1.102e-02	1.749e-01	2.013e-13	9.545e-02	1.849e-03	2.669e-01	1.182e-08	0.1069	3.599e-07	0.07853	0.0003939	0.01742	0.7011	0.2465	1.094e-11
ENSG00000071794.16	-1.812e-05	9.622e-01	-	-	-0.03935	5.627e-02	-0.06752	1.291e-02	-0.04095	2.850e-01	4.067e-02	4.884e-01	-0.07775	0.002312	-0.07999	0.006613	-0.04069	0.4809	0.004403	0.9222
ENSG00000071859.15	-6.115e-05	1.147e-08	-	-	-0.03823	4.779e-02	-0.1044	1.384e-05	-0.1263	2.454e-04	-0.2884	7.813e-08	-0.1089	1.186e-06	-0.129	1.018e-06	-0.1002	0.04121	-0.06157	0.1522
ENSG00000071889.16	5.214e-06	9.859e-01	-	-	6.626e-03	7.338e-01	9.927e-02	1.208e-04	7.445e-02	2.980e-02	1.237e-01	1.751e-02	0.104	4.073e-06	0.1675	1.53e-09	0.09951	0.05187	0.1263	0.002649
ENSG00000071894.17	3.229e-05	9.306e-01	-	-	-0.06244	7.116e-02	-0.1047	1.401e-02	-0.03863	5.369e-01	-0.3178	8.294e-04	-0.1158	0.007604	-0.1076	0.02819	-0.05484	0.5366	-0.08527	0.2522
ENSG00000071909.18	3.726e-04	1.517e-01	-	-	1.126e-01	3.740e-01	7.182e-01	5.567e-05	4.703e-01	4.871e-02	6.979e-01	5.450e-02	0.4005	0.01411	0.5113	0.004485	-0.2638	0.4268	0.4646	0.08836
ENSG00000071967.12	2.451e-05	9.679e-01	-	-	1.304e-02	7.352e-01	5.415e-02	2.378e-01	8.969e-02	1.924e-01	2.357e-01	2.511e-02	0.08981	0.04732	0.05847	0.2692	0.1406	0.167	-0.03222	0.6988
ENSG00000071994.11	2.157e-05	3.415e-05	-	-	2.664e-02	1.451e-03	6.999e-02	3.435e-10	4.156e-02	1.180e-02	8.707e-02	3.907e-04	0.04568	2.635e-05	0.05159	4.688e-05	0.02631	0.2677	0.1018	7.411e-08
ENSG00000072042.13	1.251e-07	9.998e-01	-	-	-0.0513	3.210e-04	-0.1238	4.506e-10	-0.1392	2.525e-06	-0.1376	2.537e-03	-0.1078	5.557e-09	-0.09104	6.793e-05	-0.06114	0.1957	-0.1586	8.324e-06
ENSG00000072062.14	-3.829e-06	9.158e-01	-	-	-0.02615	2.715e-01	-0.03435	3.218e-01	4.756e-02	3.588e-01	-0.003236	9.661e-01	0.001285	0.971	0.02761	0.5011	0.01932	0.7872	-0.03927	0.514
ENSG00000072071.16	-3.638e-05	8.917e-01	-	-	4.610e-02	2.071e-01	8.328e-02	6.704e-02	2.443e-02	7.266e-01	5.112e-02	6.291e-01	0.04871	0.2707	0.1085	0.03895	0.0825	0.4327	0.1	0.2576
ENSG00000072110.13	3.552e-06	9.930e-01	-	-	-0.006404	7.686e-01	2.702e-03	9.248e-01	4.382e-02	2.924e-01	3.646e-02	5.845e-01	0.03792	0.1807	0.01911	0.5595	0.05132	0.4045	0.04665	0.3716
ENSG00000072121.16	-6.142e-07	9.991e-01	3.612e-02	1.101e-01	2.326e-02	1.060e-01	2.983e-02	3.834e-02	5.334e-02	1.388e-02	2.966e-02	3.500e-01	0.04601	0.001238	0.04407	0.04346	0.02983	0.3426	0.02565	0.3286
ENSG00000072133.11	9.160e-05	8.342e-01	-	-	1.207e-01	2.600e-01	6.843e-02	5.898e-01	-0.09668	6.066e-01	2.226e-01	4.017e-01	0.08733	0.4709	0.1819	0.1959	0.01558	0.9563	0.104	0.6347
ENSG00000072134.15	-4.834e-05	8.001e-01	-	-	-0.05587	1.655e-01	-0.05303	3.052e-01	-0.01607	8.341e-01	-0.2101	7.295e-02	-0.09279	0.06179	-0.11	0.04953	0.02929	0.7982	-0.1203	0.1889
ENSG00000072135.13	-2.624e-05	9.541e-01	-	-	-0.01116	4.952e-01	-0.06211	1.926e-03	-0.04187	1.920e-01	-0.1366	6.448e-03	-0.03188	0.1404	0.003831	0.8809	-0.02282	0.6331	-0.1276	0.0007627
ENSG00000072163.19	2.435e-05	8.158e-01	-	-	9.046e-02	8.812e-02	8.596e-02	2.334e-01	9.575e-02	3.546e-01	-0.2591	1.163e-01	0.1315	0.04125	0.2126	0.00852	0.2265	0.1362	0.04333	0.7339
ENSG00000072182.12	-3.343e-05	9.648e-01	-	-	-0.05249	7.406e-01	-0.3675	9.929e-02	-0.7619	1.520e-02	-0.5813	2.526e-01	-0.6632	0.001868	-0.6467	0.004681	-0.2697	0.5584	-0.2584	0.5
ENSG00000072195.15	-5.431e-05	8.487e-01	-	-	2.533e-03	9.733e-01	-0.1475	1.194e-01	-0.2442	9.334e-02	7.167e-03	9.740e-01	-0.2794	0.002029	-0.1879	0.07201	-0.2188	0.3259	-0.4722	0.01011
ENSG00000072210.19	-4.339e-06	9.939e-01	-	-	-0.01185	4.162e-01	-0.031	1.007e-01	-0.0173	5.391e-01	-0.07714	7.502e-02	-0.03992	0.0273	-0.03769	0.06627	0.03946	0.3579	-0.06772	0.05291
ENSG00000072274.13	-2.902e-05	8.919e-01	-	-	-0.1108	2.914e-03	-0.2744	3.437e-10	-0.2585	1.828e-05	-0.1385	1.549e-01	-0.1439	0.000401	-0.1132	0.0161	0.03921	0.6941	-0.1636	0.02764
ENSG00000072310.17	5.253e-05	8.793e-01	-	-	-0.02387	4.239e-01	-0.03351	3.881e-01	-0.02843	6.148e-01	2.504e-01	3.847e-03	-0.02041	0.5929	0.002455	0.9553	0.01182	0.8918	-0.07978	0.2478
ENSG00000072364.13	-2.063e-05	9.540e-02	-	-	7.584e-04	9.439e-01	-0.02771	6.909e-02	5.388e-03	8.084e-01	-0.01047	7.594e-01	0.009251	0.5133	-0.01117	0.4888	0.02703	0.3958	-0.0396	0.1327
ENSG00000072401.15	-2.451e-05	5.514e-01	-	-	1.874e-02	5.971e-01	8.694e-02	6.111e-02	2.354e-02	7.406e-01	2.611e-01	1.167e-02	0.02161	0.6236	0.02084	0.6942	0.1922	0.06681	0.2471	0.003901
ENSG00000072415.9	1.592e-05	1.179e-01	-	-	7.626e-03	6.202e-01	-0.004626	8.179e-01	-0.01893	5.267e-01	1.068e-02	8.005e-01	-0.01319	0.4926	-0.02577	0.2136	0.04176	0.3082	-0.06122	0.0657
ENSG00000072422.17	1.330e-05	8.994e-01	-	-	-0.0701	2.395e-01	-0.04888	5.522e-01	-0.07383	5.485e-01	-0.3442	6.623e-02	0.04606	0.5802	0.09492	0.2861	-0.09056	0.615	-0.3558	0.01568
ENSG00000072501.18	-4.676e-05	9.264e-01	-	-	-0.02757	2.395e-02	-0.1409	8.695e-17	-0.141	1.047e-08	-0.2082	1.299e-08	-0.0946	2.212e-08	-0.09105	4.391e-07	-0.02029	0.5723	-0.1478	8.227e-08
ENSG00000072506.13	3.710e-05	9.352e-01	-	-	3.247e-02	4.615e-02	3.031e-02	1.148e-01	2.958e-03	9.114e-01	1.698e-02	6.944e-01	0.02666	0.1887	0.02798	0.1998	0.09397	0.01865	-0.001759	0.9565
ENSG00000072518.20	2.513e-05	6.202e-05	-	-	5.127e-02	6.436e-04	5.844e-02	1.572e-03	1.256e-01	5.469e-06	1.115e-01	1.080e-02	0.08063	7.016e-06	0.09643	8.95e-06	0.1197	0.003641	0.05999	0.06367
ENSG00000072571.20	-5.209e-05	7.859e-01	-	-	-0.05416	4.808e-01	-0.2478	1.100e-02	-0.2636	6.662e-02	-0.2009	3.417e-01	-0.1642	0.08239	-0.1091	0.3543	0.05237	0.7999	-0.2345	0.1659
ENSG00000072609.17	2.367e-05	9.677e-02	-	-	2.395e-02	3.446e-02	7.714e-02	5.517e-07	4.947e-02	1.924e-02	1.577e-01	3.466e-07	0.04663	0.0008343	0.03446	0.02789	0.001613	0.96	0.07597	0.002224
ENSG00000072657.9	-0.0001225	6.619e-01	-	-	-0.1492	1.170e-01	-0.1938	1.230e-01	-0.4411	2.212e-02	-0.9099	2.528e-03	-0.08625	0.4877	0.07224	0.6098	-0.4326	0.1244	-0.5378	0.02285
ENSG00000072682.18	1.380e-04	4.449e-01	-	-	9.064e-02	1.907e-01	1.053e-01	2.227e-01	7.243e-02	5.702e-01	2.184e-01	2.811e-01	0.07926	0.3477	-0.0876	0.4001	0.3236	0.09337	0.184	0.2355
ENSG00000072694.21	6.051e-05	9.245e-01	-	-	5.317e-02	3.941e-01	1.168e-01	1.453e-01	2.282e-01	6.229e-02	2.674e-01	1.369e-01	0.1484	0.06034	0.2865	0.003016	0.07815	0.6662	-0.3354	0.01992
ENSG00000072736.19	-2.132e-05	9.584e-01	-	-	-0.005	7.468e-01	-0.03287	1.016e-01	3.358e-02	2.351e-01	-0.02218	6.056e-01	0.009368	0.6233	0.02337	0.2621	0.04694	0.275	-0.01666	0.6208
ENSG00000072756.17	1.587e-05	4.107e-02	-	-	-0.002811	8.395e-01	6.029e-02	9.185e-05	4.430e-02	5.590e-02	1.080e-02	7.417e-01	0.02363	0.135	0.02445	0.2043	-0.03573	0.2759	0.05844	0.02412
ENSG00000072778.20	-1.037e-05	9.857e-01	-	-	-0.02812	1.322e-01	9.762e-03	6.934e-01	-0.04918	1.559e-01	-0.02953	5.782e-01	0.01249	0.5751	-0.03015	0.2656	0.02282	0.6431	0.09041	0.02156
ENSG00000072786.13	8.982e-07	9.988e-01	-	-	1.975e-03	8.827e-01	1.393e-02	4.244e-01	1.474e-02	5.712e-01	6.143e-02	1.253e-01	-0.01464	0.3774	-0.0288	0.1316	-0.02617	0.512	0.04934	0.1077
ENSG00000072803.17	-2.056e-05	6.411e-06	-	-	8.441e-03	4.110e-01	-0.005322	6.890e-01	-0.003189	8.761e-01	-0.01683	5.892e-01	0.004661	0.7105	0.002964	0.8448	0.04333	0.1624	-0.01738	0.4765
ENSG00000072818.12	2.529e-05	9.608e-01	-	-	-0.01557	4.703e-01	-0.05399	3.051e-02	-0.07228	5.344e-02	3.771e-02	5.219e-01	-0.09567	0.0001787	-0.1489	1.102e-07	-0.09101	0.1019	0.09604	0.0342
ENSG00000072832.15	-0.0002923	6.797e-01	-	-	-0.04102	7.967e-01	-0.4699	2.876e-02	-0.7851	1.227e-02	-1.277	2.169e-02	-0.3961	0.03772	-0.5498	0.01249	-0.6682	0.16	-0.3781	0.3379
ENSG00000072840.13	4.360e-05	9.463e-01	-	-	7.330e-02	2.488e-01	1.977e-01	7.455e-03	3.175e-02	7.521e-01	7.045e-01	3.472e-06	0.1526	0.03106	0.0461	0.5776	0.1447	0.3591	0.6039	3.711e-07
ENSG00000072849.11	-1.609e-06	9.970e-01	-	-	-0.0001539	9.869e-01	-0.013	2.706e-01	-0.03038	6.920e-02	-0.0242	3.186e-01	-0.01165	0.3226	-0.01275	0.3448	-0.01842	0.4332	0.0198	0.2958
ENSG00000072858.10	9.198e-06	9.833e-01	-	-	5.918e-02	9.866e-04	1.148e-01	1.768e-07	1.613e-01	2.045e-06	1.044e-01	4.566e-02	0.09819	2.847e-06	0.1182	8.079e-06	0.101	0.05639	0.09394	0.02878
ENSG00000072864.15	1.593e-05	9.745e-01	-	-	1.420e-02	3.780e-01	2.832e-02	1.526e-01	2.539e-02	3.953e-01	7.009e-02	1.323e-01	-0.01375	0.5051	0.01905	0.4722	-0.02896	0.5216	-0.03534	0.3382
ENSG00000072952.18	1.505e-05	9.748e-01	-	-	4.992e-02	1.227e-01	6.468e-02	1.358e-01	1.842e-01	7.377e-03	1.354e-01	1.859e-01	0.1234	0.002878	0.08858	0.07519	-0.03144	0.7725	0.002428	0.9766
ENSG00000072954.7	1.855e-05	9.397e-01	-	-	1.710e-02	6.810e-01	2.732e-02	5.710e-01	1.395e-01	6.028e-02	1.514e-02	8.994e-01	0.02398	0.6288	0.04965	0.3772	0.3069	0.006743	-0.01253	0.8865
ENSG00000072958.8	1.879e-06	9.965e-01	-	-	-0.02553	8.374e-02	-0.01514	4.287e-01	7.238e-02	1.121e-02	-0.03712	4.042e-01	0.01462	0.4135	-0.0007259	0.9737	0.1256	0.003513	0.01674	0.6242
ENSG00000073008.15	-2.404e-05	9.871e-01	-	-	-0.02466	4.920e-01	1.388e-01	1.886e-03	-0.01599	8.014e-01	3.399e-02	7.248e-01	0.1008	0.02012	0.03669	0.4672	-0.03174	0.7349	-0.02299	0.7682
ENSG00000073050.11	-4.786e-05	8.611e-01	-	-	-0.0583	1.843e-02	-0.1235	9.250e-05	-0.01577	7.215e-01	-0.09596	1.927e-01	-0.1071	0.0001212	-0.1342	0.0002386	0.05646	0.383	-0.1117	0.03857
ENSG00000073060.16	2.094e-05	9.879e-01	-	-	-0.02446	5.067e-01	4.742e-03	9.240e-01	-0.01185	8.565e-01	1.000e-01	3.230e-01	-0.09853	0.02039	-0.04918	0.3494	-0.1473	0.1164	-0.08205	0.2923
ENSG00000073111.14	-9.75e-06	9.120e-01	-	-	-0.04706	1.687e-01	-0.09085	3.305e-02	-0.07401	2.204e-01	-0.02193	8.187e-01	-0.1028	0.006166	-0.1925	1.367e-05	0.14	0.1854	-0.0363	0.6225
ENSG00000073150.14	1.238e-05	9.087e-01	-	-	8.542e-02	3.583e-02	-0.01935	7.047e-01	2.708e-02	7.236e-01	-0.03349	7.784e-01	-0.07611	0.107	0.02895	0.6224	-0.1869	0.09806	-0.09394	0.2899
ENSG00000073169.14	2.494e-05	9.544e-01	-	-	4.038e-02	6.798e-02	2.507e-01	2.855e-20	2.373e-01	1.430e-09	2.666e-01	1.531e-06	0.1965	6.753e-14	0.1487	4.376e-07	0.1682	0.001296	0.3798	2.731e-19
ENSG00000073282.13	-9.687e-05	7.382e-01	-	-	8.384e-02	3.111e-01	7.994e-02	4.162e-01	-0.1324	3.664e-01	3.241e-01	1.621e-01	0.06073	0.5297	-0.01008	0.9289	0.1898	0.3789	0.3839	0.02045
ENSG00000073331.18	5.933e-05	2.520e-02	-	-	2.079e-02	3.700e-01	1.160e-01	7.399e-05	1.207e-01	4.068e-03	1.825e-01	4.088e-03	0.09729	0.0008548	0.04442	0.1739	0.003158	0.9618	0.2057	3.774e-05
ENSG00000073350.13	2.736e-05	9.411e-01	-	-	4.838e-03	8.856e-01	1.271e-02	7.820e-01	-0.04102	5.186e-01	8.075e-02	3.820e-01	-0.0817	0.06094	-0.1424	0.003321	-0.2975	0.001138	0.08507	0.2625
ENSG00000073417.15	-7.946e-06	9.873e-01	-	-	2.463e-02	1.354e-01	1.067e-01	3.306e-07	8.794e-02	3.768e-03	-0.008156	8.648e-01	0.06024	0.001413	0.05095	0.0341	0.04895	0.2909	0.05217	0.1438
ENSG00000073464.12	-3.819e-05	8.573e-01	-	-	1.121e-01	7.084e-02	1.938e-01	7.444e-03	1.812e-01	9.065e-02	8.871e-02	5.922e-01	0.1422	0.02993	0.2295	0.003587	-0.3267	0.03698	0.07142	0.5897
ENSG00000073536.18	4.307e-05	8.981e-01	-	-	4.403e-02	6.045e-02	1.279e-01	1.626e-05	1.183e-01	4.508e-03	1.738e-01	8.824e-03	0.1483	1.206e-06	0.1898	2.086e-08	0.1276	0.03945	0.1826	0.0005433
ENSG00000073578.17	7.937e-06	8.579e-02	-	-	9.065e-03	4.484e-01	-0.007694	6.312e-01	-0.01528	5.220e-01	3.257e-02	3.770e-01	-0.03349	0.03378	-0.0265	0.1753	0.05654	0.1153	0.006055	0.834
ENSG00000073584.20	-2.073e-05	7.886e-07	-	-	-0.000102	9.909e-01	-0.04831	4.816e-05	-0.02953	8.422e-02	-0.05499	4.340e-02	-0.04073	0.0002305	-0.03203	0.01621	-0.02536	0.3159	-0.02182	0.2861
ENSG00000073605.18	-1.912e-05	9.655e-01	-	-	-0.0396	1.970e-01	-0.09861	8.835e-03	-0.0872	1.019e-01	-0.2156	7.016e-03	-0.08728	0.02472	-0.0743	0.08012	-0.0802	0.2833	-0.07512	0.2308
ENSG00000073614.13	2.807e-05	1.928e-02	-	-	-0.002892	7.871e-01	-0.0009954	9.398e-01	2.563e-03	9.014e-01	5.097e-02	9.651e-02	-0.01628	0.2299	-0.01265	0.3954	-0.05159	0.08433	0.0124	0.5922
ENSG00000073670.14	-0.0002625	1.116e-01	-	-	-0.02117	8.172e-01	-0.1554	1.879e-01	1.136e-01	5.117e-01	3.105e-02	9.137e-01	-0.3774	0.00274	-0.3631	0.007554	-0.0484	0.8644	-0.161	0.4913
ENSG00000073711.11	-5.462e-05	8.514e-01	-	-	5.892e-02	2.527e-01	1.544e-01	2.231e-02	1.219e-01	2.327e-01	9.442e-02	5.329e-01	0.1688	0.01225	0.2023	0.007267	0.2597	0.07935	0.03619	0.7712
ENSG00000073712.15	-2.328e-05	9.714e-01	-	-	2.810e-02	7.584e-01	-0.1395	2.231e-01	-0.0748	6.833e-01	-0.1727	5.219e-01	-0.1856	0.1029	-0.1096	0.4168	-0.1078	0.6864	-0.1065	0.6304
ENSG00000073734.10	1.830e-04	2.507e-01	-	-	5.218e-02	5.656e-01	-0.1205	3.196e-01	-0.169	3.377e-01	6.280e-01	1.862e-02	-0.06526	0.588	-0.2114	0.1173	-0.3582	0.1908	-0.2585	0.2414
ENSG00000073737.16	-2.876e-05	9.482e-01	-	-	1.249e-01	2.386e-02	1.589e-01	1.940e-02	1.159e-01	2.234e-01	1.893e-01	1.958e-01	0.1825	0.005296	0.2257	0.002864	-0.2379	0.07805	-0.1869	0.1075
ENSG00000073756.12	9.520e-06	9.838e-01	-	-	1.010e-01	4.550e-03	1.236e-01	1.671e-03	6.921e-02	2.277e-01	2.552e-01	3.316e-03	0.06356	0.09217	0.0176	0.6981	-0.0281	0.7426	0.2076	0.00242
ENSG00000073792.15	-7.208e-05	8.334e-01	-	-	-0.2364	4.033e-04	-0.4295	2.715e-07	-0.3235	1.014e-02	-0.2807	1.431e-01	-0.2027	0.01314	-0.09124	0.3146	-0.0699	0.6927	-0.3603	0.01186
ENSG00000073803.14	2.259e-05	5.081e-01	-	-	-0.01509	6.051e-01	2.262e-02	5.762e-01	5.274e-02	3.896e-01	9.103e-02	2.832e-01	0.02697	0.4591	0.002993	0.9493	-0.001875	0.982	0.01524	0.826
ENSG00000073849.15	-2.086e-05	9.614e-01	-	-	-0.01689	3.619e-01	-0.0655	3.982e-03	5.612e-02	1.144e-01	-0.06569	2.581e-01	-0.03518	0.1033	-0.02363	0.3672	0.04945	0.3576	-0.09126	0.03879
ENSG00000073861.3	-5.372e-05	8.962e-01	-	-	3.970e-02	4.156e-01	-0.04385	4.861e-01	-0.03094	7.391e-01	4.215e-02	7.589e-01	-0.03757	0.534	-0.08971	0.2224	-0.2099	0.1177	0.1373	0.2237
ENSG00000073910.22	9.383e-06	6.362e-01	-	-	-0.0009918	9.528e-01	9.441e-02	8.213e-06	1.208e-01	1.364e-04	1.048e-01	2.850e-02	0.05671	0.004763	0.05506	0.02254	0.07827	0.104	0.06362	0.09434
ENSG00000073921.18	-4.286e-05	9.514e-01	-	-	-0.01777	1.696e-01	-0.05969	1.249e-04	-0.02623	2.771e-01	-0.03547	3.239e-01	-0.03854	0.009867	-0.04151	0.01676	-0.06143	0.07865	-0.007295	0.7917
ENSG00000073969.18	-2.189e-05	3.301e-01	-	-	-0.01369	4.826e-01	-0.09046	2.043e-04	8.320e-03	8.158e-01	-0.1005	6.283e-02	-0.04415	0.0483	-0.03819	0.1646	-0.049	0.3483	-0.0403	0.3418
ENSG00000074047.21	-0.0001776	5.011e-01	-	-	-0.1121	5.844e-01	-1.228	3.257e-06	-1.304	1.111e-03	-0.814	2.003e-01	-0.8701	0.0004311	-1.115	4.375e-05	-1.05	0.0751	-0.428	0.3815
ENSG00000074054.18	1.532e-05	9.763e-01	-	-	7.764e-03	3.639e-01	8.162e-03	4.111e-01	2.604e-02	8.285e-02	1.313e-02	5.589e-01	-0.003143	0.741	0.0007415	0.9498	0.04446	0.1171	0.06019	0.0008818
ENSG00000074071.14	4.295e-05	5.574e-02	-	-	3.370e-02	9.062e-02	9.002e-02	6.867e-04	1.811e-02	6.305e-01	1.376e-01	1.663e-02	0.0475	0.07832	-0.003954	0.8944	-0.01392	0.7944	0.1298	0.002544
ENSG00000074181.9	-7.482e-05	8.458e-01	-	-	2.135e-02	8.427e-01	-0.4347	9.167e-04	-0.3115	1.261e-01	-0.6412	5.936e-02	-0.3886	0.002407	-0.3578	0.01651	-0.5149	0.09757	-0.358	0.1685
ENSG00000074201.9	8.378e-06	9.896e-01	-	-	-0.006477	6.028e-01	-0.01286	4.195e-01	-0.04957	2.454e-02	-0.0194	5.651e-01	-0.01554	0.2886	-0.01017	0.5686	-0.02325	0.4909	-0.01893	0.5228
ENSG00000074211.14	-0.0001682	8.668e-01	-	-	-0.1376	4.646e-01	-0.7746	1.280e-03	-0.4937	1.388e-01	-0.3401	5.471e-01	-0.3688	0.09364	-0.5036	0.03891	-0.06986	0.8892	-0.1795	0.6922
ENSG00000074266.21	-5.951e-06	4.034e-01	-	-	-0.02268	7.336e-02	-0.08273	2.121e-06	-0.05502	1.504e-02	-0.1134	1.462e-03	-0.09044	2.82e-08	-0.06787	0.0002354	0.003431	0.9179	-0.08674	0.003283
ENSG00000074276.10	-7.477e-06	9.732e-01	-	-	1.251e-01	3.331e-02	2.556e-01	7.538e-04	1.515e-01	1.664e-01	2.251e-01	1.944e-01	0.2634	0.0002607	0.1611	0.0444	0.2151	0.1741	0.2462	0.0575
ENSG00000074319.13	-3.848e-05	8.986e-01	-	-	-0.02154	1.538e-01	-0.1461	2.551e-11	-0.06148	4.508e-02	-0.1974	1.405e-05	-0.07625	0.000272	-0.05295	0.02708	0.01994	0.6465	-0.1401	0.0001122
ENSG00000074356.17	-2.31e-05	2.864e-07	-0.005646	7.840e-01	-0.01942	4.818e-02	-0.03479	7.385e-03	-0.009035	6.571e-01	-0.07386	1.767e-02	-0.0249	0.03869	-0.0205	0.1819	0.002513	0.9305	0.01216	0.6181
ENSG00000074370.18	1.713e-05	9.587e-01	-	-	-0.001948	9.177e-01	-0.02604	2.688e-01	-0.01849	6.143e-01	1.287e-02	8.088e-01	-0.08497	0.0001596	-0.08203	0.001915	-0.02918	0.5753	-0.04652	0.2605
ENSG00000074410.14	1.819e-04	5.846e-01	-	-	1.257e-01	2.097e-01	-0.01703	9.000e-01	1.223e-01	5.278e-01	5.500e-01	9.219e-02	0.01528	0.91	0.07719	0.6129	0.05728	0.8443	-0.2318	0.3461
ENSG00000074416.14	-1.533e-05	9.507e-01	-	-	-0.07619	1.267e-01	-0.02861	6.765e-01	-0.09079	3.873e-01	-0.3858	1.112e-02	0.04624	0.4975	0.1325	0.07675	0.003627	0.9809	-0.3078	0.01436
ENSG00000074527.12	1.305e-04	5.801e-01	-	-	1.399e-01	1.072e-01	2.855e-01	1.215e-02	4.737e-01	5.229e-03	3.143e-01	2.021e-01	0.08145	0.4655	0.09213	0.4748	-0.2175	0.3951	0.2498	0.2145
ENSG00000074582.14	1.317e-06	9.319e-01	-	-	-0.02261	2.458e-01	-0.04235	8.939e-02	1.623e-02	6.725e-01	-0.07911	1.806e-01	-0.01449	0.5763	-0.02577	0.4032	0.06338	0.2606	-0.04084	0.3813
ENSG00000074590.13	1.425e-06	9.946e-01	-	-	1.169e-02	8.865e-01	-0.0219	8.547e-01	8.210e-03	9.606e-01	1.860e-02	9.372e-01	-0.0614	0.5832	-0.1391	0.2666	-0.5805	0.01318	0.2972	0.1122
ENSG00000074603.19	-2.762e-05	1.332e-15	-	-	-0.00829	2.738e-01	-0.03667	3.623e-04	-0.01792	2.193e-01	-0.05808	8.543e-03	-0.02478	0.01049	-0.02446	0.03505	-0.02837	0.1991	-0.01986	0.2559
ENSG00000074621.14	2.806e-06	8.848e-01	-	-	-0.005176	8.286e-01	-0.02439	4.680e-01	1.091e-03	9.823e-01	-0.05265	4.738e-01	-0.01444	0.6271	0.00691	0.8427	-0.04265	0.5431	-0.08238	0.1335
ENSG00000074657.13	-2.252e-07	9.997e-01	-	-	-0.04083	1.891e-01	1.643e-02	6.820e-01	-0.01928	7.486e-01	1.522e-01	8.765e-02	-0.01203	0.7696	-0.005563	0.9049	-0.004501	0.9612	-0.07564	0.2944
ENSG00000074660.16	2.276e-05	9.671e-01	-	-	-0.01519	7.526e-01	2.108e-01	7.485e-04	-0.02627	7.469e-01	2.079e-01	1.048e-01	0.009275	0.8694	0.01779	0.7905	-0.05642	0.6549	0.2731	0.008802
ENSG00000074695.6	-2.151e-05	3.540e-01	-	-	6.828e-03	7.336e-01	-0.05308	2.112e-02	-0.04798	1.639e-01	6.293e-02	2.573e-01	-0.04233	0.05762	-0.06292	0.01347	0.0255	0.6293	-0.01211	0.7705
ENSG00000074696.13	9.158e-06	2.892e-01	-	-	8.524e-03	5.436e-01	4.541e-02	1.275e-02	5.104e-02	5.892e-02	1.040e-01	9.658e-03	0.0537	0.001879	0.03421	0.09977	0.042	0.3057	0.06262	0.05865
ENSG00000074706.13	-2.763e-05	9.579e-01	-	-	-0.005517	7.594e-01	-0.08058	5.596e-04	-0.01895	5.955e-01	-0.1337	1.297e-02	-0.0192	0.3705	-0.01639	0.5303	-0.02294	0.6518	-0.02621	0.5518
ENSG00000074755.15	3.985e-05	6.576e-04	-0.005216	7.998e-01	3.550e-02	3.210e-04	6.357e-02	5.007e-07	6.180e-02	8.535e-04	8.554e-02	1.902e-03	0.05807	1.264e-06	0.05903	2.045e-05	0.03383	0.2151	0.06047	0.004528
ENSG00000074800.16	1.431e-06	9.982e-01	-	-	-0.04408	7.358e-03	-0.0669	2.572e-03	-0.07338	1.355e-02	-0.06704	1.667e-01	-0.02001	0.3491	-0.04551	0.04761	0.0722	0.0985	-0.01045	0.7619
ENSG00000074803.20	1.030e-04	9.037e-01	-	-	9.677e-02	6.008e-01	1.628e-01	4.963e-01	3.534e-01	2.986e-01	4.233e-01	4.007e-01	-0.004453	0.9841	0.4116	0.1025	-0.5637	0.2555	0.1476	0.7203
ENSG00000074842.8	2.173e-05	9.788e-01	-	-	3.473e-02	1.200e-01	8.928e-02	3.570e-04	2.884e-02	4.651e-01	1.622e-01	8.473e-03	0.05264	0.04454	-0.002157	0.9416	0.03216	0.5825	0.1659	0.0004191
ENSG00000074855.11	-3.435e-05	9.313e-01	-	-	-0.0245	3.587e-01	-0.03574	2.584e-01	-0.1071	2.819e-02	9.326e-02	2.006e-01	-0.03301	0.3107	-0.09814	0.008066	-0.1137	0.1298	0.0603	0.3053
ENSG00000074935.14	-3.181e-05	1.722e-01	-	-	-0.001954	8.979e-01	-0.04639	3.209e-02	-0.02914	3.469e-01	-0.05945	2.154e-01	-0.0258	0.1794	0.0007916	0.9742	0.0794	0.08868	-0.02783	0.4624
ENSG00000074964.17	-5.213e-05	9.829e-01	-	-	-0.07779	1.381e-02	-0.1493	2.734e-04	-0.2326	1.114e-05	4.622e-02	5.743e-01	-0.144	9.049e-05	-0.2472	8.445e-09	-0.1621	0.04545	-0.09013	0.1758
ENSG00000074966.11	-5.315e-05	9.140e-01	-	-	4.169e-02	2.484e-01	6.484e-02	1.415e-01	5.739e-02	4.095e-01	-0.08125	4.446e-01	0.03114	0.4684	-0.005851	0.9098	-0.05545	0.5931	0.05732	0.5003
ENSG00000075035.10	-0.0003049	2.066e-01	-	-	8.545e-02	4.390e-01	4.183e-03	9.747e-01	3.503e-02	8.605e-01	4.810e-02	8.795e-01	0.07807	0.5545	-0.08613	0.5608	0.04992	0.8713	-0.08835	0.7325
ENSG00000075043.18	-3.422e-05	9.731e-01	-	-	-0.146	3.364e-01	-0.8046	3.543e-05	-0.8756	2.287e-03	-0.4563	3.111e-01	-0.7258	0.0001185	-0.6213	0.002554	-0.2921	0.4887	-0.2022	0.562
ENSG00000075089.9	-3.98e-05	9.011e-01	-	-	-0.1198	5.971e-05	-0.2635	2.027e-12	-0.2116	1.429e-04	-0.26	2.527e-03	-0.2526	5.666e-13	-0.295	7.209e-12	-0.1742	0.0322	-0.2287	0.0006169
ENSG00000075131.10	2.599e-05	2.841e-01	-	-	-0.04672	1.269e-01	-0.04551	2.548e-01	-0.02253	6.999e-01	-0.05707	5.358e-01	-0.0456	0.2264	-0.003259	0.9439	-0.02893	0.7415	0.002662	0.9693
ENSG00000075142.13	1.127e-05	5.739e-01	-	-	1.253e-02	4.446e-01	-0.07626	1.960e-04	-0.1168	4.102e-05	-0.1102	1.317e-02	-0.09344	6.395e-07	-0.1348	6.284e-10	-0.0608	0.1646	-0.09847	0.005122
ENSG00000075151.20	-9.075e-06	9.845e-01	-	-	1.841e-02	3.219e-01	2.404e-02	3.107e-01	1.142e-02	7.278e-01	-0.01925	7.086e-01	0.02215	0.318	0.02558	0.412	0.02215	0.6445	0.05858	0.1443
ENSG00000075188.9	-1.982e-05	9.501e-01	-	-	1.671e-02	3.439e-01	-0.01931	4.031e-01	5.171e-02	1.382e-01	-0.00227	9.659e-01	0.02448	0.2787	0.04967	0.05614	0.02829	0.5787	-0.001915	0.9619
ENSG00000075213.11	-5.937e-05	6.663e-01	-	-	-0.07852	3.839e-01	1.601e-01	1.739e-01	1.526e-01	3.951e-01	-0.413	1.229e-01	0.07475	0.5054	0.4154	0.001707	-0.04489	0.8573	0.008028	0.9681
ENSG00000075218.19	-2.04e-05	8.638e-01	-	-	1.325e-02	8.225e-01	-0.06534	3.964e-01	-0.007841	9.449e-01	-0.1445	4.258e-01	-0.03309	0.6522	-0.05082	0.5615	-0.03607	0.8335	0.09697	0.4674
ENSG00000075223.14	-2.68e-05	9.733e-01	-	-	-0.005054	8.862e-01	7.358e-03	8.696e-01	1.490e-02	8.248e-01	4.573e-02	6.517e-01	0.01724	0.6773	-0.03179	0.5236	-0.008719	0.9283	-0.01346	0.8638
ENSG00000075234.17	-1.724e-05	9.683e-01	-	-	1.017e-01	6.041e-03	1.618e-01	1.151e-03	1.632e-01	2.630e-02	2.238e-01	4.070e-02	0.04962	0.2994	0.01419	0.802	0.06115	0.5616	0.3535	9.469e-05
ENSG00000075239.14	4.436e-05	9.049e-01	-	-	6.495e-02	1.761e-02	8.876e-02	1.229e-02	1.532e-01	6.667e-03	9.639e-02	2.290e-01	0.1051	0.003593	0.02479	0.5445	0.09708	0.2101	0.08691	0.1657
ENSG00000075240.17	-1.236e-05	9.904e-01	-	-	-0.025	2.859e-01	5.707e-02	5.841e-02	-0.0326	4.463e-01	1.219e-01	5.839e-02	-0.04775	0.1063	-0.1334	2.893e-05	-0.06188	0.3009	0.08428	0.101
ENSG00000075275.16	-1.698e-05	9.825e-01	-	-	6.524e-02	3.996e-01	4.303e-03	9.614e-01	2.621e-01	5.186e-02	2.172e-01	2.959e-01	0.005941	0.9465	0.06423	0.5045	0.2469	0.2027	-0.1246	0.4491
ENSG00000075292.19	3.240e-05	9.570e-01	-	-	1.877e-02	1.298e-01	9.448e-02	1.832e-08	8.979e-02	3.377e-04	1.298e-01	5.343e-04	0.06674	3.018e-05	0.07087	0.0003728	0.07025	0.05931	0.0698	0.01656
ENSG00000075303.13	-0.0001169	7.810e-01	-	-	-0.05988	1.596e-03	-0.1892	1.157e-14	-0.1457	1.044e-05	-0.2783	9.686e-08	-0.1346	1.923e-09	-0.1486	5.778e-08	0.005304	0.9154	-0.08297	0.04525
ENSG00000075336.12	-4.377e-06	9.905e-01	-	-	9.081e-04	9.519e-01	5.528e-03	7.609e-01	3.887e-02	1.751e-01	5.149e-03	9.056e-01	0.01517	0.3889	0.005931	0.7852	0.07083	0.08557	0.02203	0.5194
ENSG00000075340.23	-1.958e-05	9.527e-01	-	-	-0.04576	2.647e-01	1.629e-02	7.518e-01	-0.1212	1.227e-01	6.507e-02	5.809e-01	0.1719	0.0004247	0.1559	0.006256	0.1201	0.2646	-0.02472	0.8012
ENSG00000075388.4	-0.0001984	7.583e-01	-	-	-0.009862	9.617e-01	-0.969	1.209e-03	-1.037	3.473e-02	-0.7433	3.436e-01	-0.5751	0.04594	-0.9314	0.003401	-0.352	0.6373	-0.1956	0.7431
ENSG00000075391.16	-4.406e-05	9.604e-01	-	-	-0.07012	1.101e-01	-0.04719	3.996e-01	-0.07345	3.952e-01	-0.1117	3.826e-01	-0.02863	0.5923	-0.03517	0.5831	0.05231	0.6812	-0.1053	0.2877
ENSG00000075399.14	1.750e-05	9.650e-01	-	-	4.241e-02	1.859e-01	-0.02858	4.780e-01	-0.1302	1.959e-02	5.052e-02	5.529e-01	-0.04444	0.2469	-0.1164	0.01028	-0.08713	0.2925	0.06267	0.3756
ENSG00000075407.18	-1.968e-05	8.236e-04	-	-	-0.02104	1.514e-01	-0.01859	3.130e-01	-0.03013	2.744e-01	-0.002055	9.616e-01	-0.04922	0.005437	-0.06403	0.003571	-0.04911	0.2259	-0.02131	0.5175
ENSG00000075413.18	-2.776e-05	9.464e-01	-	-	-0.05058	2.580e-02	-0.04904	7.907e-02	-0.07476	7.432e-02	-0.1593	1.052e-02	-0.004683	0.861	0.05185	0.1155	0.01265	0.8263	0.01997	0.6643
ENSG00000075415.12	-8.444e-06	9.876e-01	-	-	1.953e-04	9.876e-01	-0.1763	9.898e-28	-0.1352	1.719e-10	-0.1845	1.798e-09	-0.111	1.87e-13	-0.1075	1.473e-12	-0.0347	0.2632	-0.197	1.457e-15
ENSG00000075420.13	3.916e-06	9.946e-01	-	-	6.706e-03	7.217e-01	2.479e-02	2.900e-01	1.032e-02	7.730e-01	5.150e-02	3.462e-01	0.02129	0.3437	-0.0105	0.7117	-0.05896	0.3037	0.04187	0.3283
ENSG00000075426.12	3.294e-06	9.955e-01	-	-	3.979e-02	7.334e-02	-0.05027	7.801e-02	-0.02311	6.037e-01	4.341e-02	5.300e-01	-0.06524	0.0162	-0.101	0.001693	0.01803	0.7927	-0.09487	0.07272
ENSG00000075429.9	-0.0002465	5.796e-01	-	-	-0.1642	3.708e-01	-0.729	2.439e-03	-0.544	9.290e-02	-0.3153	5.549e-01	-0.6232	0.00543	-0.5008	0.03736	-0.4067	0.4065	0.1994	0.6209
ENSG00000075539.15	-5.358e-06	9.929e-01	-	-	-0.02099	4.517e-02	9.598e-03	5.113e-01	-0.003562	8.618e-01	3.763e-02	2.225e-01	0.003546	0.7809	-0.01181	0.4247	-0.05781	0.05464	0.03072	0.1936
ENSG00000075568.17	-1.695e-05	2.558e-01	-	-	6.698e-03	6.441e-01	3.038e-02	7.499e-02	5.988e-02	2.046e-02	2.658e-02	4.903e-01	0.04879	0.001957	0.03094	0.1185	0.09081	0.01397	0.03991	0.1761
ENSG00000075618.18	9.679e-05	6.377e-01	-	-	3.680e-02	4.787e-01	-0.04091	5.183e-01	1.001e-02	9.190e-01	4.072e-01	5.280e-03	-0.0204	0.7543	0.03938	0.5936	0.1911	0.1831	0.203	0.06343
ENSG00000075624.16	-2.758e-05	9.668e-01	-	-	-0.04636	4.519e-02	-0.2356	1.331e-12	-0.1496	7.613e-04	-0.2352	1.589e-03	-0.1273	3.192e-05	-0.1182	0.0006587	-0.04948	0.4313	-0.2521	6.635e-06
ENSG00000075643.6	-0.000118	7.061e-01	-	-	2.833e-01	9.548e-03	2.524e-02	8.649e-01	2.513e-01	2.480e-01	1.494e-01	6.536e-01	0.1942	0.1726	0.3686	0.01325	0.3916	0.2055	0.3462	0.1826
ENSG00000075651.16	6.871e-07	9.989e-01	-	-	-0.001886	9.265e-01	3.062e-02	2.555e-01	4.362e-02	3.109e-01	4.472e-02	4.803e-01	0.01907	0.4784	-0.04601	0.146	-0.01417	0.808	0.05813	0.2358
ENSG00000075702.18	8.849e-05	6.413e-01	-	-	7.906e-02	1.114e-01	8.996e-02	1.098e-01	1.035e-01	2.144e-01	1.244e-01	3.315e-01	0.03621	0.5006	0.01912	0.7724	0.003734	0.9766	-0.09379	0.3674
ENSG00000075711.21	-2.113e-05	1.565e-05	-	-	1.637e-04	9.864e-01	2.176e-04	9.849e-01	7.815e-03	6.451e-01	1.721e-02	5.040e-01	0.01391	0.1956	0.01359	0.3301	0.04209	0.1094	0.03174	0.1139
ENSG00000075785.13	-1.223e-05	9.772e-01	-	-	3.563e-02	1.027e-01	3.721e-04	9.898e-01	1.312e-01	1.178e-03	7.211e-03	9.102e-01	0.08884	0.001114	0.0586	0.04593	0.2261	3.193e-05	-0.06324	0.1713
ENSG00000075790.10	-1.623e-05	9.702e-01	-	-	-0.07099	1.685e-03	-0.07181	1.228e-02	-0.1192	7.170e-03	-0.1095	9.254e-02	-0.07913	0.003641	-0.08775	0.008205	-0.07073	0.25	-0.09714	0.05076
ENSG00000075826.17	1.365e-05	9.681e-01	-	-	-0.0093	7.324e-01	-0.05927	8.267e-02	-0.07009	1.958e-01	-0.03407	6.795e-01	-0.02679	0.405	-0.03057	0.4415	-0.02237	0.7831	-0.06374	0.2961
ENSG00000075856.12	-6.97e-06	1.320e-01	-	-	-0.002168	8.407e-01	-0.02627	6.014e-02	-0.01814	3.879e-01	-0.03443	2.952e-01	-0.02017	0.1256	-0.03049	0.0496	0.01599	0.6031	0.01145	0.6556
ENSG00000075884.14	4.572e-05	9.333e-01	-	-	5.474e-02	7.826e-03	1.330e-01	3.388e-07	1.606e-01	3.118e-05	1.542e-01	7.009e-03	0.09006	0.0003882	0.1037	0.001495	0.03865	0.4962	0.1234	0.005558
ENSG00000075891.21	-9.559e-05	9.105e-01	-	-	-0.06341	7.430e-01	-0.8864	6.525e-04	-0.6647	8.924e-02	-0.2777	6.453e-01	-0.7417	0.002776	-0.809	0.01746	-0.6053	0.2861	-0.3005	0.5229
ENSG00000075914.13	-3.947e-06	6.725e-01	-	-	2.866e-02	7.261e-02	-0.01242	5.435e-01	-0.02379	4.340e-01	-0.04664	3.412e-01	0.02245	0.2704	0.01239	0.5953	-0.001262	0.9781	-0.03464	0.3451
ENSG00000075945.13	-2.619e-05	9.448e-01	-	-	5.041e-03	7.262e-01	-0.01282	5.095e-01	1.278e-02	6.530e-01	6.552e-04	9.880e-01	-0.003373	0.8519	0.02116	0.3394	0.02448	0.621	-0.05894	0.07938
ENSG00000075975.16	1.463e-05	5.083e-02	-	-	2.156e-02	7.036e-02	6.134e-02	1.231e-04	8.245e-02	1.845e-04	8.963e-02	9.337e-03	0.05348	0.0005362	0.07771	1.11e-05	0.07411	0.03388	0.1182	7.442e-06
ENSG00000076003.5	4.903e-05	8.677e-01	-	-	2.417e-02	3.280e-01	6.223e-02	4.485e-02	1.498e-01	5.610e-04	2.025e-01	5.069e-03	0.05962	0.035	0.05516	0.1071	0.1073	0.1325	0.02898	0.5906
ENSG00000076043.10	-8.124e-06	9.692e-01	-	-	-0.05931	6.754e-02	-0.08061	3.457e-02	-0.08923	1.038e-01	1.025e-01	2.706e-01	0.03992	0.2854	0.01239	0.7739	0.1232	0.1626	0.02986	0.6557
ENSG00000076053.10	-1.504e-05	4.161e-01	-	-	-0.01123	3.432e-01	-0.04932	1.035e-03	-0.02866	2.117e-01	-0.04307	2.290e-01	-0.03397	0.01942	-0.0138	0.4503	-0.04063	0.2246	-0.06813	0.01453
ENSG00000076067.13	9.278e-05	9.506e-01	-	-	-0.008312	8.502e-01	-0.09794	7.107e-02	-0.04948	5.620e-01	-0.04601	7.200e-01	0.005341	0.923	-0.005733	0.9298	0.01216	0.9212	-0.1341	0.1911
ENSG00000076108.11	-3.699e-05	5.293e-02	-	-	-0.02889	4.715e-02	-0.1451	2.028e-13	-0.1187	1.302e-05	-0.2069	3.208e-06	-0.1113	8.255e-10	-0.1055	1.656e-06	-0.03627	0.3574	-0.1806	3.117e-08
ENSG00000076201.15	1.287e-06	9.250e-01	-	-	-0.03374	1.270e-01	-0.03139	2.534e-01	-0.03018	4.725e-01	1.132e-01	7.214e-02	-0.05906	0.02578	-0.071	0.02109	0.04643	0.4568	0.03222	0.4936
ENSG00000076242.15	1.397e-05	4.587e-02	-	-	-0.01288	2.788e-01	-0.0222	1.422e-01	6.700e-03	7.663e-01	-0.06471	5.747e-02	-0.01804	0.2196	-0.009653	0.5736	0.01901	0.5774	-0.04911	0.06193
ENSG00000076248.10	2.855e-05	9.137e-01	-	-	4.502e-02	4.910e-02	-0.002293	9.351e-01	6.872e-02	7.179e-02	1.294e-01	3.183e-02	-0.009488	0.7101	0.02208	0.4515	-0.01443	0.8044	-0.008439	0.8623
ENSG00000076258.10	-2.777e-05	8.999e-01	-	-	1.550e-02	6.321e-01	-0.04997	2.522e-01	-0.09467	1.228e-01	-0.1048	2.705e-01	-0.05748	0.1579	0.009016	0.8538	0.1009	0.2756	-0.1251	0.09338
ENSG00000076321.11	-8.26e-06	2.715e-01	-	-	9.931e-03	3.588e-01	-0.0413	3.230e-03	-0.00959	6.294e-01	-0.01919	5.422e-01	-0.02652	0.05076	-0.0314	0.04263	-0.02291	0.4566	-0.02163	0.3715
ENSG00000076351.13	-5.265e-05	9.538e-01	-	-	-0.05424	9.056e-02	-0.02603	5.335e-01	-0.07935	1.777e-01	1.439e-01	1.171e-01	-0.03526	0.3374	-0.1127	0.008576	-0.008443	0.9262	-0.1785	0.0111
ENSG00000076356.7	3.873e-05	3.619e-01	-	-	1.239e-02	7.386e-01	3.963e-02	3.934e-01	-0.0423	5.400e-01	1.634e-01	1.302e-01	0.006442	0.8894	0.01722	0.7474	0.08665	0.4108	0.1139	0.1588
ENSG00000076382.17	2.649e-05	9.186e-01	-	-	2.313e-02	4.820e-01	3.389e-03	9.254e-01	1.567e-02	7.813e-01	6.725e-02	4.565e-01	0.03177	0.37	-0.005375	0.9026	0.1591	0.08064	0.0495	0.4489
ENSG00000076513.17	-1.952e-06	9.975e-01	-	-	2.661e-02	3.992e-02	7.277e-02	1.827e-05	4.857e-02	4.694e-02	6.745e-02	7.465e-02	0.06608	1.221e-05	0.05933	0.0008847	-0.01062	0.7595	0.07031	0.01664
ENSG00000076554.15	-7.122e-06	9.908e-01	-	-	-0.01152	7.226e-01	5.009e-02	2.403e-01	1.232e-01	4.794e-02	7.441e-02	4.289e-01	0.004076	0.9181	0.01743	0.7027	0.1377	0.1309	-0.06451	0.391
ENSG00000076555.15	4.968e-06	9.884e-01	-	-	-0.0123	6.777e-01	-0.06302	8.448e-02	1.144e-02	8.291e-01	-0.1343	9.137e-02	-0.1217	0.0002143	-0.06678	0.09352	0.0808	0.2973	-0.08039	0.2046
ENSG00000076604.15	9.997e-06	9.811e-01	-	-	3.193e-02	2.930e-01	6.165e-02	1.084e-01	6.536e-02	2.489e-01	1.638e-01	7.645e-02	0.03962	0.2876	0.04208	0.3081	0.1172	0.1447	0.0318	0.6312
ENSG00000076641.4	-6.773e-05	1.090e-02	-	-	-0.01368	5.872e-01	-0.05029	1.387e-01	-0.0494	3.091e-01	-0.03775	6.247e-01	-0.01838	0.5259	-0.01269	0.726	0.0008296	0.9918	0.01789	0.7617
ENSG00000076650.7	1.371e-05	9.673e-01	-	-	4.468e-02	1.733e-02	9.745e-02	1.185e-05	1.620e-01	6.762e-07	1.502e-01	2.500e-03	0.143	2.567e-11	0.1259	9.591e-07	0.168	0.0005912	0.1342	0.0005319
ENSG00000076662.10	3.001e-05	9.486e-01	-	-	6.023e-02	8.936e-03	8.048e-02	2.395e-03	9.129e-02	2.361e-02	1.422e-01	2.059e-02	0.02253	0.4122	0.04515	0.1602	-0.001511	0.9802	0.1103	0.02843
ENSG00000076685.18	-3.826e-05	2.302e-02	-	-	-0.01455	3.202e-01	-0.08187	5.140e-06	-0.02843	3.198e-01	4.902e-03	9.110e-01	-0.05604	0.002839	-0.03782	0.1116	-0.0529	0.2144	-0.08201	0.01551
ENSG00000076706.17	1.089e-04	8.540e-01	-	-	-0.1221	2.753e-01	-0.03636	8.166e-01	6.992e-02	7.648e-01	-0.4605	2.277e-01	-0.1641	0.267	-0.0424	0.8068	-0.221	0.5445	0.381	0.1765
ENSG00000076716.9	-0.0003508	6.437e-01	-	-	-0.1871	1.105e-01	-0.4816	1.968e-03	-0.4709	4.240e-02	-0.9544	1.408e-02	-0.1127	0.4509	0.04214	0.8116	-0.7958	0.02545	-0.6356	0.02714
ENSG00000076770.14	-7.6e-05	7.789e-01	-	-	-0.2298	2.268e-04	-0.3622	1.793e-04	-0.4196	3.322e-04	-0.396	2.981e-02	-0.1993	0.02987	-0.2066	0.01855	-0.2576	0.1203	-0.1935	0.1621
ENSG00000076826.9	-0.0001651	4.076e-01	-	-	1.794e-03	9.909e-01	-0.3255	1.012e-01	-0.3805	2.411e-01	4.336e-01	3.498e-01	-0.1881	0.316	-0.009745	0.9637	-0.6033	0.2228	-1.229	0.005884
ENSG00000076864.19	4.205e-05	9.403e-01	-	-	-0.592	2.616e-03	-0.333	2.060e-01	2.520e-01	7.818e-01	-1.853	2.101e-03	-0.04261	0.8692	0.09238	0.7546	-0.5392	0.34	-0.282	0.5564
ENSG00000076924.12	-5.389e-06	7.967e-01	-	-	-0.01143	4.765e-01	-0.05714	8.560e-03	-0.08736	5.453e-03	-0.05051	2.984e-01	-0.1128	2.084e-09	-0.09804	1.389e-05	-0.06999	0.146	-0.04443	0.2408
ENSG00000076928.17	-2.085e-05	9.699e-01	-	-	-0.04431	2.606e-02	-0.1059	2.147e-05	-0.09207	1.292e-02	-0.07304	2.130e-01	-0.1285	3.862e-08	-0.1297	4.384e-06	-0.08682	0.1258	0.01487	0.7349
ENSG00000076944.16	-9.215e-06	9.836e-01	-	-	-0.02426	1.643e-01	-0.08183	1.497e-04	-0.08076	1.386e-02	-0.007144	8.908e-01	-0.07601	0.0006107	-0.05643	0.0313	0.002265	0.9618	-0.1053	0.005902
ENSG00000076984.17	-5.032e-05	3.780e-01	-	-	-0.0558	1.045e-01	-0.08333	4.330e-02	-0.1125	7.106e-02	-0.1318	1.705e-01	-0.0493	0.2562	0.0563	0.2611	0.05758	0.5263	-0.01292	0.8597
ENSG00000077044.10	2.692e-06	9.956e-01	-	-	-0.007514	6.326e-01	-0.05184	1.590e-02	-0.06624	3.744e-02	-0.06021	2.276e-01	-0.07211	0.000627	-0.1262	1.542e-07	0.04809	0.3401	-0.01409	0.7104
ENSG00000077063.11	9.003e-05	8.948e-01	-	-	-0.07128	4.770e-01	2.440e-01	6.450e-02	-0.1257	5.222e-01	-0.3396	2.749e-01	0.1544	0.2347	-0.09691	0.5171	0.2909	0.3017	-0.08474	0.721
ENSG00000077097.15	-2.293e-05	9.671e-01	-	-	-0.0208	2.715e-01	-0.0265	2.985e-01	-0.009507	7.931e-01	-0.006214	9.131e-01	-0.03194	0.1711	-0.04737	0.1033	-0.04284	0.4346	-0.05506	0.1875
ENSG00000077147.16	-3.111e-05	9.548e-01	5.385e-02	6.241e-03	-0.04733	9.973e-04	-0.1465	5.809e-15	-0.1318	9.076e-06	-0.1358	2.120e-03	-0.1506	9.92e-19	-0.1502	2.026e-13	-0.08731	0.0373	-0.141	3.711e-05
ENSG00000077150.20	3.186e-06	8.958e-01	-	-	-0.0338	1.264e-01	-0.06894	1.091e-02	-0.108	9.826e-03	-0.1196	6.589e-02	-0.1177	1.471e-05	-0.1487	5.127e-06	-0.1644	0.009455	0.0453	0.3698
ENSG00000077152.11	6.620e-05	7.404e-01	-	-	4.997e-02	2.466e-01	1.062e-01	5.297e-02	-0.04521	5.832e-01	3.345e-01	4.548e-03	0.07036	0.1706	0.02607	0.668	0.04662	0.6941	-0.01264	0.8911
ENSG00000077157.22	5.067e-05	9.280e-01	-	-	2.720e-02	2.840e-01	5.691e-02	8.064e-02	7.884e-02	8.019e-02	1.536e-01	2.104e-02	0.04414	0.129	0.06373	0.0769	0.0362	0.576	-0.04933	0.3649
ENSG00000077232.18	5.911e-06	9.924e-01	-	-	-0.04171	1.979e-02	-0.01736	4.371e-01	1.499e-02	6.661e-01	-0.002099	9.687e-01	-0.02179	0.2926	-0.04005	0.1078	0.00243	0.9628	-0.04555	0.2738
ENSG00000077235.18	4.961e-07	9.991e-01	-	-	3.187e-03	7.917e-01	6.764e-03	6.819e-01	-0.005884	8.055e-01	4.885e-02	1.805e-01	-0.0158	0.3214	-0.04675	0.008258	-0.04541	0.204	0.05804	0.02628
ENSG00000077238.14	4.104e-05	9.161e-01	-	-	1.049e-03	9.814e-01	8.798e-03	8.859e-01	1.343e-01	1.489e-01	1.360e-01	3.645e-01	-0.03991	0.4671	-0.05141	0.4329	0.3124	0.02978	0.06558	0.5467
ENSG00000077254.14	-9.814e-06	4.899e-01	1.300e-02	4.967e-01	-0.04048	1.290e-03	-0.03914	2.076e-02	-0.0507	3.536e-02	-0.02533	4.928e-01	-0.05385	0.0003199	-0.0457	0.01149	-0.05042	0.1441	0.01316	0.6421
ENSG00000077264.15	1.713e-05	7.350e-01	-	-	1.044e-02	8.658e-01	-0.09244	2.218e-01	5.639e-02	6.253e-01	-0.09322	5.941e-01	-0.1195	0.1003	-0.1175	0.1577	0.01709	0.9243	-0.04484	0.7591
ENSG00000077279.18	-0.0001572	8.010e-01	-	-	-0.2881	1.826e-01	-0.7183	1.133e-02	-0.182	7.048e-01	-0.2927	6.761e-01	-0.5277	0.05174	-0.4974	0.07662	0.05653	0.927	-0.2366	0.6641
ENSG00000077312.9	3.626e-06	8.310e-01	-	-	-0.01448	5.480e-01	-0.04161	1.787e-01	6.838e-02	1.159e-01	-0.1118	1.154e-01	0.03051	0.3314	0.03642	0.3095	0.1995	0.00176	-0.1105	0.04907
ENSG00000077327.16	5.692e-05	8.450e-01	-	-	1.206e-01	1.921e-01	3.519e-02	7.815e-01	1.228e-03	9.947e-01	2.455e-01	3.945e-01	0.1511	0.1864	0.1961	0.1546	-0.0001961	0.9994	-0.01211	0.9561
ENSG00000077348.9	5.509e-05	8.576e-01	-	-	-0.00791	7.356e-01	2.331e-02	4.480e-01	-0.01402	7.368e-01	5.243e-02	4.295e-01	0.05587	0.04638	0.08535	0.009344	0.06325	0.3089	0.03744	0.4643
ENSG00000077380.15	6.130e-06	9.911e-01	-	-	-0.01976	2.066e-01	-0.03159	1.227e-01	-0.01425	6.499e-01	3.404e-02	4.537e-01	-0.02773	0.161	-0.03011	0.2084	-0.02214	0.6294	-0.07352	0.0373
ENSG00000077420.16	4.314e-05	5.122e-02	-	-	4.694e-02	2.358e-02	1.076e-01	2.574e-05	1.679e-01	6.081e-06	1.739e-01	2.277e-03	0.1162	5.172e-06	0.1114	0.0001422	0.05495	0.381	0.113	0.01421
ENSG00000077454.16	-4.391e-05	8.828e-02	-	-	-0.007339	7.467e-01	3.960e-02	1.061e-01	3.150e-02	3.915e-01	9.615e-02	8.018e-02	-0.03606	0.1188	-0.05435	0.04143	0.006141	0.9048	0.09839	0.0205
ENSG00000077458.13	-2.436e-05	2.405e-01	-	-	-0.02541	1.427e-01	-0.08596	2.359e-04	-0.1353	1.206e-04	-0.1215	1.851e-02	-0.1401	5.583e-11	-0.1364	8.135e-08	-0.1136	0.02009	0.01885	0.6338
ENSG00000077463.15	1.313e-05	9.655e-01	-	-	-0.007779	6.953e-01	1.085e-02	6.611e-01	1.939e-02	6.094e-01	1.455e-01	8.538e-03	0.007505	0.762	0.04502	0.1181	0.05466	0.2972	0.04583	0.2812
ENSG00000077514.9	1.322e-05	9.786e-01	-	-	-0.002973	8.594e-01	9.599e-03	6.187e-01	-0.001895	9.459e-01	-0.04179	3.168e-01	0.03136	0.09862	0.04281	0.06127	-0.03422	0.3917	-0.01458	0.6493
ENSG00000077549.18	-1.377e-05	9.728e-01	-	-	-0.009567	6.404e-01	-0.1046	3.869e-05	1.145e-02	7.456e-01	-0.09294	1.076e-01	-0.03618	0.1051	-0.02859	0.3454	0.07414	0.1469	-0.1493	0.0003395
ENSG00000077585.14	-1.874e-05	9.701e-01	-	-	1.947e-02	5.993e-01	9.746e-03	8.441e-01	1.693e-02	8.022e-01	4.802e-03	9.635e-01	0.08485	0.07285	0.05151	0.3487	0.0859	0.3973	0.0128	0.8742
ENSG00000077616.11	-0.0001191	6.300e-01	-	-	-0.002032	9.872e-01	8.209e-02	5.916e-01	-0.2229	3.073e-01	5.790e-02	8.616e-01	0.4392	0.003888	0.6048	0.0003905	0.5516	0.08732	-0.3841	0.1994
ENSG00000077684.16	2.191e-05	9.610e-01	-	-	2.425e-02	1.625e-01	4.902e-02	1.759e-02	7.285e-02	1.847e-02	5.539e-02	2.184e-01	-0.003944	0.8365	0.004834	0.8392	0.04574	0.3112	0.07113	0.04464
ENSG00000077713.19	1.056e-05	9.851e-01	-	-	-0.02713	3.289e-01	3.049e-02	3.583e-01	8.043e-02	1.040e-01	9.864e-02	2.098e-01	0.03249	0.345	0.005338	0.8937	0.1217	0.09386	0.07503	0.2118
ENSG00000077721.16	-1.181e-05	9.761e-01	-	-	-0.0159	2.394e-01	-0.04273	2.249e-02	-0.06376	1.826e-02	-0.01779	6.731e-01	-0.03687	0.02675	-0.05991	0.003251	0.01674	0.6622	0.008928	0.7778
ENSG00000077782.20	-7.628e-05	7.836e-01	-	-	1.991e-02	7.233e-01	-0.05883	4.258e-01	-0.0619	5.733e-01	-0.1674	3.438e-01	-0.0697	0.345	-0.06767	0.4324	0.03601	0.8303	0.09779	0.4696
ENSG00000077984.6	6.676e-05	7.508e-01	-	-	3.329e-02	5.544e-01	-0.07934	2.250e-01	9.850e-02	3.387e-01	-0.237	1.223e-01	0.04101	0.5438	-0.03032	0.6857	0.2789	0.1001	0.08017	0.5274
ENSG00000078018.20	9.847e-05	7.844e-01	-	-	9.304e-02	2.265e-01	3.462e-02	6.527e-01	2.099e-01	1.570e-01	1.889e-01	2.457e-01	0.1589	0.05151	0.1821	0.03593	0.1135	0.5171	-0.5064	0.0003819
ENSG00000078043.16	1.608e-05	9.733e-01	-	-	1.728e-02	4.160e-01	5.560e-02	3.884e-02	3.316e-02	3.492e-01	1.066e-01	3.160e-02	-0.01263	0.5407	-0.01584	0.5199	0.03626	0.4631	0.06241	0.1018
ENSG00000078053.17	-0.0001788	7.378e-01	-	-	3.507e-02	7.146e-01	-0.06434	6.181e-01	-0.06937	7.080e-01	6.566e-01	2.408e-02	-0.03802	0.7513	-0.1734	0.2091	0.7969	0.002206	0.03353	0.8806
ENSG00000078061.13	-6.331e-06	9.858e-01	-	-	5.555e-03	7.273e-01	-0.03783	6.426e-02	-0.01844	5.506e-01	-0.02806	5.476e-01	0.001801	0.9285	0.02329	0.343	0.02015	0.6353	0.01079	0.7563
ENSG00000078070.13	3.057e-05	9.366e-01	-	-	7.416e-03	6.041e-01	3.040e-02	1.027e-01	1.060e-02	7.026e-01	3.425e-02	4.329e-01	0.007049	0.6856	0.02545	0.2271	0.09301	0.02346	0.04718	0.1589
ENSG00000078081.8	-8.408e-05	8.124e-01	-	-	1.897e-02	8.544e-01	-0.1981	9.387e-02	-0.2971	8.565e-02	-0.6528	1.472e-02	0.003002	0.9788	0.02686	0.939	-0.2399	0.3485	-0.08384	0.694
ENSG00000078114.18	1.242e-04	8.294e-01	-	-	-0.4443	3.366e-02	-0.124	6.517e-01	6.098e-02	8.788e-01	1.894e-01	7.564e-01	0.2077	0.4384	0.1931	0.5207	-1.476	0.009795	-0.4226	0.3735
ENSG00000078124.12	-1.483e-05	9.895e-01	-	-	-0.05166	2.410e-02	-0.005344	8.606e-01	-0.0738	8.441e-02	3.178e-02	6.306e-01	0.01683	0.5675	-0.02193	0.5278	0.03654	0.5714	0.05377	0.2941
ENSG00000078140.14	-5.613e-05	9.071e-01	-	-	-0.07457	1.108e-05	-0.2674	4.987e-28	-0.2004	5.155e-09	-0.3088	4.145e-10	-0.1845	6.505e-15	-0.1654	1.045e-09	-0.05797	0.2212	-0.1671	1.5e-05
ENSG00000078142.13	4.345e-06	7.209e-01	-	-	7.430e-03	5.156e-01	-0.01408	3.202e-01	8.681e-03	6.940e-01	-0.01782	5.950e-01	-0.01734	0.2047	-0.007957	0.6476	-0.0176	0.5963	-0.04624	0.07573
ENSG00000078177.14	-1.045e-05	9.820e-01	-	-	-0.02766	1.730e-01	-0.02448	3.432e-01	-0.0296	4.164e-01	5.171e-02	3.619e-01	-0.001702	0.9442	-0.01002	0.7308	0.02376	0.6706	0.01169	0.7933
ENSG00000078237.7	7.656e-06	9.883e-01	-	-	-0.01035	6.032e-01	8.322e-03	7.384e-01	1.978e-02	5.978e-01	8.773e-02	1.186e-01	0.01209	0.6333	0.02978	0.3115	0.006829	0.8976	-0.05734	0.2018
ENSG00000078246.17	2.566e-05	9.136e-01	-	-	6.169e-02	4.370e-02	1.273e-01	7.452e-04	5.510e-02	3.781e-01	6.129e-02	5.060e-01	0.128	0.0007797	0.1267	0.007846	0.1589	0.0706	-0.003167	0.9652
ENSG00000078269.15	-8.425e-06	9.820e-01	-	-	1.691e-02	5.998e-01	4.923e-02	2.142e-01	1.123e-01	6.428e-02	3.165e-03	9.731e-01	0.07263	0.06104	0.0218	0.6361	0.1579	0.08866	-0.08162	0.2868
ENSG00000078295.17	-0.0001662	7.254e-01	-	-	-0.06644	6.998e-01	-0.6417	2.448e-03	-0.4151	1.756e-01	-0.7148	1.909e-01	-0.2599	0.1818	-0.5186	0.02099	-0.748	0.1238	0.2501	0.4906
ENSG00000078304.19	1.133e-05	9.854e-01	-	-	2.971e-02	2.522e-02	7.583e-03	6.569e-01	3.008e-03	8.995e-01	1.459e-02	6.737e-01	-0.01075	0.4838	-0.01517	0.41	-0.02687	0.411	0.06173	0.02658
ENSG00000078319.9	6.591e-05	1.506e-03	-	-	-0.02037	4.273e-01	-0.1151	5.780e-04	-0.06683	1.746e-01	-0.2259	1.804e-03	-0.07408	0.01557	-0.07843	0.03161	-0.01157	0.8726	0.0079	0.8859
ENSG00000078328.21	4.273e-05	9.609e-01	-	-	-0.0815	6.554e-01	-1.053	1.837e-05	-0.8313	1.684e-02	-1.251	4.115e-02	-0.7146	0.002254	-0.7991	0.001685	-0.2752	0.5886	0.4196	0.3145
ENSG00000078369.18	9.555e-06	4.890e-01	-	-	-0.009868	3.857e-01	-0.02215	1.559e-01	5.497e-03	8.037e-01	-0.06712	5.744e-02	0.009349	0.5003	-0.01139	0.5012	0.03204	0.3126	-0.02695	0.3032
ENSG00000078399.19	-2.542e-06	9.932e-01	-	-	-0.002711	9.734e-01	9.495e-02	3.983e-01	-0.02093	8.926e-01	-0.0727	7.669e-01	0.1042	0.3154	-0.1143	0.3338	0.1546	0.5177	0.2148	0.2656
ENSG00000078401.7	-4.362e-06	9.785e-01	-	-	4.829e-02	4.528e-01	7.014e-02	4.074e-01	9.529e-02	4.784e-01	-0.1584	4.468e-01	0.09184	0.2881	0.03471	0.7235	0.07988	0.6981	0.0002899	0.9985
ENSG00000078403.17	-1.959e-05	5.024e-04	-	-	-0.02839	5.235e-03	-0.04855	1.238e-04	-0.0544	2.996e-03	-0.08032	6.336e-03	-0.03243	0.008471	-0.02916	0.04937	-0.035	0.2051	0.009966	0.6601
ENSG00000078487.17	2.472e-05	9.187e-01	-	-	2.339e-02	3.923e-01	1.578e-01	6.334e-06	9.330e-02	6.364e-02	-0.03193	6.810e-01	0.07576	0.01893	0.09042	0.02046	0.1555	0.04803	0.1066	0.07974
ENSG00000078549.14	-6.421e-05	9.202e-01	-	-	6.187e-02	7.923e-01	-0.8318	2.682e-03	-0.8076	6.393e-02	-0.9884	1.657e-01	-0.5307	0.0429	-0.5243	0.05984	-0.2346	0.7094	-0.1065	0.8373
ENSG00000078589.13	-3.155e-05	8.242e-01	-	-	-0.02383	4.866e-01	-0.09258	1.867e-02	2.816e-02	6.224e-01	-0.1434	9.994e-02	-0.05297	0.1558	-0.06533	0.1147	0.02819	0.7374	-0.292	3.193e-05
ENSG00000078596.11	3.503e-05	8.597e-01	-	-	1.846e-02	6.538e-01	-0.1409	2.090e-03	4.733e-03	9.490e-01	8.049e-02	4.534e-01	-0.0259	0.5729	-0.1415	0.00771	0.1353	0.2007	-0.0454	0.6039
ENSG00000078618.21	1.254e-05	3.935e-01	-	-	-0.007	5.887e-01	-0.004213	8.086e-01	-0.01684	5.045e-01	8.488e-03	8.284e-01	-0.01002	0.5546	-0.0317	0.1017	0.01897	0.6188	0.01163	0.7004
ENSG00000078668.14	5.998e-05	5.941e-04	-	-	2.840e-02	9.279e-02	8.428e-02	2.069e-04	9.057e-02	9.113e-03	8.584e-02	1.270e-01	0.1107	6.36e-08	0.09058	0.0003902	0.03986	0.4638	0.01064	0.8039
ENSG00000078674.17	8.658e-06	5.630e-01	-	-	-0.02139	1.158e-01	-0.01485	4.198e-01	-0.002868	9.194e-01	6.007e-03	8.862e-01	-0.02152	0.2079	-0.002143	0.9219	-0.02033	0.6235	-0.01138	0.7259
ENSG00000078687.17	-7.1e-07	9.987e-01	-	-	-0.00646	6.296e-01	-0.01559	3.845e-01	-0.01413	6.069e-01	-0.02572	5.243e-01	-0.02181	0.1867	-0.01891	0.3434	-0.02042	0.616	0.01494	0.6408
ENSG00000078699.21	2.536e-05	6.463e-03	-	-	2.947e-02	3.553e-02	1.919e-02	3.222e-01	7.485e-02	5.218e-03	3.498e-02	4.418e-01	0.04978	0.004383	0.06609	0.001777	0.03339	0.412	-0.08607	0.01535
ENSG00000078747.15	7.644e-06	9.897e-01	-	-	5.400e-03	6.339e-01	3.151e-02	3.279e-02	1.978e-02	3.568e-01	7.987e-02	1.094e-02	0.003404	0.8124	0.006416	0.7015	-0.02461	0.4208	0.03607	0.1435
ENSG00000078804.13	6.449e-05	7.663e-01	-	-	-0.03096	4.718e-01	-0.022	6.826e-01	2.838e-02	7.302e-01	1.539e-01	2.281e-01	0.04211	0.4003	0.01013	0.8713	-0.02059	0.8652	-0.3379	0.0005531
ENSG00000078808.17	-3.995e-05	9.233e-01	-	-	-0.02598	1.398e-01	-0.1187	6.364e-08	-0.102	1.637e-03	-0.08597	9.898e-02	-0.1522	3.617e-14	-0.1524	4.103e-10	-0.152	0.001939	-0.09408	0.01583
ENSG00000078814.16	-0.0001414	7.322e-01	-	-	5.211e-04	9.955e-01	-0.2314	4.262e-02	-0.4586	1.027e-02	-0.3059	2.699e-01	-0.1738	0.1575	-0.02408	0.857	0.09663	0.6959	-0.05623	0.7825
ENSG00000078900.15	1.100e-04	7.337e-01	-	-	-0.09293	5.112e-01	-0.417	3.164e-02	-0.4635	1.290e-01	-0.2472	6.383e-01	-0.2718	0.1542	-0.4966	0.02215	0.7087	0.09324	-0.6331	0.08401
ENSG00000078902.16	-1.145e-06	9.964e-01	-	-	-0.03449	1.223e-01	-0.0586	2.908e-02	8.278e-04	9.854e-01	-0.1117	9.453e-02	-0.00732	0.7931	0.05348	0.09871	0.02226	0.7204	-0.08561	0.09241
ENSG00000078967.13	1.671e-05	9.631e-01	-	-	2.472e-02	2.441e-01	1.228e-01	4.855e-06	9.379e-02	1.555e-02	1.345e-01	2.270e-02	0.1373	3.25e-07	0.1102	0.000375	-0.003028	0.9589	0.01694	0.7221
ENSG00000079102.16	1.815e-04	4.821e-01	-	-	-0.3825	1.039e-02	-0.4267	3.642e-02	-0.1257	7.134e-01	-0.55	2.923e-01	-0.01063	0.9573	-0.05632	0.8055	-0.468	0.3622	-0.4098	0.3027
ENSG00000079134.12	3.466e-05	1.722e-06	2.773e-02	1.136e-01	1.014e-02	3.519e-01	6.624e-02	8.095e-06	5.107e-02	1.613e-02	6.516e-02	3.782e-02	0.04777	0.0007462	0.03126	0.07282	0.03204	0.3135	0.08234	0.001032
ENSG00000079150.18	-3.197e-05	8.836e-01	-	-	-0.003131	9.587e-01	7.194e-02	3.545e-01	9.389e-02	4.098e-01	-0.06713	7.012e-01	0.06851	0.3238	0.0177	0.8477	0.2803	0.09579	-0.1851	0.2094
ENSG00000079156.17	4.186e-05	7.890e-01	-	-	7.026e-02	3.385e-01	5.746e-02	4.992e-01	1.963e-01	1.463e-01	1.688e-01	3.993e-01	0.04485	0.5934	0.113	0.2222	0.362	0.04261	0.09268	0.5376
ENSG00000079215.14	1.492e-05	9.899e-01	-	-	-0.04878	4.333e-01	4.214e-02	6.192e-01	-0.1534	2.135e-01	1.930e-01	2.980e-01	0.074	0.3845	-0.1319	0.1612	0.2753	0.1678	0.1574	0.2721
ENSG00000079246.16	2.379e-05	7.406e-02	-	-	1.876e-02	1.170e-01	6.511e-02	2.431e-05	6.027e-02	1.150e-02	7.751e-02	3.205e-02	0.04954	0.001039	0.045	0.01599	0.01057	0.7603	0.03048	0.2645
ENSG00000079257.8	2.870e-05	9.162e-01	-	-	5.332e-02	1.026e-01	2.698e-01	5.715e-11	3.017e-01	2.798e-06	2.083e-01	1.802e-02	0.2451	9.12e-10	0.2243	1.652e-05	0.2292	0.01705	0.08896	0.2227
ENSG00000079263.19	3.172e-06	9.947e-01	-	-	4.495e-02	1.562e-01	-0.01906	5.819e-01	-0.008418	8.640e-01	-0.0789	2.864e-01	-0.06145	0.04586	-0.02859	0.554	-0.04439	0.5348	0.02173	0.7245
ENSG00000079277.21	9.280e-05	1.399e-03	-	-	6.006e-02	1.276e-02	2.347e-01	1.275e-12	2.044e-01	1.020e-05	2.202e-01	2.211e-03	0.1732	4.316e-09	0.115	0.001136	0.2448	0.002495	0.2222	5.856e-05
ENSG00000079308.19	-7.579e-05	8.737e-01	-	-	-0.2443	2.287e-03	-0.4369	1.493e-05	-0.3377	2.605e-02	-0.6108	6.161e-03	-0.2423	0.01361	0.0005654	0.996	-0.2387	0.2506	-0.3772	0.02801
ENSG00000079313.15	-2.363e-06	8.436e-01	-	-	1.713e-02	3.766e-01	7.429e-02	3.662e-03	7.206e-02	5.715e-02	1.402e-01	1.645e-02	0.05896	0.0204	0.0825	0.003519	0.02753	0.628	0.02548	0.5763
ENSG00000079332.15	1.465e-06	9.979e-01	-	-	2.405e-03	8.287e-01	-0.07912	1.543e-08	-0.06775	1.195e-03	-0.09898	2.944e-03	-0.07015	2.432e-07	-0.07421	1.443e-06	-0.1059	0.0005102	-0.06311	0.01194
ENSG00000079335.20	1.191e-05	9.801e-01	-	-	1.592e-02	4.544e-01	1.018e-01	1.594e-04	9.092e-02	2.146e-02	1.132e-01	6.142e-02	0.09165	0.0001458	0.08606	0.003515	0.01027	0.8587	0.1486	0.001201
ENSG00000079337.16	2.393e-04	5.606e-01	-	-	-0.04037	8.811e-01	8.310e-02	8.004e-01	1.796e-01	7.266e-01	-0.01236	9.880e-01	0.03621	0.9158	0.06649	0.8654	0.302	0.6886	-0.04987	0.9378
ENSG00000079385.22	-2.034e-05	9.514e-01	-	-	8.738e-02	5.392e-02	7.249e-02	1.349e-01	1.914e-01	8.944e-03	9.840e-02	3.702e-01	0.1066	0.02966	0.1175	0.0684	-0.08316	0.4277	-0.02201	0.8121
ENSG00000079387.14	-2.721e-05	2.938e-04	3.001e-02	2.229e-01	5.655e-03	6.476e-01	5.802e-02	2.250e-04	6.308e-02	1.006e-02	5.550e-02	1.128e-01	0.06327	3.726e-05	0.05305	0.004969	0.04686	0.1795	0.04018	0.1499
ENSG00000079393.20	1.716e-04	2.049e-01	-	-	2.222e-01	9.632e-03	2.447e-01	2.060e-02	4.200e-01	3.076e-03	3.930e-01	7.446e-02	0.1066	0.3164	0.2274	0.05673	0.2293	0.2778	0.4196	0.0188
ENSG00000079432.7	-3.275e-05	2.628e-01	-	-	-0.05389	4.232e-02	-0.09201	1.028e-02	-0.1341	1.242e-02	-0.0656	4.244e-01	-0.1468	1.694e-05	-0.1614	4.817e-05	-0.06613	0.3995	-0.0311	0.6234
ENSG00000079435.10	1.772e-05	8.787e-01	-	-	2.795e-02	4.504e-01	9.183e-02	3.869e-02	2.260e-01	5.292e-04	2.496e-01	1.373e-02	0.03508	0.4284	0.1292	0.01085	0.2695	0.007055	0.07829	0.3363
ENSG00000079459.13	1.194e-05	9.732e-01	-	-	5.508e-04	9.777e-01	2.470e-02	3.591e-01	7.741e-02	5.771e-02	3.089e-02	6.349e-01	0.09024	0.0002243	0.1017	0.001162	0.1025	0.09061	0.1127	0.02222
ENSG00000079462.7	1.583e-05	9.541e-01	-	-	-0.0041	8.710e-01	-0.05381	8.222e-02	-0.01419	7.501e-01	3.579e-02	5.876e-01	-0.03467	0.2458	-0.06012	0.09208	0.07812	0.2219	-0.1049	0.04965
ENSG00000079482.13	-1.431e-05	9.850e-01	-	-	-0.06641	1.145e-01	-0.1081	4.843e-02	-0.1932	1.206e-02	-0.2196	7.350e-02	-0.08728	0.09757	-0.08712	0.1325	-0.1602	0.1602	-0.1654	0.08546
ENSG00000079616.12	1.598e-05	3.971e-02	-	-	3.670e-04	9.809e-01	-0.01151	5.533e-01	2.045e-02	4.868e-01	-0.02006	6.650e-01	0.01817	0.3231	0.05626	0.01727	-0.07237	0.08284	0.04853	0.153
ENSG00000079691.18	-8.389e-05	8.000e-01	-	-	5.793e-02	2.598e-01	4.104e-02	5.573e-01	5.930e-02	5.623e-01	2.201e-02	8.905e-01	0.0733	0.2644	0.03226	0.6794	0.3316	0.02646	0.1067	0.3894
ENSG00000079739.17	-2.191e-05	9.562e-01	-	-	-0.01268	4.936e-01	-0.08059	9.331e-04	-0.01621	6.072e-01	-0.03252	5.254e-01	-0.07926	0.0003678	-0.1187	1.409e-06	0.02787	0.5623	0.0273	0.4778
ENSG00000079785.15	1.522e-05	6.029e-02	-	-	-0.003417	8.268e-01	-0.03329	1.189e-01	2.475e-02	4.575e-01	-0.03899	4.446e-01	-0.002085	0.9155	-0.01759	0.4887	0.04288	0.3592	-0.009393	0.801
ENSG00000079805.16	3.581e-05	1.434e-02	-	-	3.150e-02	1.668e-02	8.739e-02	2.022e-08	6.883e-02	4.567e-03	1.472e-01	4.678e-05	0.0448	0.005226	0.03611	0.05226	0.05453	0.1523	0.08987	0.001584
ENSG00000079819.19	-4.402e-05	9.591e-01	-	-	-0.02471	4.396e-01	-0.001572	9.697e-01	-0.1236	5.040e-02	-0.03807	6.987e-01	0.004402	0.9128	0.001798	0.969	0.005575	0.954	-0.1487	0.05218
ENSG00000079841.18	-7.39e-05	8.966e-01	-	-	-0.214	3.317e-01	-0.5511	9.348e-02	-0.8117	7.333e-02	-1.228	1.131e-01	-0.6185	0.04495	-0.8218	0.01465	-0.577	0.4048	-0.3392	0.5478
ENSG00000079931.15	4.658e-05	9.546e-01	-	-	-0.02574	7.486e-01	-0.1098	2.511e-01	-0.3509	8.096e-03	2.132e-02	9.123e-01	-0.01294	0.8775	-0.1145	0.265	-0.07866	0.6852	-0.2625	0.1096
ENSG00000079950.14	-7.697e-06	9.907e-01	-	-	-0.01516	4.691e-01	-0.02255	3.970e-01	1.843e-02	6.655e-01	5.514e-02	4.111e-01	-0.04056	0.09916	-0.0403	0.1735	0.08346	0.1872	-0.03122	0.5422
ENSG00000079974.17	-2.22e-06	9.938e-01	-	-	-0.01364	5.784e-01	-0.1248	9.842e-05	-0.1234	1.219e-02	-0.01476	8.396e-01	-0.07994	0.0105	-0.07751	0.02523	-0.08916	0.2013	-0.2017	0.0005679
ENSG00000079999.14	-5.169e-07	9.540e-01	-	-	3.998e-03	7.544e-01	3.932e-02	1.760e-02	4.992e-02	2.698e-02	4.374e-02	2.042e-01	0.0256	0.1121	0.04525	0.01492	0.08029	0.01956	0.1399	1.136e-07
ENSG00000080007.8	4.631e-05	8.518e-01	-	-	-0.004722	9.639e-01	2.070e-01	1.223e-01	3.928e-01	3.820e-02	3.688e-01	1.941e-01	0.1886	0.1445	0.1713	0.26	0.3922	0.1517	0.2054	0.3509
ENSG00000080166.16	1.602e-05	9.250e-01	-	-	1.399e-01	4.579e-02	1.238e-01	1.998e-01	-0.1721	2.067e-01	-0.0631	7.525e-01	0.1271	0.1632	0.09728	0.3381	0.04393	0.8268	0.1445	0.3826
ENSG00000080189.15	-8.648e-06	1.258e-01	-	-	1.230e-02	2.407e-01	9.453e-03	4.766e-01	1.898e-02	3.178e-01	4.934e-02	9.250e-02	-0.004569	0.724	-0.01919	0.1973	-0.0154	0.6039	0.0695	0.003575
ENSG00000080200.10	-1.647e-05	9.925e-01	-	-	-0.08712	1.123e-03	-0.008024	8.133e-01	-0.1414	7.008e-03	4.246e-02	6.038e-01	-0.05372	0.1111	-0.07727	0.048	-0.04279	0.6021	-0.05653	0.3836
ENSG00000080298.15	9.042e-06	5.809e-01	-	-	-0.009075	5.257e-01	-0.01383	4.623e-01	-0.007932	7.678e-01	2.651e-02	4.876e-01	-0.009953	0.5524	-0.04183	0.04132	0.1011	0.04097	0.04044	0.1883
ENSG00000080345.18	-1.873e-05	2.595e-01	-	-	-0.04435	2.066e-03	-0.05522	2.146e-03	-0.05755	3.729e-02	-0.05056	2.249e-01	-0.05815	0.0001945	-0.05951	0.005105	-0.05428	0.1729	-0.03068	0.3294
ENSG00000080371.6	-1.758e-05	1.960e-01	-	-	-0.03902	1.236e-03	-0.04657	1.702e-03	-0.0427	5.982e-02	-0.02101	5.451e-01	-0.05752	3.467e-05	-0.08393	7.073e-07	-0.01867	0.5771	-0.02126	0.4283
ENSG00000080493.17	-1.979e-05	9.478e-01	-	-	-0.04184	4.727e-01	-0.1378	5.665e-02	-0.06143	5.883e-01	5.884e-03	9.727e-01	-0.148	0.03921	-0.0414	0.6384	-0.1723	0.2967	0.2074	0.1323
ENSG00000080503.24	3.739e-05	1.130e-04	-	-	3.245e-03	7.112e-01	3.160e-02	4.285e-03	1.990e-02	2.114e-01	2.761e-02	2.569e-01	0.01766	0.08954	0.02457	0.04002	0.004094	0.8742	0.05267	0.008023
ENSG00000080546.13	1.208e-05	9.778e-01	-	-	-0.01191	6.154e-01	-0.002673	9.348e-01	2.874e-02	5.329e-01	-0.00633	9.307e-01	-0.04415	0.1455	-0.04926	0.1752	0.0591	0.4159	-0.003078	0.956
ENSG00000080561.13	1.500e-06	9.942e-01	-	-	6.765e-02	1.557e-02	1.246e-01	6.386e-04	1.114e-01	2.538e-02	1.098e-01	1.513e-01	0.1096	0.001417	0.113	0.00526	0.1358	0.07472	-0.008742	0.8918
ENSG00000080573.7	-2.828e-05	8.721e-01	-	-	-0.06285	6.513e-01	9.173e-02	6.267e-01	-0.1037	7.131e-01	-0.1187	7.866e-01	-0.1744	0.3187	-0.4018	0.05813	-0.43	0.3167	0.7541	0.02526
ENSG00000080603.17	-3.314e-05	9.362e-01	-	-	-0.03255	1.705e-01	-0.1459	7.324e-07	-0.1691	1.218e-04	-0.198	3.497e-03	-0.1744	1.409e-08	-0.09975	0.004034	-0.01436	0.8206	-0.1955	0.0002744
ENSG00000080608.10	7.066e-05	3.807e-13	-	-	3.654e-02	6.120e-02	1.360e-01	6.482e-08	8.785e-02	1.891e-02	1.597e-01	5.334e-03	0.136	7.053e-08	0.1358	2.582e-05	0.04561	0.4309	0.1367	0.003256
ENSG00000080644.16	-0.000267	6.381e-01	-	-	-0.1977	3.991e-01	-0.9415	4.460e-03	-0.9998	4.253e-02	-1.003	2.020e-01	-0.7163	0.01958	-0.8972	0.003923	-0.9651	0.1789	-0.3383	0.5608
ENSG00000080802.18	-2.001e-05	1.002e-02	-	-	-0.01105	3.645e-01	-0.01842	2.412e-01	1.801e-02	4.361e-01	-0.08201	1.994e-02	-0.01338	0.3584	-0.01535	0.4231	0.03838	0.2448	-0.04823	0.08751
ENSG00000080815.19	-5.158e-06	6.946e-01	-	-	2.468e-02	2.784e-02	3.772e-02	7.616e-03	1.377e-02	4.916e-01	9.571e-02	1.569e-03	0.03682	0.005563	0.03695	0.0186	0.01526	0.6124	0.03464	0.1479
ENSG00000080819.9	-3.362e-05	5.641e-06	-0.01791	5.445e-01	-0.05292	2.703e-04	-0.09609	1.814e-06	-0.1335	1.668e-06	-0.08851	4.718e-02	-0.0985	3.616e-08	-0.1139	4.775e-07	-0.04969	0.2469	0.01496	0.6551
ENSG00000080822.17	3.189e-07	9.875e-01	-	-	-0.01011	5.840e-01	-0.03179	1.832e-01	-0.002366	9.470e-01	-0.02672	6.265e-01	-0.04718	0.03819	-0.0785	0.002788	0.01976	0.7105	0.04704	0.2729
ENSG00000080823.23	-1.043e-05	9.631e-01	-	-	1.535e-02	7.752e-01	4.081e-02	5.114e-01	-0.04595	6.010e-01	-0.3857	5.196e-03	0.02923	0.6656	0.1175	0.1284	-0.1814	0.1689	-0.01404	0.8939
ENSG00000080824.18	5.474e-05	9.320e-01	-	-	6.169e-02	7.355e-02	1.759e-01	1.846e-04	2.194e-01	2.926e-03	2.600e-01	2.432e-02	0.1558	0.000703	0.143	0.009747	0.1865	0.08317	-0.01935	0.8216
ENSG00000080839.12	8.073e-06	9.843e-01	-	-	-0.009172	5.319e-01	1.923e-02	3.181e-01	3.790e-02	1.818e-01	8.113e-02	5.481e-02	0.04581	0.01202	0.05443	0.02318	0.09526	0.02309	0.1186	0.0002167
ENSG00000080845.17	-1.49e-05	6.716e-01	-	-	-0.03215	3.207e-01	-0.2166	2.099e-07	-0.1057	1.004e-01	-0.08741	3.829e-01	-0.1462	0.0002178	-0.08491	0.0709	0.02941	0.7529	-0.2593	0.0005533
ENSG00000080854.15	-6.322e-05	8.669e-01	-	-	-0.1103	4.785e-03	-0.2488	2.428e-06	-0.309	3.472e-05	-0.1088	3.486e-01	-0.2004	2.955e-05	-0.3351	3.725e-10	-0.2119	0.05199	-0.1803	0.05159
ENSG00000080947.15	-4.816e-06	6.582e-01	-	-	2.337e-02	2.504e-01	4.579e-02	9.336e-02	3.995e-02	3.339e-01	8.391e-03	8.935e-01	-0.0005479	0.9834	-0.003253	0.9119	0.09391	0.1155	0.05496	0.2553
ENSG00000080986.13	4.698e-05	8.465e-01	-	-	7.832e-02	6.718e-02	4.583e-02	3.547e-01	2.474e-02	7.335e-01	1.195e-01	2.982e-01	0.05897	0.2138	0.05889	0.3023	-0.0716	0.499	0.017	0.8454
ENSG00000081014.11	-1.658e-07	9.997e-01	-0.003216	8.969e-01	-0.02813	4.757e-02	-0.0639	3.269e-04	-0.05844	3.368e-02	2.225e-02	5.840e-01	-0.0716	2.129e-05	-0.07592	0.0001404	-0.0387	0.3341	-0.02706	0.3869
ENSG00000081019.13	-6.148e-06	9.895e-01	-	-	-0.02026	1.378e-01	-0.05201	2.309e-03	-0.03723	1.522e-01	-0.005585	8.890e-01	-0.04484	0.004631	-0.04778	0.009182	0.1041	0.0465	0.01919	0.5762
ENSG00000081026.19	2.699e-06	9.924e-01	-	-	5.949e-02	8.571e-02	1.148e-01	1.054e-02	8.769e-02	1.725e-01	1.981e-01	4.579e-02	0.1196	0.004748	0.06429	0.1706	0.1282	0.1901	-0.04009	0.5971
ENSG00000081052.13	1.239e-04	9.089e-01	-	-	8.084e-02	3.004e-01	3.795e-01	1.745e-04	5.986e-01	8.916e-05	5.774e-01	7.883e-03	0.2312	0.01829	0.1467	0.1808	0.6552	0.002603	0.3816	0.03612
ENSG00000081059.20	-3.477e-05	9.565e-01	-	-	-0.01581	5.829e-01	-0.04233	2.355e-01	-0.04982	3.795e-01	-0.07014	4.181e-01	0.002813	0.9344	-0.03735	0.3645	-0.03179	0.703	-0.09558	0.182
ENSG00000081087.15	-2.279e-05	1.115e-01	-	-	-0.01896	1.485e-01	-0.0667	3.791e-04	-0.03695	1.849e-01	-0.07854	6.080e-02	-0.06881	8.318e-05	-0.05664	0.006327	0.006876	0.8648	-0.0347	0.279
ENSG00000081138.14	3.003e-04	5.895e-01	-	-	-0.3694	1.311e-01	-0.2561	3.399e-01	-0.1718	7.218e-01	-0.5852	4.487e-01	-0.03569	0.9024	-0.6308	0.03994	-0.3104	0.6639	-0.7333	0.2327
ENSG00000081148.12	5.031e-05	2.544e-02	-	-	1.105e-02	7.081e-01	9.259e-02	1.930e-02	1.462e-01	5.968e-03	1.276e-01	1.199e-01	0.07627	0.03308	0.07064	0.1082	0.01829	0.816	0.06942	0.3172
ENSG00000081154.12	-5.168e-05	4.478e-03	-	-	-0.06984	1.629e-05	-0.1695	6.496e-15	-0.1234	8.065e-05	-0.1705	3.692e-04	-0.1422	6.923e-13	-0.1218	2.871e-07	-0.01139	0.8077	-0.07124	0.05477
ENSG00000081177.18	2.727e-05	3.053e-02	-	-	-0.01312	4.171e-01	-0.05378	7.998e-03	-0.07056	1.875e-02	-0.09044	5.090e-02	-0.04277	0.02958	-0.01789	0.4393	0.01297	0.7839	-0.04476	0.2289
ENSG00000081181.8	1.636e-05	8.969e-01	-	-	3.960e-02	5.524e-01	-0.01904	8.194e-01	2.940e-02	8.095e-01	-0.1738	3.600e-01	-0.07591	0.3716	-0.06239	0.4864	0.5865	0.01044	-0.1632	0.2813
ENSG00000081189.15	-4.956e-05	9.579e-01	-	-	-0.03246	2.781e-01	-0.006748	8.637e-01	6.781e-03	9.083e-01	-0.01022	9.126e-01	-0.01649	0.65	-0.04599	0.2985	0.05351	0.5606	-0.09205	0.2132
ENSG00000081237.20	2.382e-05	9.784e-01	-	-	-0.001055	9.476e-01	9.274e-02	3.360e-07	8.315e-02	2.535e-03	1.299e-01	2.616e-03	0.05823	0.002339	0.0401	0.05611	0.01602	0.7252	0.1424	7.049e-06
ENSG00000081277.12	-0.0002768	6.590e-01	-	-	-0.02905	8.888e-01	-0.8145	1.601e-02	-0.7417	1.392e-01	-0.7213	3.610e-01	-0.7598	0.01315	-0.7123	0.03477	-0.8373	0.2753	-0.1248	0.8332
ENSG00000081307.12	8.652e-06	2.669e-01	-	-	-0.01754	1.446e-01	-0.002766	8.543e-01	1.036e-02	6.393e-01	1.639e-02	6.147e-01	-0.04107	0.004582	-0.04726	0.0081	-0.01095	0.7448	0.03556	0.1751
ENSG00000081320.11	1.593e-05	9.827e-01	-	-	3.382e-02	5.597e-02	8.043e-02	3.855e-04	3.314e-02	3.139e-01	1.368e-01	8.265e-03	0.05277	0.01566	0.02968	0.2474	0.06515	0.193	0.09971	0.01186
ENSG00000081377.17	4.321e-06	9.376e-01	-	-	-0.01863	6.335e-01	-0.06548	2.174e-01	1.496e-02	8.488e-01	-0.2529	3.490e-02	0.01999	0.7022	0.04686	0.4064	0.02476	0.8386	-0.2085	0.02453
ENSG00000081386.12	-1.574e-05	2.213e-02	-	-	-8.105e-05	9.950e-01	1.325e-02	4.233e-01	4.800e-02	5.638e-02	6.416e-02	9.553e-02	-0.02602	0.1062	-0.03354	0.08227	-0.0256	0.4903	0.03245	0.2716
ENSG00000081665.14	-5.111e-06	9.910e-01	-	-	9.945e-03	5.397e-01	9.107e-02	4.170e-05	1.183e-01	8.783e-05	8.648e-02	7.257e-02	0.06095	0.001877	0.08292	0.0002687	0.1503	0.0006987	0.09362	0.01009
ENSG00000081692.12	5.262e-05	8.921e-01	-	-	8.125e-02	7.630e-06	1.373e-01	1.408e-08	1.501e-01	6.643e-06	1.870e-01	2.078e-04	0.1063	2.046e-06	0.1119	5.776e-06	0.09287	0.05157	0.176	3.225e-06
ENSG00000081721.12	1.589e-05	1.882e-01	-	-	4.233e-02	2.852e-03	7.118e-02	1.175e-04	5.974e-02	2.800e-02	4.668e-02	2.833e-01	0.07012	4.779e-05	0.02114	0.3155	0.009633	0.8126	0.04643	0.1571
ENSG00000081760.17	9.598e-06	4.375e-01	4.872e-03	7.032e-01	-0.04725	1.957e-02	-0.05132	7.507e-02	-0.1324	1.595e-03	-0.05901	3.727e-01	-0.06775	0.01312	-0.149	4.796e-06	-0.121	0.0563	-0.09085	0.07403
ENSG00000081791.9	-1.927e-05	9.650e-01	-	-	4.548e-03	7.646e-01	-0.1083	8.346e-08	-0.09519	8.899e-04	-0.231	6.622e-08	-0.08559	5.037e-06	-0.08816	3.23e-05	-0.04316	0.3042	-0.1696	1.506e-06
ENSG00000081818.4	-0.0001044	6.999e-01	-	-	-0.02576	8.887e-01	-0.397	1.146e-01	-0.6463	9.910e-02	-1.414	4.193e-02	-0.6161	0.01604	-0.5501	0.05628	-0.6532	0.2846	-0.01482	0.9763
ENSG00000081842.18	-8.796e-05	8.917e-01	-	-	-0.2257	3.433e-01	-0.804	5.815e-03	-0.4798	2.962e-01	-0.3859	6.009e-01	-0.4932	0.06747	-1.078	0.0005682	-0.9009	0.1891	0.08606	0.8758
ENSG00000081853.15	1.813e-04	3.783e-01	-	-	7.218e-02	5.188e-01	2.824e-02	8.468e-01	2.416e-01	2.760e-01	1.682e-01	6.190e-01	0.006324	0.9654	-0.08611	0.6028	0.07006	0.8416	-0.1336	0.6366
ENSG00000081870.11	1.805e-05	9.543e-01	-	-	-0.02631	2.287e-01	-0.06022	2.256e-02	-0.03578	3.374e-01	-0.08929	1.495e-01	-0.06594	0.012	-0.07945	0.01257	-0.1076	0.05657	0.02004	0.6766
ENSG00000081913.14	3.689e-05	9.145e-01	-	-	5.725e-02	2.327e-02	1.718e-01	9.355e-08	2.565e-01	1.817e-07	3.197e-01	1.669e-05	0.1563	1.875e-06	0.1591	9.352e-06	0.1789	0.01633	0.1058	0.06211
ENSG00000081985.11	-9.183e-06	9.779e-01	-	-	1.481e-01	1.346e-02	2.532e-01	1.092e-03	3.616e-01	8.077e-04	4.662e-01	5.676e-03	0.2012	0.00719	0.1792	0.03356	0.391	0.01623	0.2877	0.0298
ENSG00000082014.16	2.164e-05	9.891e-01	-	-	6.649e-02	2.637e-02	1.077e-01	4.382e-03	8.556e-02	1.212e-01	2.295e-01	8.193e-03	0.1269	0.0007781	0.0582	0.1753	0.218	0.008366	0.1014	0.159
ENSG00000082068.9	2.179e-05	9.626e-01	-	-	1.560e-02	1.797e-01	6.262e-02	2.982e-05	3.359e-02	1.169e-01	4.613e-02	1.635e-01	0.04275	0.002062	0.05177	0.002858	-0.003814	0.9063	0.03048	0.2555
ENSG00000082074.18	-9.439e-06	9.891e-01	-	-	8.090e-04	9.661e-01	7.856e-02	8.238e-04	4.076e-02	2.474e-01	1.176e-01	3.374e-02	0.05889	0.00614	0.04925	0.08199	0.03609	0.5012	0.1487	0.0004128
ENSG00000082146.13	-7.415e-05	8.500e-01	-	-	-0.1707	2.133e-02	-0.2992	1.329e-03	-0.3615	3.775e-03	-0.239	2.106e-01	-0.1358	0.11	0.01875	0.8368	-0.05349	0.7628	-0.06419	0.6642
ENSG00000082153.18	-1.238e-05	9.828e-01	-	-	-0.007601	5.417e-01	-0.02844	6.530e-02	-0.03483	1.452e-01	-0.02032	5.922e-01	-0.02319	0.1178	-0.0436	0.0113	-0.04465	0.2009	-0.05178	0.06479
ENSG00000082175.15	1.710e-04	8.018e-01	-	-	-0.08971	6.395e-01	-0.5786	2.498e-02	-0.08748	8.086e-01	1.000e-01	8.688e-01	-0.1486	0.5181	-0.4906	0.05584	-0.1054	0.8663	-0.1781	0.7108
ENSG00000082196.20	1.055e-05	5.735e-01	-	-	1.880e-02	4.102e-01	3.636e-02	1.923e-01	2.399e-02	5.646e-01	-0.06264	3.405e-01	0.02493	0.3564	-0.04035	0.2099	-0.06668	0.2958	0.09951	0.04496
ENSG00000082212.13	-2.907e-06	8.250e-01	-	-	-0.0001104	9.922e-01	5.484e-03	7.117e-01	2.239e-03	9.147e-01	1.866e-02	5.700e-01	0.02822	0.05851	0.03193	0.0728	0.01695	0.5973	0.06401	0.0138
ENSG00000082213.18	-9.139e-05	8.821e-26	-	-	-0.02508	1.016e-01	-0.1027	1.051e-07	-0.09221	6.581e-04	-0.1505	3.917e-04	-0.05103	0.006138	-0.03952	0.07513	-0.04415	0.2612	-0.1091	0.0008767
ENSG00000082258.13	-2.672e-05	2.010e-02	-	-	-0.0178	8.339e-02	-0.02543	6.718e-02	-0.02775	1.772e-01	-0.0136	6.575e-01	-0.05095	9.433e-05	-0.04106	0.009641	-0.00628	0.8334	0.03785	0.1009
ENSG00000082269.16	-7.457e-06	9.915e-01	-	-	-0.04273	3.235e-02	-0.02849	2.587e-01	-0.07487	5.681e-02	-0.003979	9.472e-01	-0.03309	0.1701	-0.0434	0.1435	-0.04715	0.4497	-0.03418	0.4807
ENSG00000082293.13	-1.759e-05	9.964e-01	-	-	-0.03162	6.418e-01	1.436e-01	1.092e-01	3.476e-02	7.831e-01	-0.06577	7.256e-01	0.1264	0.1468	0.1255	0.1756	-0.009921	0.9563	-0.1647	0.2583
ENSG00000082397.17	-4.891e-05	9.855e-01	-	-	-0.06456	6.786e-02	-0.0775	7.191e-02	-0.2397	5.119e-05	-0.1831	5.057e-02	-0.05593	0.181	-0.1048	0.03698	-0.1208	0.1906	-0.04711	0.5193
ENSG00000082438.17	-9.418e-06	9.935e-01	-	-	-0.02917	5.812e-01	1.135e-02	8.659e-01	2.088e-01	3.209e-02	-0.07506	6.144e-01	0.07507	0.2451	0.1481	0.04599	0.3247	0.02105	-0.1515	0.1995
ENSG00000082458.12	1.670e-05	9.580e-01	-	-	2.102e-02	5.174e-01	-0.0237	5.662e-01	-0.01782	7.706e-01	1.709e-01	7.015e-02	-0.0579	0.1554	-0.07059	0.1354	-0.1774	0.0521	0.1363	0.05249
ENSG00000082497.12	2.500e-06	9.938e-01	-	-	-0.2507	3.108e-01	-0.3846	2.286e-01	-0.2075	6.628e-01	-0.3145	6.882e-01	-0.5938	0.05388	-0.1763	0.5987	-0.0464	0.9489	-0.4311	0.4748
ENSG00000082512.15	-9.035e-06	9.831e-01	-	-	2.492e-03	8.528e-01	-0.02694	1.243e-01	1.146e-02	6.134e-01	-0.008621	7.953e-01	-0.02449	0.1408	0.02302	0.1991	-0.007898	0.8151	-0.03212	0.2326
ENSG00000082515.18	1.827e-05	9.557e-01	-	-	-0.02003	2.693e-01	-0.1076	2.892e-06	-0.07353	2.162e-02	-0.1454	2.711e-03	-0.04907	0.02471	-0.06201	0.01611	-0.04113	0.4214	-0.1262	0.0006485
ENSG00000082516.9	4.199e-06	6.451e-01	-	-	-0.01449	3.585e-01	3.594e-02	9.922e-02	5.439e-02	6.363e-02	7.579e-02	1.013e-01	0.03441	0.08302	0.02002	0.3726	0.07371	0.1016	0.1197	0.0007295
ENSG00000082641.16	-5.777e-05	3.762e-03	-	-	-0.07422	2.959e-05	-0.1666	4.967e-16	-0.1574	6.661e-07	-0.1865	1.178e-04	-0.1961	2.827e-22	-0.2337	4.682e-25	-0.1458	0.001836	-0.1402	0.0002705
ENSG00000082684.16	-0.0002336	7.548e-01	-	-	-0.01926	9.131e-01	-0.5769	1.711e-02	-0.9075	1.899e-02	-0.2419	6.756e-01	-0.5355	0.02139	-0.7027	0.005859	-0.1808	0.7314	-0.5395	0.2656
ENSG00000082701.15	-9.324e-06	9.858e-01	-	-	2.150e-02	6.995e-02	8.548e-04	9.545e-01	3.505e-02	1.021e-01	2.923e-03	9.331e-01	0.04224	0.002326	0.03659	0.02119	0.04034	0.1817	-0.02866	0.2641
ENSG00000082781.12	-1.117e-05	9.361e-01	-	-	-0.09274	1.342e-01	-0.09591	2.546e-01	-0.06344	6.065e-01	-0.428	2.601e-02	-0.07366	0.3726	0.07217	0.434	-0.04937	0.7871	-0.3666	0.01714
ENSG00000082805.20	6.255e-07	9.989e-01	-	-	1.049e-02	4.616e-01	4.467e-02	1.373e-02	3.051e-02	2.192e-01	-0.007504	8.508e-01	0.07655	1.484e-06	0.07634	0.0001287	0.1371	0.0003415	0.003825	0.9002
ENSG00000082898.17	-4.543e-05	2.557e-02	-	-	-0.08437	3.209e-06	-0.1808	3.566e-18	-0.1245	2.041e-04	-0.1775	4.331e-04	-0.1396	2.539e-11	-0.1331	1.674e-07	-0.1333	0.005696	-0.0944	0.01725
ENSG00000082996.19	-2.162e-05	1.921e-01	-	-	6.758e-03	6.450e-01	-0.006834	7.137e-01	-0.02076	4.844e-01	5.211e-02	2.308e-01	-0.01262	0.4977	-0.05564	0.02064	-0.05752	0.1654	0.04045	0.2399
ENSG00000083067.22	2.886e-05	9.686e-01	-	-	-0.06875	6.741e-01	-0.576	3.905e-03	-1.024	2.844e-03	3.432e-02	9.431e-01	-0.3621	0.06864	-0.2297	0.2792	0.1325	0.7621	-0.1986	0.607
ENSG00000083093.10	-4.572e-06	9.890e-01	-	-	-0.01424	4.219e-01	3.417e-02	1.246e-01	4.739e-02	1.490e-01	-0.01179	8.203e-01	0.05706	0.007562	0.06008	0.01828	0.04258	0.383	0.02955	0.4624
ENSG00000083097.14	1.697e-05	9.720e-01	-0.01845	3.031e-01	4.416e-03	7.590e-01	4.414e-02	3.393e-02	7.349e-02	1.010e-02	7.963e-02	6.486e-02	0.04567	0.01481	0.01539	0.5022	0.04188	0.3178	0.05811	0.08655
ENSG00000083099.11	-2.131e-05	9.997e-03	-	-	-0.02705	1.103e-01	-0.08443	5.679e-05	-0.0435	1.694e-01	-0.06838	1.580e-01	-0.08065	0.0001216	-0.06915	0.003906	-0.06209	0.205	-0.03863	0.3069
ENSG00000083123.15	2.707e-06	9.933e-01	-	-	-0.01163	4.325e-01	2.577e-02	1.761e-01	7.083e-02	1.249e-02	8.933e-02	4.398e-02	0.05092	0.006619	0.07772	0.0004013	0.02037	0.6487	0.04429	0.1964
ENSG00000083168.11	4.504e-05	9.467e-01	-	-	1.832e-02	1.148e-01	3.029e-02	3.822e-02	1.322e-02	5.601e-01	6.120e-02	7.906e-02	0.008044	0.5751	-0.00649	0.6954	0.0481	0.2297	0.05263	0.05833
ENSG00000083223.18	-6.252e-06	7.538e-01	-	-	2.618e-02	1.544e-01	3.708e-02	1.051e-01	-0.006192	8.552e-01	-0.002545	9.608e-01	-0.01061	0.6323	0.04553	0.09049	0.006358	0.9017	0.07243	0.0789
ENSG00000083290.20	-1.607e-05	9.833e-01	-	-	-0.01789	3.938e-01	1.055e-02	6.863e-01	-0.01702	6.730e-01	3.313e-02	6.000e-01	0.05311	0.03308	0.04186	0.179	-0.03551	0.5609	0.005783	0.9055
ENSG00000083312.17	-3.031e-05	9.606e-01	-	-	-0.01714	2.479e-01	-0.02406	2.007e-01	-0.05237	6.388e-02	2.923e-02	4.937e-01	-0.05453	0.001766	-0.04884	0.02106	0.001325	0.9735	0.03357	0.3106
ENSG00000083444.17	2.885e-05	9.548e-01	-	-	4.677e-02	1.017e-01	1.714e-01	1.950e-06	2.101e-01	4.419e-05	2.685e-01	7.763e-04	0.1469	6.759e-06	0.07542	0.05576	0.008044	0.9118	0.1641	0.008923
ENSG00000083454.22	9.551e-06	9.972e-01	-	-	7.075e-04	9.879e-01	1.786e-01	3.949e-03	7.712e-02	3.646e-01	-0.02224	8.602e-01	0.06175	0.2922	0.06842	0.3084	0.0999	0.4048	0.05072	0.6243
ENSG00000083457.12	6.499e-06	9.879e-01	-	-	1.097e-02	5.866e-01	-0.06086	1.916e-02	-0.1477	3.760e-04	-0.1393	3.128e-02	-0.06671	0.01159	-0.03384	0.2774	-0.01526	0.798	-0.1327	0.007252
ENSG00000083520.15	-2.714e-06	5.595e-01	-	-	1.755e-02	9.896e-02	4.354e-02	1.787e-03	4.064e-02	6.239e-02	9.789e-02	2.124e-03	0.01657	0.2091	0.02292	0.1437	0.04719	0.1398	0.03722	0.1487
ENSG00000083535.16	-1.213e-05	1.014e-01	-	-	-0.01942	2.731e-01	-0.03806	1.057e-01	-0.03112	3.350e-01	1.896e-03	9.701e-01	-0.05328	0.01556	-0.0323	0.2663	-0.03612	0.4544	-0.06372	0.1228
ENSG00000083544.15	-6.949e-06	4.313e-01	-	-	-0.01901	1.500e-01	-0.01693	3.373e-01	-0.04198	1.159e-01	-0.01424	7.075e-01	0.01664	0.3367	0.01483	0.4827	-0.06354	0.08492	-0.01106	0.7158
ENSG00000083635.8	-2.007e-05	9.291e-01	-	-	-0.05865	3.537e-02	-0.05529	1.204e-01	-0.01494	7.738e-01	-0.003512	9.645e-01	-0.02899	0.3935	-0.04825	0.2556	-0.1102	0.17	0.03814	0.5557
ENSG00000083642.19	-3.914e-05	3.619e-03	-	-	-0.01693	1.492e-01	-0.05219	4.698e-04	-0.04106	7.428e-02	-0.04038	2.526e-01	-0.04254	0.003769	-0.04074	0.01462	0.006818	0.8374	-0.07215	0.005155
ENSG00000083720.13	9.911e-06	9.770e-01	-	-	9.506e-03	5.098e-01	5.977e-03	7.338e-01	4.566e-02	8.312e-02	9.185e-03	8.188e-01	0.008391	0.6103	0.003216	0.8677	0.01052	0.7938	0.01106	0.727
ENSG00000083750.12	2.770e-05	9.344e-01	-	-	-0.007067	6.480e-01	3.794e-02	9.856e-02	6.456e-02	2.798e-02	7.399e-02	1.084e-01	0.07395	0.0001604	0.05216	0.02768	0.1076	0.01951	0.0356	0.324
ENSG00000083799.17	-2.587e-05	6.794e-02	-	-	-0.01448	2.735e-01	-0.0472	5.851e-03	-0.03381	1.857e-01	-0.04168	2.943e-01	-0.02537	0.1161	-0.02003	0.3266	-0.05821	0.1157	-0.02413	0.4073
ENSG00000083807.10	6.459e-05	9.452e-04	-	-	2.088e-02	3.940e-01	4.102e-02	1.795e-01	2.011e-03	9.661e-01	-0.01019	8.856e-01	-0.01937	0.5083	0.01029	0.7726	-0.06996	0.3082	-0.01424	0.7936
ENSG00000083812.12	5.136e-05	2.357e-12	-	-	5.879e-02	5.337e-04	1.140e-01	6.190e-07	7.187e-02	2.344e-02	1.113e-01	1.982e-02	0.03963	0.06411	0.04848	0.0556	-0.01963	0.6778	0.06755	0.07709
ENSG00000083814.13	-2.042e-05	9.612e-01	-	-	6.700e-03	6.889e-01	-0.04936	2.378e-02	-0.00193	9.522e-01	-0.08819	7.149e-02	-0.05095	0.02	-0.01866	0.4614	0.004793	0.9191	-0.09116	0.01676
ENSG00000083817.9	-9.832e-06	7.388e-01	-	-	5.708e-02	8.441e-04	1.237e-01	5.969e-08	1.332e-01	6.683e-05	1.291e-01	9.628e-03	0.07815	0.0001463	0.09728	5.135e-05	0.04633	0.3379	0.04285	0.2921
ENSG00000083828.16	3.346e-05	9.357e-01	-	-	3.141e-02	8.773e-02	9.037e-03	6.926e-01	8.971e-03	7.864e-01	7.838e-02	1.106e-01	0.005431	0.8156	0.03177	0.2125	0.09801	0.03994	0.05407	0.1793
ENSG00000083838.16	1.926e-05	2.540e-01	3.824e-02	1.454e-01	5.326e-02	1.336e-02	1.971e-01	4.834e-15	2.499e-01	1.687e-12	1.601e-01	5.454e-03	0.147	6.449e-09	0.1657	2.059e-07	0.1518	0.006291	0.2023	6.571e-06
ENSG00000083844.10	-7.101e-06	7.170e-01	-	-	2.005e-02	2.132e-01	4.372e-02	4.891e-02	3.759e-02	2.033e-01	-0.02616	5.758e-01	0.02399	0.1977	0.05843	0.01133	-0.01802	0.6836	0.01518	0.6645
ENSG00000083845.9	2.249e-05	9.670e-01	-	-	2.064e-02	3.937e-01	-0.09767	1.854e-03	-0.1169	1.159e-02	-0.1451	3.323e-02	-0.08127	0.005977	-0.09513	0.004633	0.01829	0.7766	-0.2102	8.36e-05
ENSG00000083857.14	-6.033e-05	8.992e-01	-	-	-0.1827	4.628e-02	-0.2215	4.672e-02	-0.2456	1.570e-01	-0.7255	6.537e-03	-0.02025	0.8559	0.09862	0.4203	-0.3167	0.1904	-0.1603	0.4291
ENSG00000083896.12	-4.762e-05	9.237e-01	-	-	-0.004615	7.706e-01	-0.1016	2.426e-07	-0.06092	2.885e-02	-0.1804	6.007e-06	-0.08802	8.569e-07	-0.04512	0.03424	-0.02835	0.4716	-0.08655	0.006643
ENSG00000083937.9	-4.903e-05	1.101e-02	-	-	-0.02479	1.403e-01	-0.09359	3.858e-05	-0.04242	2.255e-01	-0.1083	3.831e-02	-0.08701	3.322e-05	-0.07229	0.004385	0.02391	0.6409	-0.04293	0.3031
ENSG00000084070.12	8.372e-05	8.934e-01	-	-	6.034e-02	2.976e-02	1.382e-01	9.766e-05	7.905e-02	1.395e-01	4.189e-02	5.987e-01	0.09474	0.003775	0.1145	0.003317	0.2357	0.00273	0.1528	0.01227
ENSG00000084072.17	3.946e-05	9.265e-01	-	-	6.205e-02	5.271e-02	4.027e-02	3.151e-01	6.832e-02	2.557e-01	4.545e-02	6.297e-01	0.123	0.001503	0.05716	0.2253	-0.01772	0.8442	-0.09242	0.2071
ENSG00000084073.9	-8.616e-06	9.849e-01	-	-	-0.0529	8.012e-04	-0.137	3.917e-13	-0.1327	3.299e-06	-0.1644	1.460e-04	-0.1231	1.525e-11	-0.1178	1.571e-07	-0.05451	0.2011	-0.1383	7.181e-05
ENSG00000084090.13	-1.769e-05	9.738e-01	-	-	-0.01087	5.078e-01	-0.1285	8.493e-09	-0.08805	8.629e-03	-0.1575	2.279e-03	-0.09281	2.777e-06	-0.1036	2.335e-05	-0.01114	0.8254	-0.09958	0.01483
ENSG00000084092.7	-3.181e-05	9.324e-01	-	-	3.957e-02	2.082e-02	3.901e-03	8.836e-01	8.638e-02	1.110e-02	-0.04687	3.666e-01	0.07205	0.002263	0.1108	6.052e-05	0.0889	0.07243	0.00154	0.9689
ENSG00000084093.17	-2.144e-05	9.663e-01	-	-	-0.02983	1.154e-02	-0.1	3.221e-11	-0.05663	1.080e-02	-0.06208	6.275e-02	-0.07003	3.564e-07	-0.06274	9.674e-05	-0.009035	0.7844	-0.08619	0.0007408
ENSG00000084110.11	3.915e-05	9.355e-01	-	-	5.752e-02	1.865e-02	8.029e-02	7.179e-03	1.518e-01	3.888e-04	2.100e-01	1.511e-03	0.04167	0.1626	0.04049	0.2494	0.05937	0.3521	0.06749	0.1906
ENSG00000084112.15	-7.245e-06	9.877e-01	-	-	-0.01079	4.910e-01	-0.05433	9.446e-03	-0.01014	7.354e-01	-0.03631	4.322e-01	-0.03272	0.0965	-0.06718	0.003979	0.03732	0.4773	-0.04416	0.2166
ENSG00000084207.18	2.250e-05	9.840e-01	-	-	-0.004896	8.092e-01	-0.02127	4.240e-01	-0.07899	2.897e-02	-0.007068	8.978e-01	-0.02139	0.3855	-0.04506	0.1067	-0.008536	0.8759	0.02198	0.6223
ENSG00000084234.17	-2.791e-05	9.762e-01	-	-	-0.01179	5.227e-01	-0.08215	4.427e-04	-0.08634	1.209e-02	-0.093	1.043e-01	-0.0604	0.008234	-0.08654	0.0005003	-0.01506	0.7642	-0.07366	0.07444
ENSG00000084444.14	-4.303e-05	4.327e-03	-	-	1.466e-02	4.688e-01	-0.01874	5.362e-01	-0.03375	4.211e-01	-0.09681	1.245e-01	0.02055	0.4184	-0.03132	0.3083	0.06793	0.2596	-0.02959	0.5426
ENSG00000084453.16	-0.0003251	6.838e-01	-	-	2.529e-02	8.799e-01	-0.4766	2.637e-02	-0.2318	4.646e-01	-0.8422	1.060e-01	-0.2531	0.2119	0.1654	0.4927	-0.4163	0.3919	-0.1913	0.7224
ENSG00000084463.8	-9.486e-06	9.772e-01	-	-	-0.01885	3.964e-01	-0.0759	5.194e-03	-0.08903	2.286e-02	-0.1167	6.027e-02	-0.07319	0.00462	-0.1174	0.0002554	-0.04647	0.4029	-0.08655	0.0452
ENSG00000084623.11	5.250e-05	2.785e-20	-	-	4.044e-02	2.714e-04	7.513e-02	1.510e-07	7.087e-02	7.331e-04	1.035e-01	7.071e-04	0.09008	6.706e-11	0.05045	0.001609	0.09964	0.0009867	0.07902	0.001841
ENSG00000084652.16	8.525e-06	9.852e-01	-	-	-0.009517	4.526e-01	-0.008679	6.061e-01	-0.04682	4.960e-02	3.103e-02	4.032e-01	-0.002228	0.8912	-0.04146	0.01938	-0.03431	0.3238	0.04156	0.1321
ENSG00000084674.15	-0.0001122	8.896e-01	-	-	-0.2141	3.441e-01	-0.8601	3.139e-03	-0.4109	3.270e-01	-1.322	8.087e-02	-0.3091	0.2482	-0.5964	0.04592	-0.3836	0.5552	-0.01752	0.9769
ENSG00000084676.15	4.364e-06	9.940e-01	-	-	2.422e-02	7.314e-02	5.723e-02	2.387e-04	8.373e-02	4.153e-04	5.804e-03	8.755e-01	0.07294	9.566e-06	0.05893	0.0008283	0.05762	0.105	0.04925	0.08333
ENSG00000084693.16	-4.186e-05	5.124e-02	-	-	-0.03699	2.680e-01	-0.1853	8.655e-06	-0.129	3.123e-02	-0.1601	9.034e-02	-0.0422	0.2915	-0.009649	0.8351	0.09304	0.3999	-0.2053	0.004898
ENSG00000084710.14	-0.0003539	5.916e-01	-	-	1.061e-02	9.431e-01	-0.4089	3.324e-02	-0.6947	4.544e-02	-0.418	4.186e-01	-0.3187	0.1271	-0.1095	0.5781	-0.07406	0.8568	-0.04432	0.9025
ENSG00000084731.15	1.053e-05	8.578e-01	-	-	9.936e-04	9.732e-01	-0.09798	8.233e-03	5.915e-03	9.094e-01	-0.1623	5.455e-02	-0.07585	0.04222	-0.07387	0.09488	0.117	0.1672	-0.06843	0.2932
ENSG00000084733.11	-7.725e-06	5.323e-01	-	-	-0.01703	1.094e-01	-0.04257	2.307e-03	-0.05385	6.766e-03	-0.04216	1.503e-01	-0.008914	0.4909	0.007821	0.625	0.03147	0.2664	0.02957	0.1935
ENSG00000084754.12	-1.736e-05	2.994e-01	-	-	-0.01138	3.469e-01	-0.1336	1.279e-12	-0.0796	1.469e-03	-0.2388	2.653e-11	-0.07654	1.553e-05	-0.06945	0.0001305	0.05535	0.1081	-0.1563	3.527e-08
ENSG00000084764.12	-3.608e-05	8.718e-01	-	-	2.205e-02	6.052e-01	6.775e-02	2.011e-01	-0.02976	7.043e-01	4.282e-02	7.273e-01	0.00632	0.9086	0.04927	0.4453	0.009743	0.9346	-0.05052	0.5985
ENSG00000084774.14	1.596e-05	1.244e-01	-	-	-0.01965	2.245e-01	-0.04237	4.170e-02	-0.04694	1.334e-01	-0.006241	8.979e-01	-0.02867	0.1561	-0.06865	0.003175	-0.0647	0.1694	-0.02452	0.4993
ENSG00000085063.16	3.343e-05	9.452e-01	-	-	7.342e-03	7.523e-01	3.214e-02	3.113e-01	4.139e-02	3.621e-01	9.955e-02	1.709e-01	0.04485	0.119	0.01155	0.7521	0.1151	0.1492	-0.07858	0.1615
ENSG00000085117.12	2.640e-05	8.933e-01	-	-	-0.007835	7.809e-01	1.170e-01	5.251e-04	2.430e-01	8.342e-06	9.136e-02	2.810e-01	0.09806	0.003216	0.1108	0.007825	0.2665	0.001843	0.1624	0.01352
ENSG00000085185.15	-3.166e-05	9.114e-01	-	-	-0.06391	2.819e-02	-0.2065	2.340e-07	-0.1688	2.536e-03	-0.1714	5.222e-02	-0.1806	7.759e-07	-0.1986	1.84e-06	-0.139	0.09789	-0.1916	0.003434
ENSG00000085224.22	-1.949e-05	2.173e-01	-	-	-0.01558	2.812e-01	-0.03238	7.898e-02	-0.01515	5.826e-01	-0.008636	8.409e-01	-0.04087	0.01373	-0.02637	0.236	0.009139	0.8223	-0.03734	0.2447
ENSG00000085231.14	5.028e-05	8.911e-01	-	-	-0.003071	9.325e-01	5.454e-02	2.625e-01	4.477e-02	5.308e-01	-0.07235	4.889e-01	0.05828	0.2158	0.03853	0.5075	0.02021	0.8424	0.04261	0.6112
ENSG00000085265.11	-3.9e-05	9.916e-01	-	-	-0.04309	1.208e-01	-0.1161	2.595e-03	-0.1623	1.386e-03	-0.08666	2.856e-01	-0.09596	0.006912	-0.2005	1.102e-07	-0.128	0.1009	-0.04951	0.4224
ENSG00000085274.15	-4.144e-05	9.189e-01	-	-	-0.04207	5.814e-03	-0.1152	1.423e-08	-0.06247	2.964e-02	-0.09581	3.300e-02	-0.1003	4.327e-08	-0.1167	1.098e-07	-0.06028	0.1575	-0.03616	0.2857
ENSG00000085276.19	-4.326e-05	8.769e-01	-	-	-0.02265	8.074e-01	-0.05431	6.538e-01	-0.6003	6.506e-04	-0.5625	4.621e-02	0.003972	0.9718	0.1025	0.4353	-0.07387	0.7679	-0.4747	0.02932
ENSG00000085365.18	-1.577e-05	9.719e-01	-	-	-0.02162	1.645e-01	-0.06588	1.042e-03	-0.07321	2.042e-02	3.930e-03	9.337e-01	-0.06028	0.002041	-0.09809	2.603e-05	-0.02979	0.5148	-0.002067	0.9549
ENSG00000085377.14	3.151e-05	9.497e-01	-	-	4.621e-02	4.783e-03	3.463e-02	8.243e-02	1.638e-02	5.890e-01	1.024e-01	3.042e-02	0.04563	0.01822	0.02825	0.2051	-0.01984	0.6525	0.03328	0.3498
ENSG00000085382.12	3.574e-05	5.173e-05	-	-	1.586e-03	9.111e-01	2.057e-02	2.956e-01	3.872e-03	8.942e-01	4.511e-02	3.047e-01	0.004129	0.8161	-0.01401	0.5034	0.005169	0.9015	0.01556	0.6442
ENSG00000085415.16	-9.224e-06	2.551e-01	-0.02618	1.873e-01	-0.001267	9.245e-01	-0.06581	1.197e-04	-0.1038	3.467e-05	-0.04977	1.592e-01	-0.02804	0.09072	-0.03317	0.06982	0.003624	0.9198	-0.08145	0.003878
ENSG00000085433.15	-2.133e-06	7.708e-01	-	-	-0.00621	6.426e-01	-0.01308	4.275e-01	-0.01067	6.753e-01	-0.03298	3.785e-01	-0.03227	0.0435	-0.04247	0.02255	-0.06382	0.08227	-0.03036	0.2865
ENSG00000085449.15	-5.257e-06	9.931e-01	-	-	1.835e-02	4.122e-01	6.675e-02	8.303e-03	-0.01719	6.154e-01	8.485e-02	1.088e-01	0.008265	0.6968	0.03503	0.2535	-0.0637	0.1899	0.05163	0.235
ENSG00000085465.13	7.619e-05	4.951e-01	-	-	2.256e-02	6.115e-01	2.601e-01	1.127e-06	2.603e-01	1.913e-03	1.880e-01	1.645e-01	0.2524	4.589e-06	0.1653	0.009677	0.2714	0.03263	0.1468	0.1524
ENSG00000085491.17	1.209e-05	9.858e-01	-	-	-0.05281	2.265e-02	-0.01366	6.311e-01	-0.07835	5.066e-02	1.281e-02	8.374e-01	-0.06932	0.01171	-0.0572	0.06317	-0.005881	0.93	0.0409	0.3972
ENSG00000085511.20	5.178e-05	3.423e-21	-	-	1.649e-02	1.204e-01	4.522e-02	1.519e-03	2.418e-02	2.528e-01	1.123e-01	4.583e-04	0.0301	0.02748	0.01313	0.4116	0.04309	0.1743	0.07849	0.001752
ENSG00000085514.16	-2.169e-06	9.950e-01	-	-	3.128e-02	3.073e-01	-0.02849	4.657e-01	5.977e-02	3.021e-01	8.616e-02	3.728e-01	-0.007074	0.8516	0.06043	0.1838	-0.03184	0.729	-0.1939	0.006332
ENSG00000085552.17	-0.000201	6.889e-01	-	-	-0.03548	8.521e-01	-0.3245	2.424e-01	-0.6791	9.909e-02	-0.3637	5.647e-01	-0.2081	0.3904	-0.06888	0.7972	-0.1788	0.7657	0.1017	0.8258
ENSG00000085563.15	-4.468e-05	8.656e-01	-	-	1.413e-02	7.198e-01	-0.126	1.017e-02	-0.009917	8.887e-01	-0.05259	6.329e-01	-0.1737	0.0004083	-0.1072	0.04943	-0.2472	0.02432	-0.1026	0.2541
ENSG00000085644.14	8.441e-06	9.755e-01	-	-	2.527e-02	2.436e-01	1.315e-04	9.961e-01	3.655e-02	3.568e-01	8.104e-02	2.186e-01	-0.008527	0.7547	0.05928	0.06181	-0.01675	0.7818	-0.08104	0.1036
ENSG00000085662.14	4.676e-05	8.961e-01	-	-	4.374e-02	1.441e-02	8.766e-02	6.119e-05	1.410e-01	1.124e-05	1.457e-01	2.072e-03	0.08824	1.319e-05	0.06198	0.01493	0.1398	0.003359	-0.004166	0.9112
ENSG00000085719.13	-3.294e-06	8.517e-01	-	-	-0.007299	6.321e-01	-0.0176	3.515e-01	-0.000458	9.871e-01	-0.03355	4.221e-01	-0.009251	0.5931	-0.02369	0.2826	-0.01005	0.803	0.03027	0.3577
ENSG00000085721.12	-1.44e-05	9.732e-01	-	-	-0.02127	1.221e-01	-0.1181	1.891e-09	-0.05809	3.984e-02	-0.1524	4.387e-04	-0.07911	2.247e-05	-0.06446	0.004364	-0.07167	0.08351	-0.07183	0.04242
ENSG00000085733.16	-2.65e-05	8.457e-01	-	-	-0.1415	1.585e-02	-0.2521	1.611e-03	-0.1821	1.266e-01	-0.64	5.231e-04	-0.165	0.03919	-0.03979	0.643	-0.08196	0.6386	-0.5317	0.0002476
ENSG00000085741.13	1.428e-04	9.173e-03	-	-	-0.05285	5.010e-01	-0.1081	3.041e-01	-0.1657	2.822e-01	4.939e-01	3.914e-02	-0.0978	0.3476	-0.0366	0.761	0.2603	0.2537	-0.2145	0.2779
ENSG00000085760.15	3.263e-05	9.300e-01	-	-	1.455e-02	4.107e-01	2.455e-02	3.261e-01	1.742e-02	6.464e-01	9.765e-03	8.598e-01	-0.03018	0.223	0.02826	0.3202	-0.04737	0.3784	0.02838	0.5174
ENSG00000085788.14	3.345e-06	5.350e-01	-	-	2.933e-03	7.858e-01	-0.00995	4.603e-01	-0.01307	4.806e-01	2.667e-02	3.407e-01	0.01433	0.2485	0.01132	0.415	-0.007622	0.79	0.02641	0.2445
ENSG00000085831.15	-2.645e-05	7.155e-01	-	-	-0.0398	4.621e-01	-0.1963	4.313e-03	-0.2929	5.344e-03	-0.04881	7.609e-01	-0.1943	0.005844	-0.03376	0.6521	0.1735	0.2545	-0.0688	0.5922
ENSG00000085832.17	-2.1e-06	8.796e-01	-	-	-0.01759	1.610e-01	-0.05731	1.808e-04	-0.02798	2.193e-01	-0.06913	4.148e-02	-0.04294	0.005113	-0.02235	0.2212	0.00143	0.9663	0.002728	0.9207
ENSG00000085840.13	8.719e-05	6.926e-01	-	-	8.580e-02	1.442e-01	7.955e-02	2.704e-01	2.260e-02	8.296e-01	2.133e-01	2.045e-01	0.04859	0.4705	-0.0731	0.3691	0.08913	0.6046	0.1214	0.3198
ENSG00000085871.9	4.328e-05	9.460e-01	-	-	-0.01434	6.815e-01	-0.1278	5.684e-03	-0.153	2.803e-02	-0.2439	2.243e-02	-0.1114	0.007773	-0.07821	0.1349	-0.1004	0.321	-0.2156	0.007299
ENSG00000085872.15	-5.615e-05	8.524e-01	-	-	-0.01686	4.231e-01	-0.1478	1.748e-06	-0.03542	4.005e-01	-0.09693	1.290e-01	-0.05767	0.0361	-0.05819	0.06723	-0.03371	0.569	-0.1479	0.002757
ENSG00000085978.22	6.270e-05	8.927e-01	-	-	2.524e-02	6.382e-02	3.906e-02	2.260e-02	2.427e-02	3.010e-01	7.599e-02	3.438e-02	0.004006	0.8128	0.0282	0.117	-0.03272	0.345	0.097	0.000939
ENSG00000085982.13	1.052e-05	9.775e-01	-	-	3.298e-02	1.092e-01	3.683e-02	1.761e-01	1.380e-02	7.269e-01	1.668e-01	5.192e-03	0.02071	0.4078	0.03932	0.2139	0.1367	0.01845	0.02778	0.5518
ENSG00000085998.14	-6.219e-06	5.793e-01	-	-	-0.01038	4.909e-01	-0.0165	4.273e-01	5.958e-03	8.498e-01	2.531e-02	5.927e-01	-0.03187	0.09747	-0.06153	0.007791	-0.07988	0.08875	0.04346	0.2441
ENSG00000085999.13	-0.00013	1.841e-02	-	-	5.659e-02	4.519e-01	-0.0006143	9.947e-01	-0.1428	2.927e-01	-0.1178	5.716e-01	-0.03188	0.6992	-0.1065	0.2986	0.2211	0.2799	0.128	0.4205
ENSG00000086015.22	-8.238e-06	9.834e-01	2.590e-02	2.490e-01	1.742e-02	4.599e-01	1.729e-02	5.639e-01	5.345e-02	2.041e-01	1.456e-01	2.872e-02	0.03594	0.2014	0.005315	0.8802	0.06581	0.2977	0.03839	0.4625
ENSG00000086061.16	6.962e-05	8.886e-01	-	-	6.043e-02	3.129e-02	1.544e-01	1.085e-04	1.307e-01	3.224e-02	6.876e-02	4.594e-01	0.1304	0.0004949	0.1236	0.007883	0.04227	0.6263	0.0071	0.9196
ENSG00000086062.12	3.837e-05	9.384e-01	-	-	7.007e-02	3.515e-04	7.091e-02	1.858e-03	1.122e-01	1.413e-03	9.387e-02	8.236e-02	0.08145	0.0002718	0.09191	0.0003817	0.1521	0.002715	-0.01667	0.6929
ENSG00000086065.14	2.800e-05	9.536e-01	-	-	-0.01464	6.760e-01	-0.06324	1.851e-01	-0.09694	1.399e-01	-0.2178	3.155e-02	-0.0622	0.1455	-0.07335	0.1755	-0.09422	0.3198	-0.09386	0.2246
ENSG00000086102.19	1.986e-05	9.637e-01	-	-	3.518e-02	1.011e-02	5.076e-02	2.045e-03	1.008e-01	1.312e-04	4.165e-02	3.001e-01	0.06944	1.857e-05	0.08463	1.536e-05	0.1022	0.009785	0.05353	0.0974
ENSG00000086159.13	6.789e-05	8.604e-01	-	-	-0.07375	7.533e-01	-0.5986	8.020e-02	-0.8501	1.182e-01	-0.1659	8.372e-01	-0.1623	0.5834	-0.637	0.07053	-0.9006	0.2425	-0.7371	0.2458
ENSG00000086189.10	1.449e-05	1.394e-01	-	-	8.689e-03	5.596e-01	4.060e-02	3.061e-02	6.438e-04	9.816e-01	1.965e-02	6.481e-01	0.03719	0.03912	0.03807	0.08797	0.02748	0.5105	0.02867	0.41
ENSG00000086200.16	2.417e-05	1.029e-02	-	-	-0.00886	5.238e-01	2.776e-02	1.239e-01	2.836e-02	2.633e-01	5.459e-02	1.307e-01	0.02082	0.1921	0.005558	0.7853	0.006415	0.8618	0.04446	0.1386
ENSG00000086232.13	-6.58e-05	7.866e-01	-	-	-0.1381	1.150e-02	-0.3316	1.872e-06	-0.262	1.125e-02	-0.4297	5.581e-03	-0.1035	0.1284	-0.01408	0.8531	-0.0713	0.6302	-0.304	0.01149
ENSG00000086288.12	-5.949e-05	8.948e-01	-	-	-0.06367	2.167e-01	-0.06464	3.280e-01	3.743e-02	6.926e-01	9.611e-04	9.947e-01	-0.1219	0.05693	-0.1874	0.01589	-0.1367	0.3473	0.08681	0.4193
ENSG00000086289.12	-3.728e-05	8.319e-01	-	-	2.110e-02	7.134e-01	-0.07977	3.051e-01	-0.09022	4.234e-01	9.446e-02	5.863e-01	0.04843	0.5241	-0.01541	0.8603	-0.1278	0.4326	0.2834	0.02574
ENSG00000086300.15	9.404e-06	9.855e-01	-	-	6.206e-03	7.262e-01	2.218e-02	2.858e-01	-0.01296	6.886e-01	5.773e-02	2.802e-01	-7.471e-05	0.9972	-0.01869	0.4577	-0.00234	0.9617	0.07811	0.04178
ENSG00000086475.15	-2.174e-05	1.036e-02	-	-	2.579e-02	1.849e-02	4.296e-02	3.326e-03	4.086e-02	5.987e-02	6.724e-02	4.379e-02	0.0513	0.0001986	0.03189	0.05299	0.1015	0.0009494	0.04827	0.05512
ENSG00000086504.17	-6.344e-05	2.856e-16	-	-	-0.01679	2.284e-01	-0.0541	3.310e-03	-0.08853	1.561e-03	-0.007579	8.557e-01	-0.09512	5.793e-08	-0.134	3.531e-11	-0.1116	0.00514	0.03598	0.2697
ENSG00000086506.3	4.023e-05	9.377e-01	-	-	-0.1563	6.513e-02	-0.4938	1.561e-06	-0.5847	8.984e-05	-0.4034	9.302e-02	-0.343	0.0005797	-0.1871	0.09148	-0.2181	0.3315	-0.3009	0.1015
ENSG00000086544.3	4.932e-05	7.804e-02	-	-	1.755e-02	3.328e-01	1.190e-01	7.883e-06	1.042e-01	2.958e-03	1.047e-01	3.482e-02	0.01131	0.6133	0.006961	0.7926	0.2222	0.01169	0.1224	0.001763
ENSG00000086548.9	2.026e-05	9.872e-01	-	-	1.262e-01	2.904e-01	5.368e-01	5.213e-04	6.595e-01	3.024e-03	-0.5754	1.039e-01	0.4948	0.0003638	0.1829	0.2539	0.06787	0.8336	0.4031	0.1392
ENSG00000086570.12	-1.747e-05	9.779e-01	-	-	-0.04278	7.528e-01	-0.1919	2.218e-01	-0.2702	2.564e-01	-0.127	7.559e-01	-0.2483	0.1226	-0.1874	0.2939	-0.3087	0.4067	-0.5962	0.07264
ENSG00000086589.12	-1.649e-06	9.967e-01	-	-	4.612e-02	1.234e-04	3.911e-02	6.155e-03	8.123e-02	1.139e-04	4.200e-02	1.977e-01	0.05309	0.0001514	0.03679	0.02068	0.0848	0.004758	0.07031	0.004271
ENSG00000086598.11	-6.525e-06	9.898e-01	-	-	1.918e-03	8.766e-01	-0.04819	9.647e-04	-0.08973	6.251e-05	-0.08059	1.850e-02	-0.06174	3.384e-06	-0.07706	4.495e-06	-0.05021	0.1313	-0.03734	0.1635
ENSG00000086619.14	-1.149e-05	6.650e-02	-	-	1.189e-02	3.733e-01	-0.00595	7.323e-01	-0.04183	1.086e-01	-0.02984	4.458e-01	-0.0257	0.1211	-0.01143	0.5776	0.04971	0.1972	0.03669	0.2257
ENSG00000086666.19	-3.148e-06	9.949e-01	-	-	-0.01828	1.061e-01	-0.03695	1.406e-02	-0.05033	1.531e-02	-0.07246	3.038e-02	-0.02083	0.12	-0.02791	0.07683	-0.04012	0.1967	-0.02193	0.3982
ENSG00000086696.11	-0.0003032	7.662e-01	-	-	-0.1721	3.525e-01	-0.9	1.815e-04	-0.5061	1.336e-01	-0.1548	7.828e-01	-0.4319	0.0401	-0.6637	0.007155	-0.1945	0.7089	-0.376	0.423
ENSG00000086712.13	4.832e-06	5.792e-01	-	-	-0.01701	1.785e-01	-0.08994	3.635e-08	-0.00386	8.741e-01	-0.07621	5.640e-02	-0.05613	0.0005639	-0.05532	0.003936	-0.009065	0.8068	-0.04206	0.1644
ENSG00000086717.18	-3.86e-05	8.793e-01	-	-	1.264e-01	9.069e-02	3.266e-01	2.662e-04	2.736e-01	2.964e-02	-0.07063	7.300e-01	0.1707	0.05695	0.2234	0.02741	-0.1438	0.4734	0.3195	0.03498
ENSG00000086730.17	8.745e-09	1.000e+00	-	-	2.153e-02	2.095e-01	6.492e-02	2.153e-03	3.333e-02	3.010e-01	2.077e-01	3.408e-06	-0.01111	0.5975	-0.0398	0.1136	-0.008613	0.8547	0.0262	0.4759
ENSG00000086758.16	-2.41e-05	9.657e-01	-	-	-0.05274	2.395e-04	-0.1379	9.532e-13	-0.132	1.219e-06	-0.1776	5.623e-05	-0.0917	1.892e-07	-0.1086	1.854e-07	-0.06573	0.1015	-0.1039	0.001372
ENSG00000086827.9	2.240e-05	9.476e-01	-	-	-0.02733	7.462e-02	-0.01235	5.273e-01	-0.02416	4.168e-01	7.556e-03	8.644e-01	-0.03202	0.08448	-0.06611	0.003983	-0.03837	0.3829	-0.006884	0.8435
ENSG00000086848.15	1.859e-05	6.876e-02	1.797e-02	4.075e-01	8.971e-03	5.110e-01	5.934e-03	7.394e-01	3.296e-03	8.969e-01	-0.01325	7.381e-01	0.01917	0.2339	0.01311	0.5013	0.01102	0.7709	0.01872	0.5374
ENSG00000087008.16	5.612e-06	6.146e-01	-	-	-0.02236	1.473e-01	-0.003459	8.704e-01	-0.09939	3.313e-04	3.230e-02	4.428e-01	-0.06907	0.0003116	-0.1129	5.083e-07	-0.06152	0.1562	-0.005889	0.861
ENSG00000087053.18	-1.798e-05	9.563e-01	-	-	-0.002567	8.807e-01	-0.0178	3.997e-01	5.275e-02	1.025e-01	4.249e-02	3.743e-01	0.01752	0.4213	0.01093	0.655	0.03183	0.5421	-0.02358	0.5532
ENSG00000087074.8	3.321e-05	9.403e-01	-	-	4.292e-02	1.702e-01	9.224e-02	1.546e-02	8.020e-02	1.539e-01	4.764e-02	5.738e-01	0.06016	0.1067	0.05545	0.1933	0.05838	0.4711	0.142	0.03178
ENSG00000087077.14	5.225e-05	8.710e-01	-	-	1.724e-02	6.195e-01	4.434e-02	2.741e-01	-0.0675	2.582e-01	2.551e-01	6.974e-03	0.003796	0.9303	-0.01104	0.8202	0.0576	0.5077	0.1035	0.145
ENSG00000087085.15	1.860e-05	9.720e-01	-	-	-0.06863	4.601e-01	-0.09421	4.164e-01	-0.05649	7.323e-01	-0.2247	3.808e-01	0.09505	0.3932	0.2873	0.0203	0.2454	0.303	-0.05291	0.7809
ENSG00000087086.15	-7.945e-06	9.843e-01	-	-	-0.007747	8.272e-01	-0.03418	4.509e-01	4.976e-02	4.566e-01	5.367e-02	6.171e-01	0.1195	0.007861	0.1842	0.0003417	0.2049	0.04365	0.05218	0.5192
ENSG00000087087.20	-1.761e-05	8.239e-02	-	-	-0.02197	2.338e-01	-0.05682	1.922e-02	-0.03851	2.568e-01	-0.06961	2.239e-01	-0.06082	0.006488	-0.0908	0.0005311	0.01276	0.8073	-0.08037	0.04839
ENSG00000087088.20	-1.978e-05	3.454e-03	-	-	3.165e-02	4.244e-02	6.921e-02	3.878e-04	1.158e-01	4.341e-05	3.515e-02	4.240e-01	0.08189	1.451e-05	0.1105	1.81e-06	0.1626	0.000106	0.07599	0.03201
ENSG00000087095.13	8.013e-06	3.450e-01	-	-	-0.03102	4.830e-02	1.217e-03	9.533e-01	-0.006503	8.305e-01	1.547e-02	7.317e-01	-0.007793	0.6843	0.003221	0.889	-0.03024	0.4915	-0.03428	0.328
ENSG00000087111.21	-8.026e-06	9.834e-01	-	-	7.246e-03	5.985e-01	-0.03957	2.106e-02	-0.004302	8.698e-01	-0.04443	2.670e-01	-0.005855	0.7282	0.01075	0.5785	0.01206	0.749	-0.07569	0.01198
ENSG00000087116.16	-0.0001224	7.593e-01	-	-	3.128e-01	5.441e-02	1.031e-01	6.232e-01	-0.4401	1.029e-01	-0.5208	2.216e-01	-0.4689	0.01052	-0.5094	0.01054	-0.195	0.8025	-0.0293	0.928
ENSG00000087152.15	-1.787e-05	2.324e-04	-	-	6.184e-03	5.858e-01	-0.004891	7.081e-01	-0.004279	8.356e-01	-0.03264	2.799e-01	-0.004146	0.784	-0.007934	0.6274	0.03845	0.2002	0.002451	0.9217
ENSG00000087157.19	2.934e-05	9.581e-01	-	-	2.118e-02	4.227e-01	7.227e-02	5.142e-02	3.754e-02	5.031e-01	1.467e-01	8.831e-02	-0.01614	0.6355	-0.05769	0.1415	0.09495	0.298	0.1905	0.003393
ENSG00000087191.13	3.251e-05	9.329e-01	-	-	1.219e-02	4.705e-01	-0.06264	3.596e-03	-0.04983	9.009e-02	-0.02509	6.046e-01	-0.03915	0.04443	-0.09234	2.76e-05	0.04351	0.3254	-0.06063	0.08267
ENSG00000087206.17	2.744e-05	9.457e-01	-	-	1.311e-03	9.304e-01	-0.007943	6.816e-01	-0.004499	8.791e-01	-0.02431	5.827e-01	-0.02625	0.1507	-0.01676	0.465	0.01612	0.7184	-0.05795	0.09453
ENSG00000087237.12	-4.057e-05	5.020e-01	-	-	-0.1337	9.855e-02	-0.1893	6.372e-02	9.629e-04	9.949e-01	-0.1032	6.749e-01	-0.2504	0.01331	-0.02065	0.854	0.2196	0.3065	-0.4128	0.02916
ENSG00000087253.13	-6.407e-05	2.082e-02	-	-	-0.01975	3.994e-01	1.614e-02	5.627e-01	1.224e-02	7.612e-01	-0.0915	1.510e-01	0.0432	0.1028	0.0409	0.2199	-0.003777	0.9507	-0.0006482	0.9897
ENSG00000087258.15	-3.889e-05	6.638e-01	-	-	-0.06619	3.535e-01	-0.2106	3.187e-02	-0.03552	8.052e-01	-0.2965	1.820e-01	-0.3315	0.0004087	-0.2645	0.01248	-0.02874	0.8917	-0.1452	0.3961
ENSG00000087263.17	-6.696e-06	9.851e-01	-	-	-0.005383	6.909e-01	-0.1026	9.172e-09	-0.0655	1.117e-02	-0.1434	6.859e-04	-0.06733	0.0001671	-0.0688	0.0004376	-0.0002154	0.9956	-0.1065	0.0004646
ENSG00000087266.17	2.143e-06	9.976e-01	-	-	5.017e-03	7.553e-01	-0.003436	8.658e-01	-0.04771	8.871e-02	9.441e-02	2.758e-02	-0.02543	0.1715	-0.03626	0.1131	-0.06687	0.1297	-0.003086	0.9275
ENSG00000087269.16	-9.84e-06	2.096e-01	-	-	-0.03605	1.127e-02	-0.08004	3.483e-06	-0.07991	1.792e-03	-0.06071	1.408e-01	-0.05635	0.0005969	-0.08027	4.999e-05	-0.02956	0.4463	0.02907	0.3437
ENSG00000087274.17	-1.104e-05	9.822e-01	-	-	-0.03131	4.860e-02	-0.1068	5.272e-07	-0.1193	6.065e-05	-0.09735	4.133e-02	-0.0857	9.595e-06	-0.06655	0.002643	-0.08124	0.06193	-0.08567	0.01635
ENSG00000087299.12	3.078e-05	9.088e-01	-	-	-0.01062	5.463e-01	-0.01543	4.895e-01	-0.03916	2.232e-01	4.748e-02	3.381e-01	-0.02485	0.2453	0.02732	0.2631	-0.03871	0.4185	-0.02557	0.509
ENSG00000087301.9	-3.742e-05	9.208e-01	-	-	-0.1044	6.247e-06	-0.1447	1.340e-05	-0.131	5.891e-03	-0.1812	1.449e-02	-0.07067	0.02339	-0.09528	0.009317	-0.1324	0.06254	-0.05316	0.3552
ENSG00000087302.9	4.580e-06	7.941e-01	-	-	1.817e-02	1.176e-01	8.457e-03	5.732e-01	-0.01603	4.722e-01	-0.04482	1.836e-01	0.008183	0.5761	0.01374	0.4266	0.06587	0.05111	-0.03429	0.1851
ENSG00000087303.18	-9.085e-06	9.079e-01	-	-	-0.1014	2.188e-01	-0.1725	8.696e-02	-0.1836	2.868e-01	-0.6613	1.404e-02	-0.09707	0.3338	-0.07388	0.5401	-0.07798	0.7461	-0.009785	0.9621
ENSG00000087338.5	-2.179e-06	9.943e-01	-	-	1.188e-02	4.594e-01	-0.002269	9.080e-01	3.429e-02	2.265e-01	5.699e-02	1.875e-01	-0.0332	0.07123	-0.009463	0.68	0.03286	0.4281	0.01376	0.6859
ENSG00000087365.16	4.553e-05	2.409e-02	-	-	2.928e-02	6.768e-02	1.216e-01	4.476e-08	9.762e-02	8.924e-04	1.862e-01	9.824e-05	0.08489	4.145e-05	0.06356	0.007167	0.1123	0.0105	0.1282	0.0001728
ENSG00000087448.11	-4.148e-05	4.736e-09	-	-	-0.02774	5.720e-02	6.565e-03	7.262e-01	-0.0009603	9.727e-01	-0.01092	8.070e-01	0.05063	0.004088	0.02314	0.2644	-0.03548	0.3987	-0.003844	0.9068
ENSG00000087460.25	-6.105e-05	7.761e-01	-	-	-0.02188	5.265e-01	-0.04045	3.477e-01	3.268e-02	5.891e-01	8.549e-02	3.787e-01	0.0899	0.02664	0.1526	0.00136	0.2638	0.005238	-0.008094	0.9123
ENSG00000087470.18	-3.614e-06	9.950e-01	-	-	-0.02156	9.400e-02	3.424e-02	4.086e-02	1.079e-02	6.702e-01	-0.005583	8.811e-01	0.0227	0.1689	0.001093	0.9536	0.01559	0.6734	0.03456	0.248
ENSG00000087495.17	6.973e-05	6.551e-01	-	-	-0.1005	3.725e-01	-0.3868	7.269e-03	-0.3983	5.085e-02	-0.2235	4.900e-01	-0.2365	0.09346	-0.173	0.2713	-0.1107	0.7208	-0.2389	0.3715
ENSG00000087502.18	-1.085e-05	9.803e-01	-	-	-0.01173	5.748e-01	1.083e-02	6.848e-01	2.050e-02	6.026e-01	8.223e-02	1.711e-01	-0.007191	0.7889	-0.001815	0.9525	0.04579	0.4362	0.03509	0.4359
ENSG00000087586.17	-1.845e-05	9.377e-01	-	-	-0.08861	4.093e-02	-0.253	3.874e-06	-0.1441	5.617e-02	-0.2691	2.221e-02	-0.1089	0.02528	-0.09692	0.1127	-0.07745	0.4793	-0.08326	0.3504
ENSG00000087589.16	6.169e-05	8.465e-01	-	-	4.559e-02	4.340e-02	8.614e-02	5.573e-04	1.518e-01	7.077e-05	1.102e-01	5.983e-02	0.0531	0.03709	0.05172	0.1017	-0.04153	0.475	0.02622	0.5785
ENSG00000087884.14	-1.697e-05	9.385e-01	-	-	2.524e-02	4.802e-01	-0.002044	9.661e-01	-0.1142	1.078e-01	-0.1308	2.260e-01	-0.01961	0.6542	-0.01123	0.8275	-0.03846	0.7096	-0.2055	0.01506
ENSG00000087903.13	3.761e-05	4.231e-01	-	-	6.027e-03	8.505e-01	1.147e-01	4.706e-03	4.506e-02	4.297e-01	-0.02556	7.657e-01	0.09994	0.009229	0.06681	0.1376	0.09995	0.2772	0.0178	0.8007
ENSG00000087995.15	3.294e-05	2.641e-03	-	-	3.129e-03	8.105e-01	1.364e-02	4.345e-01	2.522e-02	3.000e-01	9.852e-02	9.810e-03	0.005988	0.7111	0.04069	0.04333	0.03358	0.3514	-0.001179	0.967
ENSG00000088035.18	-1.649e-05	3.255e-02	-	-	-0.02311	4.773e-02	-0.003959	8.098e-01	-0.02126	3.659e-01	5.263e-02	1.147e-01	-0.003395	0.8203	-0.02762	0.1294	-0.01054	0.7548	0.06685	0.01208
ENSG00000088038.19	-3.004e-05	9.204e-01	-	-	1.115e-02	6.505e-01	-0.08427	1.351e-02	-0.1401	3.993e-03	-0.09254	2.501e-01	-0.09786	0.001911	-0.06989	0.06812	-0.05337	0.4721	-0.131	0.02361
ENSG00000088053.11	-3.605e-05	8.459e-01	-	-	-0.1595	1.899e-02	-0.1832	4.549e-02	-0.05607	6.566e-01	-0.2563	2.029e-01	0.01661	0.852	0.09345	0.3276	-0.04295	0.8214	-0.544	0.001129
ENSG00000088179.9	-3.469e-05	9.400e-01	-	-	-0.02307	3.358e-01	-0.06289	3.418e-02	-0.03229	4.647e-01	-0.0285	6.761e-01	-0.05715	0.04105	-0.04363	0.1889	-0.1282	0.0507	0.05337	0.3352
ENSG00000088205.13	4.714e-06	7.504e-01	-	-	-0.008026	5.261e-01	-0.08583	4.172e-07	-0.07541	3.917e-03	-0.1116	4.637e-03	-0.05406	0.0009523	-0.07506	6.581e-05	-0.09561	0.01106	-0.08858	0.005705
ENSG00000088247.17	-2.58e-05	2.556e-03	-	-	-0.02134	2.069e-01	-0.0206	3.385e-01	-0.03772	2.618e-01	-0.0366	4.983e-01	-0.02834	0.1634	-0.03499	0.1639	-0.01332	0.7753	-0.01051	0.7824
ENSG00000088256.9	5.479e-05	8.593e-01	-	-	-0.07819	8.432e-02	7.039e-02	1.924e-01	5.821e-03	9.401e-01	3.494e-01	2.314e-03	-0.03371	0.522	0.01218	0.8449	0.1079	0.3349	0.02618	0.7728
ENSG00000088280.19	-9.204e-05	6.024e-01	-	-	-0.07605	1.762e-01	-0.01715	8.042e-01	-0.05431	5.792e-01	-0.1046	5.029e-01	0.02572	0.7127	-0.1449	0.0752	0.2498	0.1037	0.03044	0.8144
ENSG00000088298.13	2.314e-05	1.381e-04	-	-	3.715e-02	8.748e-03	9.092e-02	1.819e-06	9.758e-02	4.056e-04	1.399e-01	7.649e-04	0.04651	0.009748	0.01404	0.5072	0.04813	0.2237	0.09758	0.004021
ENSG00000088305.18	6.600e-05	2.183e-01	-	-	-0.08441	1.136e-01	-0.04454	5.259e-01	2.473e-03	9.814e-01	9.357e-02	5.643e-01	-0.07975	0.2492	-0.07762	0.3402	-0.0668	0.6844	-0.03009	0.8223
ENSG00000088325.16	-9.813e-06	9.682e-01	-	-	-0.05303	3.558e-01	-0.1461	3.902e-02	-0.1575	1.267e-01	1.056e-01	4.963e-01	-0.04487	0.4733	-0.03532	0.6517	0.08282	0.5848	0.03191	0.785
ENSG00000088340.16	-8.341e-05	7.129e-01	-	-	5.352e-02	6.579e-01	-0.1407	4.450e-01	-0.3297	2.145e-01	-0.2372	5.694e-01	-0.2657	0.07874	-0.2427	0.2017	-0.112	0.7662	-0.3323	0.3
ENSG00000088356.6	-1.841e-05	1.346e-01	-	-	1.475e-02	3.833e-01	-0.01144	6.093e-01	1.027e-03	9.740e-01	-0.04909	3.109e-01	-0.03883	0.07152	-0.02122	0.3941	0.0383	0.3893	-0.004783	0.8994
ENSG00000088367.23	-0.0001365	5.955e-01	-	-	-0.0909	4.560e-01	-0.5784	1.706e-04	-0.6156	1.091e-02	-0.5804	1.381e-01	-0.4063	0.007658	-0.351	0.03821	-0.1188	0.7182	-0.3545	0.2188
ENSG00000088387.19	2.007e-06	9.962e-01	-	-	-0.003311	8.719e-01	3.663e-03	8.856e-01	4.674e-03	9.076e-01	7.690e-02	2.129e-01	0.03233	0.1715	0.01652	0.5639	0.02331	0.7029	0.07318	0.1383
ENSG00000088448.14	-3.424e-06	8.209e-01	-	-	1.104e-02	3.766e-01	2.046e-02	2.840e-01	1.676e-02	4.830e-01	-0.01415	7.169e-01	-0.005569	0.7281	-0.02233	0.2191	0.02104	0.5952	0.02021	0.4754
ENSG00000088451.11	-4.573e-05	8.876e-01	-	-	-0.02188	1.500e-01	-0.04726	1.561e-02	-0.02057	4.902e-01	1.146e-02	8.022e-01	-0.0293	0.111	-0.02331	0.3109	-0.002111	0.962	-0.01709	0.6349
ENSG00000088538.13	1.749e-05	9.463e-01	-	-	2.638e-02	4.930e-01	1.031e-01	4.528e-02	8.604e-02	2.814e-01	-0.04921	6.885e-01	0.1342	0.008277	0.1959	0.001247	-0.02708	0.8186	0.1629	0.07829
ENSG00000088543.15	2.372e-05	9.394e-01	-	-	-0.003734	8.566e-01	-0.03262	2.028e-01	-0.02596	4.465e-01	-0.0603	2.773e-01	-0.04391	0.07703	-0.06594	0.01662	-0.1494	0.007725	0.03611	0.3903
ENSG00000088682.14	2.516e-05	9.561e-01	-	-	4.016e-02	1.323e-03	7.480e-02	5.893e-06	3.736e-02	9.679e-02	4.474e-02	2.197e-01	0.04662	0.002358	0.04044	0.03593	0.03917	0.2614	0.1052	0.0002562
ENSG00000088726.16	-7.258e-05	5.901e-01	-	-	-0.07352	2.209e-01	-0.2468	1.513e-03	-0.1137	3.412e-01	-0.5318	3.481e-03	-0.1008	0.1868	0.02477	0.7672	-0.1922	0.2706	-0.4656	0.001228
ENSG00000088727.12	5.173e-06	9.810e-01	-	-	3.291e-02	3.716e-01	-0.0392	3.978e-01	-0.04704	5.030e-01	-0.2104	4.877e-02	-0.01551	0.7231	0.005408	0.9145	0.0002822	0.9978	-0.03706	0.6443
ENSG00000088756.12	5.797e-05	9.329e-01	-	-	-0.1484	4.644e-01	-0.6446	7.754e-03	-0.3868	2.881e-01	-0.3514	5.584e-01	-0.4602	0.05619	-0.4293	0.117	-0.7493	0.1877	-0.4982	0.38
ENSG00000088766.12	3.430e-05	9.491e-01	-	-	1.328e-02	3.610e-01	6.924e-02	4.818e-04	-0.007705	7.748e-01	1.045e-01	9.731e-03	0.0495	0.007645	0.01499	0.479	0.07563	0.05017	0.1579	1.231e-06
ENSG00000088808.18	5.358e-06	9.842e-01	-	-	9.420e-04	9.706e-01	5.944e-02	7.795e-02	5.761e-02	2.415e-01	9.481e-02	2.159e-01	-0.0004902	0.9875	-0.04553	0.2205	0.01213	0.8711	0.1376	0.01673
ENSG00000088812.18	1.626e-06	9.979e-01	-	-	-0.02643	3.752e-02	-0.04225	7.223e-03	-0.08882	1.144e-04	-0.01395	6.979e-01	-0.01852	0.2237	-0.06335	0.0001937	0.009147	0.7917	-0.0197	0.4803
ENSG00000088826.18	-6.63e-05	8.060e-01	-	-	-0.1099	5.360e-02	-0.2437	4.151e-04	-0.09446	3.706e-01	-0.2731	8.030e-02	-0.02858	0.6921	0.09309	0.2056	0.1084	0.4683	-0.3228	0.0107
ENSG00000088827.12	-8.163e-05	9.699e-01	-	-	4.328e-02	7.402e-01	-0.4289	4.074e-03	-0.3348	1.429e-01	-0.7594	2.604e-02	-0.1353	0.38	-0.475	0.005648	-0.5536	0.09968	-0.1626	0.573
ENSG00000088832.17	-1.201e-05	9.785e-01	-	-	1.387e-02	4.649e-01	-0.04016	1.037e-01	-0.005588	8.770e-01	1.623e-02	7.666e-01	0.03734	0.1215	0.03959	0.1483	0.04654	0.3822	-0.0856	0.04828
ENSG00000088833.17	3.828e-05	9.400e-01	-	-	3.220e-02	1.020e-01	5.773e-02	2.025e-02	3.390e-02	3.633e-01	-0.001784	9.747e-01	0.01027	0.6861	0.02505	0.3516	0.06486	0.2159	0.1611	0.0002486
ENSG00000088854.12	1.967e-05	9.846e-01	-	-	-0.006427	7.555e-01	-0.0371	1.369e-01	-0.09574	1.064e-02	1.197e-02	8.333e-01	-0.05771	0.01686	-0.107	8.888e-05	-0.09695	0.08734	-0.07147	0.1003
ENSG00000088876.13	-1.431e-06	9.966e-01	-	-	5.543e-03	7.300e-01	2.403e-03	9.096e-01	-0.006256	8.327e-01	2.011e-02	6.601e-01	0.0006926	0.973	0.02901	0.2235	0.03786	0.418	0.0244	0.5067
ENSG00000088881.20	-0.0001875	3.130e-01	1.234e-02	6.109e-01	-0.008035	9.084e-01	-0.05567	5.788e-01	-0.1225	4.142e-01	-0.3882	9.588e-02	-0.08547	0.3923	-0.1689	0.1214	-0.1808	0.4333	0.2873	0.1101
ENSG00000088888.18	-9.326e-05	1.581e-05	-	-	-0.04106	2.597e-02	-0.141	6.595e-12	-0.1374	3.155e-06	-0.129	7.091e-03	-0.1586	1.779e-17	-0.1686	4.098e-15	-0.01959	0.6624	-0.1465	8.156e-05
ENSG00000088899.15	-0.0001113	1.311e-02	-	-	1.187e-02	8.503e-01	-0.2167	6.919e-03	-0.1792	1.582e-01	-0.05819	7.605e-01	0.005837	0.941	-0.0236	0.7933	0.1152	0.5389	-0.2067	0.1827
ENSG00000088930.8	5.441e-05	9.179e-01	-	-	-0.02549	9.531e-02	3.971e-03	8.308e-01	-0.02776	3.173e-01	4.263e-02	3.388e-01	0.004305	0.8325	-0.03884	0.0955	0.01069	0.8087	0.07438	0.02682
ENSG00000088970.16	3.973e-05	1.417e-06	-	-	5.313e-02	5.364e-03	1.112e-02	6.320e-01	6.967e-02	4.455e-02	2.662e-02	6.011e-01	0.04092	0.06495	0.07115	0.007593	0.1029	0.03966	0.043	0.2974
ENSG00000088986.11	-1.885e-05	9.671e-01	-	-	-0.01613	5.672e-01	-0.06341	1.029e-01	-0.07573	1.522e-01	-0.05703	4.881e-01	0.00683	0.8428	-0.01695	0.6934	-0.02266	0.7731	-0.1598	0.01066
ENSG00000088992.18	-1.596e-05	9.634e-01	-	-	-0.09073	1.552e-01	-0.2682	4.806e-04	-0.2594	2.532e-02	-0.3784	3.042e-02	-0.08385	0.2624	0.08404	0.3258	-0.05954	0.7105	0.003714	0.9777
ENSG00000089006.16	1.340e-05	9.810e-01	-	-	3.753e-03	7.638e-01	3.705e-02	1.819e-02	2.039e-02	3.846e-01	5.186e-02	1.641e-01	0.02912	0.05507	0.02728	0.1193	0.05781	0.1084	0.01174	0.6739
ENSG00000089009.15	6.107e-05	2.551e-02	-	-	6.184e-02	1.131e-02	1.444e-01	5.882e-06	1.800e-01	8.262e-05	1.504e-01	3.930e-02	0.1639	4.958e-08	0.1508	2.162e-05	0.235	0.0007526	0.08481	0.1392
ENSG00000089012.14	-0.0001127	5.397e-01	-	-	2.852e-02	5.253e-01	-0.09704	1.156e-01	5.609e-02	5.232e-01	-0.09145	5.199e-01	0.08797	0.1066	0.08374	0.1997	0.201	0.1112	-0.2589	0.0151
ENSG00000089022.14	1.979e-05	9.682e-01	-	-	2.286e-02	5.711e-02	7.752e-02	2.455e-07	8.744e-02	5.522e-05	8.913e-02	9.616e-03	0.1068	1.198e-15	0.1146	4.583e-13	0.07796	0.01697	0.1118	1.497e-05
ENSG00000089041.17	7.047e-06	9.968e-01	-	-	-0.02053	5.225e-01	-0.03071	4.611e-01	-0.1662	3.628e-03	-0.04262	6.257e-01	-0.05153	0.1874	-0.0616	0.1752	-0.06947	0.434	0.05678	0.4171
ENSG00000089048.14	-6.748e-06	8.685e-01	-	-	-0.02453	5.150e-01	-0.0322	5.113e-01	-0.007741	9.200e-01	-0.06041	6.082e-01	-0.03549	0.4678	0.04763	0.4545	-0.07018	0.5305	-0.2339	0.01091
ENSG00000089050.16	-1.221e-05	9.718e-01	-	-	3.822e-02	2.154e-02	4.887e-02	2.543e-02	4.155e-02	1.955e-01	7.230e-02	1.307e-01	0.04831	0.02242	0.0412	0.107	0.05351	0.2581	-0.004632	0.9071
ENSG00000089053.13	1.392e-05	2.271e-01	-	-	-0.008958	3.496e-01	-0.0348	2.195e-03	-0.02977	9.683e-02	-0.04528	7.709e-02	-0.01513	0.1244	-0.02213	0.07071	-0.04203	0.07439	0.01405	0.4866
ENSG00000089057.15	1.004e-05	9.832e-01	-	-	6.228e-02	4.566e-03	3.901e-02	1.442e-01	1.078e-01	6.908e-03	5.913e-02	3.415e-01	0.02826	0.2752	0.0251	0.3833	0.06396	0.2904	0.02248	0.6419
ENSG00000089060.11	1.005e-05	5.466e-01	-	-	1.283e-02	4.690e-01	6.585e-02	3.089e-03	1.833e-02	6.040e-01	-0.02324	6.673e-01	0.04349	0.05077	0.03695	0.1604	0.1017	0.06326	0.08795	0.04394
ENSG00000089063.15	-9.665e-06	6.153e-01	-	-	2.619e-02	1.099e-01	7.227e-02	7.815e-04	9.565e-02	1.978e-03	-0.01725	7.291e-01	0.1189	6.534e-09	0.139	6.452e-08	0.1381	0.003934	0.1443	0.0001196
ENSG00000089091.16	-2.053e-05	4.523e-01	-	-	4.767e-02	1.011e-01	-0.01078	7.852e-01	4.009e-02	4.875e-01	-0.03961	6.337e-01	-0.03078	0.3873	-0.0745	0.07274	0.02138	0.7923	-0.06351	0.3306
ENSG00000089094.19	-8.658e-07	9.098e-01	-	-	-0.004939	7.250e-01	-0.0986	5.735e-08	-0.07152	4.794e-03	-0.06744	8.499e-02	-0.09222	1.416e-08	-0.1012	4.827e-08	-0.04193	0.2622	-0.1067	0.0004439
ENSG00000089123.16	-7.499e-06	4.786e-01	-	-	6.347e-03	6.454e-01	-0.07684	1.134e-04	-0.05756	3.810e-02	-0.04211	2.814e-01	-0.04741	0.008252	-0.001886	0.9305	-0.0269	0.5073	-0.05633	0.06976
ENSG00000089127.13	-8.717e-05	9.819e-01	-	-	7.193e-02	4.048e-01	3.071e-02	7.268e-01	1.152e-01	3.855e-01	-0.2639	1.802e-01	0.1151	0.1929	0.08237	0.4546	0.1843	0.3606	-0.0594	0.7181
ENSG00000089154.11	-1.475e-05	2.510e-03	-	-	-0.02714	1.275e-02	-0.07442	7.316e-07	-0.05496	1.107e-02	-0.05221	1.356e-01	-0.07297	1.963e-08	-0.09575	3.38e-09	-0.01733	0.6052	-0.008611	0.7447
ENSG00000089157.16	3.449e-05	9.609e-01	-	-	5.516e-02	2.326e-03	1.261e-01	5.156e-08	1.160e-01	3.758e-04	1.678e-01	4.718e-04	0.1302	3.482e-09	0.09906	0.0002097	0.1219	0.008934	0.1395	0.0002247
ENSG00000089159.16	1.132e-05	9.820e-01	-	-	1.757e-02	3.884e-01	-0.0326	2.303e-01	-0.04401	2.645e-01	4.720e-02	4.734e-01	-0.03161	0.2245	-0.07078	0.01723	-0.03913	0.5204	-0.1218	0.0131
ENSG00000089163.4	-5.649e-05	7.576e-01	-	-	5.462e-02	1.858e-01	4.481e-02	3.702e-01	-0.149	4.992e-02	6.931e-02	5.410e-01	-0.005798	0.9065	0.07262	0.2154	0.2684	0.01285	-0.01201	0.8952
ENSG00000089169.15	-0.00011	9.142e-01	-	-	-0.001079	9.917e-01	-0.06706	6.069e-01	1.540e-01	4.054e-01	-0.19	5.084e-01	0.1455	0.2226	0.01588	0.907	0.1286	0.6277	0.01098	0.9593
ENSG00000089177.18	9.292e-05	1.811e-02	-	-	2.782e-02	4.090e-01	4.566e-02	3.027e-01	8.961e-02	1.831e-01	-0.05129	6.133e-01	0.02449	0.5701	0.09399	0.05166	0.05407	0.5823	0.0319	0.6874
ENSG00000089195.15	3.531e-05	9.246e-01	-	-	1.105e-02	4.411e-01	4.997e-02	7.782e-03	-0.016	5.656e-01	1.112e-01	1.153e-02	0.04739	0.01126	-0.005276	0.8068	-0.02535	0.5342	0.07503	0.03055
ENSG00000089199.10	-0.0001772	4.471e-01	-	-	-0.1629	2.771e-01	-0.2481	1.993e-01	-0.4233	1.625e-01	-0.7168	1.394e-01	-0.1338	0.4567	-0.3881	0.07136	-0.2803	0.5262	-0.142	0.6889
ENSG00000089220.5	3.344e-05	9.187e-01	-	-	3.048e-02	8.386e-02	-0.03365	1.240e-01	1.836e-02	5.544e-01	4.399e-02	3.723e-01	-0.0174	0.3747	-0.0357	0.1274	0.03768	0.4387	-0.01093	0.7792
ENSG00000089234.16	2.152e-06	9.959e-01	-	-	1.336e-02	1.763e-01	5.493e-03	6.724e-01	-0.008569	6.537e-01	3.522e-03	9.088e-01	0.01157	0.3683	0.01687	0.264	0.005522	0.8569	0.02249	0.3371
ENSG00000089248.7	-9.872e-06	9.843e-01	-	-	8.897e-03	7.226e-01	-0.1583	6.881e-07	-0.1297	4.526e-03	-0.2468	9.484e-04	-0.07214	0.03259	-0.1096	0.001476	-0.1897	0.003891	-0.1233	0.03191
ENSG00000089250.19	-0.0002357	7.919e-01	-	-	-0.007011	9.700e-01	-0.6978	3.766e-03	-1.016	5.143e-03	-0.591	3.045e-01	-0.2353	0.3022	-0.6496	0.01146	-0.4658	0.3917	-0.03382	0.9388
ENSG00000089280.18	2.262e-05	2.381e-01	-	-	-0.01563	2.804e-01	-0.1539	9.870e-16	-0.1178	8.434e-06	-0.1776	6.752e-06	-0.0921	2.36e-07	-0.0768	9.068e-05	-0.03256	0.3633	-0.1028	0.0005285
ENSG00000089289.16	5.467e-05	8.978e-01	-	-	7.764e-02	3.399e-05	1.317e-01	1.133e-07	1.763e-01	2.123e-06	1.264e-01	2.453e-02	0.1242	4.588e-08	0.1379	4.577e-07	0.1544	0.006351	0.01315	0.765
ENSG00000089327.15	-1.757e-05	9.545e-01	-	-	-0.01753	5.058e-01	-0.01984	5.467e-01	9.029e-02	6.004e-02	-0.09348	2.307e-01	0.01727	0.586	-0.005058	0.8971	0.1	0.1331	-0.06998	0.1988
ENSG00000089335.21	-1.734e-05	4.342e-01	-	-	-0.004733	8.037e-01	1.951e-02	3.802e-01	-0.01174	7.389e-01	1.183e-02	8.202e-01	-0.005708	0.794	-0.01277	0.626	0.02547	0.6055	0.01615	0.683
ENSG00000089351.14	3.807e-05	1.985e-01	-	-	-0.01807	5.076e-01	3.581e-02	3.090e-01	-0.03652	4.719e-01	9.903e-02	1.898e-01	-0.05889	0.07959	-0.1132	0.006372	0.1359	0.09625	0.1467	0.0145
ENSG00000089472.16	-8.189e-05	6.151e-01	-	-	1.067e-01	2.579e-01	1.018e-01	3.365e-01	2.006e-02	9.002e-01	4.683e-02	8.304e-01	0.0148	0.8804	-0.1048	0.345	-0.01452	0.9521	-0.3531	0.1503
ENSG00000089486.17	-4.066e-05	8.961e-01	-	-	-0.001199	9.628e-01	-0.09525	4.834e-03	-0.07988	1.273e-01	-0.1405	8.178e-02	-0.05306	0.09517	-0.001326	0.972	-0.01288	0.8651	-0.3287	9.049e-08
ENSG00000089505.17	-7.299e-05	7.406e-01	-	-	1.267e-01	1.619e-03	1.417e-01	1.315e-02	2.643e-01	4.900e-04	1.132e-01	3.282e-01	0.147	0.003576	0.2355	9.418e-05	0.1794	0.0956	0.08644	0.3464
ENSG00000089597.18	-1.099e-05	9.820e-01	-	-	-0.02506	1.108e-01	-0.09567	4.086e-06	-0.05016	9.452e-02	-0.08464	8.139e-02	-0.05973	0.001791	-0.06329	0.003101	0.02286	0.6071	-0.1256	0.0005716
ENSG00000089639.11	-1.688e-05	5.506e-01	-	-	-0.06194	1.820e-02	-0.1252	1.312e-04	-0.1715	4.281e-04	-0.004145	9.570e-01	-0.203	2.913e-11	-0.2079	2.76e-08	-0.1292	0.07629	-0.03053	0.6009
ENSG00000089682.16	-8.069e-06	9.833e-01	-	-	-0.01454	2.835e-01	-0.004323	8.113e-01	-0.0366	1.371e-01	4.777e-02	1.954e-01	-0.01488	0.3538	-0.01553	0.4455	-0.002151	0.9518	-0.026	0.3785
ENSG00000089685.15	3.199e-05	8.844e-01	-	-	1.534e-01	5.602e-02	1.170e-01	2.291e-01	-0.0588	6.765e-01	4.728e-01	2.847e-02	0.07469	0.3878	-0.00983	0.9251	0.2234	0.28	0.0561	0.7293
ENSG00000089692.9	1.121e-04	2.598e-02	-	-	-0.00971	9.104e-01	-0.1101	3.120e-01	-0.1459	3.702e-01	1.302e-01	5.907e-01	-0.2066	0.04972	0.01592	0.8939	-0.1673	0.4752	-0.06753	0.7146
ENSG00000089693.10	-2.504e-05	9.284e-01	-	-	5.165e-02	2.928e-03	3.286e-02	1.605e-01	1.564e-01	4.297e-06	3.700e-02	4.373e-01	0.09886	3.62e-06	0.1502	3.422e-09	0.1386	0.001642	0.00331	0.9312
ENSG00000089723.10	7.370e-05	9.223e-01	-	-	-0.01068	8.474e-01	9.019e-02	2.138e-01	-0.05321	6.424e-01	1.179e-01	5.160e-01	0.03187	0.6617	0.03583	0.6793	0.01127	0.9474	-0.05764	0.677
ENSG00000089737.17	3.513e-06	8.235e-01	-	-	-0.009622	4.320e-01	-0.1503	6.483e-19	-0.0757	8.412e-04	-0.156	1.404e-05	-0.1345	1.686e-16	-0.1098	5.73e-10	-0.04841	0.1547	-0.1328	1.388e-06
ENSG00000089775.11	-2.898e-05	1.909e-02	-	-	1.301e-02	3.335e-01	-0.03271	8.392e-02	7.821e-03	7.802e-01	-0.01085	7.962e-01	-0.01006	0.5602	0.01107	0.5977	0.04232	0.2803	-0.02345	0.4824
ENSG00000089818.18	9.594e-06	4.897e-01	6.650e-02	1.252e-02	3.537e-02	3.458e-03	5.244e-02	7.759e-04	6.080e-02	8.688e-03	4.166e-02	2.315e-01	0.03559	0.01251	0.05872	0.0006761	-0.02723	0.4057	0.08504	0.002214
ENSG00000089820.15	-4.262e-05	1.144e-01	-	-	-0.03563	1.290e-01	-0.01419	6.014e-01	-0.05871	1.452e-01	2.924e-02	6.434e-01	-0.1019	9.228e-05	-0.1405	1.47e-06	-0.1309	0.02538	0.2113	1.411e-05
ENSG00000089847.12	3.142e-05	8.663e-01	-	-	-0.05114	4.812e-01	-0.007013	9.379e-01	-0.2077	1.162e-01	1.021e-01	5.955e-01	-0.04087	0.6414	-0.1389	0.181	0.3247	0.1498	-0.1838	0.2425
ENSG00000089876.12	9.688e-06	9.840e-01	-	-	-0.01104	6.845e-01	-0.001456	9.674e-01	-0.07483	1.803e-01	6.440e-02	4.554e-01	0.01568	0.6455	-0.003113	0.9433	0.004343	0.9581	0.04352	0.5094
ENSG00000089902.10	4.393e-05	1.116e-02	-	-	8.618e-05	9.954e-01	2.707e-03	8.786e-01	-0.0176	5.082e-01	5.257e-02	1.814e-01	0.005184	0.7427	-0.02424	0.2244	-0.02196	0.5647	-0.0267	0.3829
ENSG00000089916.18	1.161e-05	3.096e-01	-	-	-0.003911	6.839e-01	-0.04032	1.793e-03	-0.03671	5.054e-02	-0.02242	4.215e-01	-0.04593	8.81e-05	-0.03241	0.02072	-0.02809	0.3044	-0.03564	0.1044
ENSG00000090006.17	-3.963e-05	8.971e-01	-	-	-0.1215	9.351e-04	-0.225	4.094e-06	-0.2877	1.777e-05	-0.2007	4.399e-02	-0.2527	7.681e-09	-0.3329	6.87e-12	-0.3679	9.124e-05	-0.1492	0.06204
ENSG00000090013.11	4.798e-05	8.555e-01	-	-	-0.04118	5.462e-01	-0.1767	3.035e-02	-0.1833	1.243e-01	-0.269	1.497e-01	-0.00631	0.9415	0.2081	0.02236	0.06208	0.7224	0.1147	0.4204
ENSG00000090020.11	-3.341e-05	8.982e-01	-	-	-0.03283	2.615e-01	-0.1374	1.035e-03	-0.01136	8.291e-01	-0.09577	2.642e-01	-0.08054	0.03302	-0.03549	0.4186	-0.007362	0.9229	-0.2433	9.964e-05
ENSG00000090054.15	-3.008e-05	9.506e-09	-	-	-0.003852	7.345e-01	-0.08103	3.229e-07	-0.05982	9.152e-03	-0.1665	2.788e-06	-0.07982	3.398e-08	-0.06272	0.0003343	0.03518	0.3474	-0.02655	0.3778
ENSG00000090060.18	-2.069e-05	5.033e-02	-	-	-0.01754	6.127e-02	-0.01736	1.758e-01	-0.01246	5.040e-01	1.280e-02	6.380e-01	-0.02924	0.01446	-0.03987	0.00454	-0.01309	0.6079	-0.009977	0.6325
ENSG00000090061.17	2.173e-05	4.381e-04	-	-	2.378e-02	5.800e-02	1.085e-02	4.594e-01	-0.02968	1.804e-01	-0.006326	8.494e-01	0.001349	0.9269	-0.02045	0.2164	-0.03082	0.3428	0.02791	0.274
ENSG00000090097.21	4.244e-05	8.523e-01	-	-	2.185e-03	9.417e-01	1.446e-01	9.242e-05	1.210e-01	1.654e-02	2.125e-01	7.099e-03	0.07025	0.0462	0.06671	0.1107	-0.0759	0.3282	0.2887	2.967e-06
ENSG00000090104.12	1.657e-05	9.477e-01	-	-	-0.09021	1.665e-01	-0.1075	2.149e-01	-0.1552	2.023e-01	-0.4007	3.972e-02	-0.2012	0.01381	-0.1617	0.09553	-0.2628	0.1405	-0.06742	0.648
ENSG00000090238.12	-1.289e-05	7.988e-01	-	-	-0.04778	2.148e-01	-0.1032	3.699e-02	-0.06141	4.207e-01	-0.02612	8.223e-01	0.05117	0.3211	0.1481	0.008941	0.1374	0.2118	-0.02045	0.8185
ENSG00000090263.16	4.207e-05	1.106e-03	-	-	2.115e-03	9.267e-01	-0.01306	6.493e-01	-0.01485	7.330e-01	-0.06389	3.312e-01	-0.01752	0.5356	-0.03319	0.3123	-0.02362	0.7082	-0.02706	0.6206
ENSG00000090266.13	-2.344e-06	9.970e-01	-	-	-0.006146	8.112e-01	-0.1641	1.931e-07	-0.2233	3.131e-06	-0.2935	7.919e-05	-0.1006	0.0009442	-0.1621	6.6e-06	-0.1514	0.03374	-0.1404	0.01424
ENSG00000090273.14	-4.201e-05	1.096e-01	-	-	-0.009501	6.569e-01	-0.01639	5.687e-01	6.471e-02	1.000e-01	-0.1086	6.329e-02	0.02483	0.3877	0.02803	0.3647	0.1538	0.004267	-0.0319	0.4765
ENSG00000090316.16	5.662e-06	9.899e-01	-	-	2.320e-02	1.954e-01	-0.04255	6.852e-02	2.253e-02	5.085e-01	1.873e-02	7.164e-01	-0.03066	0.1672	-0.03026	0.2148	0.09999	0.04535	0.03438	0.3917
ENSG00000090339.9	-1.645e-05	9.668e-01	-	-	2.783e-03	9.185e-01	-0.04164	2.166e-01	3.744e-02	4.279e-01	-0.08059	2.777e-01	0.02118	0.4939	0.05767	0.1105	-0.07255	0.3066	-0.02519	0.6705
ENSG00000090372.15	5.837e-06	4.696e-01	-	-	-0.01405	3.969e-01	-0.01788	4.251e-01	2.015e-03	9.437e-01	2.937e-02	5.185e-01	-0.02604	0.1867	-0.0178	0.4479	-0.02522	0.5559	0.04354	0.2091
ENSG00000090376.11	2.529e-05	9.920e-01	-	-	-0.01103	7.242e-01	4.377e-02	2.953e-01	-0.09455	1.082e-01	-0.01385	8.767e-01	0.002977	0.9393	-0.08862	0.03754	0.2245	0.01218	0.2586	0.0001281
ENSG00000090382.7	9.869e-05	9.795e-01	-	-	-0.0602	1.447e-01	1.044e-01	4.580e-02	-0.1134	1.500e-01	1.041e-02	9.312e-01	0.04595	0.395	-0.01607	0.7909	-0.2358	0.04863	0.04182	0.6634
ENSG00000090432.7	-2.161e-06	8.036e-01	-	-	1.617e-02	3.369e-01	-0.03481	1.209e-01	6.896e-02	2.200e-02	-0.07222	1.076e-01	-0.0356	0.08012	-0.04918	0.03049	0.04763	0.2678	-0.03348	0.3543
ENSG00000090447.12	1.736e-05	6.058e-01	-	-	-0.008737	7.100e-01	-0.02615	3.799e-01	-0.01508	7.241e-01	3.291e-02	6.101e-01	-0.03407	0.2225	-0.04224	0.226	-0.04544	0.4773	0.02011	0.6966
ENSG00000090470.15	3.356e-06	6.642e-01	-	-	3.322e-03	8.385e-01	5.113e-02	1.903e-02	9.577e-02	1.200e-03	9.474e-02	3.722e-02	0.02019	0.2666	0.007929	0.7149	0.05846	0.1774	0.08314	0.01334
ENSG00000090487.11	3.185e-05	3.861e-02	-	-	2.487e-02	5.114e-02	7.205e-02	8.109e-06	9.347e-02	1.916e-04	8.368e-02	2.252e-02	0.1069	1.607e-12	0.1011	9.56e-08	0.1114	0.001665	0.05703	0.04499
ENSG00000090520.11	1.839e-06	9.975e-01	-	-	2.987e-02	7.542e-02	4.473e-02	1.662e-02	-0.001819	9.452e-01	5.739e-02	1.796e-01	0.01145	0.5189	-0.01999	0.3412	0.04233	0.2875	0.0395	0.2128
ENSG00000090530.10	4.904e-05	9.094e-01	-	-	-0.1374	8.200e-02	-0.2363	2.328e-02	-0.3249	3.846e-02	-0.1312	6.013e-01	-0.09073	0.3189	-0.2507	0.0515	-0.1296	0.5861	-0.1951	0.2878
ENSG00000090539.15	3.272e-05	9.680e-01	-	-	9.533e-02	7.114e-01	-0.5455	9.436e-02	-0.4696	3.091e-01	-0.1293	8.675e-01	-0.2552	0.3758	-0.6508	0.06706	-0.6345	0.3767	-0.1258	0.8242
ENSG00000090554.13	-8.496e-05	7.446e-01	-	-	-0.003205	9.188e-01	-0.09513	1.886e-02	-0.03441	5.690e-01	-0.2032	2.897e-02	0.02898	0.4343	0.06293	0.1594	-0.02885	0.7459	-0.1614	0.02622
ENSG00000090565.16	-5.72e-05	8.687e-01	-	-	-0.04822	2.657e-02	-0.04189	1.669e-01	-0.06339	1.242e-01	1.085e-02	8.608e-01	-0.09913	0.0002008	-0.1097	0.0003171	0.009315	0.8808	0.0005044	0.9917
ENSG00000090581.10	1.154e-05	9.806e-01	-	-	-0.0006899	9.594e-01	1.119e-01	4.998e-10	8.216e-02	5.019e-04	1.406e-01	1.850e-04	0.09598	6.805e-08	0.06859	0.0003077	0.0332	0.3478	0.1293	6.533e-06
ENSG00000090612.21	2.236e-05	1.780e-03	-	-	-0.02523	1.488e-01	-0.02401	2.637e-01	-0.004142	9.026e-01	1.360e-02	7.966e-01	-0.04684	0.02636	-0.02798	0.2737	-0.0542	0.2844	-0.02827	0.4892
ENSG00000090615.15	-3.665e-05	9.434e-01	-	-	-0.02172	2.025e-01	-0.04421	2.504e-02	-0.08391	3.998e-03	-0.06549	1.453e-01	-0.03669	0.05436	-0.09706	7.341e-06	-0.0503	0.2254	0.01849	0.5981
ENSG00000090621.14	-3.722e-06	9.942e-01	-	-	1.189e-02	3.752e-01	4.551e-02	1.474e-02	4.949e-02	5.247e-02	8.075e-02	3.474e-02	0.05617	0.001588	0.02283	0.2369	0.08333	0.02062	0.06471	0.03694
ENSG00000090659.18	1.356e-05	9.832e-01	-	-	-0.06545	4.506e-01	1.296e-02	9.072e-01	5.480e-03	9.734e-01	-0.2322	3.792e-01	-0.06518	0.5307	0.05913	0.622	-0.2566	0.2863	-0.5557	0.007793
ENSG00000090661.12	-4.206e-05	3.488e-01	-	-	9.773e-02	7.276e-03	1.556e-01	9.871e-04	2.292e-01	4.386e-04	2.526e-01	1.483e-02	0.1902	2.004e-05	0.1028	0.04475	0.2254	0.02396	0.24	0.001962
ENSG00000090674.16	-6.353e-06	9.176e-01	-	-	-0.091	5.813e-02	-0.05504	3.800e-01	-0.1069	2.529e-01	-0.1559	2.747e-01	0.03791	0.5479	0.1457	0.03417	0.05739	0.6728	-0.02724	0.8061
ENSG00000090686.16	-4.471e-06	7.648e-01	-	-	1.326e-02	2.921e-01	-0.007916	5.911e-01	1.727e-02	4.394e-01	-0.01746	5.998e-01	-0.002815	0.8547	0.01038	0.588	0.08027	0.01449	-0.0007787	0.9762
ENSG00000090776.6	-2.347e-06	9.942e-01	-	-	-0.1153	1.241e-04	-0.1291	1.052e-03	-0.2389	5.039e-05	-0.0802	3.692e-01	-0.1685	6.898e-06	-0.1842	1.986e-05	-0.1872	0.0311	-0.1527	0.02587
ENSG00000090857.13	-4.171e-06	9.926e-01	-	-	1.493e-02	6.824e-01	-0.136	6.936e-03	-0.1631	2.028e-02	-0.03436	7.493e-01	-0.1366	0.002635	-0.09107	0.1026	-0.1177	0.2564	-0.08547	0.3065
ENSG00000090861.15	-4.838e-05	4.305e-02	-	-	-0.05435	5.430e-03	-0.1697	4.276e-11	-0.1402	1.087e-04	-0.1651	3.020e-03	-0.1194	2.89e-06	-0.1496	4.602e-08	0.1257	0.08872	-0.1051	0.01543
ENSG00000090863.11	-2.264e-05	9.692e-01	-	-	-0.004729	7.150e-01	-0.07356	6.026e-05	-0.07389	3.043e-03	-0.1274	1.145e-03	-0.04059	0.01515	-0.05825	0.001823	-0.02061	0.582	-0.07654	0.01388
ENSG00000090889.12	-3.285e-05	7.991e-01	-	-	-0.1065	1.523e-01	-0.1377	1.454e-01	-0.3355	1.388e-02	-0.1788	3.734e-01	0.03149	0.7063	0.0373	0.7177	0.1859	0.3207	-0.000541	0.9972
ENSG00000090905.19	-3.714e-05	1.953e-02	-	-	-0.01555	1.584e-01	-0.1367	1.508e-15	-0.07734	2.441e-04	-0.2176	1.726e-12	-0.08115	6.315e-08	-0.06368	0.0002486	-0.01732	0.5543	-0.1095	1.054e-05
ENSG00000090924.15	9.175e-06	9.756e-01	-	-	-0.02282	3.102e-01	2.324e-02	4.346e-01	-0.01385	7.424e-01	9.997e-02	1.442e-01	0.05571	0.04517	0.04209	0.1902	0.1062	0.1127	-0.05222	0.3135
ENSG00000090971.5	-8.759e-06	9.581e-01	-	-	1.652e-02	7.627e-01	-0.007042	9.215e-01	1.094e-01	2.950e-01	1.124e-01	4.793e-01	0.07123	0.2913	0.1733	0.03789	-0.3095	0.05728	-0.0009738	0.9938
ENSG00000090975.12	-1.393e-06	9.913e-01	-	-	-0.01269	7.364e-01	-0.1313	9.411e-03	-0.03284	6.588e-01	-0.2079	7.230e-02	-0.08934	0.0537	-0.09232	0.08465	0.1193	0.3162	-0.1982	0.02489
ENSG00000090989.18	-7.534e-06	1.184e-01	-	-	-0.01323	2.875e-01	-0.03153	4.956e-02	-0.04132	7.099e-02	7.514e-03	8.274e-01	-0.05289	0.0001777	-0.03009	0.0981	-0.04602	0.2035	-0.01122	0.6728
ENSG00000091009.8	-1.885e-05	1.809e-01	-	-	-0.0263	2.526e-02	-0.04025	8.310e-03	-0.02013	3.736e-01	-0.03269	3.722e-01	-0.03784	0.01071	-0.01237	0.4421	-0.007894	0.8177	-0.02473	0.3527
ENSG00000091039.17	-1.794e-05	9.700e-01	-	-	-0.08242	8.192e-03	-0.1257	9.810e-04	-0.1312	3.027e-02	-0.0137	8.803e-01	-0.138	0.0003275	-0.08465	0.07424	-0.05266	0.5394	0.01871	0.788
ENSG00000091073.19	7.302e-05	1.236e-05	-	-	-0.006205	8.343e-01	1.620e-02	6.641e-01	-0.003949	9.451e-01	9.694e-02	2.986e-01	0.02669	0.4937	0.06143	0.1677	0.1146	0.1852	-0.07366	0.3008
ENSG00000091106.19	2.458e-05	9.853e-01	-	-	-0.005615	8.238e-01	-0.005405	8.680e-01	-0.04348	3.550e-01	-0.09413	1.836e-01	-0.01745	0.5954	-0.07086	0.04479	-0.02168	0.7625	0.1075	0.05463
ENSG00000091127.14	1.492e-05	4.134e-01	-	-	8.580e-03	7.556e-01	2.372e-02	4.890e-01	-0.06145	2.286e-01	2.728e-02	7.087e-01	0.07929	0.02126	0.1301	0.001973	0.1047	0.1383	0.005608	0.9221
ENSG00000091129.21	-1.1e-05	9.647e-01	-	-	7.980e-02	4.566e-01	1.171e-01	3.936e-01	1.357e-01	5.055e-01	4.096e-01	1.818e-01	0.1703	0.2025	0.2454	0.1021	0.04095	0.8913	-0.09219	0.712
ENSG00000091137.14	-0.0001701	6.179e-01	-	-	4.791e-02	5.411e-01	1.512e-01	1.418e-01	3.890e-02	8.080e-01	1.009e-01	6.845e-01	0.1023	0.3067	0.2124	0.07311	0.4302	0.0625	0.09906	0.6004
ENSG00000091140.14	8.067e-07	8.918e-01	-0.0004054	9.836e-01	-0.02139	9.812e-02	-0.09463	7.646e-07	-0.06466	2.509e-02	-0.1568	1.236e-04	-0.06292	0.0004202	-0.05997	0.004486	-0.06098	0.1292	-0.1306	8.24e-05
ENSG00000091157.13	3.921e-05	8.107e-04	-	-	9.991e-03	3.140e-01	7.495e-02	8.949e-09	4.733e-02	1.746e-02	1.417e-01	7.702e-07	0.05116	3.711e-05	0.05344	0.0004165	0.02548	0.3656	0.04459	0.04109
ENSG00000091164.13	2.013e-06	7.699e-01	-	-	-0.0347	1.354e-03	-0.01375	3.888e-01	-0.04429	4.068e-02	-0.01726	6.003e-01	-0.01443	0.3596	-0.04435	0.0161	0.01512	0.6581	0.003375	0.8942
ENSG00000091181.19	7.433e-06	9.866e-01	-	-	-0.1753	2.769e-02	-0.05657	5.742e-01	-0.03825	7.875e-01	-0.6389	2.668e-03	-0.1109	0.2473	-0.1256	0.2634	0.139	0.5281	-0.2228	0.1862
ENSG00000091262.15	-1.9e-05	9.856e-01	-	-	1.236e-02	7.816e-01	9.886e-03	8.691e-01	-0.08273	3.583e-01	2.767e-01	4.064e-02	0.04312	0.4558	-0.09337	0.2029	0.06672	0.6091	-0.01225	0.911
ENSG00000091317.8	-1.818e-06	9.979e-01	-	-	-0.004367	7.559e-01	-0.00252	8.799e-01	-0.01012	7.132e-01	4.082e-02	3.029e-01	-0.02787	0.09222	-0.05259	0.01093	-0.03482	0.3859	0.00497	0.8747
ENSG00000091409.15	-3.094e-05	9.718e-01	-	-	2.627e-03	9.301e-01	1.311e-02	7.222e-01	-0.02758	6.256e-01	-0.03977	6.478e-01	0.06201	0.08064	0.03478	0.4183	0.07471	0.3732	0.003157	0.9656
ENSG00000091428.18	1.989e-04	7.262e-01	-	-	3.512e-02	6.981e-01	1.124e-01	3.635e-01	3.678e-01	4.930e-02	9.783e-02	7.338e-01	0.1829	0.1141	0.2146	0.1206	0.1585	0.5764	-0.0231	0.9175
ENSG00000091436.17	2.928e-06	9.983e-01	-	-	-0.06155	4.701e-02	-0.02311	5.516e-01	-0.1047	7.445e-02	-0.04501	6.138e-01	-0.02646	0.5017	-0.164	0.0001956	0.05373	0.5598	0.03928	0.5842
ENSG00000091483.6	3.013e-05	9.403e-01	-	-	3.593e-03	8.181e-01	-0.05468	2.402e-03	-0.04195	1.006e-01	2.890e-02	4.685e-01	-0.04729	0.007268	-0.06162	0.003178	-0.006526	0.8685	-0.06965	0.02463
ENSG00000091490.11	4.522e-05	9.547e-01	-	-	3.438e-02	2.193e-01	9.853e-02	6.021e-03	1.595e-01	1.964e-03	1.809e-01	2.293e-02	0.08816	0.008004	0.06025	0.1135	0.2091	0.006103	0.0317	0.6121
ENSG00000091513.16	1.331e-07	9.995e-01	-	-	-0.03138	6.523e-01	-0.1617	5.293e-02	-0.07258	5.699e-01	-0.1598	4.320e-01	-0.1486	0.08673	-0.1197	0.2034	-0.07427	0.6956	0.05664	0.7091
ENSG00000091527.15	-2.522e-05	8.435e-02	-	-	-0.03307	9.573e-03	-0.04939	2.249e-03	-0.03126	2.086e-01	-0.04013	2.653e-01	-0.04254	0.005385	-0.07876	1.501e-05	-0.03903	0.2647	-0.03651	0.1864
ENSG00000091536.19	1.178e-04	2.687e-01	-	-	1.409e-02	8.726e-01	-0.1767	9.357e-02	-0.1561	3.377e-01	-0.2729	2.950e-01	-0.2206	0.04264	-0.0788	0.5225	-0.1897	0.4485	-0.08574	0.6617
ENSG00000091542.9	-2.383e-06	9.959e-01	-	-	9.372e-03	4.966e-01	6.028e-02	4.228e-04	1.944e-02	4.208e-01	8.215e-02	3.157e-02	0.04212	0.0103	0.01947	0.2829	0.03095	0.3873	0.05557	0.06211
ENSG00000091592.16	-2.023e-06	9.224e-01	-	-	-0.02893	1.310e-01	-0.0688	5.600e-03	-0.07906	4.379e-02	-0.02075	7.405e-01	-0.07048	0.002917	-0.05701	0.05264	-0.07748	0.1963	-0.06112	0.1954
ENSG00000091622.16	-3.195e-05	8.716e-01	-	-	-0.009081	8.783e-01	-0.1514	5.070e-02	-0.2632	2.500e-02	-0.04372	8.136e-01	-0.2106	0.004468	-0.1343	0.1401	-0.2562	0.1461	-0.0002204	0.9988
ENSG00000091640.8	5.502e-05	8.713e-01	-	-	4.577e-02	6.973e-02	1.143e-01	6.844e-04	1.427e-01	3.773e-03	2.026e-01	8.431e-03	0.1875	3.017e-09	0.1443	0.0001418	0.08777	0.2219	0.07567	0.2101
ENSG00000091651.9	1.806e-04	9.085e-14	-	-	-0.009989	7.918e-01	-0.01279	7.572e-01	-0.06446	3.080e-01	-0.1674	7.514e-02	-0.05782	0.1488	-0.08517	0.06341	0.09062	0.3316	-0.1563	0.03673
ENSG00000091656.19	2.790e-04	7.374e-01	-	-	-0.242	2.621e-01	-0.3612	1.795e-01	-0.4248	3.737e-01	8.475e-02	9.149e-01	-0.1834	0.4706	-0.6253	0.03567	-0.2669	0.7306	-0.5817	0.327
ENSG00000091732.17	3.317e-05	3.012e-02	-	-	4.830e-03	7.659e-01	3.281e-02	1.334e-01	1.692e-02	6.093e-01	2.521e-02	6.122e-01	0.05538	0.005823	0.04736	0.06073	-0.01086	0.8229	0.02702	0.492
ENSG00000091831.23	4.363e-06	9.852e-01	-	-	5.437e-02	2.291e-01	7.461e-02	2.166e-01	1.357e-01	1.361e-01	-0.03282	8.150e-01	0.1631	0.002874	0.0803	0.2423	0.1882	0.1641	0.04071	0.7154
ENSG00000091844.8	-0.0001647	1.930e-01	-	-	1.055e-01	3.044e-01	7.299e-02	5.960e-01	-0.08322	6.765e-01	3.833e-01	1.958e-01	-0.001269	0.9917	0.1318	0.3723	-0.09423	0.7473	-0.1021	0.6686
ENSG00000091879.13	1.065e-04	7.296e-01	-	-	-0.2439	4.978e-02	-0.07086	6.671e-01	-0.01834	9.377e-01	4.050e-02	9.193e-01	-0.1229	0.4322	-0.3669	0.04021	-0.05919	0.8734	-0.3163	0.3142
ENSG00000091947.10	1.927e-05	9.615e-01	-	-	3.618e-02	1.475e-02	3.247e-02	9.544e-02	1.174e-02	6.540e-01	5.175e-02	2.086e-01	0.0295	0.107	0.03424	0.1487	-0.03302	0.3938	0.01517	0.6181
ENSG00000091972.18	-4.402e-05	9.795e-01	-	-	7.968e-03	9.141e-01	-0.1227	2.007e-01	2.448e-01	9.848e-02	-0.3442	1.111e-01	0.06329	0.4778	0.08039	0.4507	0.2965	0.1547	-0.2732	0.1003
ENSG00000091986.15	2.908e-04	3.182e-01	-	-	-0.06017	6.870e-01	-0.2847	1.310e-01	-0.08542	7.635e-01	-0.1435	7.536e-01	-0.09864	0.5882	-0.1592	0.4558	-0.09616	0.8305	0.08423	0.8137
ENSG00000092010.15	3.447e-06	8.916e-01	-	-	4.144e-02	4.988e-02	-0.04808	9.241e-02	-0.02407	5.446e-01	-0.04632	4.552e-01	-0.001561	0.9519	0.0216	0.5185	-0.05452	0.3399	-7.866e-05	0.9987
ENSG00000092020.10	3.930e-05	9.261e-01	-	-	4.006e-02	1.184e-01	2.281e-02	4.734e-01	5.094e-02	2.931e-01	1.529e-01	3.007e-02	0.04747	0.1356	-0.02052	0.5582	0.09308	0.1722	0.04805	0.3819
ENSG00000092036.18	1.035e-04	1.025e-02	-	-	8.292e-03	8.184e-01	-0.01429	7.585e-01	-0.01556	8.295e-01	-0.04155	6.991e-01	-0.02245	0.6273	-0.01376	0.7944	-0.06149	0.5584	0.006263	0.9411
ENSG00000092051.17	-0.0002023	7.624e-01	-	-	1.674e-02	8.717e-01	-0.1867	1.572e-01	-0.03753	8.486e-01	-0.3539	2.824e-01	-0.143	0.2717	-0.3394	0.02584	0.151	0.596	-0.2755	0.2766
ENSG00000092067.5	1.740e-05	9.468e-01	-	-	-0.1003	1.023e-01	-0.0452	5.684e-01	5.251e-02	6.472e-01	-0.566	9.862e-04	-0.01639	0.8249	-0.07981	0.356	0.00544	0.9745	-0.1532	0.2495
ENSG00000092068.20	1.115e-04	6.433e-01	-	-	5.188e-02	5.844e-01	7.276e-04	9.951e-01	2.747e-01	1.031e-01	-0.1892	4.725e-01	0.1662	0.1466	0.1486	0.276	0.01089	0.9644	-0.4293	0.03751
ENSG00000092094.11	3.382e-05	9.358e-01	-	-	3.810e-03	8.122e-01	3.950e-02	6.350e-02	2.724e-02	3.865e-01	-0.008829	8.531e-01	0.01696	0.3708	0.02159	0.3417	-0.0178	0.705	0.04044	0.2862
ENSG00000092096.16	9.507e-06	9.770e-01	-	-	5.520e-02	3.613e-01	1.023e-01	1.860e-01	1.215e-01	3.061e-01	2.325e-01	1.847e-01	0.1162	0.1153	0.07741	0.3682	0.3963	0.02486	0.05373	0.716
ENSG00000092098.17	-7.456e-06	9.861e-01	-	-	-4.306e-05	9.983e-01	1.112e-03	9.633e-01	-0.08073	1.673e-02	-0.02381	6.504e-01	-0.0502	0.02428	-0.06265	0.02507	-0.1562	0.001708	0.06215	0.1306
ENSG00000092108.21	2.886e-05	4.593e-06	-	-	6.297e-03	6.697e-01	4.094e-02	5.678e-02	4.304e-02	1.441e-01	-0.03295	4.764e-01	0.03434	0.06657	0.0114	0.6439	-0.02658	0.5226	0.05054	0.1308
ENSG00000092140.16	-4.367e-05	9.169e-01	-	-	-0.05347	3.101e-05	-0.1458	2.565e-16	-0.1176	1.460e-06	-0.1808	2.104e-06	-0.1216	2.814e-14	-0.1122	4.521e-09	-0.1369	0.000151	-0.06952	0.02119
ENSG00000092148.13	-8.19e-07	9.545e-01	-	-	-0.02851	3.270e-02	-0.004757	7.900e-01	-0.009147	7.368e-01	2.021e-02	6.217e-01	-0.01677	0.2997	-0.0293	0.1478	-0.01562	0.6971	0.01654	0.6006
ENSG00000092199.17	3.223e-05	3.612e-03	-	-	4.058e-02	2.302e-05	9.345e-02	7.649e-14	1.069e-01	1.978e-08	1.067e-01	2.349e-04	0.08279	8.125e-12	0.101	5.386e-12	0.04939	0.08251	0.06545	0.003779
ENSG00000092200.12	6.433e-05	1.882e-01	-	-	3.990e-02	3.330e-01	1.324e-01	1.206e-02	1.897e-01	1.098e-02	4.330e-01	1.865e-04	0.1552	0.001518	0.1678	0.006433	-0.1086	0.3404	-0.08631	0.3615
ENSG00000092201.10	-2.265e-05	9.629e-01	-	-	-0.02536	9.842e-02	-0.1282	9.031e-11	-0.08784	3.599e-03	-0.1586	5.934e-04	-0.09575	1.449e-06	-0.08064	0.0003247	-0.06224	0.1572	-0.1136	0.0008989
ENSG00000092203.15	-5.411e-06	9.912e-01	-	-	-0.02618	7.391e-03	-0.04234	1.653e-03	-0.02805	1.561e-01	-0.03436	2.754e-01	-0.03696	0.00454	-0.03462	0.01904	-0.01202	0.6864	-0.03773	0.1102
ENSG00000092208.17	3.236e-06	9.922e-01	-	-	-0.00122	9.670e-01	-0.008837	8.190e-01	2.865e-02	6.080e-01	-0.06815	4.341e-01	0.04446	0.1949	-0.003001	0.9476	-0.01241	0.8825	-0.01956	0.7698
ENSG00000092295.12	2.446e-05	9.487e-01	-	-	2.094e-03	9.636e-01	-0.03078	6.183e-01	-0.01857	8.310e-01	-0.02921	8.389e-01	0.06767	0.2426	-0.05344	0.4416	-0.08846	0.5025	-0.03108	0.7712
ENSG00000092330.18	1.798e-05	1.750e-01	-	-	4.336e-02	3.349e-05	1.141e-01	9.654e-17	1.076e-01	5.843e-08	1.148e-01	4.692e-05	0.09033	4.692e-12	0.08043	3.273e-08	0.08217	0.007778	0.146	2.571e-11
ENSG00000092421.16	-0.0002127	3.421e-01	-	-	-0.02209	8.257e-01	-0.3672	7.005e-03	-0.4183	4.791e-02	-0.286	3.935e-01	-0.3279	0.01434	-0.4003	0.009251	0.05867	0.8439	-0.3944	0.1215
ENSG00000092439.16	-7.29e-06	5.314e-01	-	-	-0.02499	1.652e-02	-0.02021	1.276e-01	2.974e-04	9.880e-01	1.803e-02	5.417e-01	-0.01251	0.3029	-0.02526	0.08731	0.01732	0.5449	0.02691	0.2346
ENSG00000092445.12	-3.2e-05	9.025e-01	-	-	-0.1341	3.059e-01	-0.1537	3.565e-01	-0.4845	5.133e-02	-0.5197	2.102e-01	-0.289	0.08026	-0.2005	0.2649	-0.2504	0.4991	-0.2012	0.512
ENSG00000092470.12	9.073e-06	9.731e-01	-	-	2.589e-02	1.746e-01	3.195e-02	1.642e-01	2.055e-02	5.531e-01	1.443e-01	6.120e-03	-0.02448	0.2975	-0.05227	0.04827	0.02402	0.6589	0.0375	0.3476
ENSG00000092529.25	-7.821e-06	9.878e-01	-	-	-0.03458	1.467e-01	-0.1037	1.109e-04	-0.07677	6.477e-02	-0.1411	2.651e-02	-0.06997	0.007967	-0.101	0.001238	-0.04423	0.4877	-0.08959	0.0733
ENSG00000092531.10	1.155e-05	9.818e-01	-	-	-0.02048	1.481e-01	-0.05942	6.619e-04	-0.04157	1.137e-01	-0.09916	1.517e-02	-0.0366	0.02646	-0.008431	0.6575	-0.006696	0.8642	-0.1046	0.0008293
ENSG00000092607.15	-2.925e-05	9.637e-01	-	-	-0.07347	6.873e-01	-0.3212	1.812e-01	-0.5065	1.542e-01	-1.507	2.748e-02	-0.4026	0.102	-0.4862	0.05789	-0.3808	0.5097	-0.2956	0.521
ENSG00000092621.12	-2.216e-05	7.877e-01	-	-	-0.03403	5.712e-01	-0.06997	3.893e-01	-0.1145	3.421e-01	-0.0696	7.139e-01	0.05219	0.5109	0.07524	0.427	-0.1984	0.2719	-0.2939	0.05188
ENSG00000092758.18	1.119e-05	9.737e-01	-	-	1.625e-01	7.942e-02	1.315e-01	2.411e-01	5.326e-01	3.935e-03	3.463e-01	2.343e-01	0.05146	0.6626	0.3029	0.0361	0.4022	0.163	0.244	0.2798
ENSG00000092820.18	-1.806e-05	9.736e-01	-	-	-0.05517	2.087e-02	-0.01901	5.062e-01	-0.0008699	9.847e-01	7.394e-02	3.145e-01	-0.04819	0.09604	-0.08129	0.01708	0.05587	0.4021	0.04422	0.4123
ENSG00000092841.18	2.853e-05	9.441e-01	-	-	1.674e-02	6.436e-01	-0.123	3.479e-03	-0.1339	4.463e-02	-0.2536	1.638e-02	-0.04723	0.243	-0.01762	0.731	-0.03954	0.6973	-0.08958	0.2708
ENSG00000092847.12	-1.724e-05	2.599e-01	-0.02697	1.336e-01	-0.03277	5.854e-03	-0.1529	2.810e-23	-0.1106	9.996e-07	-0.181	1.128e-07	-0.1056	6.775e-14	-0.1222	1.905e-12	-0.07759	0.01821	-0.1897	3.013e-13
ENSG00000092853.14	5.710e-07	9.982e-01	-	-	-0.03199	4.877e-01	-0.00188	9.729e-01	-0.006087	9.378e-01	-0.07111	5.766e-01	-0.07809	0.1158	-0.05648	0.3518	-0.07155	0.5451	0.0376	0.6823
ENSG00000092871.16	-1.905e-06	9.966e-01	-	-	7.136e-02	5.265e-05	1.570e-03	9.455e-01	9.743e-02	4.258e-03	-0.03018	5.651e-01	0.04993	0.03006	0.07543	0.004688	0.05589	0.2519	-0.05222	0.1819
ENSG00000092929.11	-1.212e-05	9.796e-01	-	-	-0.004112	8.187e-01	-0.04441	4.770e-02	1.923e-03	9.548e-01	1.755e-02	7.328e-01	-0.03117	0.1417	-0.0235	0.3812	0.01603	0.7473	-0.002238	0.9561
ENSG00000092931.11	2.546e-05	1.343e-03	-	-	6.152e-03	6.166e-01	7.287e-03	6.531e-01	2.964e-02	1.914e-01	3.973e-02	2.356e-01	0.02956	0.04918	0.03076	0.07923	0.04176	0.2112	0.03099	0.2552
ENSG00000092964.18	-6.608e-05	9.768e-01	-	-	-0.1162	8.122e-05	-0.2167	1.531e-09	-0.2943	4.719e-08	-0.2538	2.773e-03	-0.1421	3.612e-05	-0.2191	3.433e-08	-0.1905	0.02385	-0.1369	0.03536
ENSG00000092969.12	-5.609e-05	8.305e-01	-	-	-0.08247	2.593e-01	-0.1355	1.300e-01	-0.0451	7.256e-01	-0.2687	1.692e-01	-0.08991	0.3075	0.007831	0.9348	-0.2512	0.1728	-0.5232	0.001247
ENSG00000092978.11	-9.489e-06	9.830e-01	-	-	-0.007873	5.239e-01	-0.0366	4.823e-02	-0.07789	1.133e-03	-0.04558	2.156e-01	-0.04585	0.008732	-0.006512	0.7315	-0.06103	0.08689	-0.00138	0.9615
ENSG00000093000.19	-3.608e-05	9.487e-01	-	-	9.323e-03	5.588e-01	-0.05812	3.920e-03	-0.04649	1.416e-01	-0.02303	5.898e-01	-0.03865	0.06422	-0.05437	0.01275	-0.007714	0.8524	-0.04599	0.1777
ENSG00000093009.10	-4.991e-05	8.862e-01	-	-	8.824e-02	3.275e-01	4.284e-02	7.020e-01	1.931e-02	9.004e-01	6.025e-02	8.061e-01	0.02201	0.83	-0.1573	0.1888	0.3379	0.1392	0.3118	0.07508
ENSG00000093010.14	-4.09e-06	9.940e-01	-	-	-0.04441	1.696e-02	-0.05937	9.680e-03	-0.1109	1.084e-03	4.577e-02	3.422e-01	-0.06661	0.003799	-0.1128	2.752e-05	0.02341	0.6151	-0.003564	0.9246
ENSG00000093072.18	-6.605e-05	9.675e-01	-	-	-0.05411	2.971e-02	-0.1963	1.168e-10	-0.1432	1.019e-03	-0.283	1.064e-05	-0.1325	9.336e-06	-0.1121	0.001379	-0.1058	0.1007	-0.2246	3.318e-05
ENSG00000093100.13	-6.671e-05	9.692e-01	-	-	7.435e-03	9.306e-01	3.933e-01	1.400e-05	2.650e-01	4.008e-02	2.070e-01	3.169e-01	0.2164	0.02325	0.0437	0.6772	0.1561	0.424	0.247	0.1143
ENSG00000093134.15	1.265e-05	9.814e-01	-	-	1.109e-01	2.156e-03	3.380e-02	4.540e-01	1.473e-01	3.292e-02	3.007e-01	4.308e-03	-0.02388	0.6005	-0.05244	0.313	0.05282	0.6041	0.1111	0.1598
ENSG00000093144.19	-2.697e-05	9.662e-01	-	-	-0.03086	8.671e-02	-0.08833	3.173e-04	-0.0383	2.350e-01	-0.08712	8.784e-02	-0.03494	0.1267	-0.04012	0.1	0.03582	0.4528	-0.01914	0.628
ENSG00000093167.18	2.234e-05	9.658e-01	-	-	6.456e-03	6.270e-01	8.742e-02	9.084e-07	7.874e-02	6.278e-04	6.160e-02	8.082e-02	0.06319	2.326e-05	0.05808	0.000807	0.1375	0.0001694	0.1291	5.757e-06
ENSG00000093183.14	1.712e-05	2.811e-03	-	-	1.100e-02	3.576e-01	7.696e-03	6.050e-01	-0.01073	6.337e-01	2.323e-02	4.826e-01	-0.01093	0.4273	-0.01596	0.3498	0.01555	0.6388	0.02626	0.3233
ENSG00000093217.11	9.714e-05	8.361e-01	-	-	-0.03108	4.357e-01	-0.03694	4.955e-01	-0.05306	4.880e-01	5.243e-02	6.621e-01	-0.06592	0.1935	0.0007268	0.9898	0.07782	0.4969	0.01645	0.8523
ENSG00000094631.21	-1.955e-05	9.628e-01	-	-	-0.07122	1.308e-04	-0.07899	5.942e-04	-0.1393	1.590e-05	-0.133	7.817e-03	-0.1107	2.498e-07	-0.1018	4.595e-05	-0.03956	0.3966	-0.01445	0.6976
ENSG00000094661.3	-0.0002377	7.689e-01	-	-	-0.2346	3.051e-01	-0.6264	7.563e-02	-0.1431	7.640e-01	-0.5627	4.767e-01	-0.1417	0.625	-0.4832	0.1824	-0.528	0.4909	-0.2054	0.7394
ENSG00000094804.12	2.898e-05	8.995e-01	-	-	6.729e-02	2.649e-01	4.635e-02	5.324e-01	-0.01229	9.072e-01	1.634e-01	3.508e-01	-0.04492	0.5141	-0.0722	0.3824	0.156	0.3545	-0.08877	0.4953
ENSG00000094841.14	-5.242e-08	9.953e-01	-	-	-0.004661	6.989e-01	-0.06627	3.032e-05	-0.06075	3.624e-03	-0.07135	3.184e-02	-0.04322	0.001598	-0.01908	0.262	-0.01273	0.6968	0.03247	0.3003
ENSG00000094880.11	-7.805e-06	3.467e-01	-	-	1.113e-02	3.353e-01	-0.01388	3.549e-01	-0.0004119	9.855e-01	5.512e-03	8.774e-01	-0.02225	0.1207	-0.009126	0.5915	0.01824	0.5905	0.02374	0.3879
ENSG00000094914.14	2.403e-05	9.344e-01	-	-	-0.02106	2.658e-01	-0.06806	8.695e-03	-0.05752	1.415e-01	-0.1561	7.427e-03	-0.04834	0.04503	-0.01983	0.4988	0.002116	0.969	-0.05631	0.1956
ENSG00000094916.16	-4.331e-05	9.303e-01	-	-	8.490e-03	5.929e-01	-0.04292	3.359e-02	-0.009324	7.482e-01	-0.0425	3.421e-01	0.04567	0.01857	0.0114	0.6134	0.06739	0.1017	-0.1228	0.000502
ENSG00000094963.14	-0.0002399	2.748e-01	-	-	6.757e-02	6.388e-01	-0.4242	2.224e-02	-0.3828	1.521e-01	-0.8556	9.457e-02	-0.3591	0.05764	-0.06091	0.7534	0.1348	0.7286	-0.1771	0.5968
ENSG00000094975.14	-3.956e-05	9.337e-01	-	-	-0.06158	2.802e-04	-0.1478	2.091e-09	-0.07655	2.109e-02	-0.1887	2.416e-04	-0.07544	0.0006711	-0.07802	0.002847	-0.02269	0.6514	-0.07747	0.05343
ENSG00000095002.15	-3.005e-05	9.298e-01	-	-	1.922e-02	2.512e-01	-0.01413	4.935e-01	4.400e-02	1.475e-01	1.659e-02	7.171e-01	-0.01809	0.3829	-0.01189	0.639	0.03889	0.3973	0.0008206	0.9817
ENSG00000095015.6	-3.786e-05	9.545e-01	-	-	-0.03256	7.546e-02	-0.05758	1.047e-02	-0.03396	3.238e-01	-0.02177	6.776e-01	-0.05716	0.006628	-0.09038	0.0005412	0.03372	0.5269	-0.01233	0.7655
ENSG00000095059.16	-7.762e-06	4.038e-01	-	-	1.416e-02	3.181e-01	-0.05285	4.581e-03	-0.03477	1.893e-01	-0.0475	2.456e-01	-0.05738	0.001185	-0.03368	0.1198	-0.02961	0.4759	-0.02036	0.5145
ENSG00000095066.11	1.318e-05	9.660e-01	-	-	-0.01094	6.572e-01	6.713e-02	2.259e-02	2.318e-02	5.937e-01	6.327e-02	3.695e-01	0.04177	0.143	0.03353	0.3064	0.0806	0.2537	0.1601	0.002483
ENSG00000095139.14	-3.518e-06	8.215e-01	-	-	-0.0003528	9.778e-01	6.923e-03	6.847e-01	3.697e-02	1.128e-01	2.546e-02	5.008e-01	0.05172	0.002545	0.04551	0.01136	0.08301	0.01448	0.01023	0.7197
ENSG00000095203.14	-0.0004905	2.282e-01	-	-	8.742e-02	6.580e-01	-0.4666	8.965e-02	-0.1673	7.029e-01	-1.394	7.917e-02	0.2206	0.407	-0.09919	0.7152	-0.03205	0.9621	-0.1193	0.8286
ENSG00000095209.12	-1.146e-05	9.710e-01	-	-	3.776e-03	8.458e-01	-0.01071	6.963e-01	3.613e-03	9.279e-01	5.371e-02	3.691e-01	-0.01914	0.4523	-0.01118	0.7128	0.07626	0.2001	-0.02169	0.6561
ENSG00000095261.14	-4.278e-05	9.171e-01	9.642e-02	2.330e-04	-0.008158	5.421e-01	-0.07429	3.404e-04	-0.01869	4.882e-01	-0.05173	1.898e-01	-0.03226	0.067	-0.001819	0.9296	-0.02817	0.4585	-0.08434	0.006345
ENSG00000095303.17	-6.191e-05	8.737e-01	-	-	-0.1076	2.577e-02	-0.1109	8.767e-02	-0.104	2.991e-01	-0.3886	8.946e-03	-0.06	0.3578	0.01192	0.8675	-0.1346	0.3534	-0.4105	0.0005262
ENSG00000095319.14	-4.554e-06	5.947e-01	-	-	-0.008558	5.473e-01	-0.05826	2.067e-03	-0.03382	2.098e-01	-0.02302	5.934e-01	-0.02722	0.133	-0.04448	0.02402	0.01083	0.7934	-0.04264	0.1889
ENSG00000095321.17	-9.569e-05	3.018e-01	-	-	-0.1006	8.024e-02	-0.1462	5.284e-02	-0.09208	4.238e-01	-0.3778	3.014e-02	-0.07651	0.3204	0.1378	0.1138	-0.0559	0.7294	-0.2148	0.1129
ENSG00000095370.20	-3.815e-05	9.145e-01	-	-	-0.02528	2.710e-01	-0.1421	2.209e-06	-0.09431	2.781e-02	-0.06177	3.379e-01	-0.1561	1.426e-08	-0.09747	0.00246	-0.07605	0.2291	-0.1064	0.03117
ENSG00000095380.11	3.005e-05	9.493e-01	-	-	-0.001668	9.285e-01	-0.04008	1.085e-01	-0.06341	9.119e-02	-0.05519	3.406e-01	-0.041	0.06604	-0.07598	0.00571	0.06409	0.2329	-0.0891	0.03757
ENSG00000095383.20	-6.072e-05	9.219e-01	-	-	-0.01784	4.396e-01	-0.1266	1.521e-04	-0.01162	8.010e-01	-0.0154	8.233e-01	-0.02269	0.4495	-0.04765	0.1635	0.05823	0.3707	-0.08603	0.113
ENSG00000095397.15	1.152e-04	1.580e-01	-	-	-0.01817	7.894e-01	5.296e-02	5.435e-01	1.242e-01	3.700e-01	-0.1419	5.160e-01	-0.1874	0.02639	-0.1572	0.1053	0.07196	0.7347	0.1826	0.3763
ENSG00000095485.18	2.393e-06	7.237e-01	-	-	-0.008286	5.863e-01	-0.03761	3.995e-02	-0.01535	5.649e-01	-0.1146	8.604e-03	-0.0624	0.0003086	-0.07472	0.0004309	-0.01627	0.6999	-0.05423	0.1051
ENSG00000095564.14	3.126e-05	9.627e-03	-	-	5.317e-04	9.597e-01	5.813e-02	4.486e-05	3.410e-02	1.103e-01	6.431e-02	3.643e-02	0.03627	0.004099	0.03683	0.01024	0.02548	0.3943	0.1096	5.378e-06
ENSG00000095574.11	-5.657e-05	8.777e-01	-	-	-0.05445	1.921e-03	-0.1781	2.602e-11	-0.1193	1.507e-03	-0.1615	5.007e-03	-0.1399	4.944e-09	-0.1084	0.0001527	-0.05288	0.3276	-0.03107	0.4758
ENSG00000095585.16	-3.794e-05	9.845e-01	-	-	2.020e-02	7.046e-01	6.192e-02	3.736e-01	1.569e-01	1.167e-01	-0.05233	7.325e-01	0.08186	0.2233	0.08329	0.2653	0.2489	0.08971	-0.2094	0.07993
ENSG00000095587.9	9.965e-05	7.593e-01	-	-	7.816e-02	5.072e-01	-0.1272	3.919e-01	2.598e-01	2.147e-01	3.143e-01	3.441e-01	0.03633	0.798	-0.1338	0.4128	-0.107	0.7543	0.06756	0.8121
ENSG00000095627.9	6.789e-05	9.157e-01	-	-	3.596e-01	9.337e-03	1.885e-01	2.672e-01	2.421e-01	2.810e-01	-0.1116	7.431e-01	0.2961	0.07203	-0.04308	0.8111	0.9116	0.006234	0.2461	0.3476
ENSG00000095637.22	-4.586e-05	6.128e-01	-	-	-0.07516	6.778e-02	-0.2441	2.531e-05	-0.1488	5.430e-02	-0.2057	1.139e-01	-0.2008	0.000105	-0.1958	0.001397	-0.3008	0.01931	-0.2432	0.01333
ENSG00000095739.11	-5.892e-05	6.752e-01	-	-	6.199e-02	4.389e-01	-0.2913	6.997e-03	-0.05458	7.326e-01	-0.4267	6.877e-02	-0.06774	0.535	-0.08918	0.4281	0.04687	0.831	-0.7427	8.962e-05
ENSG00000095777.17	-0.000221	7.096e-01	-	-	2.058e-01	1.797e-01	2.318e-01	2.912e-01	2.420e-01	4.310e-01	2.361e-01	6.128e-01	0.1694	0.3947	-0.1711	0.4205	-0.6597	0.1591	0.2931	0.406
ENSG00000095787.23	-3.351e-05	1.985e-02	-	-	8.010e-03	5.185e-01	3.244e-02	2.468e-02	4.338e-02	5.637e-02	-0.01607	6.361e-01	0.05617	9.017e-05	0.04658	0.00632	0.06596	0.03204	0.05894	0.01574
ENSG00000095794.19	3.269e-05	9.189e-01	-	-	7.470e-02	4.086e-03	2.085e-02	4.854e-01	2.663e-02	5.427e-01	3.716e-02	5.959e-01	-0.007332	0.7868	-0.01758	0.5925	-0.001816	0.9775	-0.1047	0.03844
ENSG00000095906.17	1.177e-05	9.774e-01	-	-	1.672e-02	2.667e-01	1.095e-01	3.905e-07	6.996e-02	1.657e-02	2.005e-01	9.289e-06	0.03832	0.05529	0.0137	0.5301	-0.01185	0.7869	0.2045	1.216e-08
ENSG00000095932.7	-0.0001807	5.903e-01	-	-	-0.1473	1.195e-01	-0.6009	3.488e-07	-0.4711	8.557e-03	-0.7678	5.928e-03	-0.1872	0.1206	-0.1049	0.4149	0.2858	0.2851	-0.4685	0.02805
ENSG00000095951.17	-2.518e-05	9.575e-01	-	-	3.562e-02	1.484e-01	7.565e-02	7.384e-03	1.387e-01	1.930e-03	-0.02975	6.584e-01	0.1091	0.0001215	0.1183	0.0004148	0.251	9.569e-05	0.04305	0.4151
ENSG00000096006.11	7.254e-05	8.380e-01	-	-	1.798e-01	1.021e-01	4.623e-01	8.967e-04	6.948e-01	3.435e-04	-0.4	1.576e-01	0.4298	0.001294	0.3785	0.01212	-0.08373	0.7524	0.6399	0.004646
ENSG00000096060.14	1.400e-04	9.075e-01	-	-	9.409e-02	6.434e-02	2.176e-01	8.081e-04	-0.002896	9.757e-01	-0.0123	9.260e-01	0.1213	0.03923	0.05397	0.4475	0.3298	0.01661	0.4037	0.0001894
ENSG00000096063.16	2.430e-05	9.568e-01	-	-	5.165e-02	2.859e-02	5.295e-02	9.033e-02	1.034e-01	2.543e-02	2.394e-01	1.141e-03	0.0776	0.01608	-0.01509	0.6524	0.1508	0.03759	0.2132	0.0002315
ENSG00000096070.19	-1.572e-05	9.508e-01	-	-	8.513e-04	9.581e-01	-0.0512	1.488e-02	2.252e-02	4.599e-01	4.775e-02	2.989e-01	-0.02648	0.165	-0.02799	0.227	-0.004535	0.9181	-0.06461	0.06394
ENSG00000096080.11	-1.946e-05	9.908e-02	-	-	5.498e-02	1.397e-03	1.271e-01	1.817e-08	1.347e-01	8.543e-05	1.521e-01	3.251e-03	0.1122	3.815e-07	0.1091	5.206e-05	0.09127	0.06392	0.1224	0.002548
ENSG00000096092.6	2.249e-05	9.261e-01	-	-	2.668e-02	3.108e-01	-0.06792	5.959e-02	-0.07844	1.503e-01	-0.093	2.378e-01	-0.07763	0.02607	-0.0761	0.07183	-0.07086	0.3633	-0.07723	0.2079
ENSG00000096093.16	1.410e-05	6.433e-01	-	-	4.255e-03	8.700e-01	1.054e-01	3.938e-03	5.935e-02	2.217e-01	1.057e-01	1.345e-01	0.04192	0.1537	0.02367	0.5064	0.03459	0.6315	0.0646	0.25
ENSG00000096384.20	4.794e-05	1.124e-01	-	-	3.669e-03	8.821e-01	-0.1507	2.343e-06	-0.09748	4.323e-02	-0.09288	2.087e-01	-0.09171	0.002643	-0.07028	0.03967	-0.02931	0.6647	-0.2021	0.0002567
ENSG00000096401.8	5.873e-06	7.256e-01	-	-	2.188e-02	1.473e-01	3.176e-02	9.765e-02	5.367e-02	5.327e-02	5.587e-02	2.012e-01	0.02151	0.2515	0.03723	0.1005	0.0195	0.6396	0.03921	0.2275
ENSG00000096433.11	4.954e-06	9.888e-01	-	-	-0.004602	8.348e-01	-0.0423	1.411e-01	-0.02869	5.237e-01	7.521e-02	2.551e-01	-0.08282	0.002166	-0.1095	0.0005472	-0.1066	0.09736	0.04007	0.4419
ENSG00000096654.15	1.278e-05	9.692e-01	-	-	2.118e-02	3.518e-01	1.125e-01	8.210e-05	1.234e-01	4.815e-03	1.721e-01	8.802e-03	0.06364	0.02124	0.04925	0.1413	0.07052	0.2612	0.1229	0.01242
ENSG00000096696.14	-0.0003149	8.730e-01	-	-	1.045e-01	4.342e-01	3.319e-01	9.338e-02	1.079e-01	6.978e-01	7.150e-01	8.998e-02	0.4661	0.009285	0.4312	0.03425	-0.04849	0.9056	-0.3314	0.321
ENSG00000096717.12	-1.491e-05	4.537e-01	-	-	2.712e-03	8.802e-01	-0.005184	8.156e-01	1.708e-02	6.216e-01	8.542e-03	8.722e-01	0.0078	0.7166	-0.01049	0.6841	0.008051	0.8745	0.00772	0.8549
ENSG00000096746.17	-0.0001513	7.408e-01	-	-	-0.05156	1.270e-01	-0.5016	4.381e-18	-0.2014	6.535e-03	-0.9801	1.463e-34	-0.2744	3.557e-06	-0.1778	0.003506	-0.01474	0.8637	-0.4702	1.017e-09
ENSG00000096872.16	2.454e-05	9.324e-01	-	-	-0.0007356	9.730e-01	7.261e-02	1.015e-02	4.027e-02	3.307e-01	7.751e-02	2.183e-01	0.0514	0.05853	0.1078	0.001893	0.08733	0.1532	0.07547	0.1369
ENSG00000096968.13	-1.171e-05	9.872e-01	-	-	-0.0456	3.339e-02	-0.02892	2.897e-01	-0.008727	8.233e-01	4.186e-02	4.695e-01	-0.04533	0.06352	-0.04675	0.1527	0.06109	0.2995	0.03667	0.4137
ENSG00000096996.16	3.398e-06	9.928e-01	-	-	2.866e-02	2.419e-01	-0.09369	3.098e-03	-0.1099	1.770e-02	-0.05173	4.874e-01	-0.12	4.77e-05	-0.09602	0.00596	-0.2509	0.0001811	-0.04203	0.4858
ENSG00000097007.19	2.592e-05	8.087e-03	-	-	3.289e-02	3.901e-02	1.319e-01	5.363e-12	1.391e-01	3.541e-07	1.758e-01	2.400e-05	0.1201	1.38e-10	0.131	1.171e-08	0.1851	2.52e-06	0.1714	6.674e-08
ENSG00000097021.19	-2.665e-06	9.896e-01	-	-	1.060e-02	8.020e-01	6.733e-02	1.921e-01	1.252e-01	7.835e-02	2.713e-01	1.389e-02	0.03187	0.51	0.08212	0.1454	-0.1303	0.2449	-0.07088	0.4509
ENSG00000097033.14	5.597e-06	7.577e-01	2.051e-02	2.398e-01	9.451e-03	5.402e-01	4.908e-02	1.621e-02	5.693e-02	6.629e-02	1.323e-01	5.858e-03	0.04168	0.03142	0.01062	0.6207	0.1185	0.01392	0.1236	0.0006203
ENSG00000097046.13	2.471e-05	9.360e-01	-	-	-0.02731	3.739e-01	-0.06597	8.637e-02	-0.1093	6.435e-02	1.311e-01	1.312e-01	-0.05241	0.1678	-0.05515	0.1918	-0.05598	0.4986	0.07089	0.2933
ENSG00000097096.9	5.333e-05	9.448e-01	-	-	4.397e-02	3.436e-01	1.205e-01	4.390e-02	9.465e-02	3.072e-01	-0.0109	9.384e-01	0.1681	0.002002	0.1749	0.006832	0.1146	0.3978	0.09842	0.4029
ENSG00000099139.14	-6.716e-06	9.915e-01	-	-	5.197e-02	1.040e-01	1.379e-01	7.879e-04	9.479e-02	1.222e-01	1.354e-01	1.474e-01	0.1337	0.0006357	0.1046	0.02315	0.07796	0.3895	-0.002544	0.972
ENSG00000099194.6	4.238e-06	9.895e-01	-	-	-0.008781	8.442e-01	-0.02428	6.457e-01	5.876e-02	4.038e-01	3.117e-01	7.134e-03	0.02647	0.6095	0.04666	0.4324	-0.1089	0.3213	0.2139	0.02155
ENSG00000099203.7	-5.908e-06	9.870e-01	-	-	1.336e-02	5.119e-01	-0.007233	7.727e-01	-0.008997	7.935e-01	-0.01216	8.218e-01	-0.02776	0.2678	-0.03895	0.2195	-0.04359	0.3838	0.01169	0.7707
ENSG00000099204.20	-4.822e-05	9.050e-01	-	-	-0.01179	6.263e-01	-0.1004	1.718e-03	-0.02374	6.154e-01	-0.1833	8.186e-03	0.01772	0.5673	-0.006583	0.8584	0.03397	0.6243	-0.1546	0.007284
ENSG00000099219.14	-2.692e-05	9.521e-01	-	-	4.698e-03	8.367e-01	-0.05356	7.183e-02	1.201e-02	7.770e-01	1.579e-02	8.096e-01	-0.02858	0.2968	-0.05886	0.06583	-0.07429	0.23	0.003498	0.9452
ENSG00000099246.16	1.907e-05	2.910e-01	-	-	-0.02653	6.503e-02	5.902e-03	7.660e-01	1.807e-02	4.836e-01	9.457e-02	1.375e-02	-0.002505	0.8896	0.02563	0.2322	0.01791	0.6497	0.05164	0.08758
ENSG00000099250.18	-0.0001334	9.430e-01	-	-	-0.04739	5.012e-01	-0.3723	1.789e-05	-0.4296	9.794e-04	-0.2875	1.575e-01	-0.3247	0.0001051	-0.1937	0.04318	-0.05126	0.7919	-0.07805	0.6058
ENSG00000099251.14	-1.666e-05	9.480e-01	-	-	1.351e-02	7.438e-01	4.706e-02	3.684e-01	8.264e-02	2.586e-01	-0.4004	5.382e-04	0.01064	0.8348	0.02543	0.6455	0.1529	0.1462	-0.1328	0.1239
ENSG00000099256.19	1.638e-06	9.919e-01	-	-	-0.02361	7.204e-01	1.018e-01	2.247e-01	1.654e-01	1.878e-01	-0.3245	1.039e-01	0.03542	0.6776	0.1658	0.07141	0.1564	0.4027	-0.2985	0.05108
ENSG00000099260.11	-1.067e-05	9.834e-01	-	-	-0.4125	5.420e-02	-0.4591	1.242e-01	-0.393	3.893e-01	-1.676	3.335e-02	-0.6195	0.0304	-0.3763	0.2314	-0.4333	0.5206	0.1687	0.7565
ENSG00000099282.10	-4.17e-05	8.495e-01	-	-	-0.07922	2.211e-01	4.246e-02	6.279e-01	8.701e-02	4.701e-01	1.265e-01	5.093e-01	-0.06206	0.4514	-0.04428	0.6244	0.1488	0.4364	0.04868	0.751
ENSG00000099284.14	-5.601e-06	9.830e-01	-	-	-0.04654	2.914e-01	-0.04211	4.614e-01	-0.1397	8.908e-02	-0.1034	4.207e-01	-0.06586	0.2288	-0.0637	0.3298	-0.3433	0.008184	-0.05369	0.5969
ENSG00000099290.17	9.921e-06	7.296e-01	-	-	1.890e-02	4.296e-01	5.236e-02	1.234e-01	1.045e-01	2.237e-02	5.813e-02	4.138e-01	0.07658	0.01155	0.0642	0.07389	0.076	0.2622	0.04307	0.4311
ENSG00000099308.10	5.644e-06	9.903e-01	-	-	2.493e-02	1.493e-01	2.239e-02	3.208e-01	2.034e-02	5.229e-01	4.275e-02	3.934e-01	-0.009827	0.6234	-0.02421	0.3292	0.04474	0.3513	-0.02946	0.4537
ENSG00000099326.9	-2.792e-05	9.405e-01	-	-	-0.0013	9.288e-01	-0.0375	4.373e-02	-0.003625	8.961e-01	-0.0401	3.109e-01	-0.03373	0.08139	-0.01127	0.5875	0.04157	0.2709	-0.01648	0.6075
ENSG00000099330.9	1.238e-05	9.599e-01	-	-	-0.01088	8.060e-01	-0.1548	5.200e-03	8.878e-02	3.100e-01	-0.3236	1.577e-02	0.007114	0.8951	-0.02366	0.7219	0.1309	0.2618	-0.2135	0.03233
ENSG00000099331.13	-1.836e-05	2.395e-01	-	-	-0.00512	7.322e-01	-0.05371	4.844e-03	-0.01566	5.869e-01	-0.0455	3.219e-01	-0.08792	1.787e-06	-0.08639	4.902e-05	-0.04798	0.271	-0.03564	0.3063
ENSG00000099337.5	-3.184e-05	9.572e-01	-	-	-0.007347	7.167e-01	3.160e-02	2.470e-01	1.931e-02	6.047e-01	2.636e-02	6.501e-01	0.01516	0.539	-0.01939	0.4891	0.07795	0.1662	0.01946	0.6859
ENSG00000099338.23	-5.186e-05	1.939e-02	-	-	4.035e-02	2.315e-01	2.660e-02	5.551e-01	-0.1134	7.399e-02	-0.2127	2.816e-02	0.01331	0.7507	0.05653	0.2708	0.05266	0.5721	-0.02841	0.7044
ENSG00000099341.11	1.716e-05	4.406e-02	-	-	2.568e-02	8.537e-02	-0.02005	2.470e-01	-0.04446	9.587e-02	-0.01765	6.674e-01	-0.007895	0.6572	-0.01924	0.3458	-0.0007666	0.985	-0.02234	0.4898
ENSG00000099364.16	-1.047e-05	9.758e-01	-	-	1.051e-03	9.598e-01	3.422e-02	2.180e-01	-0.01915	6.193e-01	6.601e-02	2.628e-01	-0.04545	0.08127	-0.09118	0.001981	-0.0181	0.7503	0.08118	0.09492
ENSG00000099365.11	-2.352e-05	9.145e-01	-	-	-0.06129	4.947e-01	-0.08786	4.389e-01	-0.1583	3.682e-01	2.180e-01	3.989e-01	0.009925	0.9291	0.1351	0.3082	-0.03024	0.9093	-0.4557	0.0371
ENSG00000099377.14	4.054e-05	7.273e-01	-	-	-0.1954	2.792e-03	-0.05658	5.151e-01	2.595e-02	8.416e-01	-0.3532	7.748e-02	-0.1731	0.03617	-0.1595	0.1114	0.1931	0.286	0.0388	0.7941
ENSG00000099381.18	-0.0001095	9.800e-07	-	-	-0.07662	2.850e-02	-0.1809	1.693e-04	-0.1196	9.359e-02	-0.1396	2.202e-01	-0.0612	0.1761	-0.04918	0.334	-0.08133	0.4422	-0.2756	0.001306
ENSG00000099385.11	3.084e-05	1.593e-01	-	-	5.009e-02	1.975e-03	1.346e-01	2.227e-10	9.603e-02	1.406e-03	1.842e-01	5.046e-05	0.08841	1.984e-05	0.05357	0.02813	-0.0153	0.7259	0.1861	3.82e-07
ENSG00000099622.14	-4.806e-05	2.702e-02	-	-	-0.04177	2.446e-02	-0.1058	1.039e-05	-0.1336	1.131e-04	-0.1376	1.476e-02	-0.1507	6.146e-12	-0.1465	2.736e-09	-0.1078	0.03885	-0.04629	0.2914
ENSG00000099624.8	1.740e-05	9.450e-01	-	-	-0.03874	2.397e-01	-0.2015	8.402e-07	-0.2312	1.356e-04	-0.1167	2.235e-01	-0.1906	2.761e-06	-0.1457	0.004198	-0.1693	0.06654	-0.2717	0.0001586
ENSG00000099625.13	2.287e-04	6.527e-01	-	-	-0.1044	6.460e-01	-0.03942	8.900e-01	1.886e-01	6.879e-01	-0.371	5.969e-01	-0.07411	0.8529	-0.1918	0.534	0.3319	0.5918	-0.5761	0.292
ENSG00000099725.14	7.677e-05	8.422e-01	-	-	2.752e-02	5.422e-01	6.147e-02	3.695e-01	-0.01039	8.535e-01	1.507e+00	8.754e-09	0.08335	0.3022	-0.009271	0.848	-0.1315	0.09534	0.04747	0.3669
ENSG00000099783.12	-3.686e-05	6.955e-02	-	-	-0.006206	6.764e-01	-0.1034	2.925e-06	1.837e-02	5.458e-01	-0.1657	2.245e-05	-0.02263	0.3125	-0.004347	0.8605	0.1377	0.0002711	-0.04724	0.1538
ENSG00000099785.10	-1.132e-05	9.004e-01	-	-	-0.08773	8.584e-02	-0.09596	1.237e-01	-0.1568	9.790e-02	-0.2219	1.262e-01	0.04245	0.4979	0.1352	0.04254	-0.0369	0.7863	-0.01749	0.8797
ENSG00000099795.7	2.752e-05	9.446e-01	-	-	2.703e-02	3.143e-01	-0.2129	5.389e-13	-0.3315	3.787e-16	-0.2121	1.089e-03	-0.2068	5.855e-13	-0.261	5.308e-17	-0.2615	1.122e-05	-0.1487	0.003327
ENSG00000099797.15	-4.673e-05	8.640e-01	-	-	2.474e-02	2.245e-01	-0.09368	2.522e-03	3.582e-02	3.998e-01	-0.1643	6.724e-03	-0.01954	0.4808	0.05228	0.08838	0.1103	0.05901	-0.1668	0.0007015
ENSG00000099800.8	1.316e-05	9.772e-01	-	-	2.879e-02	1.118e-01	3.551e-02	1.063e-01	-0.04023	2.324e-01	-0.01195	8.163e-01	0.0214	0.3316	0.03715	0.1359	0.04692	0.3306	0.05148	0.1927
ENSG00000099804.9	-5.984e-05	8.243e-01	-	-	-0.1796	3.671e-03	-0.2558	7.573e-04	-0.3366	3.006e-03	-0.453	8.383e-03	-0.07202	0.3358	0.01415	0.8699	-0.1738	0.2652	-0.08958	0.4852
ENSG00000099810.21	1.137e-05	9.795e-01	-	-	-0.01541	1.883e-01	5.593e-03	6.916e-01	1.569e-03	9.427e-01	1.147e-01	2.089e-04	0.007534	0.5778	0.01906	0.2534	-0.01549	0.6021	-0.01841	0.459
ENSG00000099814.16	1.128e-04	6.565e-01	-	-	-0.1123	2.425e-01	-0.4384	2.257e-04	-0.2293	2.236e-01	2.009e-01	4.643e-01	-0.4242	0.0003808	-0.5185	0.0001801	-0.2542	0.3414	-0.365	0.09362
ENSG00000099817.12	1.223e-05	1.553e-01	-	-	-0.01668	3.681e-01	6.353e-03	7.929e-01	-0.03737	2.726e-01	-0.1013	5.292e-02	0.01552	0.5027	0.01943	0.4593	0.04063	0.4061	-0.05501	0.1875
ENSG00000099821.14	-2.217e-05	9.530e-01	-	-	5.778e-03	7.570e-01	-0.004972	8.293e-01	3.956e-02	2.446e-01	3.223e-02	5.199e-01	-0.004015	0.8452	-0.02976	0.2269	0.01369	0.7761	0.1006	0.009045
ENSG00000099822.3	-1.435e-05	9.259e-01	-	-	1.250e-01	2.050e-01	4.332e-01	1.353e-04	2.870e-01	1.053e-01	3.777e-02	8.912e-01	0.1202	0.3156	0.2393	0.08395	0.1432	0.5803	0.2085	0.3051
ENSG00000099840.13	-4.429e-05	8.308e-01	-	-	-0.05732	1.724e-01	1.422e-01	9.472e-03	-0.01758	8.275e-01	-0.08153	5.187e-01	0.01297	0.81	0.06108	0.3214	-0.1046	0.3973	0.2453	0.01089
ENSG00000099849.15	2.662e-05	9.385e-01	-	-	4.328e-02	4.475e-02	2.301e-01	3.990e-16	2.160e-01	5.381e-09	3.144e-01	1.079e-07	0.1955	1.501e-14	0.1968	1.036e-10	0.1252	0.02293	0.3534	9.703e-16
ENSG00000099860.9	-7.321e-06	9.860e-01	-	-	3.660e-02	2.242e-01	1.998e-02	5.577e-01	5.093e-03	9.176e-01	1.275e-01	9.947e-02	0.06966	0.04355	0.08139	0.04097	-0.01734	0.812	0.059	0.3374
ENSG00000099864.18	1.713e-04	4.052e-01	-	-	-0.1085	4.892e-01	4.092e-02	8.318e-01	-0.2623	3.808e-01	-0.858	8.179e-02	0.06107	0.741	0.3609	0.0971	-0.0529	0.9021	-0.6633	0.07714
ENSG00000099866.15	3.840e-05	4.167e-01	-	-	8.726e-02	1.551e-01	6.593e-02	4.169e-01	2.362e-01	5.043e-02	3.461e-01	4.832e-02	0.1638	0.03095	0.3233	0.0003565	0.09117	0.585	-0.0257	0.8557
ENSG00000099875.14	5.234e-05	8.884e-01	-	-	4.040e-02	8.762e-02	2.020e-01	3.096e-12	2.559e-01	1.793e-09	3.232e-01	6.941e-07	0.1875	3.43e-11	0.2057	7.067e-09	0.2133	0.0007603	0.2137	2.713e-05
ENSG00000099889.14	-8.388e-05	7.591e-01	-	-	7.628e-02	1.280e-01	6.279e-02	3.585e-01	-0.06373	5.026e-01	-0.02544	8.689e-01	-0.001991	0.9768	-0.0879	0.2233	-0.009269	0.9484	0.1827	0.1208
ENSG00000099899.15	-4.137e-06	9.922e-01	-	-	-0.01277	3.527e-01	-0.01853	2.915e-01	-0.01549	5.447e-01	-0.006537	8.595e-01	-0.02892	0.08624	-0.05706	0.001568	-0.04657	0.1972	0.1092	0.0001351
ENSG00000099901.17	2.819e-05	9.442e-01	-	-	3.028e-02	3.821e-02	4.705e-02	8.153e-03	8.117e-02	2.694e-03	7.600e-02	7.245e-02	0.06487	7.987e-05	0.0487	0.01753	0.08264	0.04876	0.03559	0.2793
ENSG00000099904.15	-1.178e-05	9.713e-01	-	-	-0.02702	2.727e-01	1.143e-02	7.144e-01	-0.009432	8.350e-01	1.188e-01	8.611e-02	-0.03542	0.2373	-0.08575	0.01844	0.06446	0.3334	0.08395	0.133
ENSG00000099910.17	-7.751e-06	9.834e-01	-	-	2.465e-03	8.776e-01	1.685e-02	3.604e-01	3.989e-02	1.734e-01	5.026e-02	2.335e-01	-0.004136	0.8315	0.009088	0.6979	-0.02874	0.4931	0.01737	0.618
ENSG00000099917.17	-7.688e-07	9.658e-01	-	-	-0.01628	2.957e-01	-0.04218	3.624e-02	-0.08823	2.069e-03	-0.02857	5.194e-01	-0.07538	3.217e-05	-0.07629	0.0003783	-0.1031	0.01528	0.0008451	0.98
ENSG00000099940.12	-7.719e-06	9.858e-01	-	-	2.941e-02	1.290e-01	1.393e-01	1.306e-09	1.538e-01	9.621e-06	1.424e-01	6.187e-03	0.1661	3.216e-13	0.1643	2.434e-10	0.1714	0.001211	0.08345	0.04219
ENSG00000099942.13	-1.84e-05	9.686e-01	-	-	-0.0205	8.370e-02	-0.09084	4.582e-08	-0.06638	2.150e-03	-0.116	5.450e-04	-0.05224	0.0007431	-0.06048	0.0001901	-0.03617	0.2671	-0.118	9.498e-06
ENSG00000099949.21	1.045e-06	9.983e-01	-	-	-0.009134	5.927e-01	7.386e-03	7.305e-01	-0.06915	2.321e-02	2.309e-03	9.597e-01	-0.003336	0.8651	-0.05866	0.01066	0.01705	0.6939	0.1337	0.0002226
ENSG00000099953.10	-5.376e-06	9.805e-01	-	-	-0.01796	7.731e-01	7.494e-02	3.682e-01	1.982e-01	8.955e-02	-0.136	4.565e-01	-0.02013	0.7839	0.09145	0.3025	0.01863	0.9192	0.02136	0.8872
ENSG00000099954.18	-0.0001284	8.837e-01	-	-	-0.112	8.991e-02	-0.2651	4.191e-03	-0.3726	4.734e-03	-0.4825	2.665e-02	-0.09642	0.2819	-0.081	0.3886	0.06151	0.7469	-0.339	0.03453
ENSG00000099956.19	-5.632e-06	9.881e-01	-	-	-0.02552	4.308e-01	-0.1074	8.580e-03	-0.04585	4.837e-01	-0.09469	3.419e-01	-0.1526	7.343e-05	-0.1485	0.001514	0.06074	0.5258	-0.1097	0.157
ENSG00000099957.16	-0.0001468	2.689e-01	-	-	-0.1444	6.098e-02	-0.1992	3.340e-02	-0.1224	3.944e-01	-0.493	2.804e-02	-0.2671	0.00385	-0.09041	0.3805	0.01652	0.938	-0.3625	0.04463
ENSG00000099958.14	-7.498e-06	9.941e-01	-	-	-0.02958	6.669e-01	-0.09629	2.618e-01	2.542e-02	8.424e-01	9.295e-02	6.299e-01	0.001463	0.9858	-0.1305	0.1708	0.3301	0.07829	0.013	0.9318
ENSG00000099968.18	5.013e-06	9.876e-01	-	-	-0.0288	3.034e-01	3.369e-03	9.238e-01	-0.01111	8.234e-01	4.513e-02	5.600e-01	0.03969	0.2367	0.06062	0.09526	0.1337	0.06726	0.01002	0.8651
ENSG00000099974.8	2.794e-04	2.553e-01	-	-	1.641e-01	3.627e-01	1.695e-01	4.529e-01	5.425e-01	9.413e-02	6.427e-01	1.774e-01	0.3783	0.0801	0.4519	0.08165	0.5281	0.2527	0.1284	0.7456
ENSG00000099977.14	-1.142e-05	9.767e-01	-	-	1.834e-02	5.156e-01	-0.1283	4.574e-04	-0.198	5.149e-04	-0.2042	1.430e-02	-0.1247	0.0005463	-0.1434	0.0008883	-0.1022	0.204	-0.08874	0.1561
ENSG00000099985.4	3.427e-05	9.073e-01	-	-	1.008e-01	3.711e-02	1.620e-01	6.778e-03	1.419e-01	9.714e-02	4.166e-01	1.882e-03	0.1925	0.0009115	0.1545	0.02158	0.3151	0.0329	0.1892	0.07774
ENSG00000099991.18	1.568e-05	3.683e-01	-	-	-0.02337	1.170e-01	-0.01552	4.342e-01	-0.04135	1.629e-01	-0.0457	3.131e-01	-0.05108	0.00613	-0.04983	0.02264	-0.05813	0.1957	-0.03487	0.302
ENSG00000099992.15	1.994e-05	9.565e-01	-	-	5.711e-03	7.320e-01	1.472e-03	9.457e-01	-0.0113	7.160e-01	3.356e-02	4.935e-01	-0.05536	0.007982	-0.01657	0.4969	-0.06006	0.2372	-0.009403	0.8022
ENSG00000099994.11	-8.879e-06	9.508e-01	-	-	-0.0571	5.060e-01	-0.2628	1.701e-02	-0.4855	6.458e-03	-0.6713	2.654e-02	-0.2111	0.0679	-0.06482	0.6188	0.01182	0.9636	-0.4018	0.06577
ENSG00000099995.19	4.876e-06	9.915e-01	-	-	1.163e-02	4.088e-01	-0.00334	8.635e-01	1.931e-02	4.690e-01	-0.02584	5.434e-01	0.0195	0.2619	0.01705	0.4074	0.02398	0.5413	-0.06096	0.06042
ENSG00000099998.17	-4.86e-05	8.547e-01	-	-	-0.1196	1.983e-01	7.966e-03	9.480e-01	-0.1903	2.661e-01	-0.4549	1.007e-01	-0.1307	0.2362	-0.04778	0.7089	0.4679	0.06	-0.3597	0.0875
ENSG00000099999.15	3.147e-05	9.226e-01	-	-	2.496e-02	3.177e-01	1.393e-01	1.466e-06	1.364e-01	1.301e-03	7.700e-02	2.457e-01	0.05699	0.05076	0.09089	0.009062	0.1866	0.004198	0.1461	0.005004
ENSG00000100003.18	3.617e-05	9.506e-01	-	-	9.367e-02	6.428e-02	1.490e-01	2.268e-02	3.031e-02	7.580e-01	-0.05126	7.163e-01	0.1458	0.01691	0.2325	0.001187	0.2259	0.1146	-0.04344	0.7184
ENSG00000100014.20	1.500e-05	3.980e-03	-	-	1.761e-03	8.911e-01	-0.009464	5.872e-01	-0.05546	2.196e-02	-0.004935	8.952e-01	-0.02742	0.08029	-0.02475	0.1979	0.03363	0.373	0.01398	0.6454
ENSG00000100023.19	-2.842e-05	9.469e-01	-	-	1.046e-03	9.297e-01	-0.0437	3.403e-03	-0.02549	2.065e-01	-0.06616	3.645e-02	-0.03265	0.02261	-0.01797	0.2632	-0.02839	0.3685	-0.02352	0.3363
ENSG00000100024.15	6.005e-05	7.725e-01	-	-	-0.04308	4.047e-01	3.992e-02	5.635e-01	-0.01705	8.660e-01	1.750e-02	9.026e-01	0.03744	0.5782	0.1071	0.143	-0.2215	0.1203	0.2743	0.01637
ENSG00000100027.16	3.333e-07	9.993e-01	-	-	6.053e-02	6.448e-02	2.445e-02	5.489e-01	8.452e-02	1.890e-01	8.838e-03	9.249e-01	0.006978	0.8643	-0.04302	0.3735	0.03149	0.7433	0.1597	0.0387
ENSG00000100028.12	-5.128e-05	2.011e-03	-0.003861	8.657e-01	-0.01402	2.689e-01	-0.1122	1.176e-10	-0.07037	5.565e-03	-0.2005	6.320e-08	-0.05909	0.0003492	-0.06779	0.0002804	0.003194	0.9293	-0.1508	5.333e-07
ENSG00000100029.18	-3.152e-05	9.389e-01	-	-	-0.0368	7.326e-03	-0.04884	7.174e-03	-0.06922	7.942e-03	4.204e-02	2.932e-01	-0.05305	0.003193	-0.1048	3.974e-07	-0.04628	0.2173	0.03461	0.2593
ENSG00000100030.14	2.549e-05	9.698e-01	-	-	2.421e-02	3.290e-02	7.844e-02	1.180e-07	5.514e-02	7.471e-03	1.211e-01	1.125e-04	0.04637	0.000857	0.04113	0.009609	0.04125	0.2009	0.1104	1.713e-05
ENSG00000100031.19	7.228e-06	9.800e-01	-	-	3.203e-03	9.489e-01	-0.009699	8.864e-01	5.236e-02	5.570e-01	-0.02106	8.759e-01	-0.06512	0.2857	-0.03392	0.6285	0.1918	0.1235	-0.1259	0.2239
ENSG00000100033.16	5.247e-05	7.625e-01	-	-	7.189e-02	5.984e-01	-0.2645	1.305e-01	-0.5032	5.794e-02	-0.1491	7.267e-01	-0.3661	0.04202	-0.2834	0.1391	-0.9281	0.03583	-0.3947	0.2635
ENSG00000100034.14	4.438e-05	9.412e-01	-	-	1.874e-03	9.459e-01	1.003e-01	1.864e-03	4.860e-03	9.085e-01	1.024e-01	1.335e-01	0.007648	0.8025	-0.02285	0.4927	-0.01741	0.7766	0.1028	0.04271
ENSG00000100036.13	3.615e-05	8.853e-01	-	-	7.393e-03	8.410e-01	-0.03652	4.391e-01	-0.1538	2.063e-02	1.374e-01	1.649e-01	-0.04564	0.3388	-0.07261	0.1522	-0.1259	0.2279	0.153	0.05073
ENSG00000100038.19	1.267e-05	9.755e-01	-	-	2.254e-02	1.990e-01	8.384e-02	1.836e-05	7.724e-02	1.759e-02	3.463e-02	4.388e-01	0.03495	0.1085	0.01593	0.519	0.08423	0.04573	0.1625	2.596e-06
ENSG00000100055.21	3.321e-05	9.602e-01	-	-	2.559e-02	1.834e-01	1.782e-01	1.325e-12	1.271e-01	6.336e-04	2.370e-01	9.615e-06	0.09387	0.0002272	0.05532	0.04726	0.04159	0.4724	0.2203	4.533e-07
ENSG00000100056.12	-3.593e-05	1.136e-04	-	-	-0.006769	7.172e-01	-0.01389	5.195e-01	4.848e-03	8.739e-01	4.923e-02	3.033e-01	-0.05938	0.005774	-0.03577	0.1389	0.05705	0.2315	0.04315	0.2579
ENSG00000100058.12	-2.346e-05	9.477e-01	-	-	8.099e-03	8.318e-01	-0.04213	3.966e-01	-0.1251	9.837e-02	-0.1435	2.333e-01	-0.06464	0.2212	-0.04466	0.4236	0.09753	0.3901	0.01437	0.8736
ENSG00000100060.18	4.106e-05	6.514e-02	-	-	2.684e-02	1.552e-01	6.991e-02	1.762e-03	4.266e-02	2.132e-01	7.102e-02	1.718e-01	0.08155	0.0002057	0.0563	0.02646	0.01378	0.7762	0.04661	0.2278
ENSG00000100068.13	2.367e-05	9.462e-01	-	-	6.992e-03	8.256e-01	2.851e-02	4.551e-01	-0.06123	2.921e-01	-0.02905	7.575e-01	-0.07835	0.03414	-0.1135	0.01093	0.02437	0.7843	-0.006673	0.9253
ENSG00000100075.10	2.095e-05	5.230e-01	-	-	2.137e-03	9.372e-01	2.274e-02	5.510e-01	-0.007175	8.893e-01	-0.05857	4.542e-01	0.008307	0.8071	-0.006401	0.8774	-0.04116	0.5991	0.04591	0.4618
ENSG00000100077.15	-3.679e-05	9.797e-01	-	-	-0.09286	3.564e-04	-0.09542	2.043e-03	-0.1379	2.136e-03	-0.1805	1.136e-02	-0.09579	0.0009404	-0.1154	0.0008742	-0.02658	0.7163	-0.1088	0.05411
ENSG00000100079.7	-4.551e-06	9.991e-01	-	-	-0.1439	1.357e-01	-0.2993	1.114e-02	-0.2923	8.501e-02	-0.7525	6.354e-03	-0.2239	0.03966	0.01522	0.9053	-0.5453	0.04009	-0.4526	0.0328
ENSG00000100083.19	2.479e-05	9.494e-01	-	-	-0.0004522	9.827e-01	7.422e-02	3.989e-03	9.701e-02	1.566e-02	5.940e-02	2.986e-01	0.06312	0.01765	0.07491	0.01344	0.004047	0.9431	0.05581	0.2255
ENSG00000100084.14	-1.663e-05	9.661e-01	-	-	-0.01429	3.185e-01	-0.06345	4.257e-04	-0.02658	3.268e-01	-0.00576	8.873e-01	-0.07097	4.611e-05	-0.1103	1.243e-07	-0.01758	0.6668	0.02426	0.436
ENSG00000100092.23	1.699e-05	5.970e-01	-	-	-0.0261	3.180e-01	8.972e-03	7.850e-01	-0.02374	6.156e-01	8.501e-02	2.426e-01	-0.03389	0.2758	0.01213	0.7522	-0.09325	0.1713	-0.08477	0.1117
ENSG00000100095.19	-6.251e-05	9.301e-01	-	-	-0.117	3.765e-02	-0.1871	1.020e-02	-0.2212	2.792e-02	-0.1723	2.909e-01	-0.1202	0.07771	-0.1971	0.01036	-0.02169	0.8928	-0.3331	0.008582
ENSG00000100097.12	1.334e-05	9.922e-01	-	-	7.429e-03	8.265e-01	-0.2413	9.772e-10	-0.3257	2.940e-08	-0.2482	6.562e-03	-0.2443	6.663e-10	-0.3461	3.039e-15	-0.3046	0.0005933	-0.2922	3.31e-05
ENSG00000100099.20	-3.085e-06	9.941e-01	-	-	-0.008257	5.264e-01	-0.04004	1.619e-02	1.331e-02	5.896e-01	-0.09462	1.239e-02	-0.01524	0.3399	-0.001899	0.9177	0.01436	0.6872	-0.07861	0.006477
ENSG00000100100.13	5.020e-05	9.417e-01	-	-	7.029e-02	9.759e-03	1.227e-01	1.689e-04	9.948e-02	4.242e-02	7.135e-02	3.218e-01	0.1278	1.97e-05	0.09555	0.01316	0.1571	0.04302	0.137	0.0241
ENSG00000100104.13	-4.134e-05	8.604e-01	-	-	-0.1318	1.109e-02	-0.2438	1.590e-04	-0.2811	3.644e-03	-0.2878	4.926e-02	-0.08861	0.1586	-0.03263	0.6338	-0.089	0.5139	-0.2065	0.06754
ENSG00000100105.18	2.170e-05	9.554e-01	-	-	3.383e-02	3.833e-02	9.449e-02	1.755e-06	1.294e-01	1.759e-05	1.059e-01	1.463e-02	0.09538	6.72e-07	0.09756	5.529e-05	0.07811	0.06633	0.0334	0.341
ENSG00000100106.22	1.685e-05	9.709e-01	-	-	6.219e-02	2.798e-03	6.155e-02	2.189e-02	5.928e-02	1.504e-01	2.240e-01	2.886e-04	0.04106	0.1317	0.0366	0.2505	-0.009482	0.872	0.04147	0.3774
ENSG00000100109.17	-1.117e-05	9.804e-01	-	-	1.400e-02	5.375e-01	6.262e-02	3.524e-02	6.084e-02	1.548e-01	3.855e-02	5.760e-01	0.0108	0.6983	0.03858	0.2409	0.06719	0.3087	0.09688	0.06415
ENSG00000100116.16	-8.065e-05	8.138e-01	-	-	-0.2304	2.446e-02	-0.2532	5.967e-02	-0.2373	2.247e-01	-0.1879	5.458e-01	-0.05681	0.6713	0.1194	0.4102	0.04458	0.8751	-0.09098	0.6968
ENSG00000100124.15	-2.021e-05	1.683e-01	-	-	1.742e-02	3.655e-01	3.096e-02	1.943e-01	-0.03432	3.304e-01	-0.0288	6.038e-01	0.01163	0.6075	0.01988	0.4562	0.06652	0.1849	-0.01068	0.8006
ENSG00000100129.18	1.571e-05	4.176e-01	-	-	3.048e-02	6.694e-02	1.680e-02	4.206e-01	2.484e-02	4.232e-01	5.653e-03	9.004e-01	0.05172	0.008331	0.03459	0.1254	0.1139	0.00692	-0.03389	0.353
ENSG00000100138.15	1.113e-05	9.800e-01	-	-	3.288e-02	4.903e-02	-0.1528	9.851e-12	-0.08498	4.012e-03	-0.2318	1.397e-07	-0.08626	2.553e-05	-0.07757	0.001289	-0.01935	0.6421	-0.2309	3.03e-11
ENSG00000100139.13	-1.752e-05	2.559e-01	-	-	-0.004504	8.645e-01	-0.05268	1.054e-01	-0.03825	4.621e-01	8.760e-02	2.716e-01	-0.03185	0.3295	-0.05311	0.1594	-0.06595	0.3971	-0.1875	0.002169
ENSG00000100142.15	3.490e-05	9.862e-05	-	-	5.538e-02	1.623e-03	8.988e-02	7.157e-05	1.183e-01	2.734e-04	3.486e-02	4.959e-01	0.09527	1.483e-05	0.08926	0.0003213	0.1016	0.04368	0.03472	0.3614
ENSG00000100147.13	-1.179e-05	9.586e-01	-	-	2.167e-02	5.216e-01	-0.09586	2.751e-02	-0.04675	4.413e-01	5.273e-02	5.839e-01	-0.06726	0.1127	-0.1002	0.05015	-0.1809	0.05	-0.1279	0.06846
ENSG00000100150.20	1.361e-06	8.393e-01	-	-	-0.01007	5.288e-01	-0.01465	5.031e-01	6.333e-02	5.146e-02	-0.08664	8.582e-02	-0.002218	0.9151	0.002919	0.9065	0.1175	0.01878	0.0145	0.7276
ENSG00000100151.16	2.677e-05	9.387e-01	-	-	3.790e-02	1.012e-01	1.199e-01	3.022e-05	1.467e-01	8.262e-04	5.410e-02	3.987e-01	0.1191	6.769e-06	0.08109	0.01243	0.1908	0.002787	0.219	8.892e-06
ENSG00000100154.14	-6.983e-05	8.580e-01	-	-	6.389e-02	2.460e-01	1.673e-01	2.663e-02	6.424e-02	5.369e-01	-0.09166	5.573e-01	-0.007183	0.913	-0.0963	0.2016	0.4377	0.004338	-0.1096	0.3798
ENSG00000100162.15	1.005e-04	5.282e-01	-	-	1.573e-01	2.712e-02	-0.08802	3.244e-01	-0.1136	3.798e-01	7.899e-02	7.107e-01	-0.08471	0.3187	-0.06927	0.5036	-0.006727	0.9737	0.009229	0.954
ENSG00000100167.20	6.573e-05	8.382e-01	-	-	-0.1197	3.182e-01	-0.2243	1.454e-01	-0.3291	1.914e-01	-0.2331	5.580e-01	0.03009	0.8382	-0.004251	0.9803	-0.1875	0.596	-0.2847	0.3228
ENSG00000100170.10	6.823e-05	9.294e-01	-	-	-0.09975	7.121e-01	-0.6173	3.140e-02	-0.373	4.077e-01	2.838e-02	9.690e-01	-0.3648	0.1653	-0.4852	0.117	0.2251	0.7298	-0.5965	0.3124
ENSG00000100181.22	-0.0001318	7.066e-01	-	-	7.907e-03	9.163e-01	2.567e-02	7.867e-01	-0.06716	6.382e-01	-0.2424	2.390e-01	0.1208	0.1935	0.02011	0.8379	-0.09319	0.6392	-0.0791	0.6237
ENSG00000100197.22	1.071e-04	7.749e-01	-	-	-0.039	6.617e-01	-0.04806	6.697e-01	2.352e-01	1.650e-01	-0.1951	4.677e-01	-0.0817	0.4763	0.01307	0.9233	-0.1261	0.6376	-0.1482	0.4915
ENSG00000100201.21	3.269e-06	9.970e-01	-	-	2.772e-02	9.195e-03	2.481e-02	9.185e-02	2.530e-02	2.321e-01	2.843e-02	3.963e-01	0.00558	0.6884	0.0357	0.03504	0.02005	0.521	0.03878	0.1294
ENSG00000100206.10	6.469e-05	8.079e-01	-	-	-0.04994	5.897e-01	-0.2626	2.844e-02	-0.2689	1.179e-01	-0.5818	2.307e-02	-0.04442	0.6736	0.03716	0.7794	0.2782	0.2468	-0.305	0.1185
ENSG00000100207.18	-8.54e-06	9.862e-01	-	-	-0.008023	4.759e-01	9.391e-03	5.083e-01	-0.001749	9.354e-01	2.836e-02	3.587e-01	-0.03157	0.02125	-0.03613	0.02436	0.01259	0.6709	0.02572	0.2992
ENSG00000100209.10	-6.275e-06	9.873e-01	-	-	6.670e-02	9.946e-03	-0.03795	2.415e-01	2.541e-02	5.678e-01	2.201e-02	7.537e-01	-0.0002728	0.9924	-0.01874	0.6042	-0.04422	0.5184	-0.09251	0.07823
ENSG00000100211.10	-2.673e-06	8.961e-01	-	-	3.841e-02	1.069e-01	3.229e-02	2.839e-01	6.796e-02	1.293e-01	-0.01407	8.353e-01	0.06708	0.02457	0.08718	0.01429	0.02046	0.7557	-0.05505	0.3041
ENSG00000100216.6	2.343e-05	9.598e-01	-	-	1.549e-02	3.064e-01	-0.05517	2.686e-03	-0.101	1.544e-04	-0.05096	1.955e-01	-0.05473	0.001808	-0.067	0.001009	-0.0919	0.01535	-0.09614	0.00175
ENSG00000100218.12	1.004e-04	6.495e-02	-	-	2.062e-02	8.089e-01	1.199e-01	2.401e-01	1.768e-01	2.465e-01	3.026e-01	2.065e-01	0.05782	0.5783	0.02398	0.8454	0.05842	0.8053	-0.07877	0.6737
ENSG00000100219.16	5.761e-06	9.917e-01	-	-	4.067e-02	8.871e-02	4.454e-02	1.211e-01	2.237e-02	6.253e-01	7.649e-02	2.870e-01	0.01783	0.5193	-0.03879	0.2583	0.03739	0.5888	0.08289	0.1477
ENSG00000100220.12	7.041e-06	9.883e-01	-	-	4.975e-03	7.524e-01	-0.02845	1.397e-01	-0.03021	2.750e-01	-0.03413	4.384e-01	-0.02017	0.2595	-0.05329	0.01632	-0.0003989	0.9925	-0.04866	0.1592
ENSG00000100221.10	3.591e-05	9.372e-01	-	-	2.292e-02	1.510e-01	5.537e-02	4.292e-03	3.654e-02	2.123e-01	6.036e-02	1.588e-01	0.02109	0.2299	-0.03007	0.1705	0.02064	0.6279	0.04502	0.1776
ENSG00000100225.18	-8.12e-05	7.218e-01	-	-	-0.1503	9.770e-03	-0.2617	5.104e-04	-0.2106	4.800e-02	-0.3006	7.077e-02	-0.04951	0.4886	0.06521	0.3915	-0.008841	0.9544	-0.1583	0.2156
ENSG00000100226.16	-2.444e-05	9.513e-01	-	-	-0.005548	8.006e-01	-0.07861	2.746e-03	-0.1282	7.461e-04	-0.06443	2.748e-01	-0.1172	5.128e-07	-0.1099	0.0007856	-0.05904	0.3012	-0.009916	0.8297
ENSG00000100227.18	-1.904e-05	5.461e-05	-	-	6.387e-03	5.416e-01	-0.04614	1.919e-03	1.605e-02	4.201e-01	-0.1115	9.253e-05	0.001803	0.9036	0.02249	0.1623	0.0519	0.06978	-0.0364	0.1197
ENSG00000100228.12	9.705e-05	6.234e-01	-	-	9.237e-02	6.023e-02	1.697e-01	8.049e-03	2.488e-01	1.228e-02	3.023e-01	3.765e-02	0.137	0.02121	0.209	0.006184	0.3304	0.02862	0.05058	0.6587
ENSG00000100234.11	-0.0001146	6.439e-01	-	-	-0.1714	1.593e-01	-0.7428	9.324e-06	-0.3705	1.325e-01	-0.7258	6.888e-02	-0.3533	0.02424	-0.3185	0.08301	0.02112	0.9535	-0.1099	0.715
ENSG00000100239.16	2.491e-06	6.783e-01	-	-	-0.004875	6.713e-01	2.114e-02	1.782e-01	1.857e-02	4.142e-01	8.039e-02	2.382e-02	-0.009152	0.5306	-0.02841	0.1018	-0.03762	0.2562	0.09662	0.0003844
ENSG00000100241.21	8.240e-06	9.857e-01	-	-	-0.01588	4.032e-01	-0.06484	1.361e-02	-0.104	5.786e-03	2.490e-02	6.790e-01	-0.1286	5.292e-08	-0.114	7.42e-05	-0.1705	0.002396	-0.001145	0.9795
ENSG00000100242.15	-3.676e-05	9.538e-01	-	-	-0.05523	3.023e-03	-0.1188	3.584e-08	-0.1533	3.525e-06	-0.0758	1.124e-01	-0.1692	9.993e-18	-0.2135	2.133e-20	-0.211	1.969e-05	-0.02362	0.5199
ENSG00000100243.21	-2.663e-05	5.938e-01	-	-	-0.04841	2.081e-01	-0.1029	2.614e-02	-0.1118	1.112e-01	-0.2201	3.871e-02	-0.03962	0.4023	0.08839	0.1155	0.06675	0.501	-0.1158	0.1705
ENSG00000100246.13	-2.71e-05	1.310e-01	-	-	-0.001459	9.473e-01	-0.02202	4.469e-01	-0.04057	3.182e-01	-0.01198	8.493e-01	-0.008643	0.7501	-0.03443	0.2803	-0.2115	0.0007348	-0.1222	0.01408
ENSG00000100258.18	-8.673e-06	3.576e-01	-	-	-0.015	4.100e-01	-0.03764	1.054e-01	-0.04567	1.954e-01	-0.07212	1.856e-01	-0.05833	0.01182	-0.03313	0.2297	-0.1157	0.02587	0.02484	0.5664
ENSG00000100263.14	3.276e-05	9.065e-01	-	-	1.580e-02	4.702e-01	3.118e-02	2.506e-01	2.929e-02	4.825e-01	8.852e-02	1.572e-01	-0.01361	0.6065	-0.0616	0.05553	0.02007	0.7356	0.08725	0.06475
ENSG00000100266.19	2.221e-05	9.628e-01	-	-	2.277e-02	2.231e-01	6.252e-02	7.043e-03	3.634e-02	3.190e-01	1.885e-02	7.310e-01	0.004587	0.8494	-0.04577	0.09021	-0.02625	0.6377	0.1116	0.01181
ENSG00000100271.17	-4.045e-06	9.869e-01	-	-	-0.02521	3.174e-01	-0.1455	1.213e-05	-0.1903	4.594e-05	-0.1266	8.129e-02	-0.1051	0.0009068	-0.07181	0.04403	-0.1075	0.1335	-0.1542	0.007464
ENSG00000100276.10	-0.0001792	7.801e-01	-	-	7.377e-02	4.215e-01	1.443e-01	2.381e-01	-0.3835	3.247e-02	-0.5246	8.289e-02	0.0688	0.5353	-0.108	0.4096	0.1008	0.6849	0.01953	0.926
ENSG00000100280.16	-1.664e-05	9.681e-01	-	-	-0.04097	4.306e-02	-0.07465	3.942e-03	-0.06719	8.426e-02	-0.05937	3.425e-01	-0.04822	0.04131	-0.08075	0.005618	0.08329	0.1272	-0.07559	0.08974
ENSG00000100281.14	1.165e-06	9.973e-01	-	-	-0.002182	8.815e-01	-0.05333	5.222e-03	-0.008797	7.476e-01	-0.1379	1.876e-03	-0.04998	0.008378	-0.05987	0.008046	-0.09578	0.02548	-0.1055	0.001437
ENSG00000100284.21	-6.476e-05	8.782e-01	-	-	4.374e-03	8.642e-01	-0.09789	1.740e-03	-0.001312	9.777e-01	-0.03068	6.598e-01	-0.07932	0.004489	-0.06514	0.05752	0.01244	0.8608	0.00614	0.9096
ENSG00000100285.10	-0.0001043	4.458e-02	-	-	4.722e-03	9.430e-01	-0.1371	1.178e-01	-0.2311	7.976e-02	-0.2618	2.182e-01	-0.1096	0.1776	-0.04362	0.652	-0.07058	0.7201	-0.05448	0.7351
ENSG00000100288.19	-2.511e-05	9.629e-01	-	-	-0.007	6.918e-01	-0.04843	2.732e-02	-0.0787	1.319e-02	-0.1286	1.075e-02	-0.07221	0.0004643	-0.08114	0.001448	-0.06099	0.2011	0.06127	0.1136
ENSG00000100290.3	-1.063e-06	9.934e-01	-	-	9.135e-02	6.561e-02	-0.004736	9.386e-01	6.374e-02	4.372e-01	7.304e-02	5.836e-01	0.01466	0.7936	0.05518	0.4167	0.09074	0.4904	0.05516	0.5872
ENSG00000100292.17	9.945e-06	9.895e-01	-	-	-0.003093	9.255e-01	1.441e-01	7.325e-04	2.886e-01	1.359e-06	2.484e-01	8.286e-03	0.1866	1.153e-06	0.1752	0.0002546	0.3186	0.0002095	0.09557	0.1939
ENSG00000100294.13	1.353e-05	9.611e-01	-	-	2.809e-02	1.805e-01	7.479e-02	7.051e-03	5.815e-02	1.033e-01	2.054e-01	2.465e-04	0.08848	0.0008389	0.05555	0.0626	0.07152	0.1703	0.1622	0.0002075
ENSG00000100296.13	3.131e-05	6.118e-02	-	-	1.905e-02	2.253e-01	-0.01426	4.654e-01	1.624e-02	5.694e-01	2.350e-02	6.003e-01	-0.01459	0.434	-0.01203	0.563	0.06175	0.1733	0.0104	0.7679
ENSG00000100297.16	1.407e-05	9.744e-01	-	-	3.179e-02	1.647e-01	2.983e-02	2.813e-01	3.932e-02	3.637e-01	1.164e-01	8.414e-02	-0.01234	0.6551	-0.01218	0.7182	0.08577	0.1994	0.02611	0.6158
ENSG00000100298.15	4.605e-05	8.295e-01	-	-	2.083e-02	7.576e-01	-0.05665	4.949e-01	-0.05753	6.394e-01	2.741e-01	1.533e-01	-0.05552	0.5079	-0.1055	0.2889	-0.084	0.644	0.1097	0.4437
ENSG00000100299.18	-2.624e-05	3.740e-01	-	-	-0.0149	5.600e-01	-0.06189	6.440e-02	-0.09376	6.335e-02	8.140e-02	3.129e-01	-0.04966	0.101	-0.03126	0.4017	-0.04258	0.5615	-0.01982	0.7416
ENSG00000100300.18	5.825e-05	4.444e-02	-	-	9.376e-03	6.925e-01	-0.07447	1.375e-02	-0.1773	1.716e-05	8.220e-02	1.805e-01	-0.09277	0.001742	-0.1471	1.096e-06	-0.0647	0.3007	0.03869	0.4123
ENSG00000100304.13	-2.671e-05	9.301e-01	-	-	-0.03723	9.433e-02	-0.2301	2.864e-16	-0.157	4.925e-04	-0.2393	1.836e-04	-0.1616	2.528e-09	-0.1495	3.946e-06	-0.0354	0.5508	-0.193	5.025e-05
ENSG00000100307.13	2.852e-05	9.384e-01	-	-	8.391e-03	6.732e-01	5.471e-02	2.140e-02	1.122e-01	2.108e-03	1.564e-01	5.754e-03	-0.01156	0.6139	-0.02222	0.4434	0.02137	0.7019	0.06277	0.1507
ENSG00000100311.17	3.926e-05	7.971e-01	-	-	1.917e-02	7.205e-01	5.478e-02	4.026e-01	6.853e-02	4.821e-01	2.493e-02	8.664e-01	0.05605	0.41	0.1261	0.07164	-0.03623	0.8074	-0.1598	0.1965
ENSG00000100316.16	7.999e-05	9.081e-01	-	-	5.888e-02	3.148e-03	4.195e-02	8.773e-02	9.036e-02	1.644e-02	1.218e-01	3.619e-02	0.06236	0.005785	0.01964	0.467	0.07434	0.1908	-0.01168	0.7958
ENSG00000100319.13	6.922e-06	6.055e-01	-	-	3.905e-02	2.789e-02	2.321e-02	3.415e-01	4.872e-02	1.616e-01	6.031e-02	2.774e-01	0.05088	0.02369	0.01146	0.6903	0.1367	0.007175	0.02207	0.6021
ENSG00000100320.23	-1.394e-05	9.529e-01	-	-	7.271e-02	1.792e-01	-0.05259	4.547e-01	1.567e-02	8.787e-01	2.419e-02	8.801e-01	-0.1759	0.009817	-0.1781	0.02463	0.03694	0.8235	0.09848	0.4447
ENSG00000100321.15	-4.733e-05	9.093e-01	-	-	4.978e-02	4.004e-01	-0.05596	4.720e-01	-0.05652	6.228e-01	1.625e-01	3.604e-01	-0.05311	0.4594	-0.1039	0.2236	-0.3619	0.03936	-0.04258	0.7635
ENSG00000100324.14	-6.274e-06	6.206e-01	-	-	-0.03379	7.810e-02	-0.1166	2.761e-07	-0.1386	1.210e-04	-0.03953	4.550e-01	-0.1384	7.285e-10	-0.1645	5.237e-09	-0.07132	0.169	-0.05704	0.1896
ENSG00000100325.15	-6.725e-05	7.715e-01	-	-	-0.143	1.784e-02	-0.1503	4.272e-02	-0.06353	5.749e-01	-0.2329	1.828e-01	-0.01115	0.8769	0.1591	0.0589	0.132	0.4182	-0.01877	0.8877
ENSG00000100330.15	3.670e-05	1.139e-02	-	-	1.834e-02	1.413e-01	-0.02082	1.618e-01	-0.03889	7.889e-02	-0.005443	8.652e-01	-0.03392	0.01902	-0.03669	0.02132	-0.01067	0.7425	-0.003277	0.8983
ENSG00000100335.15	2.270e-05	6.310e-03	-	-	-0.004329	7.579e-01	-0.03825	2.849e-02	-0.04094	1.173e-01	-0.001648	9.682e-01	-0.01339	0.4329	-0.02396	0.2206	-0.003342	0.9319	-0.08988	0.005492
ENSG00000100336.17	1.041e-04	9.248e-01	-	-	4.356e-02	6.564e-01	2.472e-01	5.675e-02	1.567e-02	9.327e-01	-0.2237	4.470e-01	0.1285	0.275	0.0124	0.9298	-0.3855	0.1343	0.08466	0.6958
ENSG00000100342.20	-6.643e-05	8.781e-01	-	-	1.144e-02	8.005e-01	-0.01085	8.279e-01	-0.1084	1.232e-01	-0.1843	9.666e-02	-0.03439	0.4568	0.007183	0.9111	-0.2074	0.04441	-0.1027	0.2405
ENSG00000100345.21	-5.932e-05	9.053e-01	-	-	-0.1248	1.709e-04	-0.2771	1.671e-11	-0.3315	3.242e-08	-0.2549	4.888e-03	-0.3812	9.2e-24	-0.4742	2.702e-27	-0.267	0.001779	-0.1694	0.01289
ENSG00000100346.18	6.616e-06	9.937e-01	-	-	5.354e-02	2.678e-01	3.284e-02	5.744e-01	-0.03222	7.359e-01	1.158e-01	4.240e-01	-0.1107	0.04369	-0.1452	0.03235	0.07087	0.6066	0.1136	0.317
ENSG00000100347.15	2.084e-05	9.579e-01	-	-	-0.006336	6.274e-01	-0.03055	7.495e-02	-0.02662	2.903e-01	-0.02024	5.995e-01	-0.04423	0.005126	-0.0562	0.004021	0.0162	0.6607	0.02219	0.4484
ENSG00000100348.10	3.038e-05	9.170e-01	-	-	5.556e-02	5.475e-02	5.023e-02	2.008e-01	9.110e-02	9.126e-02	2.619e-02	7.634e-01	0.08309	0.01981	0.1325	0.00156	0.1638	0.03844	-0.08638	0.1929
ENSG00000100350.14	-4.571e-05	8.060e-01	-	-	-0.03208	6.649e-01	-0.1873	4.492e-02	1.076e-01	4.598e-01	-0.3445	1.241e-01	-0.1316	0.1733	0.06899	0.5469	0.008529	0.9674	-0.6379	0.0003931
ENSG00000100351.17	-5.774e-05	8.814e-01	-	-	-0.05864	2.474e-02	-0.1895	3.965e-08	-0.224	2.189e-05	-0.3059	2.016e-04	-0.1592	2.488e-06	-0.1202	0.001661	-0.1702	0.04295	-0.2323	0.000279
ENSG00000100353.18	5.198e-05	9.224e-01	-	-	4.564e-02	1.355e-03	1.091e-01	1.426e-09	1.019e-01	3.850e-04	1.401e-01	1.790e-03	0.1047	1.41e-09	0.1072	5.59e-07	0.1439	0.0008717	0.07978	0.0232
ENSG00000100354.21	1.651e-05	4.902e-02	-	-	2.332e-03	7.451e-01	9.651e-03	3.474e-01	6.499e-03	6.433e-01	5.876e-02	8.465e-03	-0.004741	0.6106	-0.005475	0.6095	-0.01979	0.3584	0.02304	0.1893
ENSG00000100359.21	-4.066e-05	2.815e-07	-	-	-0.02363	1.316e-01	1.557e-02	4.486e-01	2.197e-02	4.395e-01	-0.01588	7.265e-01	-0.004662	0.8108	-0.02936	0.1981	0.01846	0.6719	0.1075	0.002254
ENSG00000100360.15	2.738e-05	9.376e-01	-	-	1.339e-02	4.340e-01	5.023e-02	1.970e-02	2.536e-02	4.187e-01	1.284e-01	6.571e-03	0.01586	0.4258	0.03263	0.1625	0.01872	0.685	0.00729	0.8459
ENSG00000100364.18	-2.211e-05	9.844e-01	-	-	-0.04212	1.047e-01	-0.07786	9.221e-03	-0.1646	3.895e-04	-0.04799	4.958e-01	-0.05871	0.04799	-0.06988	0.0369	-0.08027	0.2196	-0.1295	0.0155
ENSG00000100365.16	2.339e-05	9.337e-01	-	-	4.391e-02	8.871e-02	9.267e-03	7.509e-01	8.649e-02	4.581e-02	5.526e-02	4.073e-01	0.0303	0.319	0.02693	0.4163	0.04729	0.4696	0.04135	0.438
ENSG00000100368.14	1.965e-05	4.280e-01	-	-	-0.01236	5.896e-01	4.436e-02	1.013e-01	-0.00154	9.706e-01	1.503e-01	1.404e-02	-0.03611	0.1759	-0.07491	0.02263	-0.05951	0.3279	0.03835	0.4309
ENSG00000100372.15	-5.622e-06	6.583e-01	-	-	1.106e-02	4.348e-01	-0.0209	2.744e-01	-0.02841	2.904e-01	-0.05267	2.044e-01	0.0007523	0.9674	-0.007014	0.7526	-0.01767	0.6701	-0.01278	0.6949
ENSG00000100373.10	8.816e-06	9.875e-01	-	-	-0.1149	1.143e-01	-0.074	4.707e-01	-0.091	5.351e-01	-0.4512	6.044e-02	-0.02447	0.8118	0.002762	0.981	-0.1663	0.4558	0.03644	0.8364
ENSG00000100376.12	-3.921e-05	9.330e-01	-	-	-0.06902	3.899e-01	-0.04069	7.057e-01	2.950e-01	5.913e-02	-0.4251	5.321e-02	0.01636	0.8734	-0.02634	0.8109	-0.1615	0.4409	-0.0776	0.6596
ENSG00000100379.17	8.651e-06	9.828e-01	-	-	2.470e-03	9.093e-01	-0.005597	8.571e-01	-0.08263	5.210e-02	2.102e-01	1.158e-03	-0.04738	0.09799	-0.09308	0.008855	-0.05211	0.4187	0.04553	0.3669
ENSG00000100380.14	-1.567e-05	7.816e-01	-	-	-0.08057	3.243e-02	-0.217	1.583e-05	-0.2445	3.145e-04	-0.1857	8.154e-02	-0.08804	0.06377	-0.04283	0.4019	-0.09539	0.3351	-0.1881	0.02113
ENSG00000100385.14	-0.0001114	7.897e-01	-	-	2.161e-02	6.235e-01	-0.07598	1.832e-01	7.351e-02	3.967e-01	-0.07833	5.563e-01	-0.0444	0.4196	-0.05992	0.3516	-0.02157	0.8667	-0.1283	0.2231
ENSG00000100387.9	-1.695e-05	5.856e-01	-	-	-0.04903	8.003e-02	-0.1905	8.790e-08	-0.2823	1.939e-08	-0.347	8.460e-06	-0.1023	0.00197	-0.1275	0.001242	-0.07676	0.3199	-0.1009	0.08221
ENSG00000100393.14	2.333e-05	4.678e-02	-	-	1.393e-02	1.653e-01	3.720e-02	6.271e-03	6.638e-02	7.612e-04	4.181e-02	1.771e-01	0.05365	1.659e-05	0.04052	0.008127	0.05178	0.07442	0.02965	0.2223
ENSG00000100395.15	1.144e-05	2.249e-01	-	-	-0.01508	2.713e-01	-0.05644	4.814e-04	-0.0462	5.051e-02	-0.05593	1.262e-01	-0.04744	0.003177	-0.052	0.00436	-0.1052	0.006748	-0.04097	0.1434
ENSG00000100399.16	1.471e-04	2.726e-01	-	-	-0.0332	6.536e-01	1.064e-01	2.378e-01	7.831e-03	9.541e-01	-0.3832	9.269e-02	0.1437	0.1045	0.2044	0.04175	-0.1835	0.3619	-0.1175	0.4939
ENSG00000100401.19	-2.797e-05	9.424e-01	-	-	-0.04543	1.704e-02	-0.1286	3.504e-08	-0.1419	5.914e-05	-0.08019	1.240e-01	-0.1577	8.19e-15	-0.2055	2.047e-13	-0.04337	0.377	-0.1156	0.005179
ENSG00000100403.12	-2.079e-05	9.647e-01	-	-	-0.05468	8.241e-03	-0.05791	2.053e-02	-0.1431	4.448e-05	5.265e-02	3.408e-01	-0.1401	1.352e-10	-0.1857	5.855e-14	-0.1666	0.0007966	0.05801	0.1796
ENSG00000100410.8	3.830e-06	9.897e-01	-	-	1.403e-02	5.361e-01	1.783e-03	9.513e-01	-0.06165	1.367e-01	-0.06353	3.072e-01	0.06889	0.01306	0.04208	0.2224	0.1078	0.08197	0.06868	0.1588
ENSG00000100412.16	7.820e-06	9.833e-01	-	-	-0.0167	3.332e-01	-0.02119	3.522e-01	-0.01005	7.424e-01	-0.01029	8.371e-01	-0.0007977	0.9701	-0.01802	0.5059	0.04262	0.3397	-0.03341	0.3712
ENSG00000100413.17	4.779e-05	8.959e-01	-	-	-0.02952	8.143e-02	-0.03669	8.370e-02	-0.1266	8.950e-05	-0.05337	2.799e-01	-0.07558	0.0002001	-0.08427	0.0002795	-0.1239	0.008063	-0.02329	0.5392
ENSG00000100416.15	1.284e-05	5.771e-02	-	-	1.053e-02	3.451e-01	6.122e-02	2.584e-05	3.694e-02	8.011e-02	9.706e-02	1.418e-03	0.03658	0.005979	0.009505	0.5448	-0.01419	0.6414	0.1207	1.505e-06
ENSG00000100417.12	3.458e-05	2.326e-02	-	-	1.706e-02	3.936e-01	4.156e-02	1.099e-01	7.079e-02	5.594e-02	-0.02105	7.075e-01	0.02972	0.236	0.04571	0.1213	0.1576	0.002765	0.004913	0.9074
ENSG00000100418.8	1.203e-05	6.140e-01	-	-	-0.01597	4.369e-01	2.133e-02	3.679e-01	-0.01039	7.592e-01	-0.05701	2.932e-01	0.05247	0.03356	0.1012	0.0002662	0.01728	0.7454	0.002645	0.9509
ENSG00000100422.14	2.996e-05	9.576e-01	-	-	4.347e-02	7.129e-03	1.215e-01	1.464e-08	1.088e-01	3.974e-04	1.641e-01	4.744e-04	0.08826	1.289e-05	0.09175	0.0001015	0.06493	0.1572	0.1532	3.242e-05
ENSG00000100425.18	1.623e-05	8.959e-03	-	-	1.059e-02	3.746e-01	3.664e-03	7.992e-01	-0.006698	7.537e-01	2.316e-02	4.712e-01	-0.02838	0.04556	-0.00571	0.7284	-0.02866	0.3982	0.04288	0.0833
ENSG00000100426.7	1.451e-05	9.743e-01	-	-	2.557e-02	8.358e-02	2.717e-02	1.534e-01	3.654e-02	1.887e-01	-0.02176	6.154e-01	0.02386	0.1782	0.0567	0.006424	0.03192	0.4283	0.01232	0.7053
ENSG00000100427.15	-0.0001442	6.653e-01	-	-	1.756e-02	7.138e-01	3.310e-02	5.916e-01	2.156e-02	8.171e-01	4.391e-03	9.762e-01	-0.003933	0.9503	-0.06382	0.3808	-0.1509	0.2722	-0.003187	0.9772
ENSG00000100429.18	-3.396e-05	9.206e-01	-	-	1.717e-02	4.325e-01	-0.06677	1.770e-02	-0.07881	5.438e-02	-0.008686	8.936e-01	-0.08067	0.003171	-0.07474	0.02381	-0.08703	0.1776	-0.03925	0.4379
ENSG00000100433.15	5.212e-05	9.454e-01	-	-	-0.09379	1.769e-01	-0.2835	1.892e-03	-0.5265	1.616e-04	-0.1444	4.960e-01	-0.1623	0.07248	-0.2466	0.01688	-0.1597	0.428	-0.2314	0.1532
ENSG00000100439.10	-2.378e-05	9.282e-01	-	-	6.635e-02	1.882e-03	7.558e-02	8.933e-03	2.410e-01	2.010e-08	4.315e-02	4.678e-01	0.1657	3.368e-09	0.1757	4.258e-09	0.2447	4.26e-05	-0.01698	0.7074
ENSG00000100441.10	-4.685e-06	8.159e-01	-	-	-0.0279	1.077e-01	-0.1204	9.834e-08	-0.1491	1.325e-05	-0.1207	2.888e-02	-0.1377	7.983e-10	-0.1226	1.888e-06	-0.1608	0.001748	-0.02934	0.4825
ENSG00000100442.11	-3.9e-07	9.892e-01	-	-	-0.01026	6.479e-01	-0.00428	8.843e-01	-0.002459	9.516e-01	-0.07843	2.284e-01	-0.002865	0.9187	-0.001972	0.9549	0.06822	0.2367	0.00752	0.8791
ENSG00000100445.17	7.437e-06	9.840e-01	-	-	1.244e-02	4.555e-01	1.386e-01	2.065e-12	1.495e-01	5.266e-07	1.575e-01	5.045e-04	0.1279	1.407e-10	0.07999	0.0007665	0.1413	0.00154	0.2334	3.607e-10
ENSG00000100448.4	1.468e-04	6.098e-01	-	-	1.194e-01	3.336e-01	4.930e-01	2.670e-03	4.998e-01	3.027e-02	-0.8252	2.168e-02	0.3901	0.01138	0.2074	0.2341	-0.223	0.5214	0.4115	0.1432
ENSG00000100450.13	8.990e-05	9.323e-01	-	-	9.756e-02	2.794e-01	2.006e-02	8.623e-01	-0.1339	4.424e-01	1.239e-01	6.205e-01	0.01	0.9309	-0.06765	0.6128	-0.4579	0.05419	0.3802	0.04834
ENSG00000100453.13	-2.252e-05	9.644e-01	-	-	1.710e-01	1.785e-03	1.184e-01	9.548e-02	1.320e-01	2.273e-01	-0.04287	7.839e-01	0.03993	0.5589	-0.07022	0.3807	-0.169	0.2524	0.08279	0.5154
ENSG00000100461.18	1.296e-05	3.859e-01	-	-	2.530e-02	6.548e-02	7.346e-02	1.641e-05	8.538e-02	7.364e-04	5.814e-02	1.307e-01	0.05914	0.0009566	0.06041	0.001797	0.06001	0.1032	0.03003	0.3261
ENSG00000100462.16	3.979e-05	1.652e-01	-	-	-0.01526	5.331e-01	-0.03317	2.820e-01	2.118e-02	6.422e-01	4.194e-02	5.527e-01	-0.008209	0.7745	-0.01373	0.7026	0.09885	0.1417	0.01852	0.735
ENSG00000100473.18	1.099e-04	7.968e-01	-	-	1.478e-01	1.191e-01	1.834e-01	5.542e-01	1.977e-01	6.744e-01	4.319e-01	5.498e-01	0.1737	0.1826	0.01809	0.9583	0.3459	0.614	0.1818	0.7477
ENSG00000100478.15	-2.66e-05	9.349e-01	-	-	-0.0288	9.419e-02	-0.1293	6.853e-07	-0.05395	1.191e-01	-0.1495	5.774e-03	-0.07008	0.003152	-0.03686	0.1576	0.0718	0.1529	-0.1691	0.0001673
ENSG00000100479.13	-8.55e-05	7.758e-01	-	-	-0.1939	1.487e-03	-0.4786	4.090e-08	-0.3845	5.594e-04	-0.5303	1.662e-03	-0.2306	0.001931	-0.2683	0.002258	-0.08497	0.5987	-0.1437	0.2931
ENSG00000100483.14	-6.417e-06	9.863e-01	-	-	-0.01059	5.414e-01	-0.0853	4.841e-04	-0.08495	1.468e-02	-0.1199	2.252e-02	-0.1006	1.392e-05	-0.114	1.886e-05	-0.05271	0.2854	-0.0781	0.05688
ENSG00000100485.12	2.377e-05	2.782e-01	-	-	3.139e-02	5.857e-02	1.730e-01	1.106e-13	1.757e-01	5.421e-09	1.789e-01	8.666e-05	0.1398	2.078e-10	0.1098	5.9e-06	0.1789	0.0001441	0.1873	6.704e-08
ENSG00000100490.9	-6.258e-05	3.202e-01	-	-	-0.1468	6.497e-03	-0.3044	7.195e-06	-0.1267	1.971e-01	-0.2902	6.159e-02	-0.1943	0.002339	-0.1123	0.1291	-0.06498	0.6592	-0.05154	0.6701
ENSG00000100503.24	4.809e-06	7.671e-01	-	-	1.079e-02	4.393e-01	4.897e-02	5.090e-03	6.981e-02	3.830e-03	4.961e-02	1.734e-01	0.01928	0.2288	0.008516	0.6405	0.09814	0.004855	0.0764	0.00564
ENSG00000100504.17	-3.081e-06	9.954e-01	-	-	1.927e-02	4.777e-01	-0.01371	6.694e-01	6.789e-02	1.522e-01	-0.01019	8.903e-01	0.00915	0.7838	-0.009008	0.8059	0.1253	0.0887	0.1214	0.04026
ENSG00000100505.13	9.188e-05	7.079e-01	-	-	7.794e-03	8.975e-01	7.065e-03	9.328e-01	3.722e-02	7.600e-01	1.216e-01	4.987e-01	0.008773	0.9073	-0.0597	0.5164	0.1468	0.4066	-0.04179	0.7734
ENSG00000100519.12	1.270e-05	9.796e-01	-	-	-0.0347	7.284e-02	-0.1018	1.236e-04	-0.07087	7.136e-02	-0.1198	3.552e-02	-0.09133	0.0003415	-0.1613	4.238e-08	-0.09367	0.09532	-0.04424	0.3378
ENSG00000100522.10	-4.438e-05	8.940e-01	-	-	-0.02882	8.828e-02	-0.05344	9.300e-03	-0.008809	7.671e-01	2.228e-02	6.153e-01	-0.03422	0.09466	-0.04392	0.05768	-0.03372	0.449	0.02657	0.4502
ENSG00000100523.15	-1.436e-05	3.125e-01	-	-	2.023e-02	1.155e-01	1.778e-04	9.915e-01	-0.009984	6.745e-01	4.791e-02	1.840e-01	0.007676	0.5977	0.0257	0.1586	0.0001721	0.9959	0.03433	0.227
ENSG00000100526.20	-2.293e-06	9.896e-01	-	-	-0.1682	3.671e-02	-0.3116	4.433e-03	-0.3086	4.580e-02	-0.3221	1.555e-01	-0.1516	0.122	-0.1916	0.1109	0.2601	0.2143	-0.2818	0.1146
ENSG00000100528.12	-5.327e-05	9.035e-01	-	-	-0.03799	2.706e-02	-0.1905	2.562e-18	-0.1198	1.919e-04	-0.2143	1.384e-05	-0.1208	1.419e-08	-0.1216	3.217e-07	-0.01442	0.7555	-0.1833	1.288e-06
ENSG00000100532.12	-3.695e-05	9.014e-01	-	-	-0.04506	1.041e-02	-0.1355	2.422e-08	-0.1446	6.780e-05	-0.08852	8.274e-02	-0.09923	4.769e-05	-0.1189	1.66e-05	-0.00347	0.9498	0.002318	0.954
ENSG00000100554.12	5.048e-05	2.213e-02	-	-	4.979e-02	1.677e-02	1.104e-01	8.603e-05	1.117e-01	1.057e-02	5.698e-02	4.015e-01	0.1291	3.056e-06	0.1462	1.029e-05	0.08233	0.2128	-0.009612	0.8568
ENSG00000100558.9	7.883e-05	7.714e-01	-	-	-0.1542	3.283e-02	-0.2045	2.505e-02	-0.1264	3.546e-01	-0.412	4.266e-02	-0.03359	0.6956	0.0954	0.3343	-0.07568	0.6914	0.002251	0.9886
ENSG00000100564.9	2.742e-05	2.734e-02	-	-	3.839e-02	1.350e-02	1.219e-01	1.147e-08	1.260e-01	1.728e-05	1.680e-01	1.822e-04	0.07429	0.0001664	0.0334	0.1369	-0.0384	0.3947	0.1155	0.0009353
ENSG00000100567.13	7.776e-05	8.595e-01	-	-	3.074e-02	3.180e-01	4.467e-02	2.800e-01	2.952e-02	6.376e-01	-0.04213	6.674e-01	0.0314	0.4232	0.0298	0.5361	-0.04253	0.6391	-0.07742	0.3002
ENSG00000100568.11	-1.939e-05	9.510e-01	-	-	-0.05612	8.429e-02	-0.07605	7.367e-02	-0.1405	2.104e-02	-0.1689	7.582e-02	0.001074	0.9792	0.05464	0.2511	0.04401	0.6404	-0.05374	0.4592
ENSG00000100575.14	-4.684e-05	8.237e-01	-	-	1.025e-02	8.224e-01	-0.3133	7.876e-08	-0.1065	1.990e-01	-0.2167	7.546e-02	-0.1682	0.002592	-0.148	0.01978	-0.09821	0.4175	-0.388	9.905e-05
ENSG00000100577.19	-4.638e-06	9.935e-01	-	-	1.709e-02	4.512e-01	-0.005504	8.429e-01	-0.02926	4.812e-01	-0.0388	5.392e-01	0.03014	0.2764	0.03213	0.2861	0.01324	0.8284	-0.01482	0.7697
ENSG00000100578.17	-1.023e-05	9.814e-01	-	-	-0.008009	5.048e-01	-0.03306	3.970e-02	1.642e-02	4.897e-01	-0.04189	2.527e-01	-0.02037	0.172	-0.01258	0.4983	0.06652	0.1458	-0.02166	0.445
ENSG00000100580.8	3.752e-05	9.397e-01	-	-	1.251e-02	6.352e-01	1.193e-01	5.195e-04	1.486e-01	3.414e-03	1.769e-01	2.937e-02	0.05946	0.04467	0.05987	0.1097	0.3806	3.218e-05	0.08855	0.1669
ENSG00000100583.4	8.028e-05	1.166e-01	-	-	-0.06084	3.096e-01	1.480e-01	5.733e-02	1.389e-01	2.119e-01	1.032e-01	5.712e-01	0.003164	0.967	-0.008385	0.9266	0.4839	0.007456	0.33	0.01738
ENSG00000100591.8	2.870e-05	4.884e-06	-	-	3.309e-02	3.321e-02	8.201e-02	4.806e-05	7.816e-02	9.839e-03	2.547e-02	5.832e-01	0.07302	6.072e-05	0.08159	0.0001573	0.1308	0.002659	0.0311	0.3813
ENSG00000100592.15	3.428e-06	9.928e-01	-	-	-0.02441	1.974e-01	-0.02103	4.130e-01	-0.0649	8.329e-02	5.307e-02	3.371e-01	-0.00485	0.8451	-0.05361	0.05573	-0.005203	0.9225	-0.08411	0.0552
ENSG00000100596.6	-1.876e-06	9.984e-01	-	-	-0.02255	2.031e-01	1.916e-03	9.289e-01	-0.04356	1.343e-01	-0.02173	6.283e-01	-0.02427	0.187	-0.07277	0.001711	0.04107	0.3734	-0.04061	0.2546
ENSG00000100599.16	1.601e-05	9.693e-01	-	-	-0.02361	3.045e-01	-0.05528	6.343e-02	-0.01828	6.761e-01	6.892e-02	3.241e-01	-0.08142	0.005188	-0.05268	0.1304	0.07512	0.2483	-0.0684	0.1881
ENSG00000100600.15	4.683e-05	8.184e-01	-	-	1.361e-02	7.749e-01	-0.01226	8.268e-01	-0.1019	2.675e-01	2.682e-03	9.844e-01	0.01707	0.7683	-0.01924	0.783	0.3365	0.01283	-0.2041	0.06992
ENSG00000100601.10	1.539e-05	1.846e-01	-	-	3.171e-02	2.274e-02	7.592e-02	6.204e-05	7.084e-02	7.849e-03	1.455e-02	7.073e-01	0.0777	3.283e-05	0.08163	0.0001442	0.1107	0.002725	0.02583	0.3943
ENSG00000100603.13	9.796e-06	6.180e-01	-	-	4.156e-02	2.211e-02	-0.02471	2.914e-01	1.834e-02	5.976e-01	-0.113	3.603e-02	0.00446	0.8482	0.0311	0.2688	-0.02284	0.6658	-0.09748	0.02333
ENSG00000100605.17	4.771e-05	4.734e-02	-	-	8.142e-03	6.988e-01	6.008e-02	2.683e-02	2.006e-02	6.353e-01	1.205e-01	6.797e-02	-0.000477	0.9855	0.03082	0.35	-0.06457	0.2826	-0.01096	0.8212
ENSG00000100612.14	2.733e-05	9.548e-01	-	-	5.005e-02	5.641e-03	2.129e-02	3.129e-01	4.400e-02	1.249e-01	3.375e-02	4.661e-01	0.01311	0.504	0.002097	0.9324	0.01271	0.7696	0.03903	0.2833
ENSG00000100614.18	-4.697e-05	7.893e-01	-	-	-0.1403	3.813e-05	-0.2627	6.606e-09	-0.3051	2.727e-06	-0.271	6.137e-03	-0.1924	1.632e-05	-0.1468	0.001978	-0.2249	0.01487	-0.1728	0.02299
ENSG00000100625.9	2.301e-04	7.031e-01	-	-	-0.08181	6.689e-01	-0.9959	9.273e-04	-0.5877	1.399e-01	-0.5042	4.534e-01	-0.4747	0.04788	-0.6844	0.01125	-0.2815	0.6269	-0.2799	0.5744
ENSG00000100626.17	-0.0001056	8.329e-01	-	-	-0.1154	4.562e-01	-0.4846	1.170e-02	-0.5915	5.394e-02	-0.9447	7.196e-02	-0.4379	0.02562	-0.5445	0.01377	-0.2214	0.6291	-0.2965	0.4352
ENSG00000100628.12	-5.418e-06	9.730e-01	-	-	-0.06563	2.229e-01	-0.004867	9.444e-01	2.058e-01	5.310e-02	-0.02944	8.506e-01	0.01702	0.7974	0.06495	0.4046	0.2261	0.1374	0.002083	0.9861
ENSG00000100629.17	-1.905e-05	9.600e-01	-	-	2.558e-02	3.347e-01	-0.0926	9.003e-03	-0.07387	1.330e-01	-0.182	1.317e-02	-0.05012	0.1067	-0.02662	0.4857	0.05975	0.3891	-0.03028	0.6008
ENSG00000100632.11	2.094e-05	9.657e-01	-	-	5.793e-03	8.139e-01	-0.004382	8.893e-01	-0.01647	7.269e-01	-0.0957	1.847e-01	0.05708	0.05392	-0.003501	0.9245	0.007233	0.9164	-0.07301	0.1869
ENSG00000100644.17	-1.732e-05	9.755e-01	-	-	3.176e-02	1.914e-01	2.032e-02	4.464e-01	4.733e-02	2.565e-01	-0.1164	6.408e-02	0.0165	0.5222	0.00766	0.8206	0.03412	0.5707	0.05711	0.2387
ENSG00000100647.8	2.083e-05	9.653e-01	-	-	2.362e-02	1.871e-01	-0.04045	7.887e-02	-0.04128	2.439e-01	-0.06723	2.291e-01	-0.04485	0.04283	-0.05265	0.05365	-0.07596	0.1367	-0.1357	0.0008526
ENSG00000100650.16	3.111e-06	8.592e-01	-	-	8.123e-03	5.549e-01	-0.07577	3.945e-04	-0.03152	2.669e-01	-0.1623	2.290e-05	-0.04471	0.03265	-0.0184	0.3902	0.02629	0.476	-0.07848	0.01211
ENSG00000100664.11	1.609e-05	1.999e-01	-	-	-0.0122	2.494e-01	2.349e-02	8.834e-02	1.804e-02	3.926e-01	6.011e-02	5.363e-02	0.003582	0.7745	-0.006652	0.6697	0.04209	0.1665	0.04714	0.05202
ENSG00000100678.18	-4.073e-05	8.420e-01	-	-	-0.1136	7.697e-02	-0.3043	3.095e-04	-0.3488	8.052e-03	-0.7489	2.265e-04	-0.1498	0.08427	-0.102	0.266	0.06581	0.7402	-0.5572	0.0002773
ENSG00000100697.14	3.394e-05	4.076e-02	-	-	3.006e-03	8.286e-01	6.787e-02	1.300e-04	3.495e-02	1.908e-01	6.617e-02	8.522e-02	0.02146	0.2108	0.01199	0.5622	0.04529	0.2365	0.06654	0.03011
ENSG00000100711.13	1.730e-06	9.961e-01	-	-	-0.01104	5.656e-01	-0.06597	5.894e-03	-0.001521	9.654e-01	-0.1783	1.129e-03	0.003182	0.8955	0.044	0.1061	-0.03328	0.4955	-0.08736	0.03203
ENSG00000100714.17	-3.046e-06	9.943e-01	-	-	-0.03099	6.684e-02	-0.08332	1.044e-04	-0.06927	2.485e-02	-0.02454	6.036e-01	-0.05494	0.004846	-0.04368	0.06656	0.0254	0.5998	0.006224	0.8675
ENSG00000100721.11	1.285e-06	9.997e-01	-	-	-0.01608	8.515e-01	-0.1005	3.559e-01	-0.03289	8.403e-01	-0.3314	1.726e-01	-0.005667	0.9581	-0.003329	0.978	0.05213	0.8256	-0.2088	0.2767
ENSG00000100722.20	5.897e-06	3.251e-01	-	-	-0.004963	5.773e-01	3.023e-02	1.139e-02	6.047e-03	7.122e-01	8.518e-02	6.831e-04	0.01604	0.1694	0.013	0.3099	0.04518	0.06468	0.04065	0.03401
ENSG00000100726.15	-2.508e-05	9.436e-01	-	-	-0.04144	1.005e-01	5.254e-02	1.015e-01	3.728e-02	3.801e-01	5.182e-02	4.343e-01	0.01504	0.5473	-0.02578	0.4118	-0.02512	0.6813	0.1807	0.0001766
ENSG00000100731.16	3.027e-05	1.051e-01	-	-	3.272e-02	5.049e-02	8.223e-02	3.061e-05	8.181e-02	4.659e-03	2.030e-01	5.239e-06	0.04788	0.01374	0.02831	0.2258	0.0689	0.1224	0.1317	0.0002242
ENSG00000100744.15	-5.111e-05	8.936e-01	-	-	-0.06145	4.301e-03	-0.1689	8.695e-10	-0.1223	1.782e-03	-0.1405	1.774e-02	-0.143	2.59e-08	-0.1458	1.188e-06	-0.07103	0.2173	-0.06039	0.2001
ENSG00000100749.8	-3.581e-05	8.761e-01	-	-	-0.1207	3.086e-03	-0.244	2.591e-05	-0.1027	2.166e-01	-0.2892	2.662e-02	-0.1172	0.02307	-0.06937	0.2987	-0.1609	0.1915	-0.159	0.107
ENSG00000100764.14	4.127e-06	4.657e-01	-	-	1.640e-02	2.250e-01	-0.0363	4.638e-02	-0.006582	8.016e-01	-0.06248	1.360e-01	-0.02109	0.2248	-0.02852	0.1487	0.02328	0.561	-0.03332	0.3116
ENSG00000100767.16	3.796e-05	9.623e-01	-	-	-0.09183	9.042e-02	-0.157	2.876e-02	-0.5368	4.040e-06	-0.1905	2.533e-01	-0.1407	0.03945	-0.1572	0.04543	-0.3043	0.05157	0.07907	0.5541
ENSG00000100784.12	2.406e-06	9.963e-01	-	-	1.103e-02	5.165e-01	-0.008072	7.209e-01	-0.03007	3.720e-01	-0.05082	3.115e-01	-0.0196	0.356	-0.003075	0.9017	-0.04324	0.4145	0.01488	0.7099
ENSG00000100796.17	2.058e-06	8.859e-01	-	-	-0.01438	2.527e-01	1.205e-02	4.611e-01	-0.02092	3.907e-01	4.488e-02	2.154e-01	-0.03454	0.02102	-0.06439	0.0001633	-0.07458	0.03243	0.07193	0.01202
ENSG00000100802.15	2.281e-05	1.213e-01	-	-	5.325e-02	2.935e-03	6.333e-02	7.400e-03	9.003e-02	4.814e-03	3.634e-02	4.525e-01	0.08239	9.938e-05	0.08162	0.002016	0.01313	0.7916	0.08319	0.04034
ENSG00000100804.19	2.530e-05	2.763e-01	-	-	5.387e-02	1.048e-03	4.618e-02	1.961e-02	3.569e-02	2.328e-01	4.223e-02	3.534e-01	0.06045	0.005214	0.05838	0.02064	0.09771	0.02762	0.005107	0.8868
ENSG00000100811.14	1.157e-05	3.452e-01	-	-	-0.01675	1.134e-01	4.582e-03	7.609e-01	-0.01566	4.413e-01	1.814e-02	5.530e-01	-0.02691	0.04445	-0.06182	5.525e-05	-0.02705	0.3761	0.01309	0.582
ENSG00000100813.14	4.478e-06	7.987e-01	-	-	-0.002202	8.864e-01	-0.001914	9.218e-01	9.358e-03	7.332e-01	1.026e-02	8.090e-01	-0.05423	0.003406	-0.0641	0.00124	0.003961	0.9225	-0.002626	0.9399
ENSG00000100814.18	2.491e-05	4.310e-02	-	-	2.798e-03	8.829e-01	1.510e-02	5.360e-01	-0.002842	9.336e-01	2.634e-02	6.178e-01	0.02912	0.1786	0.05658	0.05047	0.01294	0.7984	-0.09665	0.02013
ENSG00000100815.12	-4e-06	7.979e-01	-	-	-0.006808	6.268e-01	-0.01364	4.894e-01	4.501e-03	8.740e-01	-0.01857	6.686e-01	-0.0169	0.3651	0.0138	0.5371	0.01313	0.755	-0.01911	0.574
ENSG00000100823.12	-3.477e-06	8.926e-01	-	-	1.286e-02	5.494e-01	-0.009496	7.378e-01	1.069e-01	6.509e-03	-0.02602	6.642e-01	0.06361	0.03099	0.07891	0.007904	0.1937	0.0004021	0.001866	0.9683
ENSG00000100836.10	6.021e-06	7.453e-01	-	-	-0.03261	3.058e-02	-0.04052	4.533e-02	-0.07805	3.759e-03	-0.04221	2.956e-01	-0.08133	5.69e-06	-0.153	2.494e-14	-0.07514	0.04568	0.02461	0.4337
ENSG00000100852.13	-2.449e-05	9.544e-01	-	-	-0.03842	7.546e-02	-0.05485	5.431e-02	-0.009596	8.163e-01	-0.05775	3.685e-01	-0.03307	0.2176	-0.06242	0.04268	-0.0349	0.5703	-0.06715	0.1944
ENSG00000100865.15	2.146e-05	2.345e-02	-	-	4.894e-02	7.435e-04	4.808e-02	1.149e-02	1.037e-01	1.158e-04	5.106e-02	2.086e-01	0.05495	0.003451	0.05007	0.01727	0.1084	0.007087	0.02025	0.537
ENSG00000100867.14	-9.069e-05	7.447e-01	-	-	-0.1881	2.042e-01	-0.5357	7.196e-03	-0.3861	1.825e-01	-0.1825	6.987e-01	-0.5055	0.007952	-0.5225	0.01383	-0.1327	0.7581	-0.4181	0.2584
ENSG00000100883.12	1.580e-05	4.815e-03	-	-	1.596e-03	8.996e-01	7.120e-03	6.539e-01	1.809e-02	4.334e-01	1.442e-03	9.678e-01	0.004714	0.7582	0.02007	0.2708	0.01478	0.6696	-0.001915	0.9452
ENSG00000100888.14	6.303e-06	5.996e-01	-	-	-0.005774	5.817e-01	4.490e-03	7.477e-01	4.969e-03	8.069e-01	6.770e-03	8.324e-01	-0.003135	0.816	-0.02874	0.06537	0.008341	0.7928	0.06225	0.00978
ENSG00000100889.12	4.292e-06	9.933e-01	-	-	7.392e-03	7.850e-01	-0.003252	9.200e-01	2.398e-02	6.175e-01	9.307e-02	2.069e-01	0.04433	0.1487	0.06938	0.06102	0.1212	0.09366	-0.07654	0.1804
ENSG00000100890.16	5.563e-05	8.992e-01	-	-	3.174e-02	2.996e-01	6.102e-02	1.040e-01	2.931e-02	6.125e-01	1.623e-01	5.630e-02	0.04363	0.2084	-0.03637	0.356	0.03487	0.6812	0.08659	0.1893
ENSG00000100897.17	2.219e-06	9.951e-01	-	-	-0.03307	1.074e-01	-0.03488	1.568e-01	-0.02722	4.724e-01	-0.02603	6.463e-01	0.009968	0.6808	0.04332	0.1321	0.03831	0.5175	0.01173	0.7887
ENSG00000100902.11	-2.072e-06	9.976e-01	-	-	-0.007732	7.203e-01	-0.05018	5.453e-02	-0.08127	2.860e-02	-0.1198	3.780e-02	-0.03649	0.1336	-0.07543	0.008647	0.06854	0.2215	0.05056	0.2651
ENSG00000100906.10	1.172e-04	4.806e-05	-0.02153	3.149e-01	4.238e-02	7.845e-02	1.980e-01	1.576e-09	9.809e-02	3.366e-02	1.677e-01	1.404e-02	0.143	1.092e-06	0.09851	0.002147	0.1635	0.02651	0.2869	2.063e-07
ENSG00000100908.14	-1.271e-05	5.999e-01	-	-	-0.01342	6.662e-01	-0.1015	1.060e-02	-0.1472	1.265e-02	-0.1251	1.680e-01	-0.08557	0.02315	-0.08007	0.06787	-0.1452	0.103	-0.1622	0.02573
ENSG00000100911.16	9.942e-06	9.875e-01	-	-	4.424e-02	2.036e-01	-0.08932	3.018e-02	-0.1209	3.858e-02	-0.1512	9.643e-02	-0.04987	0.1978	-0.02239	0.6442	-0.119	0.1711	-0.07149	0.3282
ENSG00000100916.14	-1.812e-05	9.384e-01	-	-	5.036e-02	5.291e-02	-0.03215	3.582e-01	-0.002432	9.611e-01	-0.06789	3.709e-01	-0.00958	0.7675	-0.03943	0.3236	0.1911	0.01047	-0.03965	0.5128
ENSG00000100918.13	-5.419e-06	9.899e-01	-	-	-0.02635	5.357e-01	-0.06876	1.669e-01	-0.1047	1.463e-01	-0.05784	6.095e-01	-0.01934	0.7032	-0.03907	0.4951	-0.03941	0.711	-0.03489	0.6911
ENSG00000100926.15	-1.042e-06	8.952e-01	-	-	2.793e-02	3.872e-02	2.153e-02	2.092e-01	2.485e-02	3.129e-01	-0.04433	2.265e-01	0.01974	0.2383	0.0309	0.117	0.02574	0.4786	0.007474	0.7937
ENSG00000100934.15	3.323e-06	8.144e-01	-	-	-0.002596	8.295e-01	-0.005617	7.003e-01	-0.01085	6.269e-01	3.317e-02	3.073e-01	-0.03277	0.02637	-0.03998	0.01642	0.007879	0.8101	0.0416	0.09853
ENSG00000100938.17	4.217e-05	5.201e-03	-	-	4.706e-02	1.096e-03	7.775e-02	3.761e-05	7.656e-02	6.408e-03	2.528e-02	5.588e-01	0.06457	0.0003536	0.04198	0.05434	0.05628	0.2129	0.06651	0.06014
ENSG00000100941.9	-3.549e-05	1.593e-01	-	-	2.663e-02	2.064e-01	-0.01548	5.959e-01	3.227e-02	4.291e-01	-0.1179	3.950e-02	0.01014	0.6998	0.08645	0.004522	0.1362	0.01311	-0.03119	0.4994
ENSG00000100949.14	2.689e-06	9.928e-01	-	-	-0.02405	3.949e-01	-0.07147	4.312e-02	-0.01545	7.676e-01	-0.1409	1.016e-01	-0.04508	0.2035	-0.009593	0.8131	-0.08421	0.2751	-0.1165	0.0611
ENSG00000100968.14	-8.965e-05	8.110e-01	-	-	-0.03009	8.389e-01	-0.449	1.686e-02	-0.5575	5.293e-02	-0.1209	7.856e-01	-0.2958	0.1096	-0.1706	0.4008	-0.2974	0.4829	-0.7496	0.04489
ENSG00000100979.15	7.931e-06	9.602e-01	-	-	9.882e-04	9.900e-01	1.373e-01	1.681e-01	2.728e-01	4.744e-02	-0.2556	2.804e-01	0.1258	0.1813	0.1989	0.07044	0.3087	0.1538	-0.09176	0.6036
ENSG00000100982.12	-4.098e-06	9.890e-01	-	-	4.502e-02	4.748e-03	2.782e-02	1.574e-01	1.147e-01	3.751e-05	2.437e-03	9.535e-01	0.04351	0.02798	0.09315	1.498e-05	0.138	0.0008421	-0.02572	0.4374
ENSG00000100983.12	5.107e-06	9.881e-01	-	-	-0.0145	3.387e-01	5.044e-02	1.132e-02	2.954e-02	2.836e-01	9.224e-02	3.413e-02	0.03477	0.06227	0.01485	0.511	0.06929	0.1136	0.06321	0.05883
ENSG00000100985.7	5.547e-05	6.351e-01	-	-	1.236e-01	3.145e-02	1.235e-01	1.207e-01	2.074e-01	4.708e-02	4.271e-01	8.355e-03	0.1397	0.05694	0.1398	0.1058	0.1797	0.2675	0.3459	0.007811
ENSG00000100991.12	3.082e-05	1.081e-14	-	-	2.153e-02	3.563e-02	2.912e-02	3.066e-02	3.711e-02	6.379e-02	1.803e-02	5.400e-01	0.005882	0.6314	-0.004123	0.7765	-0.01847	0.5164	0.04884	0.03342
ENSG00000100994.12	-6.747e-06	9.878e-01	-	-	-0.05379	1.308e-02	-0.1033	1.868e-04	-0.1847	5.653e-06	-0.08924	1.385e-01	-0.1528	1.584e-08	-0.1834	7.101e-10	-0.07984	0.1709	-0.05512	0.2459
ENSG00000100997.20	7.868e-05	8.539e-01	-	-	4.442e-02	2.361e-01	-0.1093	2.370e-02	-0.1159	7.699e-02	8.529e-04	9.931e-01	-0.06328	0.1422	-0.1533	0.003493	-0.03587	0.7033	-0.01738	0.8244
ENSG00000101000.6	-1.827e-05	9.263e-01	-	-	5.334e-03	9.173e-01	3.954e-02	5.835e-01	4.406e-02	6.687e-01	-0.1265	4.426e-01	-0.12	0.07235	-0.1163	0.1566	-0.1657	0.2988	0.1007	0.4375
ENSG00000101003.10	-6.148e-05	7.439e-01	-	-	-0.04148	4.351e-01	-0.1176	9.638e-02	-0.12	2.265e-01	-0.1071	4.773e-01	-0.1205	0.04971	-0.2101	0.004963	-0.08672	0.567	-0.2077	0.08004
ENSG00000101004.15	7.830e-05	4.675e-01	-	-	9.280e-02	1.840e-01	6.633e-04	9.942e-01	5.170e-02	7.115e-01	-0.01897	9.282e-01	-0.205	0.009389	-0.206	0.03769	-0.2569	0.2001	0.5033	0.003064
ENSG00000101017.14	-2.559e-05	9.693e-01	-	-	4.022e-02	3.085e-01	-0.02084	6.938e-01	4.505e-02	5.630e-01	-0.04933	6.763e-01	-0.02452	0.6324	-0.009978	0.868	0.103	0.3563	-0.1818	0.05121
ENSG00000101019.22	-3.591e-06	6.623e-01	-	-	-0.002968	8.300e-01	-0.06485	8.804e-04	-0.02527	3.229e-01	-0.135	4.907e-04	-0.01508	0.4247	0.0135	0.5127	0.06091	0.1345	-0.06529	0.02795
ENSG00000101040.19	-2.27e-05	9.517e-01	-	-	-0.008043	6.417e-01	-0.09413	2.042e-05	-0.003927	8.961e-01	-0.1609	5.356e-04	-0.025	0.2319	0.02115	0.4219	0.06548	0.1433	-0.03977	0.2683
ENSG00000101049.17	6.134e-05	7.080e-01	-	-	-0.04378	4.996e-01	-0.05836	5.110e-01	4.643e-02	7.241e-01	-0.2854	1.921e-01	-0.05295	0.531	-0.02396	0.8035	0.3017	0.132	0.2222	0.1486
ENSG00000101052.13	-3.419e-06	9.888e-01	-	-	-0.08301	4.956e-03	-0.1235	6.526e-04	-0.1365	1.108e-02	-0.2887	4.589e-04	-0.04895	0.1692	-0.01812	0.6668	-0.05134	0.5077	-0.1219	0.05458
ENSG00000101057.16	-0.0001318	2.179e-01	-	-	1.791e-02	7.782e-01	-0.3401	2.332e-05	-0.1601	1.575e-01	-0.5472	9.095e-04	-0.1149	0.1475	-0.08558	0.3636	0.2222	0.1646	-0.3412	0.01056
ENSG00000101076.16	-2.3e-05	9.757e-01	-	-	-0.1953	2.213e-01	-0.5763	7.307e-03	-0.8488	6.970e-03	-0.7949	1.541e-01	-0.32	0.1241	-0.5403	0.01889	-0.6	0.2142	-0.9894	0.02209
ENSG00000101079.21	-3.842e-06	9.919e-01	-	-	3.105e-02	6.437e-02	1.416e-02	5.103e-01	6.412e-02	3.523e-02	3.037e-02	5.315e-01	0.01347	0.4834	0.004775	0.8375	0.011	0.8088	-0.07046	0.0465
ENSG00000101082.14	-9.173e-07	9.977e-01	-	-	8.468e-02	7.632e-03	1.579e-01	4.913e-05	2.351e-01	7.922e-05	1.995e-01	2.030e-02	0.1418	0.0001225	0.22	2.012e-07	0.2156	0.01896	0.01487	0.8289
ENSG00000101084.18	1.434e-05	4.236e-01	-	-	5.220e-02	5.984e-04	6.778e-02	4.038e-04	7.360e-02	9.369e-03	3.734e-02	3.983e-01	0.0866	5.345e-06	0.09806	1.694e-05	0.07657	0.06231	0.05934	0.08099
ENSG00000101096.20	-3.29e-05	9.358e-01	-	-	1.360e-03	9.580e-01	-0.04445	1.612e-01	5.171e-02	2.660e-01	-0.00221	9.753e-01	-0.01312	0.6627	-0.03769	0.2894	-0.01992	0.7744	-0.008019	0.8891
ENSG00000101098.12	-0.0001545	8.484e-01	-	-	-0.1908	3.397e-01	-1.031	1.187e-03	-0.9557	3.795e-02	-1.02	1.690e-01	-0.5906	0.03871	-0.5405	0.07401	-1.131	0.1037	-0.9223	0.1144
ENSG00000101104.12	4.318e-05	1.622e-01	-	-	2.889e-02	2.874e-01	6.073e-02	7.964e-02	7.273e-02	1.496e-01	1.407e-01	7.648e-02	0.09872	0.00203	0.08398	0.02397	0.1924	0.01266	0.1007	0.1088
ENSG00000101109.12	2.129e-06	9.973e-01	-	-	-0.0004148	9.699e-01	-0.07934	5.876e-09	-0.0306	1.544e-01	-0.08191	1.053e-02	-0.06958	6.715e-07	-0.06646	2.548e-05	-0.02114	0.4903	-0.09834	8.757e-05
ENSG00000101115.13	-0.0002895	2.128e-01	-	-	-0.06276	5.513e-01	-0.1684	2.181e-01	-0.3753	7.851e-02	-0.1259	6.937e-01	-0.2287	0.0876	-0.04923	0.7429	0.1107	0.7206	-0.1283	0.6253
ENSG00000101126.18	2.704e-05	4.080e-02	-	-	1.452e-02	1.508e-01	8.752e-02	2.335e-10	7.941e-02	3.382e-05	1.447e-01	1.206e-07	0.05406	1.836e-05	0.03824	0.01003	0.07696	0.002801	0.06249	0.004267
ENSG00000101132.10	-8.243e-05	6.906e-01	-	-	-0.1175	4.504e-02	-0.267	6.547e-04	-0.1586	1.343e-01	-0.2768	9.752e-02	-0.2165	0.003953	-0.1941	0.03463	-0.06829	0.6573	0.003389	0.9787
ENSG00000101138.12	4.284e-05	1.694e-07	-0.01065	7.230e-01	3.019e-02	9.901e-03	7.385e-02	2.839e-06	8.516e-02	1.805e-04	1.837e-01	9.601e-09	0.07303	2.35e-07	0.05343	0.00354	0.09351	0.002771	0.05319	0.03885
ENSG00000101144.13	-0.0001292	8.836e-01	-	-	4.115e-02	8.589e-01	-0.7599	5.356e-03	-0.8127	4.822e-02	-0.499	4.720e-01	-0.582	0.02714	-0.6665	0.02709	-0.6521	0.3262	-0.6249	0.2612
ENSG00000101146.13	-8.996e-06	2.692e-01	-	-	-0.001995	8.674e-01	-0.01093	4.833e-01	4.202e-03	8.602e-01	4.228e-02	2.243e-01	-0.01827	0.2426	-0.03377	0.05089	0.02558	0.4452	0.01753	0.5214
ENSG00000101150.17	3.219e-05	6.554e-02	-	-	4.224e-02	5.992e-03	1.258e-01	9.173e-13	1.269e-01	8.510e-06	2.359e-01	1.355e-08	0.1201	5.635e-11	0.074	0.0006682	0.1196	0.003125	0.1334	2.013e-05
ENSG00000101152.11	1.578e-05	3.300e-01	-	-	1.501e-02	2.728e-01	-0.03144	4.816e-02	-0.0589	1.700e-02	-0.03588	3.569e-01	-0.02251	0.1671	-0.05749	0.001254	-0.03831	0.2957	0.01276	0.669
ENSG00000101158.15	-1.374e-05	5.019e-01	-	-	-0.02886	8.374e-02	-0.1091	4.175e-07	-0.06561	3.543e-02	-0.1087	1.769e-02	-0.06968	0.00105	-0.04978	0.0468	-0.01731	0.7135	-0.05915	0.1123
ENSG00000101160.14	-1.655e-06	9.986e-01	-	-	-0.006378	7.181e-01	8.815e-02	1.882e-04	6.727e-02	3.059e-02	1.202e-01	1.612e-02	0.07977	0.0001117	0.02967	0.2049	0.07527	0.1075	0.1212	0.001465
ENSG00000101161.8	-7.116e-06	7.427e-01	-	-	-0.006791	7.286e-01	6.235e-02	1.269e-02	6.516e-02	7.103e-02	8.819e-02	1.061e-01	0.02715	0.2596	0.03049	0.2979	0.1336	0.01254	0.1512	0.0002918
ENSG00000101162.4	-2.866e-05	8.993e-01	-	-	-0.1115	4.976e-02	-0.07945	3.060e-01	-0.01963	8.678e-01	-0.3395	5.847e-02	0.02066	0.7864	0.1337	0.1056	-0.0173	0.9196	-0.4227	0.003016
ENSG00000101166.16	9.138e-06	9.834e-01	-	-	-0.01476	2.894e-01	-0.04004	2.744e-02	-0.0586	3.933e-02	1.736e-02	6.860e-01	-0.0553	0.001006	-0.04812	0.01969	-0.05631	0.1651	-0.03792	0.2509
ENSG00000101181.17	-3.131e-06	9.933e-01	-	-	5.560e-02	1.761e-02	-0.02663	3.898e-01	-0.02589	5.707e-01	1.053e-01	1.293e-01	0.05523	0.07302	0.07318	0.04095	-0.02017	0.769	-0.03968	0.484
ENSG00000101182.15	4.118e-05	5.645e-03	-	-	2.579e-02	5.442e-02	-0.004676	7.814e-01	-0.04121	1.023e-01	-0.009176	8.150e-01	0.01167	0.4656	-0.004452	0.8157	-0.006891	0.8562	0.01451	0.6353
ENSG00000101187.16	-0.0001099	7.390e-01	-	-	1.729e-02	8.667e-01	1.035e-01	4.661e-01	1.347e-01	5.590e-01	-0.4911	9.933e-02	-0.07671	0.517	-0.02987	0.8537	0.2494	0.3733	0.4032	0.2404
ENSG00000101188.5	-8.473e-05	9.121e-01	-	-	-0.01023	9.244e-01	-0.09754	4.471e-01	6.724e-02	7.130e-01	-0.5544	6.357e-02	-0.09758	0.4337	-0.3446	0.01477	-0.3836	0.1774	0.0921	0.6802
ENSG00000101189.7	1.657e-05	9.625e-01	3.604e-02	1.825e-01	4.669e-02	3.762e-03	7.351e-02	5.408e-04	6.305e-02	4.150e-02	6.008e-02	1.873e-01	0.02068	0.3129	0.001054	0.9651	0.02686	0.5418	0.1199	0.0008399
ENSG00000101190.13	5.738e-05	8.580e-01	-	-	7.721e-02	8.184e-03	3.109e-01	1.322e-18	4.107e-01	3.912e-14	2.568e-01	6.065e-04	0.2569	7.196e-14	0.2767	4.284e-11	0.291	7.322e-05	0.3458	1.674e-08
ENSG00000101191.17	2.749e-05	9.611e-01	-	-	2.966e-02	2.034e-03	9.110e-02	9.462e-14	8.125e-02	9.435e-06	1.449e-01	8.874e-08	0.05527	4.88e-06	0.06407	6.173e-07	0.04461	0.1116	0.1237	7.895e-09
ENSG00000101193.8	-3.324e-05	9.190e-01	-	-	-0.03799	4.490e-02	-0.1352	7.054e-08	-0.1316	1.449e-04	-0.1075	5.082e-02	-0.05707	0.01791	-0.04619	0.07039	-0.06036	0.2231	-0.157	0.0001647
ENSG00000101194.18	4.698e-06	9.941e-01	-	-	-0.01922	6.189e-01	-0.0337	5.040e-01	-0.09785	1.927e-01	-0.06135	5.992e-01	-0.08567	0.08264	-0.1477	0.007836	-0.04915	0.6624	-0.1681	0.06891
ENSG00000101199.13	-1.608e-05	4.685e-01	-	-	-0.04689	6.640e-03	-0.1461	2.161e-11	-0.1736	3.981e-08	-0.09687	4.431e-02	-0.1516	8.831e-15	-0.1784	3.543e-13	-0.1166	0.01075	-0.1259	0.0004541
ENSG00000101203.16	-0.000123	6.136e-01	-	-	-0.1875	2.835e-01	-0.9997	2.315e-05	-1.069	3.517e-03	-1.102	5.919e-02	-0.7834	0.0007172	-0.7539	0.001768	-0.4816	0.3331	-0.2202	0.6058
ENSG00000101204.17	-0.0001956	5.574e-01	-	-	-0.1103	5.510e-01	-1.439	6.193e-09	-1.223	1.082e-03	-1.091	7.714e-02	-1.009	2.198e-05	-0.9655	0.0003155	-0.8251	0.1454	-0.998	0.03975
ENSG00000101210.12	1.047e-04	8.699e-01	-	-	-0.1427	2.787e-01	-0.3982	1.588e-02	-0.3605	1.446e-01	7.451e-02	8.426e-01	-0.261	0.1058	-0.1934	0.2866	-0.2489	0.4951	-0.1378	0.6457
ENSG00000101213.7	5.182e-06	9.956e-01	-	-	-0.1461	7.467e-03	-0.09811	1.580e-01	-0.2077	4.073e-02	-0.06486	6.915e-01	-0.1054	0.1201	-0.06696	0.3855	-0.009556	0.9515	-0.2482	0.04476
ENSG00000101216.11	1.651e-05	9.621e-01	-	-	9.754e-03	6.257e-01	7.757e-02	1.093e-03	8.618e-02	1.974e-02	1.488e-01	1.016e-02	0.08053	0.001537	0.06672	0.01491	-0.00853	0.8774	0.1278	0.002323
ENSG00000101220.17	2.161e-05	9.748e-01	-	-	2.728e-02	4.763e-01	3.975e-02	4.161e-01	1.411e-01	4.528e-02	-0.004388	9.668e-01	0.07029	0.1407	0.1093	0.03542	0.1177	0.279	0.09743	0.247
ENSG00000101224.17	-2.788e-05	9.277e-01	-	-	-0.02083	3.532e-01	-0.166	1.629e-09	-0.09107	2.466e-02	-0.1923	2.631e-03	-0.1215	1.415e-05	-0.1487	5.947e-07	-0.1145	0.05445	-0.1256	0.009741
ENSG00000101230.6	-6.863e-05	9.138e-01	-	-	-0.06577	3.049e-01	6.604e-02	4.047e-01	1.039e-01	3.957e-01	-0.169	3.708e-01	0.161	0.03346	-0.04094	0.6754	-0.08551	0.6295	-0.1823	0.2395
ENSG00000101236.17	4.118e-06	8.643e-01	1.771e-02	1.124e-01	7.262e-02	1.384e-03	3.161e-02	3.032e-01	1.308e-01	3.257e-03	7.736e-02	2.681e-01	0.1013	0.0004641	0.08195	0.01629	0.03551	0.5887	-0.07272	0.1772
ENSG00000101246.20	-2.573e-07	9.875e-01	-	-	-0.007209	5.851e-01	-0.01408	4.345e-01	-0.04194	8.444e-02	2.453e-02	5.314e-01	-0.05457	0.0008355	-0.05911	0.001092	-0.05505	0.1351	0.02096	0.5308
ENSG00000101247.18	-1.033e-06	9.979e-01	-	-	-0.01126	5.446e-01	-0.01394	5.788e-01	-0.007507	8.333e-01	-0.04166	4.476e-01	-0.02922	0.1815	-0.03518	0.1949	-0.09318	0.07803	0.01114	0.7979
ENSG00000101255.11	2.334e-06	9.240e-01	-	-	3.935e-02	3.340e-01	1.347e-01	2.216e-02	3.721e-01	5.127e-05	1.339e-01	2.886e-01	0.08356	0.1448	0.1269	0.0705	0.5685	0.0002723	0.102	0.2987
ENSG00000101265.16	3.341e-05	9.506e-02	-	-	3.226e-02	6.511e-02	8.715e-02	1.925e-04	3.554e-02	2.708e-01	1.343e-01	7.409e-03	0.076	0.001062	0.02792	0.3201	0.02343	0.6347	0.1344	0.001064
ENSG00000101266.19	-6.862e-06	5.424e-02	-	-	-0.008628	2.252e-01	-0.02239	1.733e-02	-0.02215	1.041e-01	-0.04364	3.916e-02	-0.009699	0.2674	-0.002004	0.8445	0.01133	0.5739	-0.02507	0.1272
ENSG00000101290.14	2.434e-05	2.712e-01	-	-	2.369e-02	1.957e-01	2.344e-02	3.487e-01	9.990e-03	7.860e-01	9.893e-02	7.587e-02	0.003168	0.8896	0.001765	0.9514	0.0953	0.06453	-0.02504	0.5529
ENSG00000101294.17	1.578e-05	9.777e-01	-	-	-0.0134	4.905e-01	-0.03882	1.164e-01	-0.1215	1.123e-03	7.096e-02	2.250e-01	-0.1065	3.247e-06	-0.1238	1.022e-05	-0.1755	0.001868	-0.04681	0.2925
ENSG00000101298.15	-2.847e-06	9.926e-01	-	-	2.562e-02	4.494e-01	4.174e-02	3.397e-01	1.998e-02	7.486e-01	6.238e-02	5.128e-01	0.08544	0.05578	0.07814	0.1186	-0.01299	0.8908	0.08635	0.2886
ENSG00000101307.15	-2.953e-05	9.493e-01	-	-	1.243e-03	9.638e-01	-0.08102	2.822e-02	-0.02359	6.553e-01	-0.04036	6.342e-01	0.0009046	0.9801	-0.001093	0.9779	0.1028	0.1939	-0.1547	0.01857
ENSG00000101310.17	9.887e-06	5.355e-01	-	-	3.667e-03	7.832e-01	3.222e-02	5.661e-02	2.987e-02	2.095e-01	6.675e-02	8.016e-02	0.04919	0.004238	0.01615	0.4058	0.08538	0.01872	0.05826	0.0404
ENSG00000101333.16	1.083e-04	7.624e-01	-	-	-0.1407	1.183e-01	-0.07019	5.489e-01	-0.2153	2.223e-01	-0.4053	1.531e-01	-0.272	0.01821	-0.1614	0.2296	-0.202	0.4633	-0.0195	0.9293
ENSG00000101335.10	-5.482e-05	7.618e-01	-	-	-0.0557	5.182e-01	-0.2116	8.280e-02	-0.04725	7.738e-01	-0.441	9.135e-02	-0.04123	0.7261	0.1328	0.295	0.2781	0.275	-0.6832	0.001123
ENSG00000101336.14	2.502e-05	2.589e-01	-	-	3.964e-03	8.468e-01	1.481e-01	1.210e-09	1.014e-01	8.378e-03	1.889e-01	1.270e-03	0.1214	2.252e-06	0.07916	0.005594	0.07189	0.2359	0.2586	8.906e-09
ENSG00000101337.16	-1.095e-07	9.998e-01	-	-	-0.0425	7.740e-03	-0.04068	5.052e-02	-0.05853	6.234e-02	-0.04552	3.442e-01	-0.01018	0.619	-0.03098	0.1876	-0.01851	0.6844	-0.08652	0.02299
ENSG00000101343.14	1.403e-06	7.592e-01	-	-	6.694e-03	5.871e-01	-0.01803	2.498e-01	-0.005823	8.119e-01	-0.004597	9.024e-01	-0.03586	0.02375	-0.01948	0.3004	-0.06568	0.07761	-0.04416	0.1171
ENSG00000101346.14	8.111e-06	9.845e-01	-	-	6.334e-03	6.961e-01	2.413e-02	2.257e-01	3.015e-02	2.963e-01	3.674e-02	4.125e-01	0.06207	0.0008798	0.07385	0.001469	0.05715	0.1817	-0.01398	0.6942
ENSG00000101347.9	-2.747e-05	9.855e-01	-	-	-0.008377	7.321e-01	-0.08525	3.424e-03	-0.119	7.645e-03	-0.08207	2.382e-01	-0.03222	0.2237	-0.03995	0.3067	-0.04456	0.5109	-0.06023	0.2628
ENSG00000101350.8	-4.299e-05	9.211e-01	-	-	-0.05241	1.496e-03	-0.098	2.929e-06	-0.0799	1.025e-02	-0.1296	6.072e-03	-0.08875	3.07e-06	-0.1031	3.738e-06	-0.08821	0.05196	-0.06791	0.05971
ENSG00000101353.14	-1.601e-06	9.929e-01	-	-	3.985e-02	4.716e-01	1.265e-01	7.076e-02	-0.06436	5.375e-01	2.603e-01	9.954e-02	0.06656	0.3059	0.1293	0.1125	-0.05351	0.7409	0.1213	0.3366
ENSG00000101361.17	3.551e-05	4.150e-02	-	-	4.677e-04	9.748e-01	2.101e-02	2.821e-01	4.528e-02	1.231e-01	4.350e-02	3.330e-01	0.02433	0.1959	0.007545	0.7367	0.1497	0.0002782	0.1028	0.002657
ENSG00000101363.12	5.211e-06	9.869e-01	-	-	3.107e-02	1.445e-01	3.805e-02	1.732e-01	6.304e-02	9.511e-02	7.899e-03	8.943e-01	0.03209	0.2731	0.06516	0.0379	-0.01765	0.7649	-0.03975	0.4026
ENSG00000101365.21	9.577e-06	1.206e-01	-	-	-0.004252	7.125e-01	-0.01171	4.315e-01	-0.01126	6.258e-01	-0.02145	5.496e-01	-0.02102	0.1395	-0.05012	0.004135	-0.01315	0.6925	0.03108	0.2523
ENSG00000101367.9	-1.098e-05	9.842e-01	-	-	6.425e-03	5.467e-01	-0.06332	4.415e-06	-0.04359	1.693e-02	-0.1178	5.019e-06	-0.02316	0.09162	0.01488	0.2835	-0.02584	0.3118	-0.097	1.006e-05
ENSG00000101384.12	-3.535e-05	9.480e-01	-	-	-0.01503	5.923e-01	-0.01182	7.537e-01	-0.04807	3.817e-01	-0.06245	4.737e-01	-0.04428	0.2166	-0.1111	0.007948	-0.02098	0.7966	0.01295	0.8397
ENSG00000101391.21	1.283e-05	5.484e-01	-	-	5.087e-04	9.636e-01	-0.05262	5.619e-04	-0.07482	5.567e-04	-0.08233	1.772e-02	-0.05455	0.0001571	-0.06927	4.33e-05	-0.06682	0.04166	-0.00237	0.9278
ENSG00000101400.6	2.909e-05	4.942e-01	-	-	1.328e-01	8.447e-03	1.901e-01	6.748e-03	3.567e-02	7.258e-01	3.016e-01	4.269e-02	0.1494	0.03182	0.07845	0.3393	0.228	0.1354	0.2452	0.03812
ENSG00000101407.13	3.279e-05	1.407e-07	-0.03143	2.563e-01	2.455e-02	3.132e-02	4.251e-02	2.983e-03	3.219e-02	1.419e-01	7.355e-02	3.188e-02	0.01792	0.1947	0.0313	0.05651	-0.01108	0.7375	0.02634	0.3102
ENSG00000101412.13	-6.334e-05	7.736e-01	-	-	7.840e-02	1.163e-01	2.031e-01	3.752e-04	2.435e-01	1.082e-02	2.779e-01	2.605e-02	0.2907	2.102e-06	0.2837	2.264e-05	0.3313	0.0168	0.0921	0.3491
ENSG00000101413.12	-2.144e-05	4.152e-02	-	-	-0.0169	3.560e-01	-0.1902	7.361e-16	-0.1881	5.582e-08	-0.1914	5.228e-04	-0.1295	2.224e-07	-0.1366	1.637e-07	-0.1861	0.0001792	-0.1801	6.728e-06
ENSG00000101417.12	-2.448e-05	1.271e-02	-	-	-0.001991	8.866e-01	2.306e-02	2.192e-01	3.885e-02	1.391e-01	2.239e-02	5.568e-01	0.01702	0.3371	0.03337	0.1105	-0.01331	0.7218	-0.04796	0.09181
ENSG00000101421.4	-4.177e-05	8.817e-01	-	-	-0.04243	1.132e-01	-0.103	2.392e-03	9.551e-03	8.465e-01	-0.1691	1.864e-02	-0.03048	0.3519	-0.005653	0.8882	0.02382	0.7248	-0.03571	0.537
ENSG00000101425.14	2.662e-05	9.581e-01	-	-	1.894e-01	5.467e-02	3.282e-01	7.377e-03	4.887e-01	4.316e-03	-0.6493	1.417e-02	0.3266	0.004729	0.1833	0.1618	-0.03454	0.8902	0.4056	0.05854
ENSG00000101439.9	3.576e-06	9.989e-01	-	-	1.885e-02	6.433e-01	-0.07447	1.274e-01	-0.1007	1.748e-01	-0.07098	5.356e-01	-0.06156	0.2263	-0.1489	0.004716	-0.1603	0.1336	-0.3796	6.807e-06
ENSG00000101442.10	2.404e-05	9.442e-01	-	-	5.366e-03	7.588e-01	2.987e-02	1.633e-01	1.298e-02	6.713e-01	-0.01008	8.262e-01	-0.03319	0.09148	-0.05024	0.03282	-0.06474	0.1422	0.02479	0.4982
ENSG00000101444.13	1.235e-05	9.840e-01	-	-	1.311e-02	6.113e-01	-0.02699	4.040e-01	-0.02363	6.113e-01	9.804e-02	1.536e-01	-0.04874	0.09705	-0.02597	0.4521	-0.01129	0.8613	-0.09069	0.09216
ENSG00000101445.10	3.011e-05	9.489e-01	-	-	7.268e-02	8.600e-04	8.139e-02	2.163e-03	1.277e-01	1.395e-03	2.009e-01	4.459e-04	0.03525	0.1496	0.03787	0.1777	0.05384	0.3146	0.09034	0.04867
ENSG00000101447.15	4.355e-05	7.434e-01	-	-	5.032e-02	2.867e-01	-0.01271	8.358e-01	-0.03705	6.712e-01	1.200e-01	3.713e-01	0.1055	0.07985	0.1082	0.1063	0.1851	0.1483	-0.02423	0.8243
ENSG00000101448.13	-5.866e-05	9.479e-01	-	-	-0.003254	9.874e-01	-0.6565	1.066e-02	-0.5224	2.284e-01	8.971e-03	9.890e-01	-0.4049	0.1226	-0.6022	0.03264	-0.4899	0.4332	0.1863	0.7113
ENSG00000101452.15	2.040e-06	8.397e-01	-	-	7.365e-03	5.952e-01	4.147e-02	1.646e-02	-0.008492	7.507e-01	4.162e-02	2.943e-01	0.05801	0.001182	0.03823	0.07137	0.0259	0.523	0.07341	0.02013
ENSG00000101457.13	2.547e-05	9.362e-01	-	-	1.531e-02	6.566e-01	1.312e-02	7.764e-01	-0.01939	7.852e-01	2.941e-02	7.841e-01	-0.03542	0.4541	-0.08455	0.1209	0.1685	0.09765	-0.08592	0.3142
ENSG00000101460.13	-3.293e-05	6.227e-01	-	-	3.836e-02	4.421e-01	1.908e-01	1.755e-03	3.696e-01	4.742e-05	2.157e-01	1.305e-01	0.2273	0.000118	0.1691	0.01909	0.1306	0.3446	0.2801	0.01021
ENSG00000101464.10	-7.55e-05	7.680e-06	-	-	1.506e-02	4.810e-01	-0.02622	3.264e-01	3.899e-02	3.250e-01	-0.001579	9.794e-01	0.04051	0.1083	0.04091	0.1823	-0.08065	0.1961	0.02163	0.6487
ENSG00000101470.10	-2.017e-05	8.820e-01	-	-	-0.01296	8.905e-01	-0.2567	3.185e-02	-0.2096	2.111e-01	-1.261	5.375e-06	0.04298	0.7114	0.08558	0.5131	-0.3483	0.1373	-0.7664	0.0002335
ENSG00000101473.17	2.383e-05	3.736e-03	-	-	3.572e-02	9.213e-03	9.404e-02	3.629e-07	7.653e-02	2.018e-03	1.243e-01	1.440e-03	0.07153	2.266e-05	0.07355	0.0001169	0.05833	0.128	0.1202	0.0001514
ENSG00000101474.12	2.081e-05	9.519e-01	-	-	5.949e-02	3.124e-02	2.813e-02	4.233e-01	1.053e-01	4.261e-02	6.250e-02	4.316e-01	0.04199	0.2369	0.02622	0.5139	0.1934	0.0193	0.1928	0.002815
ENSG00000101489.20	-0.0003148	7.175e-01	-	-	5.988e-02	7.729e-01	-0.6507	2.602e-02	3.026e-02	9.419e-01	2.943e-02	9.658e-01	-0.2553	0.3263	-0.2616	0.3865	0.1392	0.826	-0.1116	0.8406
ENSG00000101493.11	3.551e-05	1.033e-01	-	-	6.366e-02	9.415e-04	1.555e-01	1.028e-11	1.230e-01	3.518e-04	2.659e-01	3.010e-07	0.1013	6.464e-06	0.08469	0.002377	0.1003	0.03513	0.2064	1.108e-06
ENSG00000101542.10	2.547e-05	9.599e-01	-	-	1.112e-02	9.300e-01	-0.235	1.726e-01	-0.1328	5.960e-01	2.141e-01	5.866e-01	-0.2085	0.1857	-0.1778	0.333	-0.2203	0.582	-0.2055	0.5243
ENSG00000101544.9	1.993e-05	9.588e-01	-	-	6.711e-03	6.568e-01	-0.02146	2.634e-01	-0.02812	3.111e-01	7.344e-03	8.556e-01	-0.01412	0.4218	-0.02527	0.2254	0.01645	0.6762	-0.03021	0.3381
ENSG00000101546.13	2.100e-05	7.720e-02	-	-	-0.002362	8.927e-01	2.862e-02	2.307e-01	-0.02752	4.292e-01	3.147e-02	5.563e-01	0.01629	0.4662	0.004865	0.8546	-0.0429	0.4158	0.08212	0.05766
ENSG00000101557.15	-1.214e-05	5.892e-01	-	-	-0.03954	4.292e-02	-0.1121	4.232e-06	-0.08014	2.674e-02	-0.002457	9.641e-01	-0.07136	0.001378	-0.09567	0.0002359	-0.1041	0.04072	-0.09252	0.03225
ENSG00000101558.13	1.949e-05	2.562e-01	-	-	1.972e-02	1.941e-01	6.664e-02	1.762e-03	5.845e-02	5.412e-02	1.074e-01	2.741e-02	0.06083	0.001332	0.04704	0.03381	0.1468	0.002116	0.09524	0.008843
ENSG00000101574.15	1.978e-05	8.480e-03	-	-	1.372e-02	3.819e-01	6.151e-02	2.607e-03	-0.01236	6.796e-01	9.390e-02	3.792e-02	0.007618	0.7075	-0.009192	0.7005	0.07638	0.08754	0.1053	0.002497
ENSG00000101577.9	5.925e-05	8.856e-01	-	-	-0.01281	6.104e-01	3.004e-02	3.559e-01	5.849e-02	1.959e-01	8.481e-02	2.358e-01	0.05135	0.09782	0.04065	0.2362	-0.06443	0.3445	-0.009332	0.8676
ENSG00000101596.15	-1.058e-05	6.459e-01	-	-	3.242e-02	1.133e-01	5.738e-02	2.173e-02	5.320e-02	1.498e-01	8.561e-02	1.185e-01	0.009398	0.6815	0.001115	0.9683	-0.04747	0.3804	0.0823	0.04665
ENSG00000101605.12	-4.49e-05	3.142e-01	-	-	9.995e-02	7.143e-03	1.612e-01	9.226e-04	2.224e-01	2.120e-03	1.635e-01	1.197e-01	0.1177	0.01782	0.1292	0.0223	0.2831	0.008741	0.211	0.008143
ENSG00000101608.12	6.786e-05	1.935e-03	-	-	7.346e-02	3.191e-04	-0.003323	8.949e-01	-0.001178	9.749e-01	-0.005808	9.223e-01	0.02159	0.3331	0.01031	0.7052	-0.009039	0.8742	-0.08701	0.06166
ENSG00000101624.11	-9.549e-06	5.343e-01	-	-	-0.00184	9.223e-01	6.641e-03	7.717e-01	2.107e-02	5.416e-01	2.722e-02	5.858e-01	-0.004095	0.8488	0.02694	0.281	0.03232	0.513	0.05355	0.1773
ENSG00000101638.13	-4.282e-05	9.504e-01	-	-	-0.09035	5.127e-01	-0.7635	1.339e-05	-0.435	9.104e-02	-0.3034	4.648e-01	-0.5031	0.003999	-0.595	0.001769	-0.486	0.2178	-0.2396	0.453
ENSG00000101639.18	-6.041e-05	5.046e-03	-	-	-0.07182	1.070e-04	-0.08113	6.747e-04	-0.1296	8.382e-05	-0.0837	1.036e-01	-0.08812	0.0001152	-0.07754	0.00325	-0.02937	0.546	-0.03954	0.3213
ENSG00000101654.17	6.916e-06	2.740e-01	-	-	-0.002748	8.427e-01	-0.01697	3.325e-01	-0.01684	5.026e-01	-0.0329	3.903e-01	0.00308	0.8486	-0.02096	0.2661	-0.006751	0.8504	-0.0226	0.4372
ENSG00000101665.9	-2.117e-06	9.956e-01	-	-	4.406e-02	1.572e-01	9.970e-02	1.628e-02	1.051e-01	8.151e-02	6.923e-02	4.380e-01	0.02156	0.5872	0.03529	0.4349	-0.0656	0.4467	0.1721	0.01627
ENSG00000101670.12	-1.205e-05	9.889e-01	-	-	-0.2534	1.654e-01	-0.7991	4.615e-04	-0.4537	1.504e-01	-0.5542	3.074e-01	-0.5235	0.01482	-0.4832	0.03302	-0.4979	0.312	-0.5209	0.2221
ENSG00000101680.15	8.803e-05	9.205e-01	-	-	-0.1859	4.164e-01	-0.4619	9.034e-02	-0.1065	8.399e-01	3.750e-01	6.527e-01	-0.1242	0.6968	-0.2214	0.5415	-0.02343	0.9738	0.1613	0.8034
ENSG00000101695.9	-1.881e-05	9.702e-01	-	-	5.290e-03	8.085e-01	1.678e-02	5.482e-01	4.275e-02	3.285e-01	1.195e-01	7.007e-02	0.03104	0.2586	0.0006812	0.9836	-0.02694	0.6725	0.1184	0.02425
ENSG00000101745.17	-1.849e-05	3.999e-01	-	-	-0.01942	3.079e-01	4.659e-02	3.447e-02	5.719e-02	8.235e-02	7.393e-02	1.602e-01	0.0182	0.3992	0.008819	0.7419	0.02283	0.6369	0.1098	0.005872
ENSG00000101751.10	-2.202e-05	9.591e-01	-	-	-0.01065	6.316e-01	-0.04707	8.255e-02	-0.09921	1.017e-02	-0.03578	5.407e-01	-0.0195	0.4595	-0.06222	0.04938	0.1018	0.06692	-0.004898	0.9144
ENSG00000101752.11	-4.068e-05	9.393e-01	-	-	-0.04108	5.606e-03	-0.08703	2.716e-08	-0.08269	9.286e-04	-0.07647	5.031e-02	-0.1195	1.988e-13	-0.1124	1.17e-09	-0.067	0.07385	-0.0419	0.1498
ENSG00000101773.19	-6.425e-05	8.810e-01	-	-	-0.07957	1.314e-02	-0.04985	2.198e-01	-0.05762	2.996e-01	-0.005227	9.510e-01	-0.002398	0.948	0.001314	0.9786	0.03617	0.6436	-0.03083	0.637
ENSG00000101782.15	-3.894e-05	8.070e-01	-	-	-0.2429	1.637e-05	-0.373	2.219e-06	-0.371	7.138e-04	-0.3342	5.100e-02	-0.2428	0.001059	-0.1898	0.01702	-0.3135	0.04569	-0.3267	0.01106
ENSG00000101811.13	1.578e-05	2.150e-01	-	-	2.131e-02	1.736e-01	9.632e-02	3.539e-06	1.341e-01	1.011e-06	1.898e-01	2.189e-05	0.1231	3.221e-10	0.108	3.734e-06	0.1385	0.000561	0.2147	6.603e-11
ENSG00000101825.8	-0.0001544	8.251e-01	-	-	-0.2333	2.306e-01	-0.7996	9.935e-04	-0.8636	2.311e-02	-0.9077	1.328e-01	-0.6069	0.00699	-0.5217	0.03704	-0.8728	0.1192	-0.119	0.8018
ENSG00000101842.13	-4.743e-05	9.419e-01	-	-	2.019e-02	6.032e-01	9.403e-02	5.195e-02	1.531e-01	3.659e-02	9.309e-02	4.013e-01	0.1672	0.0001421	0.1688	0.001422	0.2576	0.01315	0.04546	0.6091
ENSG00000101843.19	4.371e-05	3.564e-09	-	-	2.749e-02	1.352e-01	8.847e-03	7.036e-01	2.640e-02	4.618e-01	-0.001499	9.787e-01	0.03791	0.1013	0.02368	0.36	0.04378	0.3927	-0.06137	0.1558
ENSG00000101844.18	3.503e-05	3.958e-03	-	-	3.447e-02	4.158e-02	3.621e-02	6.126e-02	5.454e-02	6.010e-02	4.009e-02	3.700e-01	0.03555	0.07476	0.0369	0.1178	0.01489	0.7349	-0.05133	0.1623
ENSG00000101846.7	-2.728e-05	9.606e-01	-	-	7.372e-02	8.896e-03	5.863e-02	1.354e-01	1.561e-01	1.553e-03	1.690e-01	3.771e-02	0.06285	0.05656	0.06041	0.1076	0.1548	0.04775	0.06067	0.296
ENSG00000101849.17	2.537e-05	1.437e-01	-	-	3.241e-02	3.691e-02	6.406e-02	4.750e-04	9.048e-02	1.084e-03	5.092e-02	2.083e-01	0.06117	0.0005801	0.0341	0.1037	0.1013	0.008734	0.01798	0.5932
ENSG00000101856.10	-1.762e-05	9.446e-01	-	-	-0.04622	2.185e-01	-0.0826	9.375e-02	-0.04886	5.124e-01	-0.1654	1.354e-01	-0.0219	0.6593	0.04933	0.351	-0.002931	0.9786	-0.2869	0.0009609
ENSG00000101868.11	4.501e-06	9.899e-01	-	-	-0.04352	2.100e-02	-0.1076	3.313e-05	-0.06823	7.285e-02	-0.1405	1.873e-02	-0.06952	0.003753	-0.02366	0.4676	0.01767	0.7592	-0.07272	0.1034
ENSG00000101871.15	-8.44e-05	8.171e-01	-	-	-0.06844	4.426e-01	-0.3315	5.274e-03	-0.08787	6.264e-01	-0.8276	8.245e-03	-0.1702	0.1501	-0.1268	0.3366	-0.09751	0.7205	-0.398	0.09351
ENSG00000101882.10	-3.287e-05	5.314e-04	-	-	2.401e-02	1.622e-01	4.273e-02	6.066e-02	1.345e-01	3.954e-05	4.723e-03	9.148e-01	0.04055	0.04663	0.06526	0.003039	0.1088	0.01093	0.1	0.01285
ENSG00000101888.11	-4.226e-05	9.004e-01	-	-	-0.09252	7.652e-06	-0.1831	1.334e-12	-0.2043	9.325e-08	-0.1408	1.485e-02	-0.1892	1.42e-14	-0.1845	4.023e-10	-0.1452	0.01146	-0.1639	0.0003094
ENSG00000101898.6	6.909e-05	8.322e-01	-	-	4.733e-02	2.240e-01	1.359e-01	5.183e-03	6.970e-02	3.419e-01	1.886e-01	9.863e-02	0.1477	0.001344	0.1348	0.01432	0.04135	0.7154	0.1134	0.2026
ENSG00000101901.12	-1.303e-05	1.716e-02	-	-	-0.01568	2.039e-01	-0.0463	2.883e-03	-0.05047	2.541e-02	-0.0854	1.137e-02	-0.01841	0.2392	-0.01622	0.3598	0.009315	0.7664	-0.009267	0.7137
ENSG00000101911.12	-2.238e-05	9.019e-02	-	-	-0.01863	4.138e-01	-0.08754	2.683e-03	-0.1042	1.037e-02	-0.01921	7.668e-01	-0.04912	0.06911	-0.12	0.0001692	-0.09609	0.1191	-0.04426	0.3747
ENSG00000101916.11	2.984e-05	9.663e-01	-	-	8.795e-03	6.749e-01	1.566e-01	3.481e-08	9.612e-02	1.846e-02	2.400e-01	7.791e-05	0.1313	4.408e-06	0.09502	0.003831	0.07402	0.2288	0.185	0.000112
ENSG00000101928.13	-8.73e-06	9.368e-01	-	-	-0.1145	3.256e-03	-0.2404	6.989e-06	-0.2011	7.554e-03	-0.2081	8.032e-02	-0.1549	0.002192	-0.1518	0.009834	-0.157	0.1626	-0.2243	0.0136
ENSG00000101935.10	-4.344e-05	7.863e-07	-	-	-0.003034	8.389e-01	-0.03861	3.836e-02	7.952e-03	7.742e-01	2.233e-02	6.122e-01	0.007164	0.6938	0.01761	0.4276	0.02184	0.6113	0.04274	0.2113
ENSG00000101940.18	-2.837e-05	9.216e-01	-	-	-0.03116	1.567e-01	-0.03608	1.728e-01	-0.119	1.648e-03	-0.09511	1.106e-01	-0.04556	0.0917	-0.02035	0.4882	-0.02432	0.6663	0.0835	0.06691
ENSG00000101945.16	-4.839e-06	9.867e-01	-	-	2.207e-02	2.479e-01	-0.04917	3.934e-02	1.298e-02	7.179e-01	6.677e-03	8.989e-01	-0.02453	0.2826	-0.009473	0.7322	-0.02742	0.6043	-0.04294	0.2989
ENSG00000101966.12	-1.967e-05	2.025e-01	-	-	-0.01882	1.860e-01	-0.05044	2.874e-03	-0.05703	3.169e-02	-0.04608	2.602e-01	-0.03958	0.01424	-0.02599	0.211	-0.01143	0.7706	-0.05412	0.09205
ENSG00000101972.18	-2.498e-05	9.641e-01	-	-	-0.0261	1.788e-01	-0.01153	6.190e-01	2.649e-02	4.359e-01	6.150e-02	2.462e-01	-0.04737	0.02607	-0.05553	0.0383	0.03053	0.5449	0.00396	0.92
ENSG00000101974.14	-2.047e-06	9.966e-01	-	-	8.472e-03	5.481e-01	6.793e-02	7.940e-05	4.076e-02	1.170e-01	7.921e-02	3.453e-02	0.03012	0.05749	0.03446	0.05838	-0.002284	0.9534	0.1278	1.629e-05
ENSG00000101977.21	-1.512e-05	9.511e-01	-	-	8.107e-02	8.704e-02	1.197e-01	4.851e-02	1.412e-01	1.158e-01	1.123e-01	3.928e-01	0.01706	0.7633	-0.01907	0.7814	-0.04684	0.7325	0.3185	0.003463
ENSG00000101986.12	1.457e-05	9.743e-01	-	-	2.385e-02	3.149e-01	7.738e-02	6.791e-03	1.074e-01	8.453e-03	2.292e-01	1.506e-04	0.01296	0.6553	-0.003553	0.9185	0.1139	0.05009	0.1092	0.02293
ENSG00000101997.13	-9.728e-06	9.789e-01	-	-	-0.01845	2.833e-01	2.147e-03	9.219e-01	-0.03713	2.552e-01	1.444e-01	2.115e-03	-0.03303	0.1166	-0.1068	2.729e-05	0.007651	0.8706	0.0647	0.0667
ENSG00000102001.12	1.105e-04	5.028e-01	-	-	8.473e-02	2.236e-01	5.760e-02	5.411e-01	2.503e-01	8.542e-02	1.218e-01	5.785e-01	0.1089	0.2391	0.1516	0.1651	0.1345	0.5421	0.2996	0.07849
ENSG00000102003.10	-6.272e-06	9.770e-01	-	-	-0.005936	9.160e-01	1.259e-01	6.883e-02	9.387e-02	3.509e-01	8.968e-02	5.629e-01	0.09453	0.14	-0.04523	0.5695	0.05472	0.7149	0.2834	0.02986
ENSG00000102007.11	-8.482e-05	5.359e-02	-	-	6.598e-02	8.144e-02	2.073e-03	9.695e-01	9.561e-02	2.305e-01	-0.03696	7.611e-01	0.09243	0.0601	0.09021	0.09719	0.2276	0.05095	0.05464	0.5529
ENSG00000102010.15	8.193e-07	9.901e-01	-	-	1.297e-01	7.487e-03	1.155e-01	6.998e-02	2.738e-01	3.392e-03	3.753e-01	1.087e-02	0.1641	0.018	0.1402	0.06287	0.1807	0.2209	0.5236	9.078e-06
ENSG00000102024.18	3.328e-05	8.467e-01	-	-	-0.1215	1.249e-01	-0.1782	8.119e-02	-0.2212	1.562e-01	-0.3491	1.613e-01	-0.1032	0.2997	-0.08496	0.4739	-0.06414	0.7841	-0.3616	0.0636
ENSG00000102030.16	-4.641e-05	2.117e-04	-0.02806	2.507e-01	-0.03485	1.140e-01	-0.05534	3.872e-02	-0.07851	4.946e-02	-0.05713	3.518e-01	-0.1062	5.445e-05	-0.1137	0.000132	-0.06794	0.244	0.09475	0.06477
ENSG00000102032.13	-5.145e-05	8.816e-01	-	-	-0.01279	5.771e-01	-0.1432	7.077e-06	-0.104	1.533e-02	-0.08218	2.306e-01	-0.1315	9.716e-06	-0.1332	0.0001027	-0.1143	0.07662	-0.04914	0.3236
ENSG00000102034.16	1.937e-05	9.633e-01	-	-	4.894e-02	1.083e-02	3.729e-02	1.008e-01	5.551e-02	1.095e-01	5.967e-02	2.851e-01	0.07339	0.0009888	0.08806	0.001203	0.03259	0.5147	-0.05521	0.1843
ENSG00000102038.15	5.581e-05	8.996e-01	-	-	1.204e-02	8.896e-01	1.250e-01	2.343e-01	1.203e-01	4.797e-01	1.471e-01	5.476e-01	0.1844	0.06082	0.1889	0.1204	-0.0378	0.8831	-0.3272	0.1127
ENSG00000102043.16	2.195e-06	9.929e-01	-	-	2.914e-02	1.150e-01	3.374e-02	1.764e-01	5.194e-02	1.288e-01	3.786e-02	4.692e-01	0.05641	0.01351	0.07457	0.006841	0.03378	0.5406	0.06391	0.1237
ENSG00000102048.16	9.118e-05	8.650e-01	-	-	7.679e-02	4.040e-01	1.656e-01	1.429e-01	-0.08261	6.365e-01	3.530e-01	1.818e-01	0.1327	0.2346	0.1944	0.1438	-0.2527	0.3674	0.1012	0.63
ENSG00000102053.12	9.516e-05	3.703e-01	-	-	7.456e-02	9.880e-02	1.471e-01	1.146e-02	1.509e-01	1.042e-01	1.208e-01	3.806e-01	0.1641	0.002278	0.1135	0.0787	0.221	0.1082	-0.01925	0.8603
ENSG00000102054.17	1.300e-05	9.772e-01	-	-	5.413e-03	5.701e-01	-0.02489	5.166e-02	1.060e-02	5.474e-01	-0.002449	9.329e-01	-0.006503	0.582	-0.01744	0.2204	0.01418	0.602	-0.01189	0.5933
ENSG00000102057.10	7.106e-06	9.792e-01	-	-	1.311e-02	8.465e-01	-0.05328	5.413e-01	2.642e-02	8.406e-01	-0.05529	7.900e-01	0.02597	0.7618	0.1773	0.07075	0.2286	0.218	-0.004181	0.9783
ENSG00000102078.16	-3.131e-05	5.022e-02	-	-	4.348e-02	3.953e-02	4.147e-02	1.251e-01	1.597e-02	6.828e-01	-0.03497	5.762e-01	0.06327	0.01154	0.03492	0.2581	0.00763	0.9004	0.0006482	0.9895
ENSG00000102081.14	-7.519e-05	7.437e-05	-	-	-0.02516	9.607e-02	-0.1584	7.573e-18	-0.1462	3.790e-08	-0.1801	5.305e-06	-0.1364	4.434e-15	-0.166	6.261e-12	-0.1464	0.0001149	-0.04698	0.1297
ENSG00000102096.9	1.200e-05	9.783e-01	-	-	4.293e-02	5.955e-02	7.201e-03	7.768e-01	-0.01727	6.331e-01	1.180e-01	2.749e-02	0.02562	0.2893	0.001253	0.9656	-0.0765	0.1449	-0.06997	0.09583
ENSG00000102098.19	1.340e-05	9.588e-01	-	-	-0.0192	6.193e-01	-0.07851	1.154e-01	-0.1068	1.448e-01	7.524e-02	4.855e-01	-0.02847	0.5517	-0.05513	0.3397	0.01043	0.9222	-0.1019	0.2567
ENSG00000102100.16	5.617e-06	9.857e-01	-	-	1.993e-02	3.016e-01	1.582e-02	4.959e-01	1.018e-01	3.263e-03	1.174e-01	2.593e-02	0.03388	0.1766	0.04605	0.06922	0.0572	0.2676	0.02189	0.6031
ENSG00000102103.16	8.756e-06	2.454e-01	-	-	2.101e-02	2.088e-01	-0.02588	2.154e-01	-0.01816	5.172e-01	-0.06435	1.453e-01	0.006399	0.7669	0.0306	0.178	0.08959	0.03709	-0.04252	0.2117
ENSG00000102109.9	1.962e-06	9.955e-01	-	-	1.056e-01	3.837e-01	-0.1294	3.179e-01	-0.1176	5.521e-01	-0.2056	4.847e-01	0.05759	0.6501	0.2077	0.1316	0.09556	0.727	0.08957	0.7125
ENSG00000102119.11	3.485e-06	9.901e-01	-	-	-0.00461	8.474e-01	3.751e-02	2.191e-01	6.943e-02	1.229e-01	5.165e-02	4.709e-01	0.06088	0.0381	0.01561	0.6702	0.01899	0.7905	0.06853	0.2126
ENSG00000102125.16	2.887e-05	9.434e-01	-	-	1.078e-03	9.476e-01	9.161e-02	1.506e-05	1.066e-01	9.257e-04	8.630e-02	6.622e-02	0.06132	0.001408	0.03427	0.1318	0.05921	0.2036	0.1933	1.377e-07
ENSG00000102128.8	5.399e-05	7.598e-01	-	-	-0.01878	7.969e-01	-0.05965	5.393e-01	-0.1425	3.264e-01	-0.1786	4.296e-01	-0.01966	0.8278	0.09046	0.3857	0.04364	0.841	-0.1668	0.3463
ENSG00000102144.15	1.746e-05	9.789e-01	-	-	2.641e-02	2.339e-02	5.810e-02	2.494e-04	4.453e-02	4.107e-02	1.384e-02	6.831e-01	0.06234	9.072e-06	0.06538	8.241e-05	0.08251	0.0214	0.07383	0.007474
ENSG00000102145.15	-4.334e-05	9.061e-01	-	-	-0.1299	4.526e-02	-0.06851	3.906e-01	-0.06371	5.939e-01	-0.2208	2.346e-01	0.02884	0.7204	0.1639	0.06741	0.1796	0.2985	0.06067	0.6632
ENSG00000102158.19	-1.254e-05	9.806e-01	-	-	-0.005072	7.068e-01	-0.02294	1.708e-01	-0.05013	4.094e-02	-0.05047	1.851e-01	-0.04696	0.001884	-0.03557	0.06567	-0.04052	0.3005	-0.0375	0.1995
ENSG00000102172.16	7.813e-06	2.643e-01	-	-	9.974e-03	5.438e-01	-0.04512	2.831e-02	-0.02834	3.431e-01	2.346e-02	6.253e-01	-0.03949	0.04257	-0.06886	0.003571	-0.0181	0.6821	-0.06232	0.06998
ENSG00000102174.9	-2.128e-05	9.147e-01	-	-	-0.0354	6.358e-01	-0.1399	1.301e-01	-0.1425	2.929e-01	-0.01597	9.376e-01	-0.2431	0.004788	-0.1416	0.184	0.2187	0.2507	-0.1981	0.2161
ENSG00000102178.13	1.658e-05	9.678e-01	-	-	2.553e-02	2.427e-01	9.274e-02	4.753e-04	1.265e-01	1.276e-03	1.435e-01	1.977e-02	0.109	1.153e-05	0.1338	4.976e-06	0.128	0.02972	0.03657	0.438
ENSG00000102181.21	4.627e-06	9.908e-01	4.327e-02	9.336e-02	-0.04625	7.244e-03	-0.1213	1.237e-07	-0.1505	3.658e-06	-0.133	1.001e-02	-0.1238	1.939e-08	-0.1682	1.351e-11	-0.0706	0.1528	-0.0772	0.04977
ENSG00000102189.17	-3.088e-05	1.141e-01	-	-	-0.03866	2.092e-02	-0.02474	2.628e-01	-0.06759	3.089e-02	-0.02398	6.278e-01	-0.03202	0.1044	-0.01769	0.4899	0.04235	0.3517	-0.03594	0.3373
ENSG00000102218.6	-1.617e-05	2.951e-01	-	-	6.864e-03	6.133e-01	2.128e-02	1.905e-01	-0.0005135	9.836e-01	5.055e-02	1.773e-01	0.007036	0.65	0.005465	0.7722	0.01718	0.6548	0.06336	0.03303
ENSG00000102221.14	4.970e-05	9.734e-01	-	-	2.032e-02	7.029e-01	2.663e-01	1.244e-04	2.441e-01	1.141e-02	1.152e-01	3.733e-01	0.2291	0.0007559	0.1559	0.03377	0.2435	0.05917	0.1083	0.3085
ENSG00000102225.16	-2.878e-05	3.536e-03	-	-	3.752e-02	2.871e-02	1.518e-01	4.078e-14	1.030e-01	1.032e-03	6.189e-02	1.828e-01	0.1363	1.506e-12	0.1143	2.53e-06	0.1879	0.0001276	0.179	1.011e-06
ENSG00000102226.10	3.382e-05	9.129e-01	-	-	3.416e-02	1.140e-01	9.331e-03	7.390e-01	4.371e-02	2.850e-01	5.309e-02	4.159e-01	-0.001993	0.9394	0.003787	0.8993	0.09142	0.1433	0.03271	0.5053
ENSG00000102230.14	2.243e-05	8.530e-01	-	-	-0.1274	5.995e-02	-0.2585	4.651e-03	-0.1154	3.937e-01	-0.2943	1.641e-01	-0.05712	0.5319	-0.007766	0.9352	0.009635	0.9634	-0.6036	0.0002494
ENSG00000102241.12	-3.054e-05	1.499e-01	-	-	-0.04229	2.401e-02	-0.1054	9.539e-06	-0.08323	1.381e-02	-0.08513	1.261e-01	-0.1084	2.047e-06	-0.106	0.0001037	-0.04489	0.3742	-0.06636	0.1035
ENSG00000102245.8	-2.185e-05	9.472e-01	-	-	5.230e-02	1.387e-01	1.470e-02	7.607e-01	6.980e-02	3.164e-01	-0.05477	6.158e-01	0.05585	0.1875	0.06501	0.2173	0.06749	0.5232	-0.1547	0.07515
ENSG00000102265.12	-4.201e-05	9.101e-01	-	-	6.900e-02	9.160e-02	-0.08452	1.142e-01	1.598e-01	2.706e-02	-0.1476	1.551e-01	0.06492	0.2005	0.09951	0.07418	0.4361	1.561e-05	-0.1402	0.1015
ENSG00000102271.14	6.490e-05	8.735e-01	-	-	-0.02482	8.529e-01	9.188e-02	5.644e-01	-0.2677	2.807e-01	3.474e-02	9.263e-01	-0.03183	0.844	-0.406	0.03419	0.3424	0.3563	0.3817	0.1931
ENSG00000102287.19	-0.0002081	7.412e-01	-	-	-0.06497	6.972e-01	-0.4138	6.097e-02	-0.1031	7.506e-01	-1.123	6.424e-02	-0.363	0.09083	-0.2793	0.2429	0.3313	0.5117	-0.4456	0.3586
ENSG00000102309.15	2.445e-05	9.443e-01	-	-	3.692e-02	1.440e-01	-0.01656	6.189e-01	5.246e-04	9.918e-01	-0.09692	2.199e-01	-0.03307	0.3395	-0.02326	0.5587	-0.06203	0.4132	-0.04241	0.4924
ENSG00000102312.22	-2.557e-05	8.995e-01	-	-	2.216e-02	5.838e-01	1.258e-01	1.561e-02	1.572e-01	4.746e-02	4.888e-02	6.846e-01	0.1068	0.03374	0.06436	0.2732	0.1518	0.192	0.07293	0.4388
ENSG00000102316.17	1.407e-05	9.740e-01	-	-	-0.02771	7.079e-02	5.857e-03	7.777e-01	2.119e-02	5.031e-01	4.650e-02	3.107e-01	-0.04343	0.02384	-0.03799	0.09063	0.06121	0.1991	0.002163	0.9519
ENSG00000102317.18	1.915e-05	9.789e-01	-	-	-0.03819	3.563e-02	-0.05668	8.932e-03	-0.1249	1.269e-04	-0.1152	2.669e-02	-0.04229	0.0338	-0.07144	0.003588	-0.08735	0.07042	0.01099	0.7717
ENSG00000102349.18	3.294e-05	9.445e-01	-	-	-0.0005023	9.905e-01	1.002e-01	5.832e-02	2.551e-01	1.403e-03	8.445e-02	4.920e-01	0.1272	0.01331	0.08615	0.1396	0.2781	0.01813	0.05835	0.5447
ENSG00000102362.15	-7.641e-05	5.987e-01	-	-	-0.09242	1.365e-01	-0.2185	7.234e-03	-0.08432	4.838e-01	-0.446	1.644e-02	-0.1039	0.2201	0.03559	0.6924	0.05016	0.778	-0.3967	0.007641
ENSG00000102383.14	-8.666e-05	8.297e-01	-	-	-0.02257	7.168e-01	3.004e-02	7.379e-01	2.979e-02	8.315e-01	1.464e-01	4.881e-01	0.03426	0.659	0.0633	0.5348	-0.06244	0.7605	0.01767	0.9173
ENSG00000102384.13	-5.945e-05	7.280e-01	-	-	-0.1667	2.632e-03	-0.3978	4.205e-09	-0.3457	5.005e-04	-0.3531	1.940e-02	-0.2095	0.001728	-0.2153	0.004769	-0.1561	0.2988	-0.1662	0.1574
ENSG00000102385.12	-3.853e-05	8.578e-01	-	-	-0.117	2.851e-01	-0.1086	4.427e-01	-0.2613	2.135e-01	-0.777	1.733e-02	-0.1257	0.3242	-0.02633	0.861	-0.4411	0.1537	0.3673	0.1463
ENSG00000102390.11	-3.372e-05	9.100e-01	-	-	4.825e-02	5.627e-02	-0.05289	1.086e-01	-0.04003	4.154e-01	-0.2119	3.766e-03	-0.03737	0.2457	-0.007491	0.8499	-0.01501	0.8324	-0.2427	9.469e-06
ENSG00000102393.11	7.254e-06	9.884e-01	-	-	-0.01369	5.481e-01	4.660e-02	1.951e-01	-0.02797	5.450e-01	-0.1074	1.399e-01	-0.001221	0.9685	0.05846	0.1908	0.01704	0.8112	-0.06882	0.2289
ENSG00000102401.20	1.360e-05	3.459e-02	-	-	-0.01106	3.846e-01	-0.03747	2.412e-02	-0.03355	1.566e-01	-0.01392	7.083e-01	-0.05412	0.0003448	-0.04441	0.01919	0.02468	0.5032	-0.06772	0.023
ENSG00000102409.10	-8.841e-06	9.797e-01	-	-	5.211e-02	4.916e-02	5.460e-02	9.891e-02	1.318e-01	6.788e-03	1.211e-01	1.223e-01	0.09001	0.003612	0.07045	0.05279	0.2366	0.001453	0.05176	0.393
ENSG00000102445.18	-1.468e-05	9.236e-01	-	-	7.681e-02	1.130e-01	-0.08281	1.872e-01	2.079e-01	3.284e-02	-0.009541	9.500e-01	-0.04512	0.4675	-0.03645	0.6132	0.315	0.03546	-0.1258	0.2854
ENSG00000102466.15	1.597e-05	9.524e-01	-	-	-0.01168	9.423e-01	-0.2733	2.158e-01	-0.1131	8.283e-01	1.055e+00	3.848e-02	0.03177	0.8754	-0.1529	0.5366	-0.173	0.724	0.4131	0.3209
ENSG00000102468.10	4.340e-05	6.031e-01	-	-	-0.07021	5.757e-01	7.405e-02	6.514e-01	7.392e-02	7.687e-01	-0.2964	4.638e-01	0.1037	0.5108	0.08869	0.6121	0.4544	0.2079	-0.2064	0.5075
ENSG00000102471.14	-2.198e-05	8.307e-01	-	-	-0.05971	8.116e-02	-0.04947	2.307e-01	1.755e-03	9.769e-01	-0.1099	2.153e-01	-0.08551	0.02499	-0.05202	0.2719	0.03858	0.6738	-0.1431	0.04581
ENSG00000102524.11	-5.21e-06	9.965e-01	-	-	7.988e-03	8.328e-01	-0.02966	5.190e-01	-0.1033	1.421e-01	-0.08725	4.232e-01	-0.02741	0.5435	-0.1537	0.007474	-0.08691	0.4078	0.02243	0.7914
ENSG00000102531.16	-3.696e-05	1.274e-02	-	-	-5.376e-05	9.965e-01	-0.06505	1.696e-05	-0.06511	2.977e-03	-0.03574	2.902e-01	-0.05407	0.0001766	-0.0582	0.001475	-0.005326	0.8743	0.006754	0.8073
ENSG00000102543.14	2.652e-05	3.235e-02	-	-	1.310e-02	4.384e-01	-0.03808	9.731e-02	3.254e-03	9.210e-01	-0.05724	2.677e-01	-0.04292	0.04742	-0.02449	0.3647	-0.06012	0.2715	-0.0827	0.04578
ENSG00000102547.19	-1.183e-05	9.656e-01	-	-	3.111e-02	2.283e-01	1.236e-01	3.634e-04	1.562e-01	1.008e-03	4.843e-02	5.047e-01	0.08025	0.009664	0.08979	0.01536	0.09733	0.1677	0.1407	0.01351
ENSG00000102554.14	-4.012e-05	8.241e-01	-	-	-0.0148	6.830e-01	-0.09406	4.487e-02	-0.01465	8.381e-01	-0.2351	3.308e-02	-0.0834	0.07119	-0.08819	0.139	-0.02601	0.7931	-0.06312	0.4266
ENSG00000102572.14	-2.31e-05	1.424e-01	-	-	1.518e-02	2.620e-01	2.847e-02	1.020e-01	3.516e-02	1.573e-01	-0.00506	8.992e-01	0.04288	0.0071	0.05553	0.005497	0.08383	0.024	-0.007656	0.7972
ENSG00000102575.13	3.909e-05	9.048e-01	-	-	-0.02791	5.769e-01	1.186e-01	7.721e-02	7.564e-02	4.570e-01	1.338e-01	3.865e-01	0.08007	0.1976	0.1831	0.01386	0.1237	0.4291	0.07696	0.5251
ENSG00000102580.15	1.451e-05	9.791e-01	-	-	-0.03269	1.123e-01	-0.02362	3.563e-01	-0.03475	3.441e-01	2.873e-02	5.934e-01	-0.06119	0.01762	-0.112	2.364e-05	-0.09484	0.06824	-0.009981	0.8195
ENSG00000102595.20	-2.181e-05	9.911e-01	-	-	-0.0334	3.930e-01	-0.05758	2.615e-01	-0.1317	8.798e-02	-0.08041	4.875e-01	-0.1449	0.008738	-0.1425	0.02336	0.1067	0.3191	-0.007601	0.9331
ENSG00000102606.18	-1.056e-06	8.420e-01	-	-	2.175e-02	4.905e-02	2.526e-02	7.629e-02	1.469e-02	4.808e-01	2.919e-02	3.720e-01	0.01808	0.1969	-0.00468	0.764	0.05641	0.06733	-0.001347	0.9553
ENSG00000102678.7	6.591e-06	8.521e-01	-	-	4.630e-02	3.538e-01	-0.02241	7.413e-01	4.647e-02	6.611e-01	8.523e-02	5.832e-01	-0.08125	0.1932	-0.04179	0.5826	0.1175	0.487	-0.08195	0.5433
ENSG00000102699.6	5.419e-06	7.537e-01	-	-	2.434e-03	8.662e-01	-0.06395	6.014e-04	-0.01928	4.734e-01	-0.03918	3.475e-01	-0.03211	0.08642	-0.002819	0.9055	0.02705	0.5177	-0.0131	0.6853
ENSG00000102710.20	-4.141e-05	3.083e-02	-	-	-0.01062	5.061e-01	5.638e-03	7.764e-01	-0.005543	8.473e-01	-0.02196	6.141e-01	0.01144	0.5128	0.002564	0.9084	0.04947	0.238	0.01942	0.5759
ENSG00000102738.8	-1.334e-05	2.164e-01	-	-	1.485e-02	3.710e-01	6.099e-03	7.662e-01	1.742e-02	5.568e-01	4.923e-02	2.649e-01	0.01685	0.3821	0.02845	0.2353	0.07338	0.09634	0.03259	0.3567
ENSG00000102743.15	9.059e-06	4.279e-01	-	-	-0.01392	4.804e-01	5.372e-02	4.423e-02	2.350e-02	5.470e-01	1.142e-01	5.618e-02	0.06549	0.008677	0.09685	0.000991	-0.001739	0.9764	0.09395	0.04835
ENSG00000102753.10	-2.042e-05	9.607e-01	-	-	-0.05217	3.026e-03	-0.1156	1.287e-07	-0.1114	1.238e-03	-0.138	1.269e-02	-0.09756	4.143e-06	-0.119	1.43e-06	-0.04556	0.3631	-0.07541	0.06277
ENSG00000102755.12	1.001e-04	8.298e-01	-	-	-0.04893	4.843e-01	5.408e-02	5.717e-01	1.786e-01	2.095e-01	3.071e-01	1.693e-01	0.09941	0.2466	0.144	0.1623	0.04089	0.846	0.2434	0.181
ENSG00000102760.13	1.023e-05	8.494e-01	-	-	-0.01875	6.858e-01	1.581e-02	7.831e-01	8.415e-02	3.298e-01	5.972e-02	6.589e-01	0.193	0.0008183	0.1713	0.009156	0.1187	0.3452	0.207	0.05087
ENSG00000102763.18	6.060e-05	5.351e-25	-	-	3.063e-02	2.489e-02	6.779e-02	1.494e-04	6.319e-02	1.895e-02	1.800e-01	1.130e-05	0.08273	6.15e-07	0.09988	5.272e-07	0.1342	0.007756	0.1094	0.0008367
ENSG00000102780.16	-1.731e-05	4.599e-01	-	-	2.941e-02	1.886e-01	3.011e-03	9.231e-01	-0.04458	3.037e-01	8.677e-02	2.017e-01	-0.007735	0.7648	0.03407	0.3151	0.1867	0.02093	0.09929	0.06085
ENSG00000102781.14	2.435e-05	9.473e-01	-	-	6.634e-04	9.807e-01	5.061e-03	8.845e-01	-0.07044	1.805e-01	-0.01416	8.568e-01	-0.03024	0.3874	-0.06511	0.1032	-0.05087	0.4989	0.1477	0.01347
ENSG00000102786.15	1.219e-05	3.794e-01	-	-	1.981e-02	9.938e-02	4.424e-02	3.440e-03	1.180e-02	5.762e-01	1.134e-01	9.709e-04	0.01254	0.3899	0.008844	0.6007	0.03574	0.283	0.04058	0.1012
ENSG00000102796.11	1.264e-05	9.691e-01	8.395e-03	7.235e-01	6.430e-03	8.440e-01	-0.04197	3.020e-01	-0.03569	5.639e-01	7.252e-02	4.280e-01	0.0362	0.3486	-0.03782	0.4059	-0.133	0.1477	0.04702	0.5538
ENSG00000102804.15	-3.767e-05	8.932e-01	-	-	-0.03245	3.363e-01	-0.183	1.143e-04	-0.07429	2.919e-01	-0.3212	2.386e-03	-0.06946	0.1325	-0.005332	0.9162	0.02265	0.8306	-0.3479	2.864e-05
ENSG00000102805.15	-5.745e-06	9.894e-01	-	-	-0.0002644	9.875e-01	3.071e-02	1.884e-01	3.036e-03	9.312e-01	-0.03368	4.881e-01	0.01856	0.3782	0.04024	0.09499	0.04708	0.3226	-0.02946	0.4605
ENSG00000102837.7	1.166e-04	9.513e-01	-	-	4.002e-01	9.616e-03	8.222e-01	1.123e-05	1.175e+00	1.880e-05	-0.5991	1.252e-01	0.6904	0.0002678	0.1991	0.3459	-0.3224	0.4012	0.8796	0.006206
ENSG00000102858.13	-7.133e-06	7.910e-01	-	-	-0.01787	4.693e-01	-0.0589	6.567e-02	-0.09624	5.325e-02	-0.02856	7.120e-01	-0.1212	7.301e-05	-0.06967	0.05625	-0.04829	0.5119	-0.09414	0.1069
ENSG00000102870.6	-1.644e-05	9.762e-01	-	-	-0.003946	8.797e-01	6.134e-02	6.401e-02	4.534e-02	3.738e-01	-0.06121	4.033e-01	0.07968	0.01186	0.05773	0.1222	0.1192	0.09153	-0.03778	0.5152
ENSG00000102871.16	3.599e-05	9.381e-01	-	-	2.101e-02	1.767e-01	7.819e-02	5.928e-04	4.171e-02	1.694e-01	1.634e-01	3.730e-04	0.05146	0.009013	0.04056	0.08056	-0.01528	0.7303	0.16	4.646e-06
ENSG00000102878.16	-0.0001702	7.907e-01	-	-	-0.03083	6.425e-01	-0.09953	2.341e-01	-0.2474	4.968e-02	-0.4287	3.657e-02	-0.1427	0.08282	-0.1991	0.04563	-0.1153	0.5245	-0.2345	0.1174
ENSG00000102879.15	-3.56e-05	9.527e-01	-	-	-0.03084	4.838e-02	-0.2176	1.262e-23	-0.1312	1.174e-05	-0.2051	5.791e-07	-0.1851	5.19e-18	-0.195	3.179e-18	-0.1607	8.797e-05	-0.1344	3.894e-05
ENSG00000102882.12	-2.925e-05	8.821e-01	-	-	1.541e-02	6.205e-01	8.903e-02	7.176e-03	1.025e-01	4.798e-02	1.576e-01	4.738e-02	0.03566	0.2547	-0.05486	0.1483	0.06462	0.3773	0.2076	0.0006419
ENSG00000102886.15	4.525e-05	4.096e-01	-	-	4.575e-02	3.064e-01	1.033e-02	8.500e-01	8.647e-02	2.694e-01	-0.05286	6.667e-01	0.05276	0.3219	-0.02931	0.6438	-0.05976	0.6337	0.03416	0.7235
ENSG00000102890.16	2.255e-05	4.689e-01	-	-	3.322e-02	3.480e-01	6.087e-02	1.704e-01	-0.1377	5.099e-02	2.026e-02	8.422e-01	0.01558	0.7201	-0.01004	0.8535	-0.1276	0.2058	-0.01702	0.8286
ENSG00000102893.16	3.801e-06	9.939e-01	-	-	-0.004383	7.575e-01	-0.0114	5.253e-01	1.098e-02	6.751e-01	-0.06504	1.118e-01	0.01565	0.3496	-0.009749	0.64	0.08893	0.04409	-0.05309	0.08092
ENSG00000102897.10	4.096e-06	9.908e-01	-	-	3.234e-02	6.727e-02	4.278e-02	5.525e-02	5.348e-02	8.754e-02	-0.004055	9.365e-01	0.002446	0.9088	-0.02045	0.4328	0.07611	0.1386	0.01662	0.7107
ENSG00000102898.12	-2.67e-05	2.596e-01	-	-	-0.01627	4.148e-01	-0.04816	5.896e-02	2.904e-03	9.380e-01	-0.1626	3.099e-03	0.003512	0.8909	0.05736	0.0403	0.1438	0.0194	-0.1258	0.002986
ENSG00000102900.13	-3.82e-06	6.362e-01	-	-	-0.03932	5.909e-03	-0.03098	1.053e-01	-0.03083	2.575e-01	-0.01228	7.692e-01	-0.005184	0.761	-0.02238	0.2624	0.003847	0.9268	0.0131	0.6703
ENSG00000102901.13	-2.807e-05	9.230e-01	-	-	-0.01395	5.459e-01	-0.09514	1.000e-03	-0.08084	6.985e-02	-0.1795	9.200e-03	-0.03672	0.2239	-0.02263	0.4992	0.02943	0.6533	-0.07533	0.1563
ENSG00000102904.14	-7.262e-05	7.935e-01	-	-	-0.2219	3.102e-03	-0.2361	1.099e-02	-0.07331	5.862e-01	-0.5343	1.006e-02	-0.1055	0.205	0.101	0.3043	-0.05549	0.7641	-0.1735	0.2645
ENSG00000102908.22	9.225e-06	5.716e-01	-	-	1.759e-02	1.932e-01	9.356e-02	1.883e-07	4.442e-02	8.439e-02	1.737e-01	7.913e-06	0.06822	8.882e-05	0.06422	0.001286	0.07184	0.05055	0.0844	0.003787
ENSG00000102910.14	-2.877e-05	9.586e-01	-	-	-0.0002206	9.900e-01	4.155e-02	8.637e-02	3.091e-02	3.502e-01	6.966e-02	1.719e-01	0.01262	0.5695	2.911e-05	0.999	0.09193	0.06356	0.07707	0.05971
ENSG00000102921.8	2.769e-05	1.379e-01	-	-	3.423e-02	3.684e-02	1.128e-01	2.988e-08	9.221e-02	2.894e-03	1.176e-01	9.246e-03	0.09107	6.591e-06	0.0496	0.04029	-0.005112	0.9115	0.1108	0.00177
ENSG00000102924.12	-0.0003389	6.291e-01	-	-	-0.1395	5.455e-01	-1.063	4.740e-04	-1.066	3.061e-02	-1.179	1.368e-01	-0.708	0.01555	-1.075	0.0008917	-0.5873	0.3916	-0.1814	0.7558
ENSG00000102931.8	-1.163e-05	8.969e-02	-	-	-0.005835	6.181e-01	-0.007031	6.486e-01	-0.009961	6.401e-01	-0.01043	7.507e-01	0.0268	0.06113	0.01872	0.2818	0.06696	0.03915	-0.0384	0.1425
ENSG00000102934.10	-3.888e-07	9.996e-01	-	-	5.423e-02	4.737e-01	-0.01725	8.521e-01	1.288e-01	3.721e-01	-0.2107	3.304e-01	0.122	0.191	0.1775	0.09377	0.2183	0.3045	-0.3023	0.09184
ENSG00000102935.11	-0.0001508	6.691e-01	-	-	-0.1711	3.422e-01	-1.035	1.065e-05	-0.4793	1.591e-01	-1.114	5.313e-02	-0.7989	0.0004411	-0.725	0.003884	-0.1116	0.8229	-0.07907	0.8563
ENSG00000102967.12	1.835e-06	9.020e-01	-	-	-0.006564	7.158e-01	-0.02503	3.217e-01	-0.002779	9.420e-01	1.805e-02	7.551e-01	-0.01026	0.6633	0.005016	0.8521	-0.03194	0.5721	-0.006719	0.8795
ENSG00000102974.16	-3.927e-06	5.091e-01	-	-	-0.002472	8.399e-01	-0.04867	4.291e-03	-0.01092	6.526e-01	-0.01004	7.994e-01	-0.01186	0.4607	0.00358	0.8478	0.02441	0.5003	-0.05194	0.07808
ENSG00000102977.16	3.937e-05	8.881e-01	-	-	2.877e-02	2.443e-01	-0.05206	1.099e-01	-0.07185	1.298e-01	-0.04221	5.709e-01	-0.08847	0.006356	-0.06172	0.09406	-0.06883	0.3342	-0.1489	0.007309
ENSG00000102978.13	6.844e-05	3.662e-04	-	-	7.325e-02	7.024e-06	1.820e-01	1.012e-21	2.128e-01	6.024e-16	2.514e-01	7.804e-10	0.2075	4.008e-31	0.1847	1.07e-16	0.1514	0.0001843	0.1939	9.127e-09
ENSG00000102981.9	4.332e-05	8.383e-01	-	-	7.426e-02	5.503e-02	9.297e-02	4.439e-02	1.731e-01	8.863e-03	4.020e-02	7.013e-01	0.08244	0.0677	0.07287	0.1766	0.04717	0.6509	0.04829	0.571
ENSG00000102984.15	2.671e-05	9.153e-01	-	-	2.412e-02	3.995e-01	-0.03701	3.312e-01	6.168e-02	2.564e-01	3.328e-02	6.975e-01	0.0001156	0.9974	0.003484	0.935	0.07015	0.3971	-0.05381	0.4127
ENSG00000102996.5	5.957e-05	8.814e-01	-	-	1.982e-02	8.457e-01	-0.2942	2.676e-02	-0.4841	2.458e-02	-0.2913	3.930e-01	-0.4179	0.001261	-0.2073	0.1788	-0.224	0.4833	-0.4046	0.1225
ENSG00000103005.12	3.219e-05	1.703e-01	-	-	1.070e-02	6.093e-01	-0.06415	1.704e-02	-0.05786	1.541e-01	-0.03811	5.392e-01	-0.05248	0.04031	-0.09119	0.00207	-0.07998	0.1926	0.0191	0.6982
ENSG00000103018.17	-2.355e-06	9.959e-01	-	-	2.286e-02	3.557e-02	-0.006119	6.344e-01	-0.01099	5.675e-01	3.203e-02	2.887e-01	0.0008769	0.9487	-0.01726	0.2436	-0.0205	0.4526	0.03271	0.1647
ENSG00000103021.9	-8.689e-05	8.085e-01	-	-	-0.1263	1.534e-01	1.359e-02	9.025e-01	-0.1729	3.119e-01	-0.1396	5.990e-01	0.0706	0.5067	0.08161	0.4988	-0.1119	0.6625	0.1073	0.6081
ENSG00000103024.7	8.574e-06	9.840e-01	-	-	4.174e-02	2.101e-02	6.554e-02	4.133e-03	7.187e-03	8.338e-01	8.758e-02	9.506e-02	0.02383	0.2447	0.01689	0.5227	-0.02134	0.6678	0.1672	2.387e-05
ENSG00000103034.14	-0.0001754	8.273e-01	-	-	-0.2383	7.217e-02	-0.4025	2.286e-02	-0.3878	1.488e-01	-0.383	3.641e-01	-0.5383	0.0008287	-0.4788	0.01091	-0.1813	0.6481	-0.4496	0.1801
ENSG00000103035.11	2.013e-05	2.393e-04	-	-	4.610e-03	7.151e-01	-0.006771	6.866e-01	-0.03027	2.521e-01	2.143e-02	6.090e-01	-0.009713	0.5553	-0.02567	0.2023	-0.008661	0.833	0.01359	0.6837
ENSG00000103037.11	1.980e-05	9.003e-02	-	-	-0.008611	5.999e-01	-0.01885	3.579e-01	3.757e-02	2.072e-01	5.861e-03	8.995e-01	-0.003641	0.8535	-0.03685	0.1197	-0.00456	0.9188	0.03386	0.3353
ENSG00000103042.9	3.732e-05	9.334e-01	-	-	-0.008045	7.649e-01	-0.05536	9.935e-02	-0.06296	2.335e-01	6.213e-03	9.398e-01	-0.06245	0.05604	-0.1001	0.01129	0.001799	0.9814	-0.03357	0.5874
ENSG00000103043.15	-2.439e-06	9.953e-01	-	-	-0.01696	3.479e-01	-0.01445	5.400e-01	-0.0766	1.978e-02	4.479e-02	3.653e-01	-0.09417	6.566e-06	-0.1294	1.151e-07	-0.1015	0.02724	0.04639	0.234
ENSG00000103044.11	-3.401e-05	8.567e-01	-	-	8.743e-03	8.358e-01	-0.03331	5.756e-01	-0.04686	5.839e-01	6.463e-02	6.196e-01	0.003717	0.9443	-0.02112	0.7301	0.143	0.2669	-0.05209	0.6127
ENSG00000103047.8	4.096e-05	6.007e-12	-	-	-0.008	4.687e-01	-0.01039	4.471e-01	-0.05719	7.191e-03	-0.01852	5.675e-01	-0.01925	0.1436	-0.01289	0.4277	0.002823	0.9306	-0.004181	0.8691
ENSG00000103051.19	3.269e-05	8.519e-10	-0.01381	6.123e-01	-0.01013	3.993e-01	-0.02427	1.118e-01	-0.0466	5.141e-02	-0.005144	8.843e-01	-0.04448	0.002995	-0.04856	0.005151	0.02054	0.5446	0.05286	0.05269
ENSG00000103056.12	-1.378e-05	9.664e-01	-	-	-0.1958	1.796e-02	-0.1405	1.903e-01	-0.1139	4.611e-01	-0.4072	6.530e-02	-0.302	0.001683	-0.3528	0.001452	0.004917	0.9822	-0.2014	0.2498
ENSG00000103061.13	3.024e-05	2.703e-08	-	-	2.694e-02	1.412e-02	1.064e-01	3.358e-14	8.805e-02	2.587e-05	1.138e-01	8.633e-05	0.08326	5.861e-10	0.06626	1.598e-05	0.07794	0.007865	0.1185	8.298e-07
ENSG00000103064.15	-2.155e-06	8.910e-01	-	-	6.042e-03	7.601e-01	6.805e-02	6.409e-03	4.359e-02	2.555e-01	6.379e-02	2.710e-01	0.08396	0.0002939	0.07138	0.01241	0.1087	0.05057	0.01674	0.7153
ENSG00000103066.13	1.451e-05	9.734e-01	-	-	1.583e-02	6.259e-01	3.863e-04	9.927e-01	-0.03374	5.761e-01	1.691e-01	9.175e-02	0.05828	0.1306	0.06027	0.1985	0.1103	0.2384	-0.1631	0.02881
ENSG00000103091.15	8.553e-06	2.851e-01	-0.06631	3.465e-03	5.220e-03	7.247e-01	-0.04698	6.904e-03	-0.05038	3.250e-02	-0.1494	5.961e-05	-0.0006613	0.9699	0.002516	0.9007	0.0958	0.01468	-0.04385	0.1311
ENSG00000103111.15	-1.767e-05	9.688e-01	-	-	3.255e-02	2.822e-02	1.672e-02	4.251e-01	9.003e-02	1.688e-03	-0.04991	2.210e-01	0.03441	0.06583	0.05878	0.008931	0.08644	0.03741	-0.007901	0.8105
ENSG00000103121.9	2.710e-05	9.507e-01	-	-	-0.00577	7.334e-01	-0.04949	2.896e-02	-0.0497	1.333e-01	-0.01346	7.882e-01	-0.02947	0.1372	-0.03098	0.2129	-0.003273	0.9531	0.008347	0.8307
ENSG00000103126.15	-2.299e-06	9.958e-01	-	-	2.376e-02	1.026e-01	3.874e-02	4.291e-02	3.352e-02	1.980e-01	4.760e-02	2.312e-01	-0.01187	0.5204	-0.02597	0.1812	-0.0393	0.3375	0.04302	0.1999
ENSG00000103145.10	1.492e-05	9.330e-01	-	-	1.479e-02	7.858e-01	1.458e-01	3.999e-02	1.810e-01	9.942e-02	6.623e-02	6.911e-01	0.1156	0.09624	0.1416	0.105	0.305	0.04753	0.01087	0.9349
ENSG00000103148.16	1.096e-05	9.737e-01	-	-	-0.1292	1.695e-01	-0.3333	5.482e-03	-0.2164	2.417e-01	-0.5163	5.983e-02	-0.04287	0.7359	-0.0181	0.8999	-0.1984	0.4523	-0.3951	0.05587
ENSG00000103150.7	1.042e-05	9.041e-02	-	-	-0.01154	4.188e-01	-0.03766	6.524e-02	-0.05412	6.097e-02	2.306e-02	6.049e-01	-0.06992	0.000387	-0.06682	0.002162	-0.1036	0.01617	0.02757	0.4239
ENSG00000103152.11	2.867e-05	9.406e-01	-	-	4.598e-02	8.503e-03	1.080e-01	1.372e-06	5.869e-02	7.693e-02	1.979e-01	7.347e-05	0.07872	0.0003068	0.05927	0.01504	0.1069	0.02757	0.1709	1.051e-05
ENSG00000103154.9	6.470e-05	6.904e-01	-	-	8.523e-02	2.868e-01	-0.08552	3.908e-01	1.286e-01	3.899e-01	-0.0463	8.358e-01	-0.168	0.08962	-0.01696	0.8862	-0.004032	0.9848	-0.05024	0.7869
ENSG00000103160.12	-1.855e-05	1.808e-02	-	-	-0.01805	2.426e-01	-0.01353	5.130e-01	5.731e-03	8.434e-01	-0.02581	5.794e-01	-0.003865	0.8344	-0.01841	0.4215	0.06517	0.1521	0.007779	0.8328
ENSG00000103168.16	-4.751e-05	8.733e-01	-	-	-0.07603	2.872e-03	-0.2334	3.813e-12	-0.2032	2.373e-05	-0.2772	1.407e-04	-0.1957	1.695e-09	-0.1912	7.014e-07	-0.09287	0.2011	-0.1672	0.002873
ENSG00000103174.13	-7.229e-07	9.987e-01	-	-	-0.005724	7.436e-01	8.175e-02	5.176e-04	8.303e-02	2.270e-02	1.656e-01	2.449e-03	0.02658	0.2235	0.02612	0.3202	0.05526	0.2927	0.1174	0.006911
ENSG00000103175.11	-0.0001081	8.949e-01	-	-	2.741e-02	8.562e-01	-0.2679	1.399e-01	-0.1478	5.753e-01	-0.3013	5.085e-01	-0.2098	0.2469	-0.2581	0.1842	0.4294	0.2885	0.2232	0.4976
ENSG00000103184.12	-6.919e-05	8.733e-01	-	-	-0.2981	3.724e-04	-0.3086	7.751e-03	-0.3849	2.866e-02	-0.6839	1.025e-02	-0.3902	0.0008666	-0.1722	0.1597	-0.2522	0.3082	-0.5165	0.01335
ENSG00000103187.8	-1.469e-05	9.810e-01	-	-	-0.000141	9.940e-01	-0.1093	7.249e-07	-0.1021	1.477e-03	-0.1199	2.087e-02	-0.0517	0.01292	-0.07834	0.001127	-0.04276	0.3753	-0.2169	5.393e-09
ENSG00000103194.15	-1.788e-05	9.592e-01	-	-	2.708e-02	2.144e-01	-0.0252	3.812e-01	4.767e-02	2.085e-01	9.605e-02	1.172e-01	0.01432	0.5606	0.03428	0.2688	0.07607	0.1904	-0.08608	0.0583
ENSG00000103196.12	-9.551e-05	8.323e-01	-	-	3.186e-02	4.293e-01	-0.1681	6.021e-04	-0.1316	7.923e-02	-0.09575	4.047e-01	-0.1052	0.04191	-0.0675	0.2631	0.01122	0.9195	-0.1809	0.0467
ENSG00000103197.18	-1.846e-05	4.277e-01	-	-	-0.05094	1.442e-02	-0.1472	1.913e-07	-0.1728	7.194e-05	-0.112	1.006e-01	-0.1672	2.437e-10	-0.1627	3.448e-07	-0.1392	0.03496	-0.117	0.02476
ENSG00000103199.14	-1.705e-05	2.540e-01	-	-	1.747e-02	4.228e-01	-0.03404	1.992e-01	-0.06078	1.243e-01	1.433e-01	1.920e-02	-0.01391	0.586	0.03409	0.3015	-0.01823	0.7632	-0.01344	0.7799
ENSG00000103202.13	-3.82e-05	6.335e-01	-	-	4.808e-02	2.655e-01	5.354e-02	3.364e-01	5.118e-02	5.392e-01	3.913e-01	7.527e-03	0.2157	5.295e-05	0.2687	2.283e-05	0.3607	0.002953	0.1332	0.1738
ENSG00000103222.19	1.375e-05	5.435e-01	-	-	3.643e-03	8.452e-01	7.654e-03	7.485e-01	1.040e-01	4.986e-03	-0.1381	7.211e-03	0.01569	0.5137	0.02409	0.3774	0.1213	0.01658	-0.04117	0.335
ENSG00000103226.18	1.014e-05	9.810e-01	-	-	2.620e-02	4.060e-01	-0.02307	6.132e-01	-0.05037	4.155e-01	7.665e-02	4.154e-01	0.01912	0.6735	-0.06664	0.2	0.06995	0.4573	-0.04465	0.5653
ENSG00000103227.18	-9.46e-06	5.319e-01	3.802e-02	6.391e-02	-0.04184	6.159e-02	-0.09458	8.340e-04	-0.09751	2.083e-02	-0.06632	3.035e-01	-0.1108	2.146e-05	-0.09417	0.003002	-0.1067	0.09175	-0.01098	0.8255
ENSG00000103241.7	-0.000114	7.502e-01	-	-	-0.1038	6.424e-01	-0.8186	6.727e-03	-0.8276	6.929e-02	-1.09	1.326e-01	-1.05	0.000645	-1.009	0.003122	-0.2709	0.6948	-0.8993	0.1219
ENSG00000103245.14	-4.715e-05	1.401e-04	-	-	-0.03543	4.490e-02	-0.06447	8.898e-03	-0.03028	4.151e-01	-0.06762	2.172e-01	-0.04263	0.0596	-0.01732	0.5415	-0.01231	0.8154	0.02272	0.599
ENSG00000103248.19	5.266e-06	9.873e-01	-	-	1.393e-02	4.282e-01	-0.02585	2.410e-01	6.075e-02	6.331e-02	3.709e-02	4.774e-01	0.01622	0.4345	0.01354	0.5828	0.08952	0.06652	0.01643	0.6837
ENSG00000103249.18	-3.616e-05	9.472e-01	-	-	-0.07184	3.377e-03	-0.1681	1.917e-08	-0.1719	1.152e-04	-0.1859	7.220e-03	-0.1536	2.727e-08	-0.1742	4.018e-07	-0.1352	0.04654	-0.09596	0.0762
ENSG00000103253.18	3.001e-05	8.993e-01	-	-	2.853e-03	9.353e-01	8.954e-02	5.363e-02	1.506e-01	1.690e-02	9.856e-02	3.144e-01	0.02069	0.617	0.02471	0.6319	-0.0726	0.4558	0.1935	0.009933
ENSG00000103254.10	3.858e-05	9.120e-01	-	-	5.813e-02	9.267e-03	8.006e-02	6.206e-03	4.890e-02	2.452e-01	2.220e-01	3.694e-04	0.01289	0.632	0.02634	0.4037	0.009238	0.8744	0.1414	0.003107
ENSG00000103257.9	-1.572e-05	9.579e-01	-	-	-0.107	9.929e-02	-0.4139	6.355e-08	-0.3842	6.549e-04	-0.2567	1.303e-01	-0.1803	0.01539	-0.02051	0.8229	-0.06338	0.7016	-0.2838	0.03205
ENSG00000103260.9	6.016e-05	1.467e-01	-	-	1.311e-01	5.631e-04	4.228e-01	1.066e-19	4.285e-01	2.585e-12	6.039e-01	7.763e-10	0.3416	2.454e-14	0.3568	2.373e-11	0.184	0.04623	0.4868	1.786e-09
ENSG00000103264.18	1.382e-05	9.677e-01	-	-	-0.01436	4.555e-01	-0.09201	6.000e-05	-0.08658	1.190e-02	-0.0271	6.062e-01	-0.1313	1.956e-09	-0.1202	1.566e-05	-0.1373	0.009157	-0.001354	0.9728
ENSG00000103266.11	5.832e-05	8.810e-01	-	-	6.013e-02	9.117e-05	2.030e-01	3.087e-24	2.203e-01	1.097e-15	2.936e-01	4.533e-13	0.18	3.893e-22	0.1592	8.283e-13	0.2153	8.507e-07	0.2469	5.346e-15
ENSG00000103269.13	5.043e-05	7.619e-01	6.021e-02	9.082e-03	8.603e-02	1.508e-01	1.307e-01	7.104e-02	1.686e-01	1.520e-01	4.496e-01	1.133e-02	0.009969	0.9008	0.107	0.2221	0.1858	0.2705	0.002598	0.9854
ENSG00000103274.11	7.712e-06	9.894e-01	-	-	7.179e-03	6.284e-01	-0.00404	8.480e-01	6.301e-03	8.326e-01	-0.04366	3.536e-01	-0.005106	0.789	0.00463	0.8416	0.02997	0.506	-0.007931	0.8279
ENSG00000103275.20	4.974e-07	9.234e-01	-	-	1.160e-02	3.563e-01	-0.01667	2.947e-01	1.663e-02	4.969e-01	-0.0297	4.126e-01	-0.01928	0.2017	-0.01941	0.2842	0.03822	0.2922	-0.01035	0.7114
ENSG00000103313.12	2.695e-06	9.092e-01	-	-	1.067e-02	6.337e-01	3.195e-03	9.097e-01	-0.02831	5.261e-01	9.087e-02	1.667e-01	-0.05013	0.06723	-0.06408	0.04867	-0.1057	0.1183	0.03458	0.4934
ENSG00000103316.11	-2.339e-05	9.027e-01	-	-	1.142e-03	9.910e-01	-0.2676	3.478e-02	1.851e-01	3.400e-01	-0.6852	1.662e-02	-0.005666	0.9659	-0.121	0.3436	0.9529	0.003822	-0.4267	0.04753
ENSG00000103319.12	-1.499e-05	6.493e-01	-	-	-0.05237	5.664e-02	-0.04588	1.711e-01	-0.03404	4.860e-01	-0.1435	4.126e-02	-0.04958	0.1099	-0.05082	0.1475	0.04654	0.5217	-0.1377	0.01659
ENSG00000103326.12	-1.064e-05	9.768e-01	-	-	-0.03838	2.108e-01	-0.1292	2.408e-03	-0.21	6.118e-04	5.692e-02	5.514e-01	-0.2088	1.023e-07	-0.2924	3.047e-10	-0.2415	0.01118	-0.00451	0.9513
ENSG00000103335.22	-3.245e-05	9.604e-01	-	-	-0.06725	1.331e-02	-0.122	1.402e-04	-0.1809	3.300e-04	-0.0408	5.892e-01	-0.2012	1.935e-11	-0.2285	5.286e-10	-0.2565	0.0004046	-0.136	0.0185
ENSG00000103342.13	-3.918e-05	8.698e-01	-	-	-0.137	2.182e-02	-0.3518	5.001e-06	-0.2625	1.956e-02	-0.486	4.395e-03	-0.1102	0.1467	0.008032	0.9223	-0.08208	0.6019	-0.3048	0.01922
ENSG00000103343.13	1.509e-05	2.090e-01	2.136e-02	4.617e-01	5.837e-02	5.326e-04	1.155e-01	3.184e-07	1.531e-01	9.030e-07	6.021e-02	2.163e-01	0.127	3.572e-09	0.1656	1.156e-10	0.1038	0.02404	0.06886	0.07681
ENSG00000103351.13	-3.843e-06	9.912e-01	-	-	-0.00751	8.018e-01	-0.009048	8.179e-01	-0.03519	5.700e-01	-0.01451	8.737e-01	0.02815	0.4327	0.03175	0.4657	-0.04102	0.6466	-0.002808	0.9693
ENSG00000103353.16	7.487e-06	3.406e-01	-	-	-0.0246	1.734e-01	-0.05605	1.780e-02	-0.07166	2.769e-02	-0.05508	2.793e-01	-0.0202	0.3438	-0.02129	0.4106	0.02509	0.6176	-0.03128	0.4179
ENSG00000103355.13	7.867e-05	7.462e-01	-	-	-0.2537	1.137e-02	-0.2451	5.657e-02	-0.1846	3.067e-01	-0.7591	5.534e-03	-0.315	0.009946	-0.2712	0.05334	-0.1125	0.6829	-0.3761	0.08293
ENSG00000103356.16	3.586e-05	1.067e-03	-0.002295	9.256e-01	3.868e-02	8.368e-03	8.144e-02	7.593e-06	3.798e-02	1.445e-01	5.658e-02	1.569e-01	0.05542	0.002434	0.03665	0.07111	0.04325	0.2863	0.1044	0.0008891
ENSG00000103363.14	-6.531e-06	9.513e-01	-	-	-0.09164	7.525e-02	-0.3988	1.256e-11	-0.4148	4.326e-06	-0.3684	8.917e-03	-0.2631	2.084e-06	-0.1444	0.02956	-0.2587	0.05058	-0.3398	0.001531
ENSG00000103365.15	-8.476e-06	9.892e-01	-	-	-0.01574	4.361e-01	-0.04664	5.462e-02	3.534e-02	3.376e-01	-0.09554	9.261e-02	-0.03589	0.1386	-0.04467	0.1134	0.06775	0.2102	-0.1108	0.01258
ENSG00000103381.12	5.844e-05	9.278e-01	-	-	5.556e-04	9.814e-01	1.398e-01	1.111e-06	1.228e-01	5.320e-03	1.270e-01	5.615e-02	0.1368	1.471e-06	0.1306	0.0003519	-0.06414	0.3018	0.04476	0.3945
ENSG00000103404.14	-1.092e-05	9.770e-01	-	-	-0.01143	5.784e-01	1.631e-02	5.161e-01	5.805e-03	8.761e-01	-0.03829	4.980e-01	0.0441	0.07225	0.02225	0.4481	0.08168	0.1264	0.05682	0.1944
ENSG00000103415.12	3.207e-05	9.236e-01	-	-	6.910e-02	7.739e-05	8.551e-02	7.550e-05	1.197e-01	1.735e-04	9.908e-02	4.878e-02	0.0688	0.0003291	0.07372	0.003263	0.1206	0.01159	0.03116	0.4321
ENSG00000103423.14	-1.396e-05	5.209e-02	-	-	-0.01774	1.801e-01	-0.03182	6.991e-02	-0.03783	1.505e-01	4.411e-02	2.621e-01	-0.03817	0.02043	-0.04484	0.02515	0.01509	0.6947	-0.004664	0.8811
ENSG00000103426.12	-2.115e-05	8.527e-01	-	-	-0.04842	5.622e-01	2.078e-02	8.344e-01	1.661e-01	2.938e-01	1.146e-01	6.277e-01	0.0932	0.3746	0.3042	0.007745	0.105	0.6384	0.1307	0.4778
ENSG00000103429.11	9.184e-06	2.724e-01	-	-	2.863e-02	1.494e-02	2.625e-02	1.037e-01	8.884e-02	1.514e-04	2.532e-03	9.428e-01	0.04496	0.002263	0.03387	0.05607	0.07072	0.03054	0.0244	0.3831
ENSG00000103449.12	-0.000238	7.504e-01	-	-	-0.0529	8.260e-01	-0.9819	3.218e-03	-0.9993	3.726e-02	-1.271	9.935e-02	-0.8641	0.006843	-0.7712	0.01812	-0.9022	0.2097	-0.307	0.6014
ENSG00000103460.17	4.905e-06	9.926e-01	-	-	-0.2003	4.136e-01	-0.6881	4.182e-02	-0.6541	2.283e-01	3.977e-01	6.082e-01	-0.5791	0.07969	-0.6594	0.08793	-0.3965	0.6266	-0.936	0.1792
ENSG00000103472.10	6.496e-06	9.922e-01	-	-	-0.02976	1.766e-01	-0.03171	2.835e-01	-0.0675	1.115e-01	3.886e-03	9.495e-01	-0.09874	0.000173	-0.1263	0.0001809	-0.04816	0.4312	0.04245	0.3709
ENSG00000103479.16	-3.86e-05	9.528e-01	-	-	1.350e-02	4.387e-01	-0.06619	1.010e-03	1.058e-02	7.372e-01	-0.07558	1.223e-01	-0.01376	0.5154	0.001835	0.9407	-0.05784	0.2186	0.03091	0.418
ENSG00000103485.19	-2.33e-05	9.142e-01	-	-	-0.04209	2.569e-01	-0.0103	8.314e-01	-0.00347	9.621e-01	-0.008433	9.416e-01	-0.07049	0.1306	-0.003759	0.9479	-0.1827	0.09395	-0.01789	0.8324
ENSG00000103489.12	-9.455e-06	6.896e-01	-	-	2.870e-03	8.825e-01	4.501e-02	6.640e-02	9.271e-02	9.023e-03	3.657e-02	4.764e-01	0.05161	0.01929	0.03756	0.1597	0.07118	0.1542	-0.01151	0.7789
ENSG00000103490.14	5.199e-05	3.249e-02	-	-	4.067e-02	5.602e-02	2.296e-03	9.233e-01	5.817e-03	8.687e-01	5.878e-02	2.746e-01	0.04017	0.07814	0.02932	0.2562	-0.03037	0.5491	0.03179	0.4475
ENSG00000103494.14	5.570e-06	9.824e-01	-	-	2.863e-02	1.582e-01	7.033e-02	7.342e-03	7.601e-02	5.324e-02	7.641e-02	1.976e-01	0.05231	0.0383	0.03267	0.2758	-0.05656	0.3545	0.02299	0.6241
ENSG00000103495.14	2.228e-05	3.381e-01	-	-	4.542e-03	8.158e-01	4.662e-02	5.944e-02	4.120e-02	2.581e-01	1.810e-01	1.108e-03	0.03248	0.1713	0.009528	0.7357	-0.004784	0.929	0.02996	0.4771
ENSG00000103496.15	-3.291e-05	1.330e-01	-	-	-0.01689	3.671e-01	2.146e-02	3.556e-01	1.166e-03	9.731e-01	7.322e-02	1.801e-01	-0.003874	0.8668	-0.00973	0.7205	0.006837	0.8932	0.07977	0.05841
ENSG00000103502.14	1.320e-06	9.933e-01	-	-	-0.04547	7.942e-02	-0.01952	5.530e-01	-0.0551	2.747e-01	6.275e-02	4.332e-01	0.0009135	0.9789	0.03653	0.3601	-0.02065	0.7839	0.04417	0.4591
ENSG00000103507.14	-3.119e-06	7.301e-01	-	-	3.763e-03	8.498e-01	8.037e-02	1.364e-03	5.776e-02	1.473e-01	2.844e-02	6.360e-01	0.06362	0.009557	0.03525	0.2239	0.08145	0.1612	0.1107	0.02366
ENSG00000103510.20	2.572e-05	1.281e-01	-	-	2.548e-02	7.658e-02	4.407e-02	1.589e-02	7.104e-03	7.911e-01	5.067e-04	9.902e-01	-0.00534	0.7517	-0.006255	0.7512	0.0533	0.2107	0.01984	0.5468
ENSG00000103512.15	1.341e-05	9.790e-01	-	-	4.393e-03	8.608e-01	-0.01662	5.663e-01	5.075e-03	9.085e-01	-0.009794	8.961e-01	-0.003027	0.9254	-0.0337	0.3524	-0.04134	0.5207	-0.05341	0.2875
ENSG00000103522.16	-1.619e-05	9.523e-01	-	-	3.040e-03	8.902e-01	-0.1031	5.657e-04	-0.004538	9.193e-01	-0.07192	2.741e-01	-0.03863	0.1823	-0.05321	0.09413	-0.03389	0.5871	-0.05236	0.3083
ENSG00000103528.17	-3.027e-05	6.550e-01	-	-	-0.04229	4.978e-01	-0.07158	3.668e-01	-0.1111	3.705e-01	1.458e-01	4.748e-01	-0.005021	0.9504	0.01952	0.8342	-0.005215	0.9782	-0.328	0.03533
ENSG00000103534.17	8.844e-05	8.225e-01	-	-	-0.09233	1.933e-01	-0.1459	1.263e-01	-0.1227	3.607e-01	1.828e-01	3.863e-01	-0.06928	0.4419	0.07704	0.4278	0.124	0.5282	-0.02634	0.8726
ENSG00000103540.16	-7.471e-06	2.829e-01	-	-	-0.02154	1.260e-01	-0.03082	9.826e-02	5.428e-03	8.322e-01	-0.04556	2.556e-01	-0.02375	0.1459	-0.03683	0.05679	0.00455	0.9118	0.001954	0.948
ENSG00000103544.15	-2.622e-05	9.520e-01	-	-	-0.01801	2.123e-01	-0.08972	1.162e-06	-0.0504	5.439e-02	-0.05772	1.722e-01	-0.03311	0.06241	-0.05158	0.0109	0.02768	0.4647	-0.06512	0.04093
ENSG00000103549.21	-5.373e-05	8.815e-01	-	-	-0.04758	8.092e-03	-0.06636	1.680e-03	-0.07314	1.907e-02	-0.138	3.788e-03	-0.07131	0.0002041	-0.05634	0.02588	-0.02361	0.6025	0.01698	0.6523
ENSG00000103550.14	-3.571e-06	9.926e-01	-	-	6.875e-03	6.323e-01	1.706e-02	3.562e-01	1.435e-02	6.076e-01	-0.01041	8.044e-01	0.0121	0.4958	0.00753	0.7094	-0.04703	0.2736	0.04858	0.1471
ENSG00000103569.10	-3.195e-05	9.566e-01	-	-	5.043e-02	6.859e-02	-0.1341	2.944e-04	-0.01595	7.798e-01	-0.2661	1.344e-03	-0.04296	0.2387	-0.107	0.008905	-0.0112	0.8949	-0.08475	0.2168
ENSG00000103591.13	-7.319e-07	9.986e-01	-	-	-0.01133	3.805e-01	-0.08866	2.845e-07	-0.08915	5.592e-04	-0.1102	4.134e-03	-0.07934	5.034e-07	-0.07979	1.485e-05	-0.06998	0.05913	-0.09072	0.00374
ENSG00000103599.20	1.442e-05	9.305e-01	-	-	1.348e-01	1.515e-02	8.439e-02	2.437e-01	7.547e-02	4.642e-01	3.218e-01	5.513e-02	0.09076	0.1893	0.1938	0.01085	-0.04883	0.7687	-0.1255	0.3482
ENSG00000103642.12	-1.978e-05	9.829e-01	-	-	1.365e-02	5.701e-01	-0.003184	9.062e-01	-0.1112	3.016e-03	-0.09756	8.161e-02	-0.03032	0.2484	-0.0432	0.1778	-0.03633	0.5063	0.079	0.07745
ENSG00000103647.13	-0.0001143	8.406e-01	-	-	4.811e-02	6.937e-01	-0.09321	5.762e-01	-0.3832	1.094e-01	-0.3211	3.686e-01	-0.02373	0.8773	-0.09482	0.6066	-0.3553	0.3214	-0.2112	0.4707
ENSG00000103653.16	1.830e-05	3.158e-01	-	-	-0.01042	4.973e-01	-0.01207	5.261e-01	-0.02455	4.006e-01	6.327e-02	1.396e-01	-0.04598	0.0144	-0.05613	0.009101	-0.06062	0.1508	-0.02314	0.4704
ENSG00000103657.14	9.869e-06	9.878e-01	-	-	-0.02958	2.511e-02	-0.06537	5.210e-05	-0.09173	1.585e-04	-0.06723	7.406e-02	-0.05579	0.0002788	-0.0666	0.0003192	-0.08471	0.01653	-0.03516	0.2251
ENSG00000103671.10	4.379e-05	1.033e-01	-	-	2.764e-02	1.602e-01	3.842e-02	1.567e-01	8.019e-02	5.410e-02	3.633e-02	5.603e-01	0.04587	0.07366	0.02324	0.4557	0.03763	0.5183	0.01061	0.8233
ENSG00000103707.10	2.594e-05	1.444e-02	-	-	4.202e-02	1.646e-02	4.167e-02	4.936e-02	1.081e-01	4.701e-04	1.711e-01	1.264e-04	0.06693	0.001416	0.07346	0.003549	0.1322	0.00288	0.03153	0.3703
ENSG00000103723.15	1.940e-04	4.335e-01	-	-	1.640e-02	9.467e-01	-0.07829	5.735e-01	2.972e-01	1.352e-01	-0.1318	6.720e-01	0.4008	0.02104	0.2489	0.1154	0.3726	0.1994	0.2835	0.2501
ENSG00000103740.10	1.935e-05	9.090e-01	-	-	-0.08994	1.878e-01	-0.08938	3.193e-01	-0.1452	2.754e-01	-0.6597	2.123e-03	-0.1423	0.1185	-0.0709	0.4723	-0.08221	0.6891	-0.5337	0.001694
ENSG00000103742.12	-8.511e-05	8.093e-01	-	-	1.045e-01	4.217e-01	-0.2991	7.910e-02	-0.4693	8.375e-02	-0.94	5.158e-02	-0.2832	0.11	0.05802	0.7439	-0.2335	0.5544	-0.3012	0.357
ENSG00000103769.10	-2.209e-05	1.630e-01	-	-	-0.02135	1.459e-01	-0.0308	1.073e-01	-0.0148	6.203e-01	-0.0686	1.370e-01	0.02174	0.2643	0.03769	0.1011	0.02149	0.6356	-0.09876	0.005945
ENSG00000103811.16	2.213e-05	9.896e-01	-	-	-0.003647	8.997e-01	6.748e-02	5.624e-02	7.575e-03	8.845e-01	9.838e-03	9.022e-01	0.02674	0.4689	-0.007308	0.8501	0.08679	0.2635	0.06673	0.2892
ENSG00000103852.13	1.349e-04	7.601e-01	-	-	-0.2436	1.147e-04	-0.1653	4.304e-02	-0.15	1.887e-01	9.854e-02	5.779e-01	-0.1548	0.05999	-0.03908	0.6712	-0.3958	0.0188	-0.236	0.09132
ENSG00000103876.12	-8.092e-06	9.793e-01	-	-	1.454e-02	5.696e-01	-0.01659	6.177e-01	-0.06445	1.895e-01	-0.01728	8.173e-01	0.01542	0.6426	-0.01935	0.6064	0.09476	0.2426	-0.0422	0.4608
ENSG00000103888.17	-0.0002838	3.439e-01	-	-	-0.1335	2.309e-01	-0.3395	3.011e-02	-0.4321	6.791e-02	-0.9216	2.247e-02	-0.3507	0.01654	-0.2382	0.1752	-0.6124	0.07516	-0.8479	0.007445
ENSG00000103932.12	-1.449e-05	3.116e-01	-	-	-0.02275	2.118e-01	-0.1111	2.891e-06	-0.05926	8.737e-02	8.405e-03	8.728e-01	-0.07225	0.0006566	-0.06282	0.02138	-0.05069	0.3244	-0.07631	0.06201
ENSG00000103942.13	-7.749e-07	9.984e-01	-	-	-0.01585	5.591e-01	4.864e-02	1.907e-01	1.050e-01	4.190e-02	8.249e-02	3.312e-01	0.02759	0.4483	0.02201	0.5743	0.2586	0.004606	-0.04429	0.487
ENSG00000103966.11	-3.516e-05	9.506e-01	-	-	-0.03239	9.916e-02	-0.0505	2.122e-02	-0.06589	3.834e-02	1.658e-03	9.730e-01	-0.04144	0.05386	-0.08516	0.0005485	0.005159	0.9112	-0.005979	0.8832
ENSG00000103978.16	1.297e-05	1.934e-02	-	-	-0.005751	6.027e-01	-0.03681	6.664e-03	-0.04467	2.754e-02	-0.05543	7.448e-02	-0.05195	0.0001055	-0.06844	3.448e-06	-0.06901	0.03548	-0.01769	0.4574
ENSG00000103994.17	-2.162e-05	1.337e-01	-	-	-0.004934	6.932e-01	-0.0178	2.533e-01	1.762e-02	3.941e-01	4.933e-03	8.774e-01	-0.005313	0.7203	-0.01248	0.4243	0.04058	0.1929	0.01334	0.5919
ENSG00000103995.14	-6.299e-06	9.881e-01	-	-	2.944e-02	1.703e-01	5.690e-02	4.307e-02	6.387e-02	1.103e-01	2.209e-02	7.245e-01	0.02617	0.301	0.04329	0.1833	0.01189	0.8451	0.03647	0.4667
ENSG00000104043.14	-5.806e-06	9.954e-01	-	-	-0.008892	7.836e-01	2.095e-02	6.015e-01	6.558e-02	2.801e-01	1.298e-01	1.589e-01	-0.005948	0.88	-0.1334	0.002074	-0.07149	0.416	-0.03453	0.6403
ENSG00000104047.15	-1.306e-05	1.369e-01	-	-	-0.01972	1.224e-01	-0.003635	8.306e-01	9.186e-03	6.975e-01	4.533e-02	2.136e-01	0.007864	0.607	0.0222	0.2298	0.04703	0.1899	-0.03366	0.2585
ENSG00000104059.4	-0.000333	5.999e-01	-	-	-0.142	4.455e-01	-1.128	1.225e-05	-1.465	3.423e-04	-2.525	2.433e-04	-0.9029	0.00024	-0.7114	0.007291	-0.2522	0.65	-0.3961	0.405
ENSG00000104064.17	5.998e-06	4.296e-01	-0.03403	1.779e-01	-0.007794	5.874e-01	8.172e-03	6.748e-01	1.828e-02	5.343e-01	3.010e-02	5.209e-01	-0.009473	0.6074	-0.03835	0.0826	-0.000333	0.994	0.03154	0.3736
ENSG00000104067.16	-8.529e-05	6.863e-01	-	-	-0.0789	5.590e-01	-0.5501	2.826e-03	-0.7003	1.512e-02	-1.03	2.393e-02	-0.5044	0.00334	-0.3676	0.07185	-0.4237	0.3026	-0.3359	0.3147
ENSG00000104081.14	2.692e-05	9.748e-01	-	-	3.419e-02	2.588e-01	1.183e-01	1.513e-03	1.625e-01	3.676e-03	1.682e-01	5.300e-02	0.102	0.003428	0.09657	0.02592	0.1918	0.02215	0.07456	0.2791
ENSG00000104093.13	-1.163e-05	9.956e-01	-	-	-0.01027	7.037e-01	3.784e-02	2.207e-01	-0.07617	1.064e-01	6.320e-02	3.814e-01	0.01668	0.5704	-0.003942	0.9113	-0.1354	0.05964	-0.006992	0.9009
ENSG00000104129.10	2.445e-05	1.911e-02	-	-	4.799e-02	9.173e-04	6.636e-02	3.989e-04	4.143e-02	1.165e-01	7.497e-02	5.057e-02	0.06535	0.0001815	0.055	0.009743	0.01315	0.7239	0.07309	0.02799
ENSG00000104131.13	-1.712e-05	1.432e-02	-	-	-0.05293	5.477e-04	-0.04205	4.459e-02	-0.06929	1.732e-02	-0.04659	3.074e-01	-0.03622	0.06067	-0.04927	0.03786	-0.02854	0.5237	0.01816	0.6141
ENSG00000104133.15	2.433e-05	7.795e-02	-	-	5.946e-04	9.608e-01	5.386e-02	4.892e-04	3.624e-02	1.057e-01	6.668e-02	3.661e-02	0.03057	0.03156	0.04473	0.009083	0.02661	0.3986	0.1143	6.707e-06
ENSG00000104142.11	-1.382e-05	2.217e-02	-	-	-0.003823	8.089e-01	8.290e-03	6.756e-01	4.132e-02	1.984e-01	8.121e-02	9.458e-02	-0.03956	0.04428	-0.03945	0.1122	-0.004733	0.9217	0.07356	0.044
ENSG00000104147.9	1.650e-04	7.416e-03	-	-	1.278e-01	1.176e-01	3.811e-02	6.705e-01	6.802e-02	5.934e-01	2.720e-01	1.660e-01	0.07212	0.3999	-0.01234	0.9051	0.2642	0.1776	0.09594	0.534
ENSG00000104154.7	-7.545e-06	9.791e-01	-	-	-0.002278	9.245e-01	1.748e-02	5.849e-01	2.466e-02	6.145e-01	1.045e-01	1.407e-01	0.00495	0.8729	0.01022	0.7762	0.0156	0.8221	-0.03367	0.5636
ENSG00000104164.11	-5.242e-05	2.075e-02	-	-	-0.09933	1.771e-06	-0.1717	4.353e-09	-0.1893	2.295e-06	-0.1966	1.452e-03	-0.1195	7.368e-06	-0.1297	1.636e-05	-0.1505	0.008595	-0.1259	0.00816
ENSG00000104177.18	4.370e-05	9.009e-01	-	-	-0.06992	8.346e-02	-0.137	1.157e-02	-0.1707	2.465e-02	2.641e-03	9.815e-01	-0.1149	0.01778	-0.05002	0.3727	-0.3323	0.001293	-0.05127	0.5713
ENSG00000104205.15	-1.614e-05	9.813e-01	-	-	-0.0483	1.543e-03	-0.05454	3.304e-03	-0.06924	1.511e-02	-0.0694	9.975e-02	-0.05972	0.0009467	-0.1092	1.867e-07	-0.03713	0.3618	-0.0309	0.3533
ENSG00000104218.14	1.328e-05	9.700e-01	-	-	-0.05371	1.279e-02	-0.07221	7.904e-03	-0.02761	4.468e-01	-0.1208	4.000e-02	-0.02957	0.2495	0.00966	0.7934	0.01058	0.8525	-0.03471	0.4564
ENSG00000104219.13	-2.911e-05	8.948e-01	-	-	-0.09133	1.029e-02	-0.1335	2.135e-03	-0.1217	7.201e-02	-0.1989	5.321e-02	-0.04997	0.253	-0.04963	0.3293	-0.1583	0.08942	0.01997	0.8015
ENSG00000104221.13	3.375e-05	8.780e-04	-0.03843	1.761e-01	3.704e-02	1.257e-02	4.124e-02	3.456e-02	5.592e-02	4.328e-02	2.172e-02	6.169e-01	0.03402	0.06257	0.04865	0.0263	0.06583	0.1188	-0.02885	0.3802
ENSG00000104228.13	6.056e-05	8.880e-01	-	-	8.455e-03	6.165e-01	1.284e-01	3.909e-09	9.347e-02	2.644e-03	2.097e-01	5.042e-06	0.09208	7.387e-06	0.09609	3.953e-05	-0.03045	0.5027	0.1834	4.43e-07
ENSG00000104231.11	5.085e-06	9.890e-01	-	-	-0.03383	4.885e-02	-0.06108	6.606e-03	-0.04005	2.248e-01	-0.1096	3.333e-02	-0.04213	0.03596	-0.03659	0.1298	0.0415	0.389	-0.02832	0.4823
ENSG00000104237.11	-8.235e-05	9.056e-01	-	-	6.405e-02	7.846e-01	-0.2179	4.318e-01	-0.05316	9.094e-01	-0.215	7.462e-01	-0.2655	0.3139	-0.3967	0.1722	-0.3166	0.6555	0.2559	0.6494
ENSG00000104267.10	-9.109e-05	2.756e-01	-	-	-0.1221	4.022e-02	-0.387	2.888e-06	-0.07416	5.440e-01	-0.6935	2.153e-04	-0.2149	0.006794	0.02625	0.773	-0.01759	0.9222	-0.3889	0.008284
ENSG00000104290.11	3.079e-05	8.299e-01	-	-	3.759e-02	2.094e-01	9.542e-02	1.073e-02	4.126e-02	4.092e-01	1.587e-01	3.505e-02	0.03	0.3848	-0.02126	0.5864	0.04721	0.5364	0.03874	0.5302
ENSG00000104299.15	5.053e-06	9.880e-01	-	-	7.660e-03	5.638e-01	-0.013	4.543e-01	3.365e-02	1.757e-01	-0.02574	5.038e-01	0.01058	0.5185	-0.007016	0.7116	0.04267	0.2551	-0.0457	0.1365
ENSG00000104312.8	-6.14e-05	2.311e-02	-	-	3.176e-02	1.585e-01	2.212e-02	4.213e-01	2.986e-02	3.998e-01	-0.07136	2.041e-01	0.05196	0.04981	0.0813	0.01569	0.06253	0.2969	0.02569	0.5756
ENSG00000104313.20	-6.957e-05	8.620e-01	-	-	1.029e-01	5.346e-01	-0.248	2.607e-01	-0.5818	1.030e-01	-0.5041	4.248e-01	-0.1039	0.6334	-0.06841	0.7747	0.2693	0.5807	-0.4557	0.3036
ENSG00000104320.13	-1.643e-05	4.809e-01	-	-	-0.008848	6.377e-01	-0.008706	7.101e-01	-0.01758	5.826e-01	2.527e-02	6.136e-01	-0.01334	0.5495	-0.02082	0.4757	-0.07503	0.1092	0.06639	0.0858
ENSG00000104324.16	3.907e-05	2.440e-02	-	-	4.442e-02	5.458e-03	1.076e-01	1.496e-08	9.246e-02	2.550e-03	1.430e-01	1.139e-03	0.05042	0.01149	0.03774	0.09016	-0.03395	0.4295	0.0794	0.02075
ENSG00000104325.7	-1.267e-05	4.870e-01	-	-	2.510e-02	1.174e-01	-0.00742	7.105e-01	-0.002735	9.242e-01	-0.04537	2.965e-01	-0.01415	0.4658	0.003578	0.8789	0.02384	0.5585	-0.03586	0.3188
ENSG00000104331.9	-1.905e-05	9.734e-01	-	-	-0.009932	5.127e-01	-0.008693	6.422e-01	-0.04691	8.940e-02	-0.02048	6.247e-01	0.007957	0.654	-0.006101	0.7718	-0.008224	0.8357	0.0755	0.02231
ENSG00000104332.12	-0.0002612	4.267e-01	-	-	-0.7323	1.143e-05	-0.6889	4.848e-03	-0.1061	7.897e-01	9.902e-02	8.669e-01	-0.3545	0.3907	-0.8755	0.001657	-0.1783	0.7479	-1.041	0.01948
ENSG00000104341.17	-9.008e-06	9.579e-01	-	-	-0.00346	9.365e-01	8.834e-03	8.837e-01	-0.03201	7.259e-01	-0.007148	9.533e-01	0.04428	0.4514	0.06959	0.2519	0.1269	0.3211	-0.2742	0.003982
ENSG00000104343.21	-2.495e-05	9.637e-01	-	-	-0.04967	1.335e-03	-0.05658	3.625e-03	-0.09727	8.886e-04	-0.02671	5.484e-01	-0.06801	0.0001326	-0.07468	0.0008239	-0.01534	0.7167	-0.003248	0.9246
ENSG00000104356.11	6.222e-06	9.847e-01	-	-	-0.01808	3.393e-01	2.241e-02	3.666e-01	-0.02103	5.296e-01	5.973e-02	2.324e-01	0.04181	0.05093	0.00993	0.7066	0.002234	0.9644	0.09872	0.01456
ENSG00000104361.10	-4.974e-06	9.934e-01	-	-	-0.07027	8.515e-02	-0.07351	1.213e-01	-0.04624	5.123e-01	-0.1588	1.552e-01	-0.05463	0.2559	-0.04251	0.4881	-0.06607	0.5219	-0.1555	0.1096
ENSG00000104365.15	2.772e-05	2.008e-02	-	-	-0.008224	4.450e-01	-0.03865	6.284e-03	-0.0619	2.499e-03	-0.04852	1.343e-01	-0.04699	0.0003688	-0.0702	2.635e-06	-0.05151	0.09944	0.005633	0.8203
ENSG00000104368.18	3.166e-04	2.032e-01	-	-	-0.1939	1.908e-01	-0.3416	8.416e-02	-0.3985	1.884e-01	-0.555	2.506e-01	-0.3463	0.06405	-0.2362	0.2803	-0.1608	0.7202	-0.2232	0.5474
ENSG00000104369.5	-0.0001895	6.242e-01	-	-	-0.1223	5.723e-01	-0.6018	3.522e-02	-0.556	1.637e-01	-0.08359	8.900e-01	-0.3303	0.2047	-0.4494	0.1144	-0.1868	0.7494	-0.4343	0.3866
ENSG00000104375.17	1.808e-05	9.780e-01	-	-	-0.01937	4.257e-01	8.839e-02	7.470e-03	3.509e-02	4.511e-01	1.126e-01	1.206e-01	0.04936	0.1169	-0.00777	0.8357	0.02232	0.7708	0.05289	0.3532
ENSG00000104381.13	-1.358e-05	9.664e-01	-	-	-0.02249	3.177e-01	-0.01182	6.639e-01	-0.03435	3.656e-01	2.162e-02	7.207e-01	0.006832	0.7976	-0.0107	0.7255	0.04684	0.4258	0.01613	0.7351
ENSG00000104388.15	-1.714e-05	2.005e-01	-	-	-0.008846	4.360e-01	-0.04686	8.100e-04	-0.04633	2.286e-02	-0.0816	6.657e-03	-0.0547	0.0001134	-0.06156	0.0001376	-0.02894	0.3268	-0.002067	0.9324
ENSG00000104408.10	6.671e-05	9.109e-01	-	-	3.144e-02	2.231e-01	1.258e-01	7.604e-04	1.466e-01	7.793e-03	1.420e-01	9.552e-02	0.1518	2.489e-05	0.1124	0.007767	0.06825	0.397	-0.04565	0.4867
ENSG00000104412.8	2.456e-06	7.417e-01	-	-	-0.008405	5.592e-01	-0.03717	4.512e-02	-0.02878	2.886e-01	2.300e-02	5.740e-01	-0.04726	0.004569	-0.05008	0.02067	-0.0458	0.2863	0.009687	0.7553
ENSG00000104419.15	3.244e-05	1.024e-01	-	-	1.609e-02	3.596e-01	-0.02348	2.398e-01	5.010e-02	1.188e-01	-0.008383	8.624e-01	-0.02359	0.1909	-0.03999	0.07892	0.05327	0.2493	-0.05617	0.1522
ENSG00000104427.12	-8.85e-05	8.206e-01	-	-	-0.06786	1.436e-01	-0.1608	1.370e-02	-0.1436	1.244e-01	-0.1044	4.622e-01	-0.1649	0.005865	-0.1981	0.005168	0.1513	0.2601	-0.05927	0.5969
ENSG00000104432.14	4.793e-05	9.394e-01	-	-	-0.01864	7.284e-01	1.303e-01	6.342e-02	2.147e-01	4.358e-02	1.688e-02	9.156e-01	0.08089	0.2238	0.0823	0.3249	0.1099	0.4784	0.01531	0.9034
ENSG00000104442.10	-2.765e-05	9.443e-01	-	-	-0.04833	1.268e-04	-0.1626	3.266e-18	-0.08898	2.408e-04	-0.1734	3.972e-06	-0.1227	1.444e-12	-0.09917	3.235e-06	-0.04062	0.2555	-0.1061	0.000507
ENSG00000104447.12	-1.085e-05	9.948e-01	-	-	-0.02047	2.961e-01	4.168e-02	7.798e-02	-0.03737	2.692e-01	7.330e-02	1.566e-01	0.0316	0.1757	-0.01975	0.4427	0.04596	0.3751	0.03958	0.3323
ENSG00000104450.12	2.124e-05	9.271e-01	-	-	3.907e-02	3.382e-01	1.819e-01	5.001e-04	2.308e-01	1.276e-03	2.300e-01	3.863e-02	0.1366	0.003822	0.087	0.139	-0.0576	0.5987	0.1199	0.169
ENSG00000104472.10	-5.791e-06	9.859e-01	-	-	-0.006434	7.510e-01	-0.04603	7.744e-02	2.665e-02	4.356e-01	-0.08987	1.013e-01	0.02349	0.3675	0.02582	0.4053	0.03821	0.4653	-0.1101	0.007326
ENSG00000104490.18	5.068e-06	9.898e-01	-	-	3.212e-02	4.416e-01	-0.05979	2.546e-01	-0.002892	9.711e-01	-0.007786	9.475e-01	-0.0726	0.1323	-0.1013	0.09011	-0.1336	0.2468	0.1128	0.2374
ENSG00000104497.14	-6.495e-05	8.474e-01	-	-	-0.08584	2.787e-03	-0.1973	2.400e-08	-0.129	1.319e-02	-0.0493	5.312e-01	-0.1623	2.366e-06	-0.234	8.236e-09	-0.1008	0.1857	-0.08101	0.1931
ENSG00000104517.13	2.138e-05	3.823e-02	-	-	-0.0006239	9.449e-01	-0.000578	9.610e-01	-0.01631	3.564e-01	6.932e-03	8.011e-01	-0.00828	0.4596	-0.02162	0.09049	0.01266	0.651	0.01685	0.422
ENSG00000104518.11	7.497e-06	9.887e-01	-	-	2.777e-02	1.592e-01	8.054e-02	1.438e-03	-0.005947	8.604e-01	1.418e-01	3.854e-03	-0.02217	0.3493	-0.02547	0.3667	-0.09036	0.06373	0.2007	1.147e-06
ENSG00000104522.16	-2.922e-05	7.065e-01	-	-	-0.09471	1.142e-01	-0.1064	1.742e-01	-0.1532	1.642e-01	-0.364	3.474e-02	0.03754	0.6248	0.1704	0.05815	-0.01856	0.9117	-0.08528	0.5123
ENSG00000104524.14	2.263e-05	9.163e-01	-	-	-0.05089	1.110e-01	-0.04607	2.530e-01	-0.05197	3.975e-01	-0.2076	2.404e-02	-0.09649	0.01354	-0.04456	0.328	-0.0259	0.7702	-0.06501	0.3675
ENSG00000104529.17	7.797e-05	9.004e-01	-	-	6.251e-02	1.357e-04	5.466e-02	5.165e-03	3.681e-02	2.238e-01	6.738e-02	1.381e-01	0.04843	0.008896	0.02377	0.2672	0.03149	0.488	0.008623	0.8065
ENSG00000104549.12	1.276e-05	9.716e-01	-	-	-0.1043	6.984e-04	-0.06872	7.737e-02	-0.1284	2.401e-02	7.557e-02	3.877e-01	-0.002887	0.9421	-0.006854	0.8732	-0.1844	0.04137	0.1429	0.03812
ENSG00000104611.12	-6.5e-05	7.591e-01	-	-	-0.2008	2.605e-02	-0.1047	5.293e-01	-0.1391	4.339e-01	-0.1531	5.783e-01	-0.01736	0.881	-0.124	0.3699	-0.04195	0.8736	-0.3182	0.1476
ENSG00000104613.12	1.811e-05	1.787e-03	-	-	2.480e-03	8.337e-01	2.837e-02	8.109e-02	-0.03705	1.148e-01	2.164e-02	5.486e-01	0.006363	0.6842	-0.04371	0.01263	-0.003917	0.9167	0.03818	0.1751
ENSG00000104626.15	-1.443e-05	7.556e-02	-	-	-0.004162	8.059e-01	-0.0002353	9.911e-01	-0.04769	1.138e-01	7.735e-02	1.032e-01	-0.02285	0.2318	-0.04145	0.0932	0.07457	0.1828	0.02355	0.5388
ENSG00000104635.14	2.545e-05	9.257e-01	-	-	-0.00933	7.387e-01	-0.00187	9.598e-01	4.353e-02	3.951e-01	1.814e-01	2.443e-02	0.006486	0.8471	-0.008973	0.8217	0.01655	0.835	0.03344	0.591
ENSG00000104643.10	-2.299e-05	6.474e-05	-	-	-0.009816	3.707e-01	1.770e-04	9.906e-01	-0.02803	2.060e-01	2.303e-02	4.416e-01	-0.01975	0.1442	-0.02667	0.103	-0.01127	0.7095	0.01713	0.4627
ENSG00000104660.19	8.078e-06	6.482e-01	-	-	1.563e-02	4.053e-01	1.937e-02	4.260e-01	3.492e-02	3.695e-01	1.439e-02	7.982e-01	0.02407	0.2789	0.03664	0.1923	0.03633	0.5076	-0.04498	0.3107
ENSG00000104671.8	6.578e-05	8.881e-01	-	-	3.095e-02	2.244e-01	1.745e-01	1.005e-06	1.609e-01	2.484e-03	8.305e-02	2.962e-01	0.1753	1.672e-07	0.1651	4.475e-05	0.1927	0.01058	0.03268	0.5958
ENSG00000104679.11	1.802e-05	7.425e-02	-	-	1.257e-02	3.804e-01	3.743e-02	4.107e-02	1.782e-02	5.110e-01	9.524e-02	2.353e-02	0.01453	0.4201	0.01961	0.3644	0.005261	0.8981	0.05779	0.07581
ENSG00000104687.14	1.226e-05	9.810e-01	-	-	-0.01532	3.089e-01	1.144e-02	5.774e-01	-0.07684	7.634e-03	1.982e-02	5.932e-01	-0.03024	0.1012	-0.03727	0.06787	0.01572	0.667	0.08524	0.005097
ENSG00000104689.10	1.287e-05	9.749e-01	-	-	-0.01619	3.889e-01	-0.03768	1.454e-01	-0.07804	5.421e-02	4.271e-02	4.781e-01	-0.05612	0.02474	-0.03363	0.2389	0.01773	0.7623	-0.006365	0.8957
ENSG00000104691.15	4.146e-05	9.195e-01	-	-	2.579e-03	9.243e-01	-0.007039	8.429e-01	-0.0754	1.451e-01	1.565e-01	4.656e-02	0.03124	0.3625	-0.01056	0.7982	-0.08723	0.265	0.0464	0.4479
ENSG00000104695.13	-6.42e-05	8.276e-14	-	-	-0.009621	6.109e-01	3.790e-02	1.377e-01	-0.0125	7.196e-01	1.739e-02	7.403e-01	-0.0008589	0.9702	-0.01953	0.4843	0.009554	0.8501	-0.01886	0.6319
ENSG00000104714.14	-8.867e-05	8.638e-01	-	-	-0.05446	1.156e-01	-0.1841	9.669e-06	-0.197	1.342e-03	-0.03871	6.782e-01	-0.2582	2.558e-11	-0.2827	5.803e-10	-0.2213	0.01049	0.01642	0.8195
ENSG00000104722.14	-0.0001117	6.236e-01	-	-	6.151e-02	5.137e-01	-0.2737	2.748e-02	-0.3302	7.755e-02	-0.6338	3.691e-02	-0.1914	0.1038	-0.244	0.06079	0.02947	0.9125	-0.4473	0.05839
ENSG00000104723.21	2.599e-05	9.480e-01	-	-	-0.1979	3.409e-01	2.481e-01	3.301e-01	3.929e-01	3.020e-01	-1.011	9.530e-02	0.2376	0.3537	0.3286	0.24	0.5726	0.2914	0.4614	0.3175
ENSG00000104728.16	1.983e-05	9.374e-01	-	-	2.457e-02	7.456e-01	3.934e-02	6.719e-01	1.903e-01	2.036e-01	2.468e-01	2.596e-01	0.05214	0.5605	0.01286	0.9048	0.1319	0.5281	0.07532	0.6633
ENSG00000104731.14	-1.289e-05	9.765e-01	-	-	-0.04185	6.657e-02	-0.1001	1.166e-03	-0.182	7.415e-06	-0.0596	3.665e-01	-0.1592	2.198e-09	-0.1874	6.278e-09	-0.2113	0.0004907	0.06407	0.1933
ENSG00000104738.18	-3.84e-05	2.916e-01	-	-	-0.0108	7.187e-01	-0.01091	7.593e-01	-0.01211	8.114e-01	4.945e-02	5.228e-01	0.0003005	0.9922	-0.05572	0.1462	0.1087	0.152	0.09086	0.1032
ENSG00000104756.16	-2.729e-05	9.411e-01	-	-	-0.0567	2.491e-03	-0.1154	2.238e-06	-0.1591	5.641e-06	-0.07786	1.499e-01	-0.113	1.165e-06	-0.09734	0.0004658	-0.09675	0.07097	-0.05208	0.2178
ENSG00000104763.19	4.194e-05	6.218e-02	-	-	2.339e-02	2.203e-01	2.936e-02	2.479e-01	6.353e-02	7.055e-02	3.648e-02	5.125e-01	0.008992	0.6924	0.03853	0.1718	-0.001722	0.9742	0.04597	0.2868
ENSG00000104765.16	-0.0001061	6.644e-01	-	-	-0.2323	1.222e-04	-0.4596	2.203e-08	-0.464	3.894e-05	-0.3296	6.141e-02	-0.2776	0.0003557	-0.2354	0.005278	-0.3057	0.06408	-0.2312	0.09513
ENSG00000104774.13	-7.139e-06	9.939e-01	-	-	-0.01531	3.905e-01	4.293e-02	4.499e-02	-0.02017	5.085e-01	3.814e-02	4.338e-01	0.03032	0.1374	0.003762	0.8719	0.02373	0.6224	0.1162	0.002266
ENSG00000104783.14	5.070e-06	9.876e-01	-	-	2.466e-02	6.304e-01	-0.07302	2.551e-01	7.725e-02	4.378e-01	7.142e-02	6.118e-01	-0.133	0.02655	-0.182	0.008896	0.4076	0.003198	0.06426	0.5617
ENSG00000104805.16	-8.332e-05	7.125e-01	-	-	-0.137	6.811e-05	-0.3517	1.646e-14	-0.4055	1.146e-09	-0.4607	4.260e-06	-0.3109	1.418e-12	-0.2212	9.22e-05	-0.2989	0.001407	-0.3072	9.848e-05
ENSG00000104812.15	8.886e-06	4.979e-01	-	-	-0.006092	7.253e-01	-0.1016	8.185e-06	-0.03021	3.453e-01	-0.04821	3.526e-01	-0.08055	0.0003546	-0.09286	0.0002307	0.00265	0.9584	-0.1337	0.0007324
ENSG00000104814.13	1.738e-05	9.602e-01	-	-	-0.03048	1.666e-01	-0.07487	3.671e-03	-0.02791	4.575e-01	2.006e-02	7.467e-01	-0.06749	0.009178	-0.07991	0.004941	0.01027	0.864	-0.02873	0.5204
ENSG00000104823.9	-5.761e-06	9.880e-01	-	-	6.178e-02	9.246e-03	1.746e-01	3.170e-08	1.780e-01	4.758e-06	1.687e-01	5.683e-03	0.2176	3.712e-13	0.1812	4.359e-07	0.3608	1.622e-10	0.1101	0.01925
ENSG00000104824.17	8.724e-07	9.491e-01	-	-	-0.02885	1.762e-02	-0.06886	4.461e-06	-0.08074	6.451e-04	-0.05387	1.288e-01	-0.1129	1.236e-16	-0.1155	2.051e-12	-0.125	0.0002963	-0.009724	0.7172
ENSG00000104825.17	-3.641e-05	8.886e-01	-	-	-0.01709	4.029e-01	-0.05915	2.632e-02	-0.08363	3.527e-02	-0.04495	4.613e-01	-0.1002	4.212e-05	-0.1187	5.905e-05	-0.09307	0.1102	0.05392	0.2447
ENSG00000104833.12	3.765e-05	9.154e-01	-	-	-0.05289	5.672e-01	6.332e-04	9.956e-01	-0.03027	8.599e-01	-0.1105	6.609e-01	-0.009211	0.9293	0.239	0.03949	0.2568	0.2892	0.1178	0.5649
ENSG00000104835.14	4.507e-06	9.875e-01	-	-	2.860e-03	9.289e-01	-0.1553	6.041e-05	-0.1554	6.575e-03	1.435e-01	1.085e-01	-0.09303	0.01501	-0.1349	0.003934	-0.1027	0.2072	-0.07167	0.2855
ENSG00000104848.1	-0.0001205	8.782e-01	-	-	-0.1646	4.312e-01	-0.6443	1.857e-02	-0.05339	8.817e-01	-0.7453	2.559e-01	-0.09778	0.7089	-0.3246	0.2486	0.2341	0.6656	-0.4804	0.3424
ENSG00000104852.15	-5.707e-05	9.054e-01	-	-	-0.07284	7.183e-03	-0.1621	1.067e-06	-0.2003	4.727e-05	-0.08574	2.707e-01	-0.2212	4.843e-13	-0.2698	2.09e-14	-0.159	0.03063	-0.04686	0.4413
ENSG00000104853.16	7.198e-06	9.809e-01	-	-	9.997e-03	6.097e-01	2.816e-02	2.998e-01	7.216e-02	7.144e-02	7.338e-02	2.635e-01	0.03914	0.1207	0.07002	0.02559	0.1936	0.001321	-0.02222	0.6531
ENSG00000104856.14	3.967e-05	9.019e-01	-	-	4.464e-02	1.147e-01	1.782e-01	6.561e-07	1.137e-01	3.294e-02	1.501e-01	6.656e-02	0.1457	1.297e-05	0.1831	5.399e-06	0.1024	0.2009	0.308	1.008e-06
ENSG00000104859.15	-6.34e-05	3.348e-06	-	-	-0.04202	1.083e-01	-0.1266	1.900e-04	-0.1375	2.804e-03	-0.243	9.245e-04	-0.1586	3.686e-07	-0.1407	0.0001179	0.1263	0.06086	-0.05882	0.2976
ENSG00000104863.12	-1.581e-05	9.295e-01	-	-	-0.003159	9.469e-01	7.059e-02	2.218e-01	8.169e-02	3.115e-01	5.220e-02	6.729e-01	0.1317	0.02124	0.1367	0.03828	0.06668	0.5811	-0.1307	0.1924
ENSG00000104866.11	-1.717e-05	3.027e-01	-	-	-0.01627	4.736e-01	-0.03255	2.272e-01	-0.06489	9.809e-02	-0.02222	7.048e-01	-0.04857	0.05945	-0.06224	0.04582	-0.05251	0.3307	0.05253	0.2515
ENSG00000104870.13	3.213e-05	1.116e-01	-	-	2.008e-02	2.621e-01	4.536e-02	3.135e-02	7.790e-02	1.251e-02	1.046e-01	2.104e-02	0.006824	0.742	-0.01386	0.5731	0.01875	0.6887	0.02887	0.4319
ENSG00000104872.11	-1.014e-05	2.097e-01	-	-	-0.002562	8.370e-01	-0.05224	3.131e-03	-0.0871	2.721e-04	-0.05238	1.607e-01	-0.04585	0.002933	-0.05985	0.002003	0.01825	0.6102	-0.02159	0.4519
ENSG00000104880.18	5.540e-07	9.991e-01	-	-	-0.04746	1.525e-02	-0.06644	7.491e-03	-0.09889	6.023e-03	-0.02748	6.032e-01	-0.1108	5.342e-07	-0.1305	4.172e-06	-0.1082	0.03833	-0.04327	0.2922
ENSG00000104881.16	-1.668e-05	9.622e-01	-	-	-0.0406	5.085e-01	7.869e-02	3.120e-01	1.565e-01	1.733e-01	-0.01454	9.350e-01	0.1224	0.1167	0.09366	0.2694	0.2627	0.1146	0.002153	0.9875
ENSG00000104883.8	1.366e-05	9.435e-01	-	-	-0.1957	1.252e-02	-0.1447	1.675e-01	-0.2052	1.800e-01	-0.4372	5.024e-02	-0.3481	0.0003243	-0.2503	0.03353	-0.08196	0.6921	-0.3149	0.08119
ENSG00000104884.15	-3.456e-05	6.067e-02	-	-	-0.02987	1.720e-01	-0.08263	3.188e-03	-0.1272	1.691e-03	-0.1191	5.064e-02	-0.1171	8.008e-06	-0.06501	0.04278	-0.00907	0.875	-0.06812	0.1573
ENSG00000104885.18	-6.36e-06	9.845e-01	-	-	5.426e-03	8.206e-01	1.499e-02	6.055e-01	1.596e-03	9.694e-01	3.471e-02	5.837e-01	0.01127	0.6961	0.04068	0.2057	0.06821	0.267	0.01318	0.7836
ENSG00000104886.12	1.415e-05	9.730e-01	-	-	6.782e-03	6.352e-01	1.034e-01	4.869e-07	8.718e-02	4.754e-03	8.144e-02	9.600e-02	0.06979	0.0002912	0.03187	0.1727	0.1104	0.0168	0.1388	0.000215
ENSG00000104888.10	-0.0001208	8.127e-01	-	-	-0.2683	1.879e-01	-0.3981	1.220e-01	-0.7421	7.643e-02	-1.544	2.284e-02	-0.2088	0.3977	-0.08954	0.7543	-1.12	0.07591	-1.093	0.03901
ENSG00000104889.6	2.377e-05	9.367e-01	-	-	1.742e-02	4.379e-01	2.672e-02	3.729e-01	4.841e-02	2.786e-01	1.259e-02	8.578e-01	-0.00229	0.9318	0.001904	0.9539	0.06077	0.3802	0.01102	0.8448
ENSG00000104892.17	-9.717e-05	7.969e-01	-	-	-0.1374	1.133e-01	-0.256	1.316e-02	-0.3539	2.597e-02	-0.6407	6.308e-03	-0.1147	0.2564	0.03816	0.7417	-0.01451	0.9468	-0.16	0.3612
ENSG00000104894.12	3.128e-06	9.954e-01	-	-	4.882e-02	6.650e-02	1.352e-01	8.455e-05	2.141e-01	5.089e-05	1.613e-01	5.008e-02	0.1436	2.819e-05	0.1697	4.101e-05	0.2733	0.0005566	0.09365	0.1489
ENSG00000104897.10	3.050e-05	2.576e-02	-	-	-0.03606	1.306e-01	-0.1533	5.024e-07	-0.2119	3.059e-06	-0.04103	5.657e-01	-0.2091	9.428e-13	-0.1935	5.321e-08	-0.1982	0.003659	-0.1549	0.004679
ENSG00000104899.8	3.251e-05	6.389e-01	-	-	7.659e-02	3.630e-01	1.090e-01	2.848e-01	2.060e-01	2.134e-01	-0.06297	7.924e-01	0.06605	0.5211	0.2949	0.01306	0.1687	0.4827	-0.3754	0.07433
ENSG00000104903.5	-1.344e-05	9.143e-01	-	-	-0.1037	2.906e-02	-0.2218	1.008e-04	-0.1344	1.315e-01	-0.2381	7.614e-02	-0.05235	0.3892	0.07831	0.2346	0.003666	0.9768	-0.06195	0.5495
ENSG00000104904.12	-3.873e-06	9.824e-01	-	-	-0.06567	1.288e-01	-0.1333	1.044e-02	-0.1949	1.488e-02	-0.03736	7.644e-01	-0.02025	0.694	0.0732	0.1854	-0.08157	0.4601	-0.08894	0.335
ENSG00000104907.12	1.328e-05	9.769e-01	-	-	-0.03171	7.244e-02	5.991e-02	8.784e-03	8.391e-03	8.013e-01	6.849e-02	1.712e-01	0.03593	0.1007	-0.03578	0.1374	0.007217	0.8787	0.1844	6.598e-06
ENSG00000104915.15	1.415e-05	9.772e-01	-	-	4.925e-02	5.827e-03	2.050e-01	6.848e-21	1.786e-01	2.399e-08	2.904e-01	5.879e-10	0.1655	1.511e-16	0.1588	6.182e-11	0.1259	0.005006	0.3232	5.509e-17
ENSG00000104918.8	4.390e-05	9.679e-01	-	-	8.117e-02	2.608e-01	-0.1327	1.228e-01	-0.08041	5.103e-01	-0.7434	7.687e-05	-0.224	0.006181	-0.4528	5.866e-07	-0.3393	0.05731	-0.06277	0.6705
ENSG00000104921.15	6.958e-05	9.711e-01	-	-	-0.01812	8.272e-01	-0.147	1.753e-01	-0.00565	9.711e-01	-0.1984	3.903e-01	-0.1046	0.283	-0.04804	0.6657	0.1287	0.5616	-0.3886	0.03992
ENSG00000104936.17	-6.927e-05	7.915e-01	-	-	4.751e-05	9.990e-01	-0.04068	4.229e-01	-0.09798	1.820e-01	-0.004424	9.683e-01	-0.0763	0.1005	-0.06995	0.2014	-0.166	0.1339	0.05271	0.5433
ENSG00000104946.13	-4.41e-05	8.704e-01	-	-	-0.01129	5.743e-01	-0.1439	1.409e-07	-0.02929	4.583e-01	-0.2661	1.897e-05	-0.08108	0.002145	-0.0212	0.4901	-0.05828	0.3088	-0.1442	0.001935
ENSG00000104951.16	-6.882e-05	8.210e-01	-	-	-0.02748	6.594e-01	4.465e-02	5.385e-01	-0.1107	3.212e-01	3.784e-02	8.177e-01	-0.0159	0.8332	0.02332	0.7878	-0.06246	0.6955	0.01461	0.911
ENSG00000104957.14	3.078e-05	2.180e-03	-	-	1.661e-02	2.596e-01	3.621e-02	5.978e-02	2.208e-02	4.502e-01	1.192e-02	7.776e-01	0.01506	0.3992	0.01327	0.5374	0.09028	0.03	0.03663	0.2589
ENSG00000104960.15	4.734e-06	8.745e-01	-	-	1.363e-02	5.924e-01	1.624e-01	4.915e-07	1.107e-01	1.489e-02	1.288e-01	6.427e-02	0.05985	0.04749	0.01362	0.6848	0.07525	0.2622	0.1989	0.0003511
ENSG00000104964.14	-4.248e-05	9.098e-01	-	-	5.754e-04	9.785e-01	-0.1116	2.932e-05	-0.0673	8.086e-02	-0.1947	1.120e-03	-0.04089	0.1289	-0.03647	0.2644	0.001006	0.987	-0.004731	0.9252
ENSG00000104967.7	-6.514e-06	9.828e-01	-	-	-0.1509	5.425e-01	-0.4035	1.463e-01	-0.617	1.661e-01	3.124e-01	6.032e-01	-0.5183	0.06519	-0.601	0.07427	-0.04802	0.9346	-0.3198	0.5414
ENSG00000104969.10	1.065e-05	9.685e-01	-	-	2.266e-02	3.740e-01	1.531e-02	6.254e-01	-0.03798	4.055e-01	9.978e-02	1.492e-01	-0.005595	0.8586	-0.06625	0.07673	0.05394	0.4168	-0.09251	0.08572
ENSG00000104970.11	6.051e-05	8.520e-01	-	-	8.821e-02	3.425e-01	2.384e-02	8.413e-01	-0.06173	7.336e-01	4.770e-01	7.640e-02	-0.1064	0.3542	0.006912	0.9608	-0.5093	0.05131	0.06423	0.768
ENSG00000104972.15	2.622e-05	9.821e-01	-	-	4.436e-02	1.915e-01	1.199e-01	1.394e-03	7.688e-02	1.553e-01	2.470e-01	3.810e-03	0.1145	0.003001	0.1171	0.00936	0.02426	0.7765	0.08784	0.1907
ENSG00000104973.18	-6.095e-06	9.871e-01	-	-	-0.01508	5.121e-01	-0.01712	5.706e-01	-0.07446	8.909e-02	-0.0785	2.566e-01	-0.02336	0.4356	0.01897	0.5806	-0.04169	0.5188	-0.05736	0.2856
ENSG00000104974.12	-1.415e-07	9.998e-01	-	-	3.654e-02	1.333e-01	7.278e-02	2.777e-02	1.399e-01	4.845e-03	-0.02478	7.482e-01	0.11	0.0003177	0.1229	0.0007173	0.0936	0.2238	0.01882	0.7537
ENSG00000104976.12	-2.426e-05	9.110e-01	-	-	-0.04553	2.268e-01	-0.1344	3.430e-03	-0.02928	6.537e-01	-0.1928	6.915e-02	-0.06386	0.1454	-0.05157	0.3546	-0.07284	0.4676	-0.2782	0.0008474
ENSG00000104979.9	-6.731e-07	9.813e-01	-	-	3.316e-02	1.944e-01	2.068e-02	5.164e-01	-0.008953	8.569e-01	1.187e-03	9.881e-01	0.08341	0.005669	0.06062	0.1186	0.1047	0.155	-0.06262	0.2873
ENSG00000104980.8	2.095e-05	7.600e-02	-	-	2.148e-03	8.951e-01	7.000e-02	8.461e-04	3.535e-02	2.415e-01	8.347e-03	8.571e-01	0.02106	0.3009	-0.01745	0.4463	0.04204	0.3454	0.1434	9.112e-05
ENSG00000104983.8	-4.51e-05	8.453e-01	-	-	4.780e-03	8.730e-01	-0.0339	3.897e-01	1.727e-02	7.551e-01	1.040e-01	2.226e-01	-0.03317	0.3677	-0.04501	0.3296	-0.03382	0.6829	0.03531	0.6021
ENSG00000104998.4	-1.809e-05	3.336e-01	-	-	-0.02186	1.891e-01	-0.02506	2.202e-01	-0.06043	4.127e-02	6.470e-02	1.330e-01	-0.04853	0.01599	-0.09682	1.374e-05	-0.03865	0.3613	0.09194	0.006587
ENSG00000105011.9	2.055e-05	7.392e-01	-	-	-0.01295	7.755e-01	-0.01196	8.362e-01	1.233e-01	1.687e-01	1.747e-01	1.940e-01	0.04471	0.4209	0.09798	0.1329	0.001473	0.991	-0.1954	0.06665
ENSG00000105048.17	-0.0002015	9.023e-01	-	-	-0.2697	1.154e-02	-0.4834	6.587e-04	-0.5027	1.703e-02	-0.0103	9.755e-01	-0.5337	4.041e-05	-0.4277	0.006828	-0.1654	0.5979	-0.5036	0.04689
ENSG00000105053.11	-1.285e-05	1.987e-02	-	-	4.265e-02	3.253e-03	3.649e-02	4.437e-02	6.000e-02	3.075e-02	3.385e-02	4.361e-01	0.02653	0.1656	0.06413	0.001798	0.04172	0.3269	-0.01094	0.7462
ENSG00000105058.12	3.354e-05	9.438e-01	-	-	5.974e-02	1.207e-05	2.053e-01	2.730e-31	1.630e-01	1.404e-09	1.931e-01	7.119e-07	0.18	2.213e-27	0.1601	3.356e-15	0.1354	0.0003391	0.1542	1.065e-06
ENSG00000105063.19	-5.985e-06	9.838e-01	-	-	-0.03858	7.920e-02	-0.0833	3.276e-03	-0.09616	2.794e-02	-0.08907	1.725e-01	-0.04748	0.0905	-0.0005609	0.9867	-0.02071	0.7291	-0.06854	0.1719
ENSG00000105072.9	-7.857e-05	6.906e-01	-	-	-0.003891	9.238e-01	5.934e-02	2.546e-01	8.557e-02	2.703e-01	1.005e-01	4.128e-01	0.03169	0.5338	0.1264	0.03767	0.1495	0.1922	-0.1325	0.1711
ENSG00000105085.10	-3.683e-05	1.295e-02	-	-	-0.0002916	9.872e-01	6.013e-02	1.818e-02	8.473e-02	2.213e-02	7.040e-02	2.137e-01	0.04543	0.04772	0.03027	0.2616	0.0374	0.4797	0.09409	0.0248
ENSG00000105088.8	4.459e-06	9.691e-01	-	-	2.397e-02	5.075e-01	-0.01529	7.303e-01	5.502e-02	4.096e-01	1.181e-02	9.092e-01	0.02457	0.5684	0.09029	0.08181	0.08438	0.4013	0.02347	0.7878
ENSG00000105122.13	-4.388e-05	8.864e-01	-	-	-0.06649	8.641e-03	-0.2223	1.651e-11	-0.2457	9.523e-07	-0.1454	5.573e-02	-0.2473	5.978e-15	-0.233	2.55e-10	-0.1988	0.006663	-0.1096	0.05918
ENSG00000105127.9	-3.926e-05	7.954e-10	-	-	-0.02875	1.682e-02	-0.0746	1.219e-07	-0.09031	4.770e-05	-0.1135	1.138e-03	-0.07259	8.148e-08	-0.08218	4.743e-07	-0.09384	0.004061	-0.0155	0.5658
ENSG00000105135.16	5.056e-06	6.760e-01	-	-	1.173e-02	4.691e-01	1.029e-02	6.092e-01	2.417e-02	4.193e-01	8.803e-02	4.900e-02	0.02868	0.152	-0.01104	0.6343	-0.02662	0.5538	0.02533	0.4654
ENSG00000105136.20	-9.755e-06	6.802e-01	-	-	1.765e-02	3.153e-01	4.607e-02	2.808e-02	6.101e-02	5.150e-02	-0.04956	2.796e-01	0.007438	0.7007	-0.0005471	0.9802	-0.009849	0.8249	0.0212	0.5506
ENSG00000105137.13	-0.0001535	8.175e-01	-	-	1.389e-01	4.485e-01	-0.9199	1.215e-03	-0.7395	5.398e-02	-0.316	6.175e-01	-0.769	0.004281	-0.8213	0.009806	-0.7064	0.2727	-0.1391	0.7875
ENSG00000105143.12	1.034e-05	9.883e-01	-	-	-0.1427	4.694e-01	-0.5647	1.937e-02	-0.4834	1.840e-01	-0.3407	5.679e-01	-0.4323	0.07427	-0.6474	0.02265	-0.8113	0.1689	-0.9523	0.0575
ENSG00000105171.10	2.785e-05	5.360e-04	-	-	4.315e-02	1.659e-03	4.673e-02	5.178e-03	4.121e-02	8.129e-02	6.219e-02	8.582e-02	0.05282	0.001152	0.02832	0.1288	0.006525	0.8513	0.072	0.01037
ENSG00000105173.14	-7.264e-05	7.164e-01	-	-	2.312e-02	6.403e-01	2.291e-02	7.086e-01	4.213e-03	9.649e-01	-0.09637	4.716e-01	0.07778	0.1667	-0.06746	0.3216	0.2064	0.1126	0.2165	0.03729
ENSG00000105176.18	4.901e-06	4.219e-01	-	-	1.665e-02	1.778e-01	4.787e-02	3.084e-03	6.946e-02	1.337e-03	8.913e-02	6.866e-03	0.06145	2.257e-05	0.05679	0.001105	0.009436	0.7769	0.1232	1.526e-06
ENSG00000105185.12	-5.937e-07	9.989e-01	-	-	7.759e-03	6.834e-01	-0.04219	8.639e-02	-0.07037	5.939e-02	-0.1113	4.795e-02	-0.03035	0.1823	-0.04617	0.1018	-0.06377	0.2405	-0.03005	0.4839
ENSG00000105186.16	-6.28e-06	9.888e-01	-	-	2.824e-03	8.400e-01	2.899e-02	8.918e-02	7.219e-02	6.155e-03	2.821e-02	4.759e-01	0.02788	0.09838	0.02575	0.1612	0.06563	0.07131	0.1045	0.0004643
ENSG00000105193.9	-8.713e-06	9.836e-01	-	-	5.441e-02	2.098e-01	-0.2002	6.350e-04	-0.02043	7.939e-01	-0.351	2.268e-03	-0.09653	0.1227	-0.06499	0.303	0.1965	0.06863	-0.3703	3.493e-05
ENSG00000105197.11	-1.208e-05	6.321e-01	-	-	4.624e-03	7.478e-01	3.859e-02	2.584e-02	4.479e-02	8.641e-02	6.966e-02	7.990e-02	0.04309	0.0146	0.03618	0.09162	0.09047	0.01702	0.03916	0.1908
ENSG00000105202.9	3.675e-05	1.273e-01	-	-	1.503e-02	4.555e-01	-0.03629	1.715e-01	6.394e-03	8.610e-01	6.814e-03	9.020e-01	0.008899	0.6827	-0.02452	0.368	0.03069	0.5536	-0.0655	0.124
ENSG00000105204.14	-1.783e-05	9.355e-01	-	-	-0.03965	1.230e-01	-0.05799	8.219e-02	-0.04968	3.268e-01	4.760e-02	5.492e-01	-0.05823	0.08446	-0.04938	0.2047	-0.02639	0.7306	-0.02844	0.6368
ENSG00000105205.7	1.310e-05	9.058e-01	-	-	-0.1321	1.189e-01	-0.1479	1.544e-01	-0.1254	4.165e-01	-0.6251	7.098e-03	-0.1835	0.07294	-0.2001	0.09508	0.2185	0.3614	-0.3527	0.0521
ENSG00000105220.17	-1.12e-05	6.765e-01	-	-	-0.03912	6.932e-02	-0.1297	7.248e-06	-0.06504	1.094e-01	-0.182	4.953e-03	-0.09487	0.0002399	-0.09592	0.001782	0.01446	0.8082	-0.1837	9.396e-05
ENSG00000105221.18	-5.286e-05	8.724e-01	-	-	-0.02539	1.628e-01	-0.0955	1.077e-05	-0.07963	1.751e-02	-0.1507	3.965e-03	-0.05736	0.006671	-0.01456	0.5858	0.01194	0.8148	-0.05671	0.16
ENSG00000105223.20	-3.159e-05	9.526e-01	-	-	-0.03077	2.017e-01	-0.1022	6.933e-04	-0.06164	1.297e-01	5.094e-02	4.104e-01	-0.08932	0.00259	-0.1149	0.0003896	0.1056	0.08185	-0.1671	0.0005029
ENSG00000105227.15	-2.472e-05	9.276e-01	-	-	4.247e-03	9.079e-01	1.035e-01	3.113e-02	1.570e-01	3.939e-02	4.136e-02	7.122e-01	0.07951	0.08316	0.05454	0.3125	-0.0001416	0.9989	0.3097	0.00127
ENSG00000105229.7	-3.58e-05	9.202e-01	-	-	-0.0378	8.139e-02	-0.06349	1.076e-02	-0.08037	2.978e-02	4.785e-02	3.929e-01	-0.1041	1.056e-05	-0.147	1.448e-07	-0.03477	0.5249	0.05602	0.2049
ENSG00000105245.9	1.201e-04	5.764e-01	-	-	1.360e-02	7.521e-01	6.009e-02	2.716e-01	1.240e-01	1.288e-01	-0.1498	2.330e-01	-0.01445	0.7962	0.02808	0.6551	-0.1141	0.355	0.01764	0.851
ENSG00000105248.16	-2.822e-05	8.960e-02	-	-	3.613e-02	1.233e-01	2.423e-02	4.027e-01	3.124e-02	4.632e-01	1.218e-01	7.085e-02	0.065	0.01867	0.05812	0.1033	0.07585	0.2337	0.0414	0.4354
ENSG00000105251.11	-0.0001012	8.562e-01	-	-	1.296e-01	2.060e-01	3.263e-02	8.017e-01	-0.4127	4.376e-02	2.196e-01	4.878e-01	-0.2488	0.0581	-0.05317	0.7317	0.02771	0.925	-0.306	0.2177
ENSG00000105254.12	3.322e-05	8.719e-02	-	-	3.031e-02	6.500e-02	3.408e-02	1.026e-01	-0.01357	6.637e-01	-0.01002	8.257e-01	0.03656	0.09287	0.0368	0.1258	0.0272	0.5367	0.05018	0.1585
ENSG00000105255.11	-8.314e-05	7.624e-01	-	-	5.218e-02	5.082e-01	5.406e-02	5.971e-01	2.140e-01	1.699e-01	-0.1516	5.608e-01	0.03273	0.7469	0.03563	0.7697	0.5796	0.02006	0.2208	0.25
ENSG00000105258.9	-1.839e-05	9.460e-01	-	-	2.100e-04	9.950e-01	-0.3318	2.535e-15	-0.2329	9.624e-05	-0.4957	1.651e-07	-0.2721	4.608e-12	-0.3417	1.188e-13	-0.2735	0.002456	-0.4301	3.828e-09
ENSG00000105281.12	-4.177e-05	8.940e-01	-	-	-0.09708	1.370e-01	-0.08578	3.143e-01	-0.1268	2.951e-01	-0.09102	6.236e-01	0.09044	0.268	0.2412	0.008895	0.1333	0.4399	0.0246	0.8617
ENSG00000105287.12	-2.403e-05	4.025e-01	-	-	-0.03164	2.066e-01	-0.02666	4.054e-01	-0.1227	6.234e-03	1.365e-02	8.475e-01	-0.0925	0.0006388	-0.1407	0.0001962	-0.09678	0.139	-0.004878	0.9294
ENSG00000105289.15	-2.762e-05	8.998e-01	-	-	4.869e-02	2.516e-01	4.961e-02	3.428e-01	1.908e-02	8.132e-01	6.568e-02	5.970e-01	-0.01543	0.7572	-0.04489	0.4421	0.05831	0.6421	0.07569	0.4359
ENSG00000105298.14	6.537e-06	5.118e-01	-	-	-0.00887	6.423e-01	2.034e-03	9.379e-01	-0.06533	7.723e-02	1.186e-01	3.248e-02	-0.0697	0.004073	-0.08741	0.001266	-0.1493	0.004683	0.09615	0.02408
ENSG00000105321.14	-6.636e-05	8.477e-01	-	-	-0.06138	7.678e-02	-0.09975	1.664e-02	-0.1697	8.089e-03	-0.0913	3.614e-01	-0.1885	6.918e-07	-0.2022	1.358e-05	-0.1949	0.03907	-0.03356	0.6642
ENSG00000105323.17	-6.882e-05	8.909e-01	-	-	-0.0712	6.384e-04	-0.178	4.005e-13	-0.265	1.471e-13	-0.1279	2.950e-02	-0.2258	6.03e-26	-0.2609	1.558e-21	-0.2323	1.029e-05	-0.1335	0.002196
ENSG00000105325.14	-4.245e-05	8.131e-01	-	-	-0.06078	1.673e-02	-0.1178	4.417e-04	-0.211	1.836e-05	-0.05348	4.964e-01	-0.1515	3.375e-06	-0.1162	0.001426	-0.1122	0.1171	-0.05853	0.3168
ENSG00000105327.17	-3.501e-07	9.987e-01	-	-	2.356e-02	4.223e-01	1.335e-01	1.080e-04	1.830e-01	2.580e-04	3.191e-01	2.652e-05	0.06464	0.04664	-0.0206	0.612	-0.006799	0.9266	0.2366	4.256e-05
ENSG00000105329.10	6.402e-06	9.875e-01	-	-	-0.01047	7.322e-01	1.271e-02	7.480e-01	6.145e-02	3.019e-01	1.251e-01	1.830e-01	0.04145	0.271	0.07432	0.109	-0.04828	0.5754	-0.08415	0.2368
ENSG00000105339.10	4.725e-05	7.545e-03	-	-	3.173e-02	7.017e-02	7.428e-02	6.106e-04	4.973e-02	1.389e-01	1.182e-01	2.522e-02	0.04373	0.04083	0.049	0.0602	-0.05961	0.2249	0.1086	0.007338
ENSG00000105341.18	-4.383e-05	8.871e-01	-	-	6.267e-02	1.739e-02	-0.005485	8.756e-01	9.973e-03	8.493e-01	1.363e-02	8.668e-01	0.05737	0.09812	0.04882	0.2148	0.1436	0.05093	-0.01768	0.7738
ENSG00000105352.10	-5.345e-06	9.047e-01	-	-	6.635e-03	8.615e-01	7.292e-02	1.405e-01	1.278e-01	5.409e-02	8.766e-02	3.921e-01	-0.01724	0.7192	-0.04298	0.3972	0.02036	0.83	0.1604	0.04675
ENSG00000105355.9	6.875e-05	8.779e-01	-	-	9.425e-03	6.117e-01	1.314e-01	6.914e-09	1.416e-01	3.358e-06	2.660e-01	4.508e-09	0.09245	8.373e-05	0.05963	0.02077	0.1348	0.004347	0.2045	5.951e-09
ENSG00000105357.18	-0.0004443	2.709e-01	-	-	-0.04151	8.108e-01	-0.65	4.054e-03	-0.7584	3.246e-02	-0.1308	8.100e-01	-0.4819	0.04127	-0.5858	0.01214	-0.449	0.4659	-0.9083	0.04913
ENSG00000105364.14	6.822e-05	1.041e-01	-	-	4.862e-03	8.616e-01	1.044e-01	2.702e-03	7.219e-02	1.745e-01	1.595e-01	5.334e-02	0.09549	0.00282	0.1	0.01628	0.06262	0.4191	0.1703	0.008144
ENSG00000105366.15	1.356e-05	9.249e-01	-	-	-0.194	3.586e-02	-0.1146	3.301e-01	1.401e-01	3.984e-01	-0.5448	2.624e-02	-0.1024	0.3608	-0.007505	0.9544	0.0805	0.7492	-0.3405	0.07574
ENSG00000105369.10	1.645e-05	9.954e-01	-	-	2.400e-02	7.215e-01	1.231e-01	1.433e-01	2.445e-01	4.408e-02	7.266e-02	6.965e-01	0.1615	0.04959	0.1542	0.09355	0.2299	0.2056	-0.1303	0.3865
ENSG00000105371.10	-1.523e-05	8.112e-01	-	-	-0.1008	5.947e-02	-0.1479	1.804e-02	-0.08583	3.630e-01	-0.06098	6.956e-01	0.0116	0.8637	0.1611	0.02442	0.03516	0.7937	-0.1432	0.2063
ENSG00000105372.8	4.534e-05	9.375e-01	-	-	7.328e-02	3.942e-03	-0.151	1.666e-08	-0.1572	3.007e-05	-0.1122	5.442e-02	-0.1211	7.044e-07	-0.187	1.304e-11	-0.1094	0.055	-0.2752	7.761e-10
ENSG00000105373.19	4.170e-05	9.429e-01	-	-	1.143e-01	3.989e-06	2.422e-01	1.439e-14	3.172e-01	1.620e-13	2.281e-01	1.271e-03	0.2593	1.338e-17	0.2732	1.732e-14	0.2581	0.0001021	0.1559	0.003807
ENSG00000105374.10	1.978e-05	9.605e-01	-	-	9.478e-02	9.709e-02	-0.01585	8.295e-01	5.081e-02	6.488e-01	2.384e-01	1.564e-01	0.002021	0.9764	0.005417	0.9495	-0.2503	0.1131	0.0641	0.6238
ENSG00000105376.5	1.141e-04	6.421e-01	-	-	4.032e-02	4.864e-01	2.481e-01	9.798e-04	1.845e-01	8.085e-02	2.343e-01	1.641e-01	0.1617	0.02117	0.1741	0.03296	0.309	0.04798	0.238	0.06561
ENSG00000105379.9	1.002e-05	2.202e-01	-	-	2.239e-03	8.974e-01	-0.08941	2.537e-05	-0.1639	2.320e-07	-0.0007288	9.879e-01	-0.06489	0.001182	-0.07719	0.001742	-0.06405	0.1601	-0.09334	0.01129
ENSG00000105383.15	-1.912e-05	9.950e-01	-	-	-0.06195	4.878e-02	-0.1713	2.704e-05	-0.1975	7.238e-04	-0.2999	8.630e-04	-0.08917	0.0178	-0.09625	0.02362	-0.0617	0.4827	-0.1931	0.009835
ENSG00000105392.16	-0.0003213	7.372e-01	-	-	-0.02313	9.081e-01	-0.5573	3.920e-02	-0.8383	5.961e-02	1.591e-01	8.094e-01	-0.3601	0.1497	-0.7234	0.009196	-0.6764	0.2852	0.3354	0.4824
ENSG00000105393.16	-4.635e-05	6.641e-01	-	-	-0.05969	1.844e-01	-0.1455	5.514e-03	-0.1553	4.609e-02	-0.2432	4.296e-02	-0.003843	0.9393	0.08464	0.1487	-0.002085	0.9851	-0.00209	0.9824
ENSG00000105397.14	-7.263e-06	7.038e-01	-	-	4.787e-03	7.820e-01	3.754e-02	6.695e-02	-0.007908	8.030e-01	1.139e-01	1.987e-02	-0.05376	0.007367	-0.07883	0.0007834	-0.07804	0.09033	0.1019	0.01018
ENSG00000105401.9	-2.008e-05	2.158e-01	-	-	-0.01891	1.739e-01	2.055e-02	2.671e-01	-0.02816	2.877e-01	-0.02855	4.849e-01	-0.01742	0.2881	-0.0698	0.0003241	-0.01655	0.6702	0.08683	0.007555
ENSG00000105402.8	-5.569e-06	9.786e-01	-	-	-0.008371	8.136e-01	-0.09124	2.501e-02	-0.02613	6.722e-01	-0.003037	9.744e-01	0.05726	0.1678	0.1464	0.005238	0.101	0.2802	-0.06977	0.3558
ENSG00000105404.11	3.104e-05	2.155e-01	-	-	3.611e-02	8.866e-02	-0.05568	3.254e-02	-0.08965	1.855e-02	-0.05629	3.332e-01	-0.05875	0.02459	-0.1456	7.539e-07	0.0494	0.4059	-0.04345	0.3431
ENSG00000105409.19	1.639e-04	5.305e-01	-	-	-0.05781	6.538e-01	4.473e-02	7.702e-01	-0.1194	6.167e-01	1.570e-01	6.615e-01	-0.04387	0.779	-0.1984	0.2848	0.07568	0.819	0.08051	0.7725
ENSG00000105426.16	1.003e-04	1.497e-01	-	-	-0.0513	3.766e-01	-0.1862	8.381e-03	-0.3513	6.189e-04	-0.1466	3.366e-01	-0.1816	0.005567	-0.08373	0.2677	-0.2621	0.0836	-0.0884	0.4717
ENSG00000105429.13	-1.438e-06	9.224e-01	-	-	-0.05979	1.292e-02	-0.1079	2.823e-04	-0.1141	1.197e-02	-0.06846	3.223e-01	-0.13	1.437e-06	-0.1162	0.000904	-0.06054	0.3798	-0.08159	0.1453
ENSG00000105438.9	-7.826e-06	9.817e-01	-	-	-0.0005932	9.838e-01	-0.1631	1.257e-05	-0.1306	2.388e-02	-0.04477	6.186e-01	-0.06612	0.0653	-0.1023	0.01969	-0.04939	0.5352	-0.3045	6.898e-06
ENSG00000105443.15	2.570e-05	1.643e-01	-	-	9.510e-04	9.527e-01	1.685e-02	4.172e-01	-0.01593	6.075e-01	2.130e-02	6.451e-01	-0.04303	0.03084	-0.03914	0.1027	-0.05688	0.222	0.01314	0.7287
ENSG00000105447.13	6.851e-06	9.842e-01	-	-	-0.01998	3.090e-01	-0.141	1.157e-07	-0.08863	1.287e-02	-0.1118	4.771e-02	-0.1099	3.48e-06	-0.1226	9.833e-06	-0.06004	0.2739	-0.06088	0.1673
ENSG00000105464.3	-2.418e-05	9.709e-01	-	-	1.088e-01	3.694e-01	-0.02048	8.881e-01	-0.07579	7.531e-01	-0.1205	7.536e-01	-0.009595	0.9496	0.09281	0.5767	0.3638	0.2618	0.03007	0.9134
ENSG00000105472.13	-0.0001059	9.282e-01	-	-	-0.06609	2.855e-01	-0.0643	4.410e-01	-0.1726	1.388e-01	2.161e-01	2.468e-01	-0.2922	0.0003561	-0.3155	0.0003841	-0.05449	0.7499	0.1486	0.2811
ENSG00000105479.15	1.664e-04	4.951e-01	-	-	-0.1629	6.255e-02	-0.149	2.037e-01	-0.07318	6.867e-01	-0.5317	7.909e-02	-0.1943	0.0949	-0.2026	0.1472	-0.0001411	0.9996	-0.2397	0.2934
ENSG00000105483.18	4.923e-05	1.317e-03	-	-	2.050e-02	1.329e-01	1.318e-02	4.488e-01	-0.002072	9.354e-01	5.876e-02	1.359e-01	-0.01406	0.3779	-0.007441	0.7076	-0.0265	0.4783	0.08388	0.005573
ENSG00000105486.14	-2.536e-06	9.939e-01	-	-	2.775e-02	2.210e-01	1.941e-02	5.393e-01	8.745e-02	5.608e-02	3.181e-02	6.662e-01	0.01874	0.5396	-0.05841	0.1027	0.0704	0.3041	0.05408	0.329
ENSG00000105492.16	-3.159e-05	9.806e-01	-	-	-0.02091	7.494e-01	1.064e-01	1.419e-01	2.570e-01	2.605e-02	3.079e-01	5.667e-02	0.1004	0.1959	0.2042	0.03959	0.2735	0.08353	0.1961	0.1425
ENSG00000105497.8	1.870e-06	8.549e-01	-	-	3.621e-03	8.342e-01	3.729e-02	9.327e-02	5.953e-02	6.306e-02	8.598e-02	8.578e-02	0.02281	0.2952	0.005991	0.8118	0.04658	0.3296	0.0188	0.6269
ENSG00000105499.14	-3.403e-05	8.929e-01	-	-	-0.06258	5.021e-01	-0.07442	5.660e-01	-0.02434	8.952e-01	-0.2851	2.931e-01	0.09753	0.4281	-0.1592	0.2691	-0.4298	0.09957	-0.0666	0.7519
ENSG00000105501.12	4.001e-05	4.005e-01	-	-	1.017e-01	1.685e-02	-0.003877	9.439e-01	4.064e-02	6.216e-01	3.166e-01	1.400e-02	0.08085	0.1424	0.001534	0.9815	0.04859	0.6902	0.09852	0.3292
ENSG00000105507.3	-3.673e-05	8.768e-01	-	-	-0.005358	9.485e-01	-0.161	1.225e-01	2.946e-03	9.846e-01	-0.5623	1.827e-02	0.0266	0.7895	0.1836	0.1091	0.2144	0.3374	-0.1767	0.3434
ENSG00000105514.8	-9.611e-06	9.858e-01	-	-	7.708e-04	9.697e-01	-0.1124	1.374e-06	-0.07951	2.379e-02	-0.0724	1.715e-01	-0.101	5.926e-06	-0.1244	1.046e-05	-0.09333	0.06672	-0.1987	4.621e-07
ENSG00000105516.11	9.626e-06	3.037e-01	1.810e-02	4.046e-01	4.373e-02	2.058e-02	4.139e-02	9.660e-02	7.230e-02	4.531e-02	3.437e-02	5.378e-01	0.01877	0.4095	0.03679	0.1825	0.01072	0.8382	0.01805	0.687
ENSG00000105518.14	1.215e-05	9.886e-01	-	-	9.023e-03	6.421e-01	8.347e-02	6.105e-04	-0.00864	8.024e-01	1.240e-02	8.171e-01	0.06203	0.009002	0.06386	0.01488	0.05401	0.3313	0.0956	0.02682
ENSG00000105519.17	1.912e-05	9.483e-01	-	-	5.710e-02	3.687e-03	1.607e-01	1.987e-10	2.050e-01	6.139e-09	1.752e-01	7.363e-04	0.1485	4.001e-10	0.09091	0.00105	0.1372	0.006839	0.2237	8.071e-09
ENSG00000105520.10	1.182e-05	9.736e-01	-	-	6.162e-02	1.808e-02	1.111e-01	2.839e-04	1.575e-01	7.521e-04	2.036e-01	2.377e-03	0.077	0.01557	0.11	0.005474	0.08342	0.2226	0.04006	0.4263
ENSG00000105523.3	-0.0001461	4.278e-01	-	-	2.258e-02	7.748e-01	-0.06291	5.163e-01	-0.07974	5.861e-01	-0.2641	2.402e-01	-0.1283	0.1664	-0.01892	0.8681	-0.1101	0.6159	0.01097	0.9497
ENSG00000105538.10	1.087e-04	7.470e-01	-	-	1.413e-02	9.365e-01	-0.08266	7.274e-01	1.163e-01	7.439e-01	2.689e-02	9.629e-01	0.004224	0.9859	0.1313	0.6042	-0.6421	0.2604	-0.2579	0.5827
ENSG00000105552.15	-3.864e-07	9.987e-01	-	-	1.021e-02	6.968e-01	-0.09379	4.727e-03	-0.0002821	9.956e-01	-0.07481	3.247e-01	-0.03395	0.3226	-0.00767	0.8432	0.1799	0.01183	-0.09242	0.1348
ENSG00000105556.11	5.838e-06	9.891e-01	-	-	-0.006303	8.199e-01	-0.09038	1.104e-02	-0.0916	1.021e-01	3.621e-04	9.967e-01	-0.08266	0.01684	-0.09707	0.013	0.09404	0.2616	0.02129	0.7605
ENSG00000105559.12	3.654e-05	8.814e-01	-	-	2.775e-02	7.322e-01	-0.02646	8.118e-01	-0.1297	4.049e-01	-0.1348	5.807e-01	-0.03153	0.7595	-0.02457	0.8414	-0.3936	0.1068	-0.3217	0.1099
ENSG00000105568.18	4.250e-06	7.972e-01	-	-	2.328e-02	7.324e-02	-0.04392	8.129e-03	2.070e-02	3.424e-01	-0.01943	5.433e-01	-0.0382	0.01256	-0.02066	0.2602	0.03106	0.3604	-0.03887	0.1253
ENSG00000105576.15	-7.132e-06	4.825e-01	-	-	-0.01395	3.165e-01	-0.01604	3.532e-01	-0.02243	4.123e-01	5.869e-02	1.180e-01	0.003161	0.8497	0.002611	0.8978	0.05727	0.1542	0.03598	0.2211
ENSG00000105583.11	-7.713e-06	9.829e-01	-	-	7.937e-03	7.502e-01	-0.2953	6.999e-26	-0.2904	8.827e-12	-0.3243	3.559e-07	-0.2151	1.134e-15	-0.2347	2.075e-15	-0.2256	0.00018	-0.3838	2.017e-15
ENSG00000105607.13	-6.223e-06	5.205e-01	-	-	-0.006558	6.939e-01	-0.05174	1.218e-02	-0.03152	2.989e-01	-0.01238	7.776e-01	-0.04898	0.01604	-0.07405	0.001065	0.0101	0.8101	0.05366	0.1101
ENSG00000105609.17	-0.0001465	6.752e-01	-	-	-0.04802	6.553e-01	-0.2871	3.848e-02	-0.1663	4.093e-01	-0.4656	1.562e-01	-0.04702	0.7427	0.13	0.3861	-0.5509	0.06573	0.008667	0.9714
ENSG00000105610.6	-2.271e-05	9.558e-01	-	-	-0.07853	3.137e-01	-0.04925	5.946e-01	1.880e-02	8.964e-01	-0.2439	2.485e-01	0.1743	0.0558	0.3878	0.0001601	0.2732	0.1664	0.2076	0.1966
ENSG00000105612.9	-9.439e-07	9.982e-01	-	-	-0.005198	8.429e-01	7.200e-02	2.745e-02	3.357e-02	4.793e-01	1.086e-01	1.471e-01	0.09387	0.001576	0.06935	0.06751	-0.006357	0.9269	0.1034	0.07031
ENSG00000105613.10	-0.0001029	7.144e-01	-	-	2.198e-02	8.775e-01	-0.06599	7.193e-01	-0.6229	3.455e-02	-0.1833	6.844e-01	0.1238	0.4736	-0.09469	0.6504	-0.4474	0.2796	-0.4752	0.1824
ENSG00000105617.4	8.958e-06	9.805e-01	-	-	2.358e-02	1.878e-01	9.021e-02	8.269e-05	6.328e-02	4.459e-02	1.437e-01	3.319e-03	0.04666	0.02334	0.01542	0.5114	0.03078	0.5134	0.1522	0.0001103
ENSG00000105618.14	-3.771e-05	4.580e-02	-	-	-0.04986	5.174e-04	-0.205	6.560e-31	-0.1936	9.298e-13	-0.1834	8.796e-06	-0.2018	1.165e-30	-0.2112	3.171e-28	-0.1511	0.000273	-0.1327	3.911e-05
ENSG00000105619.13	-2.872e-05	3.282e-01	-	-	-0.01325	5.470e-01	-0.02837	3.359e-01	-0.0793	6.074e-02	-0.04791	4.651e-01	-0.0487	0.06169	-0.07904	0.01321	0.05942	0.3191	0.0515	0.3175
ENSG00000105639.19	4.123e-05	1.390e-01	-	-	5.194e-02	4.081e-02	1.252e-01	3.886e-05	1.150e-01	1.652e-02	2.500e-01	7.454e-04	0.08847	0.003124	0.0914	0.01128	0.149	0.05448	0.09573	0.1027
ENSG00000105640.13	4.666e-06	9.929e-01	-	-	3.723e-02	9.546e-02	-0.1219	2.603e-05	-0.1053	8.114e-03	-0.1442	1.927e-02	-0.07078	0.005989	-0.08382	0.006865	-0.01268	0.8255	-0.1995	1.494e-05
ENSG00000105641.4	3.861e-05	4.930e-01	-	-	1.880e-02	7.692e-01	-0.04262	5.920e-01	5.663e-02	6.216e-01	-0.03325	8.537e-01	0.197	0.008836	0.02186	0.8091	-0.1988	0.2604	-0.2369	0.1038
ENSG00000105643.10	1.119e-05	4.221e-02	-	-	1.551e-02	2.154e-01	4.782e-02	3.129e-03	5.014e-02	2.605e-02	2.843e-02	4.215e-01	0.03615	0.01743	0.04107	0.01606	-0.01347	0.6726	0.05191	0.04601
ENSG00000105647.18	-4.249e-05	9.468e-01	-	-	-0.1847	1.179e-01	-0.6882	2.250e-05	-0.6613	3.117e-03	-0.7804	1.783e-02	-0.245	0.09864	-0.337	0.0565	-0.7947	0.01078	-0.8253	0.001452
ENSG00000105649.10	4.306e-05	7.867e-01	-	-	9.413e-02	1.557e-01	5.506e-02	5.155e-01	2.071e-01	1.035e-01	-0.0609	7.656e-01	0.1201	0.1513	0.09695	0.356	0.08162	0.6756	0.1348	0.4011
ENSG00000105655.19	5.101e-05	8.263e-01	-	-	1.848e-02	5.722e-01	1.834e-02	6.572e-01	-0.01281	8.416e-01	1.287e-01	1.752e-01	-0.01303	0.7637	0.01703	0.7223	-0.1186	0.2179	0.07687	0.2971
ENSG00000105656.13	-4.097e-06	9.927e-01	-	-	-0.005208	8.253e-01	-0.09098	3.936e-03	-0.1595	4.153e-04	3.023e-02	6.810e-01	-0.1699	3.741e-09	-0.19	1.978e-08	-0.171	0.01578	-0.06268	0.2643
ENSG00000105662.16	-1.165e-05	9.722e-01	-	-	-0.01365	5.413e-01	-0.002486	9.323e-01	-0.0526	2.398e-01	7.469e-02	2.678e-01	-0.05243	0.05992	-0.06625	0.05092	-0.07656	0.2521	-0.01545	0.7773
ENSG00000105669.14	9.873e-06	7.535e-02	-	-	3.288e-02	1.419e-02	-0.008181	6.321e-01	3.788e-02	1.066e-01	9.257e-04	9.786e-01	0.03224	0.03824	0.09096	6.704e-07	0.05572	0.1051	-0.00901	0.7584
ENSG00000105671.12	8.117e-06	3.266e-01	-	-	-0.01905	1.754e-01	-0.02495	1.909e-01	-0.08901	1.163e-03	2.042e-02	6.264e-01	-0.0536	0.002833	-0.0604	0.005772	-0.06463	0.1012	0.006505	0.8416
ENSG00000105676.14	1.107e-05	9.738e-01	-	-	-0.00694	6.804e-01	1.991e-02	3.773e-01	9.400e-03	7.659e-01	5.553e-02	2.561e-01	0.001986	0.9309	-0.02636	0.2985	-0.02707	0.5659	0.1302	0.000344
ENSG00000105677.12	3.618e-05	9.311e-01	-	-	2.948e-02	9.231e-02	9.249e-02	4.807e-05	6.841e-02	2.902e-02	8.426e-02	9.425e-02	0.03259	0.1295	0.0273	0.3215	0.0602	0.193	0.03606	0.3663
ENSG00000105698.16	-5.27e-05	8.962e-01	1.329e-02	4.588e-01	-0.04064	6.584e-03	-0.1513	3.803e-14	-0.141	6.111e-07	-0.1903	1.514e-05	-0.1654	2.281e-20	-0.1737	1.095e-14	-0.04816	0.2264	-0.1192	0.0003399
ENSG00000105699.16	1.046e-05	6.980e-01	-	-	5.364e-02	1.962e-01	4.757e-02	3.640e-01	2.537e-01	9.344e-04	5.037e-02	6.620e-01	0.1118	0.02507	0.1245	0.02918	0.3576	0.001299	-0.1149	0.2234
ENSG00000105700.11	-2.053e-05	9.524e-01	-	-	6.942e-03	6.649e-01	-0.118	8.547e-07	-0.03708	2.315e-01	-0.1899	3.435e-05	-0.04381	0.05146	0.01484	0.5099	0.07076	0.09956	-0.1548	2.072e-05
ENSG00000105701.16	-5.13e-05	8.635e-01	-	-	-0.1118	9.514e-02	-0.1653	4.316e-02	-0.1991	1.048e-01	-0.07722	6.823e-01	-0.005657	0.9456	0.1671	0.06276	0.002716	0.9874	-0.01906	0.8939
ENSG00000105705.16	-9.872e-06	9.744e-01	-	-	-0.03948	3.488e-02	-0.1165	5.311e-07	-0.06013	6.990e-02	-0.1312	1.245e-02	-0.09873	2.875e-05	-0.08799	0.0005022	-0.07652	0.1053	-0.0457	0.2511
ENSG00000105708.9	-9.686e-06	9.759e-01	-	-	1.848e-02	4.421e-01	9.470e-02	1.339e-03	1.431e-01	1.643e-03	1.140e-01	9.434e-02	0.05987	0.03423	0.05696	0.1018	0.1189	0.08567	0.06214	0.2573
ENSG00000105711.12	6.884e-05	7.782e-01	-	-	2.207e-03	9.563e-01	5.200e-02	3.184e-01	3.030e-03	9.712e-01	2.710e-01	2.154e-02	0.009104	0.8639	0.06342	0.2999	0.03316	0.7873	-0.01388	0.8823
ENSG00000105717.14	-4.819e-06	8.613e-01	-	-	5.435e-03	8.861e-01	-0.01587	7.356e-01	-0.04478	5.382e-01	4.624e-02	6.737e-01	0.0002006	0.9963	0.007355	0.8925	0.0556	0.6113	0.1515	0.07863
ENSG00000105722.10	-3.843e-05	9.039e-01	-	-	-0.002902	9.055e-01	-0.05197	1.043e-01	-0.08374	7.034e-02	-0.0308	6.501e-01	-0.05299	0.06171	-0.06032	0.0938	-0.06422	0.3195	-0.05562	0.3046
ENSG00000105723.12	-3.828e-05	9.006e-01	-	-	-0.04325	6.821e-02	-0.08604	3.116e-03	-0.1066	1.362e-02	-0.05611	3.913e-01	-0.03937	0.1751	0.004018	0.9076	-0.05607	0.3734	-0.02886	0.5636
ENSG00000105726.17	3.259e-05	9.372e-01	-	-	5.879e-02	1.597e-03	7.658e-02	8.652e-04	3.590e-02	2.591e-01	4.398e-02	3.793e-01	0.05254	0.01222	0.05509	0.03605	0.1028	0.04048	0.04031	0.3126
ENSG00000105732.13	-1.879e-05	9.326e-01	-	-	2.237e-02	3.103e-01	5.663e-02	2.513e-02	1.149e-01	2.801e-03	4.492e-02	4.536e-01	0.05224	0.03015	0.08505	0.002787	0.1269	0.02624	0.08562	0.06253
ENSG00000105738.11	-1.434e-05	9.759e-01	-	-	-0.03378	2.158e-01	-0.04231	2.443e-01	8.831e-03	8.744e-01	-0.1313	1.346e-01	-0.06925	0.04399	-0.03333	0.4378	0.1183	0.1533	-0.1018	0.1368
ENSG00000105750.15	-9.266e-06	9.725e-01	-	-	2.054e-02	5.060e-01	6.122e-02	1.283e-01	3.533e-02	5.521e-01	1.992e-01	1.968e-02	0.04311	0.282	0.06017	0.2159	0.2518	0.00303	0.04035	0.5553
ENSG00000105755.8	-9.12e-07	9.986e-01	-	-	3.602e-02	1.285e-01	7.691e-02	1.388e-02	2.361e-02	5.730e-01	5.956e-02	3.556e-01	0.002574	0.9287	-0.006757	0.8436	0.04531	0.444	0.06976	0.1564
ENSG00000105767.3	-3.852e-05	8.691e-01	-	-	3.982e-02	3.341e-01	-0.08548	8.099e-02	-0.07227	3.112e-01	1.908e-01	7.421e-02	-0.09837	0.03812	-0.008469	0.8793	-0.1562	0.1496	0.1616	0.0611
ENSG00000105771.14	-1.314e-05	9.707e-01	-	-	-0.0001563	9.930e-01	-0.04883	3.915e-02	-0.05168	1.491e-01	-0.1469	9.336e-03	-0.02694	0.2426	-0.006373	0.8158	0.03693	0.4885	-0.04185	0.3191
ENSG00000105778.19	-6.961e-07	8.206e-01	-	-	1.207e-02	1.236e-01	9.944e-03	3.276e-01	3.206e-02	3.602e-02	3.683e-02	9.878e-02	0.002361	0.8018	0.00109	0.9211	-0.01827	0.4195	0.02586	0.1398
ENSG00000105784.15	-0.0001408	6.002e-01	-	-	6.792e-03	9.486e-01	2.489e-01	8.760e-02	-0.03704	8.590e-01	-0.3471	2.755e-01	-0.1024	0.4721	0.1802	0.2284	-0.1958	0.5302	0.1702	0.503
ENSG00000105792.19	4.469e-06	9.943e-01	-	-	-0.1276	2.569e-01	-0.2331	1.192e-01	-0.1298	5.582e-01	-0.129	7.195e-01	-0.1706	0.2191	-0.1075	0.5013	-0.1878	0.5773	0.01262	0.9636
ENSG00000105793.15	-3.158e-05	1.054e-01	-	-	-0.04165	1.164e-02	-0.09291	5.860e-06	-0.03306	2.773e-01	-0.08437	6.653e-02	-0.1066	5.301e-07	-0.03208	0.1914	0.04808	0.2625	-0.009152	0.8076
ENSG00000105808.17	2.167e-05	9.674e-01	-	-	5.136e-03	9.006e-01	2.192e-02	6.809e-01	-0.206	1.493e-02	1.083e-01	3.833e-01	0.03362	0.5144	0.2201	0.0003988	0.08626	0.4676	0.06013	0.5459
ENSG00000105810.9	-2.668e-05	9.601e-01	-	-	-0.06461	1.139e-02	-0.01644	5.984e-01	-0.06649	1.579e-01	-0.04509	5.398e-01	0.04933	0.09748	0.03375	0.3525	-0.119	0.09158	-0.003951	0.9435
ENSG00000105819.14	4.391e-05	2.600e-17	-	-	-0.0008372	9.231e-01	9.675e-03	3.903e-01	1.312e-02	4.350e-01	1.180e-02	6.392e-01	0.005968	0.5568	0.02007	0.1313	0.02731	0.2598	0.04289	0.03366
ENSG00000105821.15	1.711e-05	9.627e-01	-	-	1.873e-03	8.955e-01	2.673e-02	1.487e-01	3.596e-02	1.914e-01	5.073e-02	2.225e-01	0.01183	0.507	0.002011	0.9325	0.03765	0.361	0.0719	0.04601
ENSG00000105829.13	-1.536e-05	7.360e-02	-	-	-0.01842	1.574e-01	-0.03079	7.322e-02	-0.04081	1.160e-01	-0.09592	1.366e-02	-0.02603	0.1078	0.004298	0.8185	0.04979	0.2314	-0.09821	0.001692
ENSG00000105835.12	2.596e-05	9.753e-01	-	-	7.221e-02	3.883e-03	1.531e-01	6.993e-07	1.702e-01	5.873e-04	1.759e-01	1.974e-02	0.1256	8.9e-05	0.06515	0.07511	0.05619	0.4549	0.2722	8.536e-06
ENSG00000105849.6	-1.002e-05	3.476e-01	-	-	-0.05444	3.120e-03	-0.05582	1.710e-02	-0.06462	8.509e-02	-0.05798	3.049e-01	-0.06998	0.002216	-0.08325	0.002013	-0.009258	0.8683	-0.1181	0.007143
ENSG00000105851.11	-7.48e-07	9.990e-01	-	-	3.102e-02	2.688e-02	8.164e-02	8.219e-07	1.222e-01	2.067e-06	1.851e-01	1.702e-06	0.08035	1.357e-06	0.08292	2.016e-05	0.06258	0.09036	0.06232	0.0396
ENSG00000105854.13	2.076e-05	9.771e-01	-	-	1.927e-02	5.475e-01	6.725e-02	1.343e-01	-0.02096	7.511e-01	7.259e-02	4.785e-01	0.05665	0.1706	0.02273	0.6365	-0.1718	0.0809	-0.00458	0.9551
ENSG00000105855.10	8.717e-05	4.942e-01	-	-	-0.105	3.120e-01	-0.04193	7.691e-01	6.922e-02	7.283e-01	-0.116	7.181e-01	-0.1333	0.3243	-0.07095	0.6509	-0.08403	0.7805	-0.4805	0.06845
ENSG00000105856.14	7.445e-06	9.886e-01	-	-	3.810e-02	4.422e-03	1.533e-02	3.420e-01	4.092e-02	1.034e-01	7.274e-02	5.843e-02	0.002872	0.8552	-0.004242	0.8266	-0.01676	0.6606	-0.02013	0.5105
ENSG00000105865.11	1.396e-05	9.614e-01	-	-	8.360e-03	6.958e-01	-0.02965	2.831e-01	3.444e-02	3.971e-01	-0.01965	7.475e-01	0.005722	0.8265	0.001426	0.963	0.05562	0.3591	0.06368	0.2025
ENSG00000105866.15	-1.448e-05	9.656e-01	-	-	-0.01204	4.331e-01	-0.03671	6.262e-02	2.060e-02	5.026e-01	-0.01816	6.865e-01	-0.05356	0.003341	-0.03891	0.08096	-0.0133	0.7616	0.01348	0.6901
ENSG00000105875.14	2.150e-05	9.564e-01	-	-	7.714e-03	6.749e-01	-0.002912	9.016e-01	3.731e-02	3.163e-01	-0.04944	3.805e-01	-0.0139	0.5407	-0.0423	0.1073	0.08907	0.09964	0.02499	0.5666
ENSG00000105877.18	9.456e-06	9.542e-01	-	-	-0.02914	7.115e-01	-0.1409	1.547e-01	-0.1773	2.280e-01	-0.1437	5.476e-01	-0.05144	0.5755	0.09997	0.3472	0.164	0.4403	-0.09021	0.6097
ENSG00000105879.12	-3.794e-05	9.267e-01	-	-	-0.03861	2.707e-02	-0.08271	2.589e-04	-0.002583	9.374e-01	-0.0294	5.554e-01	-0.02505	0.2006	-0.0853	0.0007986	-0.03705	0.4207	-0.05512	0.1274
ENSG00000105887.11	-3.553e-05	9.306e-01	-	-	-0.06342	8.495e-03	-0.1735	7.315e-08	-0.1699	1.715e-04	-0.2148	2.057e-03	-0.1132	0.0003292	-0.09288	0.005852	-0.04704	0.4827	-0.1893	0.0004217
ENSG00000105889.15	3.406e-06	9.981e-01	-	-	2.612e-03	9.700e-01	3.189e-01	5.517e-04	2.057e-01	1.259e-01	1.164e-02	9.536e-01	0.267	0.001949	0.324	0.0006233	-0.1367	0.4569	-0.01256	0.9355
ENSG00000105926.15	1.190e-05	9.673e-01	-	-	-0.0141	6.277e-01	2.231e-02	5.675e-01	-0.009497	8.459e-01	6.151e-02	3.956e-01	0.06025	0.06105	0.04516	0.2212	0.03578	0.6187	-0.06554	0.2547
ENSG00000105928.16	-4.243e-06	9.968e-01	-	-	-0.07494	2.768e-01	-0.06644	4.922e-01	-0.1738	2.056e-01	2.104e-02	9.215e-01	-0.06453	0.463	-0.06905	0.4935	-0.1974	0.3409	-0.1851	0.2753
ENSG00000105939.13	-1.337e-05	9.828e-01	-	-	6.057e-02	1.822e-02	1.219e-01	2.905e-06	9.023e-02	1.752e-02	6.727e-02	2.284e-01	0.108	4.767e-06	0.1036	0.009347	0.1833	0.001449	0.1699	0.0003423
ENSG00000105948.13	-1.558e-05	9.586e-01	-	-	5.500e-02	3.396e-01	2.267e-02	7.481e-01	4.497e-02	6.653e-01	-0.1651	2.929e-01	0.03896	0.5689	-0.03492	0.6903	0.2706	0.07815	0.1325	0.299
ENSG00000105953.15	-2.503e-05	9.549e-01	-	-	-0.02519	1.286e-01	-0.1436	1.419e-11	-0.07231	2.054e-02	-0.1059	2.682e-02	-0.1037	2.739e-07	-0.08969	3.507e-05	-0.01673	0.7031	-0.1505	3.116e-05
ENSG00000105963.15	1.639e-05	9.782e-01	-	-	-0.0115	6.042e-01	4.676e-02	1.308e-01	2.656e-02	5.459e-01	2.018e-01	1.849e-03	0.02239	0.4293	0.04806	0.1263	-0.07398	0.2405	0.1829	0.0005674
ENSG00000105967.16	-8.128e-05	9.771e-01	-	-	-0.0629	9.030e-02	-0.1363	1.304e-03	-0.2359	1.262e-04	-0.1522	1.131e-01	-0.13	0.001233	-0.1782	0.0009548	-0.1084	0.244	-0.02143	0.7796
ENSG00000105968.18	-1.431e-05	2.311e-04	-	-	-0.001957	8.444e-01	-0.04447	4.737e-04	-0.01681	3.461e-01	-0.07291	1.035e-02	-0.02501	0.03443	-0.03195	0.02533	-0.04278	0.1167	-0.06519	0.002589
ENSG00000105971.15	-0.0001134	6.478e-01	-	-	-0.01865	8.155e-01	-0.2858	4.192e-03	-0.009672	9.475e-01	-0.1929	3.940e-01	-0.1444	0.1405	-0.02607	0.8213	0.2151	0.3301	-0.6635	0.0001076
ENSG00000105974.12	6.700e-05	6.187e-01	-	-	-0.06575	5.711e-01	-0.2658	8.435e-02	-0.02868	9.006e-01	-0.2072	5.810e-01	0.05848	0.6898	-0.05538	0.7449	-0.373	0.2927	0.06479	0.8201
ENSG00000105976.15	-0.0001726	4.474e-01	-	-	8.275e-03	9.590e-01	-0.1976	3.728e-01	9.778e-02	7.655e-01	-0.5647	2.972e-01	-0.2246	0.3008	-0.2156	0.3783	0.3243	0.523	0.2126	0.6036
ENSG00000105982.16	1.698e-04	1.614e-03	-	-	1.936e-02	7.867e-01	1.706e-02	8.557e-01	-0.03161	8.121e-01	3.935e-01	5.282e-02	-0.03879	0.6686	0.01134	0.9113	0.4571	0.01859	-0.1954	0.2326
ENSG00000105983.22	3.721e-06	7.983e-01	-	-	2.855e-03	8.192e-01	3.374e-02	3.485e-02	2.142e-02	3.837e-01	8.400e-02	2.101e-02	0.007164	0.6555	0.01651	0.3689	0.06792	0.04959	0.01922	0.4868
ENSG00000105991.9	-4.481e-05	8.047e-01	-	-	4.359e-02	5.112e-01	1.502e-01	7.557e-02	1.368e-01	2.935e-01	3.497e-01	7.803e-02	0.1849	0.02482	0.3399	0.0004421	-0.193	0.3189	0.274	0.07994
ENSG00000105993.15	2.136e-05	9.680e-01	-	-	-0.005502	7.472e-01	-0.01676	4.456e-01	-0.01475	6.462e-01	3.866e-02	4.267e-01	-0.03716	0.07132	-0.08252	0.0005156	-0.05794	0.2077	-0.06813	0.07681
ENSG00000105996.7	1.599e-04	7.991e-01	-	-	-0.04855	7.577e-01	-0.591	5.605e-03	-0.08276	7.799e-01	-0.1659	7.391e-01	-0.2883	0.1549	-0.004032	0.9849	-0.4115	0.3864	-0.4518	0.2552
ENSG00000105997.22	-9.819e-05	8.668e-01	-	-	5.081e-02	6.980e-01	-0.3165	9.103e-02	-0.5563	4.453e-02	3.532e-01	3.984e-01	-0.2923	0.08958	-0.2691	0.1417	-0.5826	0.1784	0.0445	0.8949
ENSG00000106003.13	-4.454e-05	9.332e-01	-	-	-0.05022	2.887e-02	-0.02658	3.314e-01	-0.01831	6.419e-01	-0.09339	1.153e-01	-0.04027	0.09838	-0.03358	0.2388	-0.09556	0.1121	-0.01773	0.6987
ENSG00000106004.5	7.128e-05	7.807e-01	-	-	7.570e-02	5.410e-01	7.477e-02	6.720e-01	-0.1554	5.125e-01	6.123e-01	7.478e-02	0.3458	0.0334	-0.08409	0.6347	-0.3934	0.2983	0.5919	0.03003
ENSG00000106009.16	3.115e-05	9.415e-01	-	-	-0.001427	9.449e-01	1.041e-01	9.542e-05	5.433e-02	1.374e-01	1.341e-01	1.173e-02	-0.003442	0.889	0.03071	0.2783	-0.1036	0.05232	0.1675	8.029e-05
ENSG00000106012.18	-6.962e-05	2.588e-02	-	-	-0.05794	2.819e-02	-0.03024	3.431e-01	-0.0693	1.418e-01	-0.1826	1.052e-02	-0.08115	0.008327	-0.05062	0.1512	-0.1934	0.008407	0.03315	0.5509
ENSG00000106018.14	-6.782e-05	7.453e-01	-	-	2.562e-02	7.440e-01	-0.1427	1.741e-01	1.731e-02	9.117e-01	-0.06564	7.890e-01	-0.2081	0.04486	-0.3429	0.003953	0.002284	0.9919	0.16	0.3599
ENSG00000106028.11	3.496e-05	4.039e-02	-	-	4.198e-02	5.260e-03	-0.01283	4.775e-01	-0.0574	2.755e-02	-0.07386	8.249e-02	-0.01106	0.5121	-0.01149	0.5652	-0.03522	0.3821	-0.07765	0.01508
ENSG00000106031.9	-4.328e-05	9.520e-01	-	-	-0.3874	9.782e-02	-1.087	9.951e-04	-1.06	2.626e-02	-1.613	2.862e-02	-0.6701	0.02179	-0.7889	0.01401	-0.9208	0.188	-0.8116	0.1437
ENSG00000106034.18	-0.0001312	9.522e-01	-	-	-0.04398	3.545e-01	-0.02787	6.438e-01	7.557e-02	4.004e-01	2.161e-01	1.132e-01	0.0681	0.2278	0.04496	0.4894	-0.02295	0.8621	-0.1338	0.2168
ENSG00000106038.13	-0.0002995	6.897e-01	-	-	-0.09519	6.822e-01	-1.199	7.783e-05	-1.071	1.409e-02	-1.496	5.843e-02	-0.8457	0.003824	-0.8164	0.006499	-0.4709	0.5026	-0.5465	0.3152
ENSG00000106049.9	1.535e-06	9.962e-01	-	-	1.957e-02	2.854e-01	3.806e-02	1.126e-01	3.909e-02	2.936e-01	1.011e-01	6.171e-02	0.02743	0.2528	0.04941	0.06262	0.0339	0.5283	0.004826	0.9118
ENSG00000106052.13	-2.926e-05	9.565e-01	-	-	-0.04732	3.038e-02	-0.1718	6.249e-09	-0.1184	6.595e-03	-0.2395	3.363e-04	-0.1403	4.235e-07	-0.1199	0.0008175	-0.1025	0.109	-0.2073	4.416e-05
ENSG00000106066.15	-1.241e-05	9.974e-01	-	-	-0.04864	1.205e-01	-0.003488	9.340e-01	-0.05156	3.753e-01	6.738e-02	4.665e-01	-0.04289	0.2512	0.002721	0.9515	-0.02127	0.8222	0.003988	0.9551
ENSG00000106069.22	-1.179e-05	9.942e-01	-	-	-0.02539	4.380e-01	-0.02892	4.994e-01	-0.03336	6.036e-01	3.323e-02	7.388e-01	-0.03812	0.364	-0.0275	0.5772	-0.09002	0.3537	0.04604	0.5503
ENSG00000106070.19	4.612e-05	4.123e-01	-	-	4.257e-02	3.432e-01	2.487e-01	9.360e-06	1.175e-01	1.246e-01	8.442e-02	4.547e-01	0.1653	0.001366	0.07854	0.1729	0.6185	2.515e-07	0.3053	0.0007137
ENSG00000106077.18	6.132e-06	9.826e-01	-	-	3.296e-02	2.464e-01	1.141e-01	1.573e-03	2.042e-01	9.167e-05	5.159e-02	5.437e-01	0.1545	4.655e-06	0.1545	0.0001481	0.3112	0.0001483	0.1127	0.08013
ENSG00000106078.19	4.716e-05	9.556e-01	-	-	-0.05405	5.725e-01	-0.4002	8.547e-04	-0.6887	2.134e-04	-0.1113	7.038e-01	-0.4188	0.0004469	-0.4886	0.0003442	-0.271	0.3228	-0.2193	0.3373
ENSG00000106080.11	3.484e-06	9.907e-01	-	-	9.249e-03	6.417e-01	-0.01147	6.325e-01	-0.04207	2.697e-01	-0.01642	7.770e-01	-0.05095	0.03878	-0.01986	0.4896	-0.08421	0.1524	-0.1093	0.01553
ENSG00000106086.20	1.080e-05	9.790e-01	2.958e-02	2.693e-01	-0.0112	4.681e-01	2.545e-02	2.010e-01	-0.02291	4.240e-01	9.515e-02	2.789e-02	-0.01174	0.5454	-0.02088	0.3694	-0.04587	0.2947	0.01757	0.6002
ENSG00000106089.12	-5.269e-05	6.164e-01	-	-	1.370e-02	7.899e-01	1.739e-02	7.882e-01	-0.005274	9.567e-01	-0.06059	6.948e-01	0.05443	0.4178	0.09596	0.1989	-0.02351	0.8699	-0.09438	0.4275
ENSG00000106100.11	2.053e-05	9.595e-01	-	-	-0.001045	9.601e-01	1.070e-03	9.618e-01	2.044e-02	5.351e-01	2.924e-02	5.275e-01	-0.003579	0.8459	-0.04717	0.08657	-0.05589	0.2191	-0.007869	0.8334
ENSG00000106105.14	4.910e-05	2.263e-07	-	-	1.001e-02	5.548e-01	7.958e-02	4.174e-04	6.802e-02	3.520e-02	1.136e-01	2.220e-02	0.07831	0.0001957	0.06715	0.004614	0.2397	0.0006748	0.04246	0.244
ENSG00000106123.12	1.131e-05	9.692e-01	-	-	-0.03562	2.755e-01	-0.07821	6.016e-02	-0.1611	1.109e-02	-0.02024	8.311e-01	-0.06913	0.08532	-0.0818	0.1065	-0.06134	0.5058	-0.03209	0.6619
ENSG00000106125.14	-4.645e-05	7.801e-01	-	-	4.952e-02	2.637e-01	-0.05238	3.853e-01	-0.08047	3.849e-01	-0.1557	3.032e-01	0.01781	0.7582	0.005391	0.9346	-0.1364	0.3598	0.03837	0.7324
ENSG00000106133.18	-3.706e-05	9.023e-01	-	-	-0.008843	7.587e-01	-0.09822	1.054e-02	-0.1036	5.155e-02	-0.05956	4.836e-01	-0.02197	0.5082	-0.08912	0.03101	0.009082	0.9083	-0.0148	0.8223
ENSG00000106144.20	-3.679e-06	8.072e-01	-	-	-0.009768	4.422e-01	-0.03374	4.441e-02	-0.01499	5.483e-01	-0.0491	1.859e-01	0.0148	0.3728	0.01483	0.425	0.04859	0.1953	-0.03577	0.2301
ENSG00000106153.13	5.421e-05	2.052e-02	-	-	5.806e-02	4.337e-03	5.339e-02	2.409e-02	-0.002193	9.522e-01	1.072e-01	5.130e-02	0.08441	0.0002459	0.0468	0.09716	-0.002089	0.9677	0.03709	0.3795
ENSG00000106211.9	6.125e-06	9.816e-01	-	-	-0.09157	2.406e-01	-0.2494	1.700e-02	-0.08031	6.120e-01	-0.1346	5.949e-01	0.05339	0.5702	0.1597	0.1736	0.177	0.4453	-0.3182	0.1191
ENSG00000106236.4	6.027e-05	9.090e-01	-	-	6.474e-02	6.339e-01	-0.09884	6.073e-01	1.657e-02	9.507e-01	-0.05435	9.018e-01	-0.288	0.1108	-0.2405	0.2244	0.212	0.5957	-0.4597	0.2019
ENSG00000106244.13	-1.451e-05	9.660e-01	-	-	7.480e-03	6.683e-01	-0.08119	2.169e-04	-0.04683	1.629e-01	-0.1111	2.797e-02	-0.03041	0.1376	-0.03992	0.1127	0.02069	0.6781	-0.08213	0.03142
ENSG00000106245.11	-1.779e-05	1.458e-02	-	-	4.632e-02	9.570e-03	-0.0928	9.300e-06	-0.06216	4.722e-02	-0.2056	3.004e-05	-0.03265	0.129	-0.03539	0.1435	-0.03878	0.4242	-0.1474	0.0001437
ENSG00000106246.17	-1.314e-05	2.757e-01	-	-	8.268e-03	6.882e-01	5.558e-02	4.216e-02	4.009e-03	9.154e-01	-0.001892	9.737e-01	0.002931	0.9045	0.03583	0.2406	0.0272	0.6147	0.103	0.02287
ENSG00000106258.15	-0.0005064	1.554e-01	-	-	-0.006821	9.631e-01	-0.474	1.859e-02	-0.2747	3.595e-01	3.956e-01	3.790e-01	-0.166	0.3685	-0.2189	0.2806	0.4068	0.3434	-0.358	0.3558
ENSG00000106261.17	-1.108e-05	3.016e-03	-	-	7.186e-04	9.312e-01	-0.02403	3.023e-02	4.211e-03	7.869e-01	-0.03215	1.884e-01	-0.003785	0.7117	-0.003454	0.781	0.03413	0.1421	-0.02636	0.1731
ENSG00000106263.18	-1.477e-05	9.699e-01	-	-	-0.06101	1.821e-02	-0.07176	2.188e-02	-0.07494	1.270e-01	-0.1773	1.582e-02	0.008818	0.7774	0.02942	0.4334	-0.002795	0.9659	0.04302	0.4331
ENSG00000106266.11	-1.138e-05	9.769e-01	-	-	-0.08782	6.270e-03	-0.0992	2.138e-02	-0.1167	6.737e-02	-0.09774	3.333e-01	-0.1968	4.935e-07	-0.239	3.516e-07	-0.04723	0.6115	-0.113	0.143
ENSG00000106268.15	1.409e-05	9.537e-01	-	-	2.382e-02	4.710e-01	-0.09321	1.845e-02	-0.1855	1.756e-03	-0.1247	1.840e-01	-0.06208	0.08768	0.04897	0.2868	-0.01552	0.8624	-0.1036	0.1675
ENSG00000106290.15	4.126e-06	9.888e-01	-	-	1.380e-02	5.022e-01	-0.01264	6.157e-01	-0.06065	1.260e-01	5.462e-02	3.919e-01	-0.05927	0.02225	-0.05245	0.1009	-0.02451	0.6748	-0.05696	0.2114
ENSG00000106299.8	-3.881e-05	9.201e-01	-	-	-0.05656	2.606e-03	-0.0552	2.434e-02	-0.06961	5.065e-02	1.975e-02	6.958e-01	-0.04565	0.05208	-0.06106	0.02334	-0.02906	0.5615	0.03464	0.3894
ENSG00000106305.10	1.366e-05	9.622e-01	-	-	-0.01911	4.261e-01	-0.1713	7.468e-08	-0.2074	1.453e-05	-0.0553	4.360e-01	-0.102	0.0005806	-0.09346	0.0117	-0.153	0.02788	-0.1347	0.01529
ENSG00000106327.13	4.914e-06	9.896e-01	-	-	-0.08162	2.387e-01	-0.06359	4.666e-01	-0.07843	5.354e-01	-0.2869	1.352e-01	0.03663	0.6487	0.2649	0.006892	0.05313	0.7653	-0.03939	0.7917
ENSG00000106328.10	1.737e-05	9.121e-01	-	-	1.839e-02	7.598e-01	1.205e-01	1.342e-01	-0.01339	9.112e-01	1.940e-01	2.810e-01	0.08886	0.2352	0.1671	0.06724	0.1937	0.2625	-0.06098	0.6804
ENSG00000106330.12	1.084e-04	6.046e-01	-	-	9.648e-02	8.378e-03	1.701e-01	4.271e-05	6.320e-02	3.493e-01	2.923e-01	1.978e-03	0.159	0.0001828	0.2028	7.148e-05	-0.02247	0.8207	0.1091	0.1484
ENSG00000106333.13	-0.0001429	3.372e-02	-	-	3.190e-02	7.228e-01	2.251e-02	8.504e-01	5.195e-02	7.698e-01	-0.2369	4.156e-01	-0.06621	0.57	0.08625	0.5261	0.3637	0.1587	-0.1426	0.5218
ENSG00000106336.13	3.477e-05	7.199e-01	-	-	1.812e-02	8.051e-01	3.587e-01	1.305e-04	1.703e-01	2.259e-01	-0.0486	8.256e-01	0.1332	0.1481	0.2353	0.0231	0.2375	0.2542	-0.1282	0.4554
ENSG00000106341.11	-0.0002522	1.117e-01	-	-	-0.1336	2.402e-01	-0.09622	5.096e-01	-0.4309	4.977e-02	-0.09922	7.622e-01	-0.01708	0.8971	0.1239	0.4331	-0.2697	0.3907	-0.8269	0.001254
ENSG00000106344.8	-2.966e-06	9.945e-01	-	-	2.471e-03	8.337e-01	-0.02581	8.668e-02	2.178e-02	3.393e-01	-0.01223	7.246e-01	0.01871	0.2045	0.03192	0.07921	-0.00504	0.8801	-0.0412	0.1284
ENSG00000106346.11	-8.375e-06	7.651e-01	-	-	1.701e-02	3.665e-01	6.988e-02	2.615e-03	5.878e-02	8.930e-02	1.050e-01	3.878e-02	0.08309	0.0001956	0.06854	0.01541	-0.04234	0.4019	0.06893	0.0759
ENSG00000106348.18	8.331e-05	2.770e-04	-	-	5.314e-02	6.199e-03	2.042e-01	1.087e-18	2.306e-01	1.999e-11	3.154e-01	1.774e-09	0.1591	2.124e-12	0.138	4.774e-07	0.1544	0.003713	0.2458	1.059e-09
ENSG00000106351.13	-2.48e-05	9.144e-01	-	-	-0.03453	1.427e-01	-0.08302	4.556e-03	-0.04705	2.697e-01	1.672e-02	7.988e-01	-0.1123	2.902e-05	-0.1142	0.0002928	-0.1236	0.04822	-0.03027	0.5449
ENSG00000106355.10	-1.401e-05	2.909e-01	-	-	-0.0002561	9.892e-01	-0.1237	8.552e-07	-0.1309	1.873e-04	-0.2746	6.351e-07	-0.1274	3.883e-07	-0.1322	1.395e-06	-0.07079	0.1734	-0.1696	0.0001841
ENSG00000106366.9	6.272e-05	6.537e-01	-	-	-0.2107	1.128e-02	-0.3583	2.409e-03	-0.3275	3.844e-02	-0.3262	1.841e-01	-0.0875	0.3984	0.008301	0.9447	-0.02384	0.9179	-0.406	0.05077
ENSG00000106367.15	4.260e-05	9.315e-01	-	-	4.987e-02	6.554e-02	1.883e-01	3.445e-08	1.427e-01	3.154e-03	2.848e-01	2.272e-04	0.1697	1.268e-07	0.1568	3.733e-05	0.2755	0.0001842	0.2115	0.0002793
ENSG00000106392.11	-9.114e-05	6.289e-04	-	-	-0.002021	9.275e-01	-0.08406	1.238e-03	-0.1032	7.916e-03	-0.07864	1.706e-01	-0.03738	0.1278	-0.0457	0.177	0.06436	0.2407	0.01416	0.7672
ENSG00000106397.12	-3.349e-05	9.411e-01	-	-	-0.06547	4.891e-03	-0.03756	1.717e-01	-0.07842	6.462e-02	-0.1131	7.987e-02	-0.07972	0.002562	-0.1455	6.596e-06	0.01954	0.7509	0.03462	0.4892
ENSG00000106399.11	3.070e-05	3.126e-02	-	-	6.174e-02	2.080e-02	-0.1025	2.869e-03	-0.1286	1.631e-02	-0.1547	6.183e-02	-0.1361	2.402e-05	-0.1314	0.0008658	-0.1408	0.07859	-0.2644	3.375e-05
ENSG00000106400.12	-6.352e-06	3.629e-01	-	-	2.459e-02	7.172e-02	-0.03251	4.615e-02	6.665e-03	7.819e-01	-0.0114	7.615e-01	-0.01429	0.3795	-0.005782	0.7609	0.00248	0.9456	-0.00174	0.9526
ENSG00000106404.13	-8.39e-06	9.735e-01	-	-	-0.004226	8.806e-01	6.332e-02	5.359e-02	2.753e-02	5.845e-01	1.040e-02	8.934e-01	0.0326	0.3344	0.06695	0.07616	0.143	0.06621	0.0391	0.513
ENSG00000106415.13	-1.638e-05	9.569e-01	-	-	-0.01939	3.346e-01	-0.07397	3.526e-03	8.216e-03	8.094e-01	-0.00517	9.228e-01	-0.0631	0.005805	-0.04283	0.1114	0.06349	0.2318	-0.003809	0.9279
ENSG00000106443.16	-1.423e-06	9.977e-01	-	-	-0.01697	1.583e-01	4.010e-02	8.152e-03	6.912e-03	7.589e-01	2.444e-02	4.348e-01	0.01571	0.2415	0.01556	0.3398	0.05456	0.0843	0.07959	0.001483
ENSG00000106459.15	6.646e-05	2.711e-18	-	-	4.267e-02	3.700e-04	1.494e-01	1.339e-21	1.544e-01	6.866e-13	2.043e-01	6.472e-11	0.1479	6.297e-26	0.15	2.177e-19	0.09662	0.001765	0.1768	8.741e-13
ENSG00000106460.19	-3.84e-05	9.293e-01	-	-	-0.04318	2.777e-02	-0.08383	9.046e-04	-0.07676	4.171e-02	-0.0004453	9.940e-01	-0.08562	0.0002493	-0.0615	0.04117	-0.05273	0.3422	-0.04099	0.3641
ENSG00000106462.11	-1.162e-05	9.690e-01	-	-	-0.0929	3.993e-03	-0.1704	4.147e-05	-0.1007	1.032e-01	-0.2366	1.502e-02	-0.0914	0.02119	-0.1224	0.01493	-0.02038	0.83	-0.06036	0.4159
ENSG00000106477.19	-2.461e-05	9.086e-02	-	-	3.387e-02	1.270e-01	2.289e-02	4.194e-01	1.424e-02	7.229e-01	-0.0169	7.803e-01	0.08932	0.000665	0.07469	0.0236	0.1557	0.007468	-0.01396	0.7649
ENSG00000106479.11	3.324e-05	9.360e-01	-	-	3.141e-02	1.824e-02	6.351e-02	1.606e-04	7.759e-02	1.987e-03	1.523e-02	6.896e-01	0.06124	0.0002064	0.07464	0.0001725	0.05652	0.149	0.02079	0.4755
ENSG00000106484.16	-2.644e-05	8.858e-01	-	-	-0.009499	8.348e-01	-0.06175	2.740e-01	-0.06235	4.438e-01	-0.2061	9.827e-02	-0.09081	0.08285	-0.005181	0.9363	0.1874	0.1469	-0.2597	0.008322
ENSG00000106524.9	4.801e-05	9.348e-06	1.471e-02	5.838e-01	1.914e-02	2.491e-01	9.149e-02	1.181e-04	9.484e-02	1.189e-02	1.001e-01	5.101e-02	0.08065	0.0006723	0.06623	0.007722	0.03524	0.4684	0.002374	0.9522
ENSG00000106526.10	4.686e-05	9.012e-01	-	-	5.804e-02	1.659e-03	1.498e-01	9.303e-11	1.274e-01	3.882e-04	2.330e-01	1.211e-05	0.1426	1.455e-09	0.1458	9.384e-08	0.08385	0.1055	0.1891	7.011e-06
ENSG00000106536.20	-1.485e-05	9.814e-01	-	-	-0.1432	4.697e-01	-0.5145	6.160e-02	-0.5103	1.778e-01	-0.4705	4.721e-01	-0.4147	0.1117	-0.6006	0.02228	-0.1628	0.7714	0.2526	0.6147
ENSG00000106537.8	-2.522e-05	9.812e-01	-	-	-0.116	2.171e-02	-0.1753	9.864e-03	-0.1982	4.730e-02	-0.2335	1.095e-01	-0.005054	0.9373	-0.03567	0.6183	-0.2124	0.138	-0.3071	0.009997
ENSG00000106546.14	-2.022e-05	9.936e-01	-	-	-0.05383	9.624e-02	2.820e-03	9.458e-01	-0.1093	8.254e-02	-0.1127	2.328e-01	-0.02199	0.578	-0.1345	0.003014	-0.01358	0.8828	0.03751	0.6199
ENSG00000106554.13	2.270e-07	9.749e-01	-	-	-0.004835	6.589e-01	-0.03555	1.503e-02	-0.0611	1.399e-03	-0.0598	4.821e-02	-0.003462	0.7929	-0.007338	0.6485	-0.01074	0.7153	-0.03006	0.2149
ENSG00000106560.11	1.827e-05	9.827e-01	-	-	-0.00406	8.705e-01	3.108e-02	3.085e-01	-0.06071	1.839e-01	-0.002134	9.767e-01	-0.01291	0.6582	-0.004491	0.9031	0.04394	0.5273	0.1614	0.004796
ENSG00000106565.18	-0.0002167	8.413e-01	-	-	5.249e-02	7.472e-01	-0.1586	4.700e-01	-0.4794	1.205e-01	-0.4064	3.798e-01	0.01065	0.9578	-0.4054	0.08491	-0.1608	0.7143	-0.1678	0.6399
ENSG00000106571.14	-6.891e-05	7.012e-01	-	-	-0.02114	8.267e-01	-0.2835	2.615e-02	-0.03384	8.586e-01	-0.3268	2.890e-01	-0.2183	0.08175	-0.3046	0.02568	0.02756	0.9228	0.1187	0.6032
ENSG00000106588.11	1.963e-05	9.703e-01	-	-	-0.002201	8.961e-01	-0.04213	6.087e-02	-0.03875	2.090e-01	-0.06123	2.203e-01	-0.03608	0.08096	-0.05546	0.02576	-0.004144	0.9301	-0.07302	0.05636
ENSG00000106591.4	1.321e-05	1.366e-01	-	-	-0.03293	2.674e-02	-0.03868	5.828e-02	-0.02842	3.205e-01	-0.05197	2.189e-01	-0.02926	0.1065	-0.04858	0.02205	-0.06197	0.1352	-0.0174	0.6129
ENSG00000106603.18	2.968e-05	3.550e-01	-	-	7.205e-02	6.317e-03	9.338e-02	3.707e-03	5.808e-02	1.997e-01	1.307e-01	5.150e-02	0.07149	0.0207	0.06695	0.04546	-0.02698	0.6856	0.02803	0.6138
ENSG00000106605.11	-2.85e-06	9.982e-01	-	-	3.428e-02	3.246e-01	3.980e-02	3.673e-01	1.050e-01	9.700e-02	5.183e-02	6.098e-01	0.08312	0.0574	0.0683	0.1724	0.06409	0.5232	0.007839	0.9225
ENSG00000106608.16	1.661e-05	3.611e-02	-	-	9.615e-03	3.925e-01	4.353e-02	3.209e-03	3.037e-02	1.733e-01	6.020e-02	6.124e-02	0.03658	0.01156	0.03153	0.06015	0.007314	0.8256	0.07718	0.003348
ENSG00000106609.16	1.284e-05	9.802e-01	-	-	1.675e-03	8.908e-01	7.028e-02	5.835e-05	1.019e-01	8.836e-05	1.066e-01	9.307e-03	0.07192	6.624e-06	0.06201	0.00242	0.106	0.008174	0.04841	0.131
ENSG00000106610.15	-2.153e-05	8.666e-02	-	-	2.106e-03	8.956e-01	2.965e-02	1.460e-01	8.196e-03	7.819e-01	-0.06696	1.445e-01	-0.005677	0.7611	0.009939	0.6587	0.04392	0.3178	0.07075	0.04329
ENSG00000106615.10	1.266e-05	9.626e-02	-	-	4.256e-03	7.394e-01	8.101e-03	6.198e-01	-0.02927	1.948e-01	2.055e-02	5.571e-01	0.007302	0.6248	-0.02481	0.1892	0.009882	0.7767	0.06787	0.009661
ENSG00000106617.14	-2.141e-06	9.977e-01	-	-	4.410e-03	7.950e-01	2.585e-02	2.200e-01	-0.01507	6.067e-01	-0.01757	7.029e-01	0.02262	0.2309	0.01466	0.5521	0.02588	0.5723	0.02859	0.4498
ENSG00000106624.11	1.268e-05	9.815e-01	-	-	-0.072	2.534e-01	-0.2407	3.220e-03	-0.05234	6.575e-01	-0.3532	5.052e-02	-0.1528	0.04359	-0.1913	0.02807	0.08999	0.6182	-0.2178	0.1541
ENSG00000106628.10	2.871e-05	1.794e-01	-	-	4.624e-03	8.505e-01	-0.04212	1.875e-01	-0.0483	2.914e-01	-0.1876	6.056e-03	0.02238	0.4546	-0.02797	0.4049	0.07983	0.2212	-0.1412	0.008441
ENSG00000106633.17	3.209e-04	5.520e-01	-	-	8.410e-02	4.784e-01	5.364e-02	7.369e-01	1.450e-01	5.387e-01	2.770e-01	4.098e-01	0.2241	0.1229	0.07165	0.6819	0.1735	0.6252	0.03008	0.9225
ENSG00000106635.8	-7.041e-05	4.226e-08	-	-	-0.008179	6.629e-01	-0.05194	2.277e-02	-0.02518	4.535e-01	-0.2148	2.110e-05	-0.03966	0.07888	0.01077	0.6857	-0.007881	0.8694	-0.07409	0.05923
ENSG00000106636.8	-1.098e-06	8.416e-01	-	-	3.570e-02	1.877e-03	1.758e-02	2.338e-01	4.578e-02	2.495e-02	1.416e-02	6.489e-01	0.01508	0.2819	0.01965	0.2291	0.06883	0.02157	0.004848	0.841
ENSG00000106638.17	1.740e-05	5.427e-02	-	-	-0.04519	2.462e-03	-0.06245	1.554e-03	-0.03946	1.942e-01	-0.07679	7.368e-02	-0.05972	0.00495	-0.04241	0.06661	-0.05702	0.1696	-0.06267	0.06217
ENSG00000106665.16	-2.409e-05	4.331e-01	-	-	-0.1093	2.245e-04	-0.1069	9.468e-03	-0.2484	3.977e-05	-0.06833	4.485e-01	-0.175	3.21e-06	-0.2469	1.941e-08	-0.2271	0.009145	-0.1957	0.00646
ENSG00000106682.14	3.860e-06	7.242e-01	-	-	4.155e-03	6.441e-01	3.115e-02	8.432e-03	-0.0005816	9.729e-01	5.499e-02	3.414e-02	0.01976	0.101	-0.01166	0.3908	0.006594	0.8024	0.08713	1.549e-05
ENSG00000106683.15	-3.442e-05	9.389e-01	-	-	1.955e-03	9.494e-01	-0.0405	2.959e-01	-0.07322	1.898e-01	5.458e-02	5.400e-01	-0.003854	0.9198	-0.07026	0.1141	-0.04959	0.5406	-0.03618	0.6134
ENSG00000106686.16	1.324e-04	5.537e-01	-	-	1.065e-01	5.706e-02	1.990e-01	3.652e-03	4.298e-02	6.700e-01	1.808e-01	2.455e-01	0.1251	0.05436	0.1142	0.1406	0.1223	0.4018	0.007358	0.951
ENSG00000106692.14	-1.66e-05	5.644e-02	-	-	-0.004591	7.636e-01	4.225e-02	4.993e-02	4.737e-02	1.121e-01	1.063e-01	2.508e-02	0.07104	0.0002153	0.06846	0.003734	-0.01103	0.8061	0.07092	0.05412
ENSG00000106701.12	-6.363e-05	9.228e-01	-	-	-0.08876	1.448e-03	-0.09214	8.621e-03	-0.1302	1.132e-02	-0.05465	4.600e-01	-0.0891	0.01038	-0.1334	0.0006375	-0.05372	0.4865	0.01681	0.7784
ENSG00000106714.17	6.014e-05	9.063e-01	-	-	4.290e-02	5.020e-01	9.242e-02	2.720e-01	9.580e-02	4.081e-01	1.357e-01	4.405e-01	0.1327	0.08952	0.1103	0.2344	0.1306	0.4454	0.2404	0.08671
ENSG00000106723.17	-2.726e-05	9.468e-01	-	-	7.401e-03	5.834e-01	-0.04777	5.056e-03	2.173e-03	9.267e-01	-0.04662	2.107e-01	-0.02241	0.1656	-0.0371	0.06058	0.06547	0.07561	-0.0563	0.05649
ENSG00000106733.21	-1.063e-05	7.902e-01	-	-	2.143e-02	5.553e-01	1.304e-02	7.906e-01	5.052e-02	4.881e-01	1.231e-01	2.741e-01	0.02012	0.6525	0.03986	0.4663	0.1457	0.1991	0.1599	0.06406
ENSG00000106771.13	-9.421e-06	6.751e-01	-	-	2.184e-03	9.091e-01	-0.01507	5.484e-01	-0.01309	7.065e-01	-0.05869	2.528e-01	0.04382	0.04286	0.02319	0.3848	0.01363	0.7732	-0.01101	0.7797
ENSG00000106772.18	1.931e-05	9.510e-01	-	-	3.223e-01	5.110e-03	5.236e-02	7.332e-01	1.787e-01	4.111e-01	-0.6821	3.787e-02	0.002217	0.988	-0.01168	0.9439	1.052	0.0008751	0.6222	0.01556
ENSG00000106780.9	-1.994e-05	9.766e-01	-	-	4.797e-02	7.833e-03	2.725e-02	2.263e-01	8.462e-02	1.203e-02	5.315e-02	2.970e-01	0.0708	0.0006814	0.0638	0.01141	0.06227	0.2002	0.03814	0.3368
ENSG00000106785.15	-2.381e-05	9.754e-01	-	-	3.965e-02	1.660e-01	-0.02674	4.034e-01	-0.01388	7.631e-01	-0.0425	5.499e-01	0.0324	0.259	0.04623	0.2385	0.0069	0.919	-0.03978	0.4897
ENSG00000106789.13	-1.56e-05	6.769e-01	-	-	3.965e-03	8.910e-01	1.549e-01	1.474e-04	1.901e-01	6.391e-04	1.742e-01	3.702e-02	0.1292	0.0004686	0.07772	0.05599	0.0946	0.2506	0.116	0.0819
ENSG00000106799.13	-2.313e-05	9.667e-01	-	-	-0.01757	3.701e-01	-0.04897	4.215e-02	-0.02208	5.473e-01	1.603e-02	7.697e-01	-0.04983	0.02693	-0.07304	0.006999	-0.03319	0.5362	0.03035	0.4947
ENSG00000106803.10	5.186e-06	9.909e-01	-	-	3.178e-02	1.023e-01	6.748e-04	9.776e-01	-0.02359	4.763e-01	-0.06964	1.886e-01	0.0121	0.6041	0.006215	0.823	0.05527	0.2656	-0.0285	0.4798
ENSG00000106804.8	2.811e-05	9.391e-01	-	-	4.156e-02	2.417e-01	1.002e-01	2.199e-02	3.093e-02	6.048e-01	7.733e-02	4.069e-01	0.08523	0.03953	0.1107	0.03223	0.2897	0.001454	0.1348	0.07572
ENSG00000106829.19	-5.811e-05	3.803e-04	-	-	2.582e-02	7.981e-02	4.149e-02	2.264e-02	1.220e-01	7.625e-06	3.628e-03	9.283e-01	0.05135	0.002429	0.04873	0.01244	0.1343	0.0005728	0.08486	0.00758
ENSG00000106852.15	1.056e-04	8.891e-01	-	-	-0.1958	3.389e-01	-0.8828	1.448e-03	-1.118	8.806e-03	-0.8204	2.019e-01	-1.261	3.7e-06	-0.9084	0.004646	-0.7936	0.1973	-0.8332	0.1203
ENSG00000106868.16	-6.845e-07	9.992e-01	-	-	-0.04933	4.323e-02	-0.0558	6.694e-02	-0.04351	3.556e-01	-0.2098	3.089e-03	-0.07029	0.01927	-0.1197	0.0009456	-0.02587	0.7075	-0.08927	0.09533
ENSG00000106948.16	-1.589e-06	9.979e-01	-	-	-0.01138	5.493e-01	-0.08437	5.734e-04	-0.1204	9.273e-04	-0.001584	9.781e-01	-0.1679	4.003e-14	-0.1608	1.225e-09	-0.1452	0.00693	-0.04084	0.3349
ENSG00000106952.7	2.376e-05	9.719e-01	-	-	6.414e-02	1.392e-02	1.033e-01	2.466e-03	3.963e-02	4.594e-01	5.150e-02	5.245e-01	0.08351	0.007383	0.03564	0.3472	0.1456	0.05107	0.2021	0.001421
ENSG00000106976.20	-2.871e-05	8.897e-01	-	-	-0.0002847	9.963e-01	4.501e-02	5.848e-01	-0.02666	8.243e-01	5.036e-02	7.769e-01	0.05473	0.5131	0.1805	0.04814	0.1236	0.476	-0.1805	0.213
ENSG00000106991.13	-1.656e-05	9.766e-01	-	-	-0.1873	2.068e-03	-0.2371	4.177e-03	-0.3108	2.111e-02	-0.09112	6.449e-01	-0.1507	0.05912	-0.1656	0.07957	0.02667	0.8869	-0.5666	0.0002439
ENSG00000106992.19	6.546e-06	9.858e-01	-	-	-0.1444	4.329e-02	-0.3272	6.788e-05	-0.312	1.307e-02	-0.5032	9.393e-03	-0.1788	0.02813	0.04143	0.6591	-0.08062	0.6495	-0.2211	0.1381
ENSG00000106993.12	-1.652e-05	9.641e-01	-	-	-0.01279	4.529e-01	-0.07256	1.296e-03	-0.06024	7.719e-02	-0.04962	3.305e-01	-0.07698	0.0002569	-0.09578	0.0001261	-0.0496	0.3271	-0.1371	0.0005276
ENSG00000107014.9	-0.0001173	6.065e-01	-	-	-0.008377	9.061e-01	1.170e-02	8.956e-01	9.521e-02	4.659e-01	1.116e-01	5.642e-01	-0.06573	0.47	-0.02398	0.8229	0.005011	0.9804	-0.1924	0.2421
ENSG00000107018.8	-0.0001294	3.760e-01	-	-	9.203e-02	7.216e-02	9.218e-02	1.741e-01	1.305e-01	1.988e-01	2.302e-01	1.221e-01	0.06229	0.3224	0.1612	0.02996	-0.009554	0.9503	-0.05106	0.6827
ENSG00000107020.10	4.878e-05	8.733e-01	-	-	2.377e-02	3.124e-01	5.528e-02	9.282e-02	7.781e-02	1.165e-01	4.371e-02	5.505e-01	0.08422	0.004231	0.04229	0.2531	0.1226	0.08585	0.04859	0.417
ENSG00000107021.16	-7.048e-06	9.813e-01	-	-	-0.001367	9.480e-01	-0.07906	3.729e-03	9.591e-03	8.128e-01	-0.09492	1.330e-01	0.002827	0.9187	-0.0118	0.7029	0.02056	0.7257	-0.1615	0.0007918
ENSG00000107036.12	2.212e-05	9.773e-01	-	-	3.248e-02	1.052e-02	8.216e-02	3.842e-07	2.446e-02	2.663e-01	9.956e-02	2.875e-03	0.05507	0.0001304	0.02963	0.08707	0.06223	0.05253	0.0795	0.002261
ENSG00000107077.18	1.177e-05	9.680e-04	-	-	-0.001529	8.321e-01	2.989e-02	1.434e-03	1.138e-02	4.149e-01	3.303e-02	9.519e-02	0.02415	0.00669	0.03145	0.003464	0.004531	0.804	0.0391	0.01921
ENSG00000107099.15	3.683e-05	4.315e-02	-	-	1.114e-02	4.632e-01	4.760e-02	1.726e-02	4.273e-02	1.208e-01	5.059e-02	2.402e-01	0.03254	0.06912	0.02693	0.2278	0.0185	0.6482	0.09222	0.004725
ENSG00000107104.19	1.093e-05	9.637e-01	-	-	1.113e-01	7.545e-02	1.501e-01	6.316e-02	1.132e-01	3.357e-01	-0.01747	9.194e-01	0.05283	0.5113	0.02541	0.7746	0.39	0.02671	0.09489	0.4987
ENSG00000107130.10	-4.994e-05	7.184e-01	-	-	-0.1143	2.539e-01	-0.3482	1.076e-02	-0.2684	1.978e-01	-1.13	1.943e-03	-0.2816	0.03633	-0.2803	0.05985	-0.2082	0.5023	-0.1399	0.5899
ENSG00000107140.16	4.608e-05	8.759e-01	-	-	9.291e-02	6.353e-04	3.165e-01	5.566e-20	2.946e-01	1.162e-09	3.244e-01	7.484e-06	0.2932	3.806e-19	0.2386	9.282e-10	0.1853	0.007525	0.391	8.383e-12
ENSG00000107147.13	1.764e-05	9.777e-01	-	-	-0.1354	2.821e-01	-0.5593	5.461e-04	-0.629	9.152e-03	-0.4669	2.298e-01	-0.487	0.002999	-0.5264	0.004627	-0.5324	0.1419	-0.3911	0.1918
ENSG00000107164.16	-4.922e-05	8.174e-15	2.193e-02	3.539e-01	-0.04934	5.349e-05	-0.1572	8.936e-29	-0.1678	1.211e-14	-0.1748	3.241e-07	-0.1603	2.614e-31	-0.1543	1.378e-21	-0.1083	0.001524	-0.1134	3.783e-05
ENSG00000107175.12	3.810e-05	3.620e-03	-	-	3.603e-03	8.301e-01	-0.04317	3.800e-02	-0.06822	2.388e-02	-0.06316	1.684e-01	-0.04425	0.02483	-0.04927	0.04733	-0.06966	0.1169	-0.0577	0.1116
ENSG00000107185.10	-1.047e-05	9.802e-01	-	-	-0.008481	5.380e-01	-0.09304	4.431e-07	-0.05243	6.184e-02	-0.1214	3.835e-03	-0.07998	4.771e-06	-0.07035	0.000262	-0.04531	0.2682	-0.1128	0.001237
ENSG00000107186.16	3.146e-05	9.008e-01	-	-	-0.2391	1.035e-01	-0.3823	5.901e-02	-0.2681	3.860e-01	-0.6974	1.554e-01	-0.2175	0.2555	-0.2156	0.3357	0.1319	0.7687	0.07579	0.8381
ENSG00000107201.10	-1.094e-05	9.894e-01	-	-	3.908e-02	4.512e-01	2.276e-02	6.839e-01	-0.04288	6.152e-01	-0.07928	5.420e-01	0.01166	0.8316	-0.03451	0.6463	-0.1409	0.2715	0.05015	0.635
ENSG00000107223.13	3.488e-05	5.840e-02	-	-	3.603e-02	2.441e-02	-0.03408	9.840e-02	-0.01614	5.613e-01	-0.04116	3.576e-01	-0.02857	0.1171	-0.04495	0.03543	-0.02229	0.5997	-0.06457	0.05296
ENSG00000107242.19	-8.08e-06	9.509e-01	-	-	-0.0398	2.094e-01	-0.02665	5.203e-01	-0.01467	7.941e-01	-0.1428	1.193e-01	0.07365	0.05344	0.1122	0.01438	0.05839	0.4861	-0.003243	0.9631
ENSG00000107249.23	1.116e-04	6.157e-01	-	-	6.922e-02	3.023e-01	9.380e-02	2.804e-01	7.170e-03	9.566e-01	2.528e-02	8.967e-01	0.07779	0.3696	0.2502	0.01005	-0.1003	0.598	-0.02993	0.8522
ENSG00000107262.24	-2.961e-05	9.206e-01	-	-	-0.1811	1.794e-03	-0.4078	8.347e-09	-0.3208	3.639e-03	-0.5485	9.367e-04	-0.2169	0.001952	-0.1182	0.1417	-0.1867	0.2196	-0.203	0.1039
ENSG00000107263.18	8.080e-05	2.316e-03	-	-	3.091e-02	1.667e-01	1.570e-01	7.054e-09	2.277e-01	3.397e-08	2.167e-01	7.869e-04	0.1618	1.915e-10	0.1385	8.343e-06	0.06526	0.2766	0.07712	0.1168
ENSG00000107281.10	-2.892e-05	9.124e-01	-	-	-0.09919	1.240e-01	-0.1071	2.130e-01	-0.1977	1.201e-01	4.341e-01	1.830e-02	-0.0376	0.6385	-0.1831	0.05246	-0.3789	0.04118	0.005727	0.9699
ENSG00000107282.8	-3.553e-05	9.441e-01	-	-	-0.002441	9.596e-01	-0.03872	5.449e-01	-0.0956	3.326e-01	1.546e-03	9.919e-01	0.01307	0.8327	0.01969	0.7794	-0.03228	0.8287	-0.1557	0.187
ENSG00000107290.14	-8.28e-06	6.327e-01	-	-	-0.0009391	9.510e-01	3.451e-02	7.978e-02	3.051e-02	3.284e-01	8.031e-02	7.450e-02	0.004081	0.8224	0.01435	0.5328	-0.02991	0.4921	0.003374	0.9203
ENSG00000107317.13	8.687e-06	9.768e-01	-	-	5.636e-02	4.503e-01	4.339e-02	6.587e-01	-0.1324	3.085e-01	-0.2601	1.924e-01	-0.2879	0.0016	-0.2853	0.005773	-0.3873	0.05528	0.3712	0.03172
ENSG00000107331.17	2.348e-05	9.557e-01	-	-	-0.01743	5.916e-01	5.590e-04	9.895e-01	-0.02984	6.349e-01	1.898e-01	4.857e-02	-0.06426	0.1249	-0.1045	0.02161	-0.09896	0.3027	0.1414	0.05997
ENSG00000107338.10	9.179e-05	7.113e-03	-	-	-0.05367	2.627e-01	1.638e-01	1.061e-02	1.212e-01	1.937e-01	3.639e-02	8.061e-01	-0.01359	0.8321	-0.1447	0.04723	0.01609	0.9072	0.2136	0.06304
ENSG00000107341.5	4.381e-05	1.375e-02	-	-	4.114e-02	8.088e-03	4.386e-02	2.921e-02	7.897e-02	7.595e-03	1.284e-01	7.490e-03	0.08022	3.66e-05	0.07252	0.001275	0.0652	0.1418	0.004279	0.9035
ENSG00000107362.13	-3.339e-06	9.930e-01	-	-	4.252e-03	7.834e-01	-0.02349	2.319e-01	-0.03103	3.168e-01	8.181e-03	8.619e-01	-0.02578	0.1867	-0.05475	0.02064	0.007251	0.873	-0.01967	0.588
ENSG00000107371.13	6.441e-06	9.869e-01	-	-	3.086e-02	1.679e-02	9.103e-02	1.414e-08	8.723e-02	2.014e-04	6.861e-02	5.737e-02	0.08293	7.378e-08	0.1035	8.899e-09	0.1378	4.477e-05	0.1424	5.06e-07
ENSG00000107372.13	-2.695e-05	9.544e-02	-	-	-0.05518	1.383e-04	-0.09849	2.282e-07	-0.09921	3.878e-04	-0.05703	1.971e-01	-0.07763	2.859e-05	-0.1053	4.389e-07	-0.0771	0.06179	-0.1111	0.0007411
ENSG00000107404.20	4.396e-05	9.159e-01	-	-	3.776e-02	3.536e-02	2.437e-01	1.620e-26	1.905e-01	4.001e-09	2.883e-01	1.060e-09	0.1572	1.525e-12	0.1149	2.789e-06	0.06116	0.1923	0.3178	4.201e-18
ENSG00000107438.9	-0.0001187	5.474e-02	-	-	-0.0677	1.570e-01	-0.2752	3.508e-05	-0.02455	7.905e-01	-0.7431	5.962e-08	-0.05315	0.4255	0.07444	0.3112	0.2716	0.04437	-0.5053	6.277e-06
ENSG00000107443.16	-1.815e-05	9.755e-01	-	-	-0.05051	1.772e-03	-0.151	6.098e-14	-0.1665	1.720e-08	-0.1699	8.913e-05	-0.08654	5.831e-06	-0.0956	4.859e-05	-0.08256	0.05322	-0.1867	1.933e-07
ENSG00000107485.18	-1.697e-05	9.489e-01	-	-	-0.002771	9.401e-01	-0.1575	4.235e-04	-0.08901	2.107e-01	3.090e-02	7.714e-01	-0.1189	0.006536	-0.1686	0.00178	-0.1882	0.07284	-0.1879	0.02337
ENSG00000107518.18	1.536e-04	8.348e-01	-	-	6.238e-03	9.471e-01	7.420e-01	1.784e-05	2.016e-01	2.996e-01	2.537e-01	3.409e-01	-0.05853	0.6153	0.2428	0.05845	-0.01418	0.9589	-0.1546	0.5006
ENSG00000107521.19	1.978e-07	9.985e-01	-	-	-0.1088	1.448e-02	-0.02494	6.706e-01	7.868e-02	3.715e-01	-0.04879	7.133e-01	0.1383	0.01905	0.2596	0.0001033	0.1423	0.2498	0.008637	0.9331
ENSG00000107537.14	-1.341e-05	9.704e-01	-	-	3.418e-02	2.678e-01	2.420e-02	5.390e-01	2.829e-02	6.299e-01	7.823e-02	3.947e-01	0.06095	0.1034	0.04403	0.3275	0.001463	0.9867	0.05031	0.4766
ENSG00000107551.21	-4.159e-05	9.905e-01	-	-	-0.07361	1.780e-02	-0.06263	1.125e-01	-0.2315	3.762e-05	-0.05776	5.131e-01	-0.09663	0.007675	-0.1966	4.288e-06	-0.1578	0.06666	-0.003064	0.9648
ENSG00000107554.17	2.444e-05	9.448e-01	-	-	6.577e-02	8.195e-02	4.368e-02	3.459e-01	1.048e-01	1.587e-01	4.203e-02	7.188e-01	0.002663	0.9527	-0.03913	0.4703	0.2857	0.008118	-0.06461	0.4799
ENSG00000107560.12	-5.167e-05	8.025e-23	-	-	-0.01925	1.008e-01	-0.03997	1.667e-02	-0.04356	4.446e-02	-0.07678	1.961e-02	-0.04404	0.003269	-0.01185	0.5155	-0.01023	0.759	-0.01961	0.4506
ENSG00000107562.16	-0.0001928	4.243e-01	-	-	7.561e-02	6.235e-01	-0.3275	1.170e-01	7.512e-02	7.961e-01	-0.2116	6.826e-01	-0.3136	0.1082	-0.2667	0.2406	-0.1253	0.7871	-0.3069	0.4498
ENSG00000107566.14	5.672e-05	9.160e-01	-	-	3.994e-02	8.931e-02	1.079e-01	3.869e-04	4.202e-02	3.116e-01	-0.01138	8.580e-01	0.09249	0.0006913	0.07045	0.02674	0.2184	0.004389	0.1537	0.002958
ENSG00000107581.13	-4.356e-05	1.631e-02	-	-	-0.0176	2.828e-01	-0.01628	3.631e-01	-0.01768	5.204e-01	-0.01281	7.656e-01	-0.005642	0.7555	-0.03075	0.142	0.06373	0.1168	0.04675	0.15
ENSG00000107611.16	1.739e-05	9.657e-01	-	-	2.737e-02	4.226e-01	4.656e-02	2.503e-01	9.577e-02	1.272e-01	2.604e-01	6.117e-03	0.1804	3.829e-06	0.1643	0.0003624	-0.0214	0.8063	0.05415	0.4477
ENSG00000107614.22	5.849e-06	9.896e-01	-	-	9.776e-03	5.463e-01	4.638e-02	3.589e-02	3.788e-02	2.492e-01	1.494e-01	3.259e-03	0.1006	1.042e-06	0.08985	0.0003303	0.02764	0.5721	0.04279	0.277
ENSG00000107625.13	3.455e-05	5.158e-06	-	-	1.228e-02	5.077e-01	-0.01087	6.643e-01	2.942e-02	4.420e-01	2.309e-03	9.679e-01	-0.00673	0.7827	-0.005121	0.859	0.02047	0.7236	-0.06587	0.1326
ENSG00000107643.16	-2.088e-05	9.621e-01	-	-	-0.01235	3.493e-01	-0.0544	1.633e-03	-0.05719	1.966e-02	-0.01138	7.464e-01	-0.03608	0.02657	-0.03401	0.06218	-0.03765	0.2716	-0.05072	0.08307
ENSG00000107651.13	-1.103e-05	9.785e-01	-	-	-0.01002	4.870e-01	-0.109	1.869e-07	-0.02487	3.968e-01	-0.1121	1.287e-02	-0.06752	0.0005252	-0.08147	0.000364	-0.008307	0.8471	-0.1193	0.000832
ENSG00000107669.17	8.137e-06	2.651e-01	-	-	-0.02269	1.174e-01	1.004e-03	9.609e-01	-0.00402	8.988e-01	-0.01593	7.401e-01	0.003846	0.8473	0.001495	0.9458	-0.001081	0.9812	-0.03804	0.2839
ENSG00000107672.15	3.602e-05	9.309e-01	-	-	6.131e-02	3.782e-06	1.746e-01	1.231e-23	1.685e-01	4.856e-13	2.450e-01	2.037e-13	0.1603	1.281e-26	0.1542	7.827e-21	0.08002	0.01443	0.213	2.596e-17
ENSG00000107679.14	-1.324e-05	9.780e-01	-	-	3.996e-03	8.225e-01	-0.02525	2.516e-01	-0.03122	3.102e-01	-0.02963	5.297e-01	-0.05277	0.01226	-0.02931	0.2259	-0.07092	0.1298	-0.02077	0.5959
ENSG00000107719.9	-9.26e-07	9.990e-01	-	-	-0.0007903	9.902e-01	2.790e-02	7.524e-01	-0.2227	1.082e-01	-0.1628	4.265e-01	-0.07457	0.3841	0.02769	0.7694	-0.2536	0.2007	0.1088	0.4811
ENSG00000107731.12	-0.0001238	8.423e-01	-	-	-0.1236	3.451e-01	-0.5142	4.986e-03	-0.6512	2.010e-02	-0.6248	1.562e-01	-0.5327	0.002641	-0.6373	0.00157	-0.01422	0.9714	-0.4913	0.1516
ENSG00000107736.21	-4.672e-05	9.800e-01	-	-	-0.006681	8.258e-01	-0.007039	8.504e-01	-0.1052	5.381e-02	-0.0414	6.142e-01	-0.06168	0.07059	-0.03869	0.3624	-0.1356	0.08517	-0.04655	0.4907
ENSG00000107738.20	2.790e-05	2.138e-01	-	-	-0.0038	8.544e-01	1.711e-02	4.811e-01	-0.05199	1.547e-01	5.986e-02	2.636e-01	-0.07761	0.0006012	-0.1035	0.0001095	-0.08917	0.1003	0.09538	0.02289
ENSG00000107742.13	2.552e-06	9.942e-01	-	-	-0.03692	1.693e-01	-0.09355	6.293e-03	-0.08312	1.069e-01	-0.07733	3.305e-01	-0.1067	0.001065	-0.1199	0.00146	-0.1258	0.1008	-0.05899	0.3455
ENSG00000107745.19	3.327e-05	6.942e-06	-	-	2.525e-02	1.269e-01	2.841e-02	2.076e-01	3.428e-02	3.295e-01	6.001e-02	2.578e-01	0.0227	0.2951	0.02321	0.3765	0.09924	0.05343	-0.03357	0.3972
ENSG00000107758.15	-3.124e-05	9.473e-01	-	-	-0.028	4.604e-02	-0.06872	1.093e-04	-0.1109	1.982e-05	-0.0481	2.081e-01	-0.0365	0.02674	-0.05581	0.004257	-0.03258	0.3818	0.04783	0.1103
ENSG00000107771.17	-1.392e-05	9.788e-01	-	-	1.713e-03	9.334e-01	4.319e-02	1.187e-01	-0.002596	9.484e-01	1.543e-01	1.034e-02	0.04161	0.1069	0.01791	0.5555	-0.1004	0.07995	0.07512	0.1166
ENSG00000107779.13	2.938e-05	9.222e-01	-	-	2.742e-02	2.667e-01	5.769e-02	6.374e-02	6.984e-02	1.309e-01	1.929e-01	4.471e-03	-0.004205	0.8883	0.01477	0.6852	0.04286	0.5269	0.03189	0.5445
ENSG00000107789.16	-2.831e-06	9.930e-01	-	-	-0.08778	1.182e-03	-0.1218	1.953e-04	-0.1337	4.822e-03	-0.1321	6.253e-02	-0.1327	1.787e-05	-0.1301	0.0003742	-0.128	0.06057	0.002254	0.9678
ENSG00000107796.13	-7.863e-05	7.349e-01	-	-	5.433e-02	4.507e-01	1.258e-01	1.578e-01	1.363e-01	3.238e-01	2.058e-01	3.128e-01	0.1005	0.2414	0.1019	0.3149	0.1189	0.5584	0.2369	0.1494
ENSG00000107798.18	-2.724e-05	9.753e-01	-	-	-0.1336	5.140e-04	-0.1605	1.971e-03	-0.1968	1.264e-02	-0.1525	1.941e-01	-0.05158	0.3159	-0.1681	0.004651	-0.2309	0.04088	-0.1306	0.1509
ENSG00000107815.10	-1.31e-05	2.949e-01	-	-	-0.04202	2.436e-02	-0.1013	3.678e-05	-0.08863	1.585e-02	-0.159	3.490e-03	-0.06016	0.01474	-0.06894	0.01089	-0.0773	0.1404	-0.1325	0.001959
ENSG00000107816.17	-1.092e-05	9.717e-01	-	-	1.361e-02	4.896e-01	-0.001949	9.344e-01	8.461e-04	9.809e-01	1.199e-02	8.312e-01	-0.01296	0.5685	-0.003931	0.8852	0.0486	0.3813	-0.0148	0.7447
ENSG00000107819.13	-8.293e-06	9.831e-01	-	-	-0.01139	5.513e-01	9.058e-03	7.002e-01	1.789e-03	9.629e-01	4.612e-03	9.330e-01	-0.03563	0.1516	-0.02813	0.322	-0.0236	0.6521	0.007287	0.8664
ENSG00000107821.14	-0.0002025	7.073e-01	-	-	-0.08502	4.509e-01	-0.1794	2.260e-01	-0.3826	8.487e-02	-0.2552	4.998e-01	-0.285	0.04908	-0.2451	0.1542	-0.3942	0.2382	-0.6389	0.02915
ENSG00000107829.15	-4.374e-05	8.997e-01	-	-	-0.04072	4.954e-02	-0.1422	3.937e-08	-0.1922	9.520e-07	-0.2004	1.134e-03	-0.1434	1.449e-09	-0.1488	1.697e-07	-0.1459	0.01249	-0.1179	0.01093
ENSG00000107833.10	3.172e-05	9.062e-01	-	-	1.526e-02	6.029e-01	-0.04102	2.260e-01	-0.02015	7.018e-01	1.817e-02	8.182e-01	-0.02935	0.4086	-0.04175	0.3314	-0.0555	0.4611	-0.1265	0.04331
ENSG00000107854.6	1.696e-05	1.620e-01	-	-	1.248e-02	2.048e-01	5.215e-02	3.698e-05	4.872e-02	4.808e-03	1.134e-01	2.056e-06	0.02394	0.04529	-0.005999	0.6687	0.01657	0.5293	0.08348	9.386e-06
ENSG00000107862.5	-4.481e-05	1.686e-11	-	-	-0.01574	2.767e-01	-0.04003	3.743e-02	-0.01797	4.982e-01	-0.1223	5.521e-03	-0.009117	0.607	-0.01233	0.5486	0.04167	0.2868	-0.0228	0.4822
ENSG00000107863.18	-7.751e-05	6.888e-03	-	-	-0.03599	1.794e-01	-0.03991	2.859e-01	-0.02042	7.246e-01	-0.1609	6.153e-02	0.02777	0.4365	0.03531	0.3803	0.004571	0.9555	-0.1543	0.02144
ENSG00000107864.15	-7.193e-06	9.861e-01	-	-	3.516e-04	9.867e-01	-0.02824	2.434e-01	2.728e-02	4.333e-01	7.735e-03	8.794e-01	-0.03323	0.1715	-0.05818	0.03632	0.01218	0.8168	0.04654	0.2399
ENSG00000107872.12	4.540e-05	8.860e-01	-	-	2.298e-02	2.145e-01	8.699e-02	2.581e-04	7.987e-02	1.933e-02	7.927e-02	1.195e-01	0.08062	0.0002378	0.0249	0.3707	0.1019	0.03924	0.104	0.007029
ENSG00000107874.11	2.120e-05	7.313e-02	-	-	1.048e-02	5.608e-01	-0.005295	8.148e-01	2.513e-02	4.587e-01	-0.01063	8.348e-01	0.04269	0.04892	0.03209	0.1895	0.07812	0.1022	-0.01927	0.6307
ENSG00000107882.11	-1.961e-05	9.567e-01	-	-	-0.01374	5.520e-01	-0.08516	5.185e-03	-0.1798	7.032e-05	-0.04136	5.787e-01	-0.08056	0.005626	-0.09808	0.003832	-0.07591	0.2683	-0.1485	0.00645
ENSG00000107890.16	1.695e-05	6.283e-01	-	-	4.568e-03	8.527e-01	5.839e-02	4.256e-02	8.020e-02	8.007e-02	1.264e-01	6.095e-02	0.07682	0.009057	0.1075	0.003858	0.09302	0.1574	0.009158	0.8649
ENSG00000107897.19	-1.679e-05	9.699e-01	-	-	-0.007113	6.143e-01	-0.07808	1.355e-05	-0.08226	1.463e-03	-0.07868	5.008e-02	-0.09438	2.959e-08	-0.08854	5.737e-06	-0.09594	0.01188	-0.02595	0.411
ENSG00000107902.14	-2.893e-05	8.068e-01	-	-	-0.03522	2.778e-01	-0.09788	1.343e-02	-0.0982	1.194e-01	-0.1771	6.808e-02	-0.08662	0.02762	-0.01355	0.7649	0.1253	0.171	-0.156	0.04314
ENSG00000107929.15	-7.396e-06	5.815e-01	-	-	-0.0005877	9.576e-01	-0.04618	9.571e-04	-0.02848	1.343e-01	-0.0876	2.514e-03	-0.001228	0.9256	-0.005428	0.7083	-0.02658	0.3614	-0.01511	0.5095
ENSG00000107937.19	2.126e-05	4.423e-03	-	-	-0.0189	1.317e-01	-0.006142	6.900e-01	-0.008251	7.155e-01	-0.01145	7.578e-01	-0.009162	0.562	-0.01286	0.4918	-0.02332	0.5011	0.0191	0.4896
ENSG00000107938.18	1.062e-05	5.869e-02	-	-	3.605e-03	6.748e-01	2.273e-02	4.238e-02	5.220e-03	7.386e-01	4.449e-02	5.559e-02	-0.001946	0.857	-0.01404	0.2444	-0.04186	0.07103	0.05238	0.003176
ENSG00000107949.17	6.848e-06	9.863e-01	-	-	3.775e-02	2.219e-02	-0.007646	7.321e-01	2.086e-03	9.484e-01	-0.02696	5.801e-01	0.04662	0.02836	0.04571	0.06199	0.02226	0.6263	-0.0558	0.15
ENSG00000107951.14	-1.637e-05	4.450e-02	3.497e-02	1.350e-01	-0.04639	1.108e-03	-0.07975	1.199e-05	-0.0822	1.540e-03	-0.03247	4.388e-01	-0.06919	0.00017	-0.04203	0.03367	0.004119	0.9142	-0.09674	0.002229
ENSG00000107954.10	-4.62e-05	9.625e-01	-	-	-0.05254	2.333e-01	1.302e-01	2.349e-02	-0.1671	3.662e-02	3.163e-02	8.058e-01	0.003007	0.9564	0.04331	0.4869	-0.1212	0.339	0.0321	0.7326
ENSG00000107957.16	-4.251e-05	9.018e-01	-	-	-0.003004	9.376e-01	-0.1555	1.249e-03	-0.1845	1.134e-02	1.665e-01	1.322e-01	-0.1199	0.01193	-0.147	0.006308	-0.03957	0.7084	-0.08568	0.3113
ENSG00000107959.16	-1.584e-05	4.192e-01	-	-	-0.01875	2.318e-01	-0.04574	3.408e-02	-0.03886	1.974e-01	-0.04102	3.863e-01	0.008154	0.6641	0.009891	0.6566	0.03701	0.4186	-0.06661	0.07798
ENSG00000107960.11	7.542e-05	8.670e-01	-	-	4.351e-02	5.538e-02	6.417e-02	7.772e-03	1.236e-02	7.243e-01	6.249e-02	2.164e-01	0.02854	0.1794	0.05798	0.03852	-0.08666	0.0793	0.01544	0.7191
ENSG00000107968.10	1.051e-05	9.815e-01	-	-	1.667e-02	3.516e-01	3.120e-02	1.902e-01	5.878e-02	9.598e-02	-0.06763	2.158e-01	0.002955	0.8977	0.03422	0.2352	0.04556	0.3908	0.04954	0.251
ENSG00000108010.12	6.992e-05	6.646e-18	-	-	1.193e-02	3.442e-01	1.352e-02	4.367e-01	-0.01863	4.451e-01	4.246e-02	2.664e-01	0.003299	0.8436	-0.001844	0.9219	-0.02681	0.4925	-0.006275	0.8308
ENSG00000108018.15	-0.0001793	8.117e-01	-	-	-0.1147	5.695e-01	-0.6573	3.729e-02	-0.8632	7.004e-02	-0.1848	7.812e-01	-0.315	0.2397	-0.3493	0.2818	0.5854	0.3346	-0.1875	0.7291
ENSG00000108021.20	-1.546e-06	8.987e-01	-	-	5.719e-03	5.697e-01	3.942e-02	2.268e-03	2.903e-02	1.016e-01	1.688e-02	5.539e-01	0.0493	1.889e-05	0.03899	0.01322	0.01532	0.5673	0.095	9.145e-06
ENSG00000108039.18	1.237e-05	9.802e-01	-	-	4.782e-04	9.738e-01	2.039e-02	2.782e-01	1.386e-04	9.961e-01	1.951e-02	6.380e-01	0.01073	0.5624	0.0487	0.02742	-0.03264	0.4246	-0.02932	0.3614
ENSG00000108055.9	1.093e-05	6.648e-01	-	-	3.021e-03	8.931e-01	5.605e-02	5.920e-02	7.339e-02	9.543e-02	6.799e-02	3.414e-01	0.02759	0.3339	0.05326	0.1474	0.02462	0.7058	-0.01111	0.8311
ENSG00000108061.11	-5.501e-05	9.012e-01	-	-	-0.04951	2.153e-04	-0.1991	6.957e-30	-0.1223	4.637e-07	-0.2565	2.298e-12	-0.1397	1.844e-14	-0.1386	1.188e-12	-0.1034	0.002877	-0.1602	1.601e-08
ENSG00000108064.11	-3.54e-05	1.011e-01	-	-	-0.03147	8.411e-02	-0.08826	1.200e-04	-0.09152	8.230e-03	-0.03036	5.537e-01	-0.1053	1.159e-06	-0.09674	0.0002194	-0.01458	0.7748	-0.08198	0.04994
ENSG00000108091.11	-1.44e-05	9.807e-01	-	-	-0.01458	3.597e-01	-0.03932	5.210e-02	-0.04007	2.086e-01	-0.01646	7.235e-01	-0.01585	0.4292	-0.03686	0.1026	0.02696	0.5431	-0.04484	0.2249
ENSG00000108094.15	-1.712e-05	9.627e-01	-	-	-0.01051	5.576e-01	-0.06976	5.029e-03	-0.0247	4.856e-01	-0.05504	3.458e-01	-0.03816	0.08875	-0.06988	0.01445	-0.01385	0.7916	-0.0553	0.1852
ENSG00000108100.18	2.913e-05	8.089e-02	-	-	1.428e-02	2.899e-01	1.000e-01	2.241e-09	8.088e-02	7.278e-04	2.962e-02	3.881e-01	0.09733	6.706e-10	0.07756	6.823e-05	0.08191	0.01711	0.08209	0.003703
ENSG00000108106.14	-1.343e-05	9.534e-01	-	-	-0.0006093	9.834e-01	4.286e-03	8.958e-01	1.240e-02	8.087e-01	1.526e-02	8.493e-01	0.08785	0.01106	0.09245	0.04463	0.179	0.0238	0.169	0.005749
ENSG00000108107.14	-6.88e-05	8.565e-01	-	-	-0.02723	4.439e-01	-0.413	9.208e-17	-0.1828	7.912e-03	-0.5693	9.345e-09	-0.2102	2.883e-05	-0.216	2.136e-05	-0.03647	0.699	-0.5387	9.897e-12
ENSG00000108175.17	-2.353e-05	9.651e-01	-	-	-0.02025	3.056e-01	3.637e-03	8.880e-01	-0.02933	4.563e-01	-0.03164	6.040e-01	-0.04811	0.04748	-0.05435	0.06948	-0.07936	0.1827	-0.07762	0.09954
ENSG00000108179.14	1.025e-04	2.020e-04	-	-	2.093e-02	3.901e-01	1.173e-01	2.106e-04	9.684e-02	3.958e-02	8.273e-02	2.494e-01	0.07591	0.01512	0.05015	0.1749	-0.04147	0.5513	0.02774	0.623
ENSG00000108187.16	1.650e-05	4.551e-01	-	-	1.451e-02	5.905e-01	-0.02069	5.395e-01	5.519e-02	2.349e-01	-0.08206	2.718e-01	0.01047	0.7562	0.03712	0.3356	0.09398	0.1888	-0.03628	0.517
ENSG00000108219.15	-1.25e-05	9.816e-01	-	-	-0.004194	8.056e-01	-0.0253	2.378e-01	-0.06312	6.813e-02	-0.01637	7.595e-01	-0.03304	0.1123	-0.05186	0.03646	0.01426	0.7908	0.01529	0.7171
ENSG00000108231.13	-0.0001857	6.457e-01	-	-	8.622e-02	6.796e-01	-0.6768	1.347e-02	-0.3548	3.589e-01	1.617e-01	8.016e-01	-0.2104	0.4194	-0.156	0.5556	0.4665	0.4117	-0.1617	0.7569
ENSG00000108239.9	-3.421e-05	9.813e-01	-	-	-0.08578	2.569e-02	-0.0356	4.382e-01	-0.06139	3.542e-01	4.782e-02	6.386e-01	-0.02195	0.6221	-0.07991	0.1068	0.09531	0.3545	0.04354	0.6162
ENSG00000108244.17	6.663e-05	8.639e-01	-	-	1.182e-01	2.167e-02	4.119e-01	5.448e-10	5.835e-01	6.551e-10	4.409e-01	1.271e-03	0.3079	9.531e-07	0.3763	1.918e-07	0.09022	0.4925	0.5835	1.128e-07
ENSG00000108256.9	-1.057e-05	3.552e-01	-	-	1.576e-02	1.050e-01	1.507e-02	2.420e-01	-0.01294	4.733e-01	4.796e-02	8.303e-02	-0.005595	0.6392	-0.02366	0.1037	-0.01176	0.681	0.004639	0.8244
ENSG00000108262.15	2.510e-05	3.506e-02	-	-	2.213e-02	2.765e-01	1.005e-01	4.093e-04	1.015e-01	1.902e-02	1.353e-01	4.437e-02	0.07594	0.00699	0.06142	0.0676	0.1053	0.1104	0.06245	0.2123
ENSG00000108298.11	7.798e-05	9.086e-01	-	-	8.414e-02	1.311e-04	7.058e-02	8.416e-03	6.800e-02	8.731e-02	1.147e-01	6.464e-02	0.06239	0.01141	0.02319	0.445	0.06688	0.2694	-0.01394	0.7731
ENSG00000108306.13	-2.068e-06	8.854e-01	-	-	2.272e-02	5.754e-02	-0.01716	2.782e-01	6.123e-02	3.363e-03	3.826e-02	2.280e-01	0.009255	0.511	0.02995	0.08519	0.05996	0.05614	-0.04664	0.06832
ENSG00000108309.14	7.046e-05	8.359e-01	-	-	-0.2261	5.767e-03	-0.2397	1.909e-02	-0.1112	4.773e-01	2.022e-02	9.331e-01	-0.04222	0.6721	0.08449	0.4523	0.2774	0.2162	-0.3083	0.0852
ENSG00000108312.15	-3.596e-05	9.174e-01	-	-	-0.03445	4.623e-02	-0.1106	2.033e-08	-0.0696	2.308e-02	-0.07973	8.450e-02	-0.1043	4.642e-08	-0.119	1.09e-07	-0.05595	0.2137	-0.05345	0.1263
ENSG00000108344.15	-4.951e-05	4.172e-12	-	-	-0.03646	1.882e-02	-0.0736	4.916e-05	-0.1353	4.212e-07	-0.03384	3.969e-01	-0.1008	2.509e-10	-0.1326	1.018e-10	-0.05546	0.1463	-0.01934	0.5246
ENSG00000108349.17	-1.164e-05	9.745e-01	-	-	1.237e-02	4.848e-01	-0.07634	1.920e-04	-0.02568	4.124e-01	-0.05016	3.037e-01	0.01074	0.6182	0.03575	0.1498	-0.0005882	0.9897	-0.07521	0.04267
ENSG00000108352.12	3.476e-05	3.916e-01	-	-	1.351e-02	7.379e-01	-0.07598	1.181e-01	-0.1055	1.699e-01	4.534e-02	7.114e-01	-0.08102	0.105	-0.06062	0.2667	-0.05613	0.6263	-0.04614	0.633
ENSG00000108370.17	5.149e-05	8.248e-01	-	-	3.118e-02	5.885e-01	6.833e-02	3.690e-01	-0.1083	3.450e-01	9.459e-02	5.650e-01	-0.01764	0.8156	-0.07512	0.3907	-0.1862	0.2751	0.2906	0.02773
ENSG00000108375.12	1.429e-06	9.902e-01	-	-	8.028e-03	9.174e-01	4.421e-02	6.767e-01	-0.05679	7.251e-01	7.802e-02	7.548e-01	0.06423	0.5295	0.03957	0.7425	0.07728	0.7423	0.1027	0.5835
ENSG00000108379.10	-0.0002232	6.849e-01	-	-	3.517e-01	1.510e-01	-0.0428	8.631e-01	3.766e-01	2.686e-01	-0.01221	9.839e-01	0.1485	0.7335	0.1572	0.7344	0.5777	0.5464	-0.2784	0.7331
ENSG00000108381.11	-4.019e-05	9.137e-01	-	-	-0.1398	5.645e-01	-0.4137	1.709e-01	-0.8786	7.956e-02	-0.2512	7.281e-01	-0.3525	0.1967	-0.3836	0.2304	-0.01452	0.9826	-0.5281	0.3472
ENSG00000108384.15	4.812e-05	4.657e-04	-	-	3.374e-02	1.926e-01	-0.01483	6.406e-01	-0.04349	3.237e-01	-0.02349	7.262e-01	0.03118	0.3102	0.02757	0.4212	0.094	0.1608	0.0105	0.8534
ENSG00000108387.15	-6.185e-05	8.817e-01	-	-	6.749e-02	3.352e-01	-0.01049	8.973e-01	-0.003278	9.773e-01	-0.6448	1.064e-03	-0.07928	0.3306	0.02534	0.7969	0.1489	0.3988	-0.03934	0.808
ENSG00000108389.9	-1.689e-05	2.250e-01	-	-	-0.01337	2.735e-01	-0.05778	1.448e-04	-0.01101	6.207e-01	-0.09241	5.829e-03	-0.04852	0.0003994	-0.05587	0.0006884	0.01921	0.5638	-0.01744	0.5175
ENSG00000108395.14	2.302e-05	2.903e-01	-	-	5.494e-03	7.644e-01	6.526e-02	6.936e-03	2.150e-02	5.616e-01	1.112e-01	3.853e-02	0.05191	0.0178	0.03167	0.2581	0.03054	0.5787	0.0665	0.1209
ENSG00000108405.4	-1.404e-05	9.763e-01	-	-	5.807e-02	1.543e-01	4.664e-02	3.707e-01	1.563e-01	5.170e-02	1.684e-01	1.562e-01	0.09492	0.0604	0.08534	0.1546	0.2146	0.05267	0.05154	0.5678
ENSG00000108406.10	-3.734e-06	9.914e-01	-	-	-0.01552	3.639e-01	-0.04628	4.434e-02	-0.03203	3.386e-01	4.040e-04	9.939e-01	-0.01868	0.3953	-0.02517	0.3378	-0.07008	0.1704	-0.02592	0.5488
ENSG00000108423.15	-2.798e-05	5.531e-02	-	-	2.191e-02	2.118e-01	-0.05368	3.430e-02	3.295e-02	3.425e-01	-0.09232	8.620e-02	-0.03002	0.2131	-0.04484	0.117	0.0735	0.1529	-0.005483	0.899
ENSG00000108424.10	1.813e-05	3.709e-01	-	-	3.396e-02	4.872e-02	-0.004482	8.330e-01	5.243e-03	8.615e-01	8.986e-05	9.985e-01	0.001114	0.9564	-0.03862	0.1174	0.008107	0.8506	-0.01649	0.6328
ENSG00000108433.16	-1.548e-05	2.626e-01	-	-	1.032e-02	3.243e-01	-0.1005	1.471e-11	-0.09893	1.134e-06	-0.1258	1.872e-05	-0.07399	6.606e-07	-0.04849	0.005601	-0.06234	0.02715	-0.105	1.289e-05
ENSG00000108439.10	3.953e-06	9.925e-01	-	-	-0.04001	1.138e-02	-0.08054	4.192e-05	-0.08149	6.555e-03	-0.04336	3.232e-01	-0.03022	0.1303	-0.008867	0.6885	-0.01096	0.7949	-0.1005	0.003221
ENSG00000108443.14	-3.301e-05	1.177e-07	1.533e-02	4.597e-01	-0.01811	8.592e-02	-0.06902	3.117e-07	-0.07983	9.198e-05	-0.07983	8.224e-03	-0.05815	5.64e-06	-0.06086	6.118e-05	-0.02752	0.3548	0.01404	0.5516
ENSG00000108448.21	4.043e-05	8.834e-01	-	-	-0.01545	7.067e-01	1.762e-02	7.407e-01	-0.04875	5.540e-01	-0.1117	3.851e-01	0.0004499	0.9932	0.0465	0.4487	-0.0435	0.7281	0.02018	0.8438
ENSG00000108465.15	1.226e-05	5.738e-01	-	-	-0.03014	1.150e-01	-0.02142	3.739e-01	-0.04623	2.104e-01	-0.03315	5.587e-01	-0.05747	0.01065	-0.07445	0.006232	-0.02629	0.6219	0.08979	0.04377
ENSG00000108468.15	-1.116e-05	9.795e-01	-	-	-0.003244	8.507e-01	-0.06282	5.296e-03	-0.02463	4.388e-01	-0.08619	6.814e-02	-0.04855	0.01577	-0.03906	0.1121	-0.01513	0.7525	-0.07847	0.0332
ENSG00000108469.15	-2.83e-05	2.926e-03	-	-	-0.0483	2.693e-03	-0.1079	3.524e-07	-0.08035	5.728e-03	-0.1239	7.232e-03	-0.09628	1.947e-06	-0.105	5.761e-06	-0.03096	0.4847	-0.111	0.002806
ENSG00000108474.17	6.507e-07	9.985e-01	-	-	1.926e-02	2.153e-01	9.255e-02	6.886e-06	3.293e-02	2.781e-01	8.837e-02	5.754e-02	0.09038	6.216e-06	0.0756	0.0007052	0.1001	0.02874	0.1004	0.006118
ENSG00000108479.12	4.688e-05	9.178e-01	-	-	2.508e-02	2.724e-01	3.434e-02	2.377e-01	1.092e-02	7.937e-01	1.760e-01	5.841e-03	0.01918	0.4738	-0.0455	0.1493	0.07573	0.2593	0.14	0.004821
ENSG00000108506.12	-8.871e-06	2.222e-01	-	-	-0.01882	1.031e-01	-0.08079	2.050e-07	-0.07438	1.347e-03	-0.09685	6.850e-03	-0.07236	2.084e-06	-0.06629	7.93e-05	-0.0318	0.3621	-0.04421	0.1084
ENSG00000108509.21	-5.518e-05	1.490e-01	-	-	-0.03138	3.053e-01	-0.1976	3.949e-06	-0.1783	3.524e-03	-0.1483	1.453e-01	-0.1296	0.0008512	-0.05557	0.2517	0.007149	0.937	-0.2091	0.003298
ENSG00000108510.10	-2.817e-05	9.821e-03	-	-	-0.02305	1.895e-02	-0.06418	1.936e-07	-0.05817	1.377e-03	-0.06111	3.094e-02	-0.04496	5.416e-05	-0.05304	0.0001575	-0.02627	0.3216	-0.03225	0.137
ENSG00000108515.17	-1.163e-05	9.586e-01	-	-	1.839e-02	5.709e-01	2.735e-02	5.289e-01	7.502e-02	2.048e-01	-0.1043	2.423e-01	-0.02547	0.5348	-0.002767	0.9532	-0.1549	0.09382	0.031	0.6594
ENSG00000108518.8	-4.097e-05	9.343e-01	-	-	7.904e-03	7.461e-01	-0.1831	1.614e-08	-0.04645	2.914e-01	-0.3046	2.640e-06	-0.07446	0.01586	-0.03269	0.3647	0.08533	0.1755	-0.2235	2.113e-05
ENSG00000108523.16	2.085e-05	9.495e-01	-	-	1.295e-02	5.371e-01	-0.03793	1.838e-01	8.302e-02	2.604e-02	-0.06186	2.789e-01	0.03237	0.2167	0.05344	0.05579	0.02561	0.6417	-0.03512	0.4287
ENSG00000108528.14	1.334e-05	7.893e-02	-	-	1.037e-02	4.762e-01	3.263e-02	8.485e-02	9.378e-03	7.403e-01	8.557e-02	5.320e-02	-0.03389	0.06364	-0.04665	0.03278	-0.01331	0.7534	0.1352	4.868e-05
ENSG00000108551.5	9.759e-05	8.589e-01	-	-	4.895e-02	6.408e-01	-0.1368	2.986e-01	-0.008696	9.641e-01	7.509e-03	9.805e-01	-0.1044	0.3894	-0.2621	0.07257	0.04041	0.8852	-0.2172	0.3728
ENSG00000108556.10	1.208e-04	1.192e-01	-	-	-0.03665	5.740e-01	8.425e-02	3.703e-01	-0.07881	5.543e-01	6.670e-03	9.751e-01	-0.02034	0.8143	-0.05582	0.5821	0.03889	0.847	0.1748	0.2732
ENSG00000108557.19	-3.43e-05	2.401e-01	-	-	-0.06801	1.132e-02	-0.03913	2.485e-01	-0.09786	5.161e-02	6.542e-02	4.051e-01	-0.1473	7.554e-06	-0.1521	3.996e-05	-0.1453	0.04713	-0.06316	0.2947
ENSG00000108559.12	-5.429e-06	9.889e-01	-	-	2.329e-02	2.587e-01	4.282e-02	9.055e-02	5.888e-02	1.095e-01	6.784e-03	9.031e-01	0.0704	0.002819	0.0415	0.136	0.1526	0.00469	0.06203	0.1553
ENSG00000108561.8	3.153e-05	9.421e-01	-	-	1.243e-03	9.395e-01	-0.01642	3.932e-01	-0.03655	1.947e-01	-0.05019	2.359e-01	0.01419	0.4269	-0.02117	0.3237	-0.007321	0.8548	0.02798	0.3848
ENSG00000108576.10	-6.957e-06	9.792e-01	-	-	-0.0986	1.594e-01	-0.07991	4.073e-01	5.861e-02	6.877e-01	-0.3376	1.425e-01	0.04901	0.6052	0.2077	0.0457	0.1155	0.5846	-0.485	0.007116
ENSG00000108578.15	4.121e-05	9.067e-01	-	-	-0.005241	8.103e-01	-0.04687	8.928e-02	-0.103	1.257e-02	1.040e-01	1.020e-01	-0.04591	0.06037	-0.04064	0.1882	-0.05857	0.3445	-0.05828	0.2413
ENSG00000108582.12	-1.569e-05	9.807e-01	-	-	2.226e-02	3.198e-01	2.931e-02	2.813e-01	1.917e-02	6.480e-01	6.058e-02	3.501e-01	0.01496	0.5577	-0.03072	0.3216	0.06321	0.353	0.0002161	0.9967
ENSG00000108587.15	2.380e-05	2.866e-04	-	-	2.796e-02	2.290e-02	5.309e-04	9.713e-01	3.289e-03	8.804e-01	-0.009414	7.914e-01	0.02863	0.04438	0.02602	0.1127	0.01933	0.5333	-0.02976	0.2312
ENSG00000108588.14	-1.071e-05	5.577e-01	-	-	-0.02182	1.544e-01	-0.1239	3.652e-10	-0.07251	1.568e-02	-0.1787	8.392e-05	-0.08515	2.158e-05	-0.08907	0.0001105	-0.03175	0.458	-0.1395	6.646e-05
ENSG00000108590.11	1.817e-06	8.733e-01	-	-	4.505e-02	1.387e-02	1.664e-02	4.883e-01	2.706e-02	4.379e-01	-0.09409	7.749e-02	0.01793	0.4206	-0.02432	0.3628	0.01831	0.7221	-0.06983	0.1024
ENSG00000108591.10	-4.29e-06	9.910e-01	-	-	2.916e-02	3.304e-02	-0.01769	2.888e-01	-0.04267	7.611e-02	-0.00953	7.981e-01	-0.04323	0.008744	-0.05124	0.008169	-0.07223	0.05049	0.01871	0.5327
ENSG00000108592.17	-4.933e-05	7.501e-14	-	-	-0.002666	8.690e-01	-0.07852	1.633e-04	-0.05284	7.702e-02	-0.07909	9.293e-02	-0.06983	0.0002493	-0.0596	0.007193	0.04511	0.3143	-0.03296	0.352
ENSG00000108599.15	2.219e-05	1.220e-01	-	-	1.459e-02	2.201e-01	5.440e-02	3.896e-04	1.187e-02	5.652e-01	7.793e-02	1.676e-02	0.0409	0.003018	0.02882	0.06852	0.0188	0.5482	0.03776	0.1213
ENSG00000108604.16	-2.329e-05	9.617e-01	-	-	-0.03644	2.940e-02	1.475e-02	4.991e-01	-0.008484	7.883e-01	1.016e-01	2.583e-02	-0.05233	0.008215	-0.101	6.884e-06	-0.06797	0.1269	0.09544	0.006747
ENSG00000108622.11	7.000e-06	7.106e-01	-	-	4.574e-02	5.167e-03	3.539e-02	5.831e-02	9.258e-02	9.896e-04	6.358e-02	1.282e-01	0.03168	0.08486	0.03873	0.06998	0.0463	0.241	-0.02744	0.4013
ENSG00000108639.7	3.760e-05	9.406e-01	-	-	3.305e-02	1.109e-01	1.844e-01	9.248e-12	2.395e-01	5.029e-08	2.626e-01	1.683e-04	0.1638	7.359e-10	0.1518	2.4e-06	0.2507	0.0001595	0.112	0.0352
ENSG00000108641.17	-8.182e-05	8.228e-01	-	-	5.386e-02	3.580e-01	-0.04081	5.593e-01	-0.2042	5.856e-02	-0.0279	8.649e-01	-0.03381	0.6255	-0.1438	0.07262	-0.1202	0.4384	0.001961	0.9876
ENSG00000108651.10	4.436e-05	1.019e-02	-	-	2.023e-02	2.188e-01	2.840e-02	1.583e-01	3.043e-02	3.315e-01	-0.01897	6.904e-01	0.009618	0.6286	0.02775	0.2592	-0.01708	0.7156	-0.01837	0.631
ENSG00000108654.15	2.236e-05	9.775e-01	-	-	5.281e-04	9.707e-01	5.313e-02	3.415e-03	3.440e-02	2.012e-01	-0.04509	2.648e-01	0.01886	0.2935	0.04026	0.03325	0.009653	0.8031	0.00178	0.954
ENSG00000108666.10	8.145e-06	9.816e-01	-	-	1.498e-02	4.674e-01	3.216e-02	2.202e-01	3.992e-02	2.789e-01	9.769e-02	7.613e-02	-0.006916	0.7799	0.01295	0.6523	0.02492	0.6608	0.08263	0.06013
ENSG00000108669.16	2.080e-05	1.424e-01	-	-	3.629e-02	5.598e-04	1.353e-01	1.580e-24	1.087e-01	2.174e-08	1.760e-01	8.462e-11	0.0966	4.96e-15	0.0724	1.521e-06	0.04391	0.1502	0.1485	3.035e-11
ENSG00000108671.11	1.034e-05	9.797e-01	-	-	-0.00251	8.569e-01	-0.115	5.636e-11	-0.1203	3.530e-06	-0.1189	4.316e-03	-0.08667	6.228e-08	-0.0821	9.802e-06	-0.05062	0.1965	-0.127	4.1e-05
ENSG00000108679.13	6.414e-05	8.309e-01	-	-	-0.01405	8.125e-01	-0.1758	6.856e-03	-0.1509	1.175e-01	-0.05149	7.310e-01	-0.03627	0.5783	0.09882	0.1889	-0.1163	0.4103	-0.2047	0.0847
ENSG00000108684.14	-0.0002359	7.526e-01	-	-	-0.1654	3.572e-01	-1.443	1.627e-09	-0.5272	1.119e-01	-1.431	1.569e-02	-0.6927	0.001326	-1.11	7.739e-06	-0.142	0.7649	-0.8604	0.05747
ENSG00000108691.9	-0.0002068	7.205e-01	-	-	-0.1534	2.794e-01	-0.3659	4.934e-02	-0.5363	5.704e-02	-0.7538	8.169e-02	-0.2699	0.1407	-0.1583	0.6323	-0.4481	0.2884	-0.7765	0.02927
ENSG00000108733.10	-2.999e-05	7.168e-02	-	-	1.564e-02	5.027e-01	1.796e-02	5.567e-01	1.021e-01	1.816e-02	-0.06831	2.987e-01	0.0877	0.001708	0.1453	2.812e-05	0.1721	0.005009	0.05076	0.3235
ENSG00000108771.13	-3.864e-05	9.634e-01	-	-	5.660e-02	2.882e-01	-0.02847	5.979e-01	3.694e-03	9.647e-01	-0.1072	3.951e-01	0.01225	0.8174	-0.06224	0.4136	-0.0809	0.5192	0.03755	0.7214
ENSG00000108773.11	2.369e-06	9.949e-01	-	-	1.524e-02	4.957e-01	1.058e-01	1.574e-04	1.068e-01	5.999e-03	2.875e-02	6.354e-01	0.09847	4.572e-05	0.07189	0.02166	0.2078	0.0004828	0.05755	0.2131
ENSG00000108774.14	-2.949e-05	9.426e-01	-	-	-0.005901	6.895e-01	-0.03785	6.481e-02	-0.002671	9.275e-01	-0.07441	1.168e-01	0.04114	0.03783	0.0729	0.002159	0.08775	0.03841	-0.07567	0.03114
ENSG00000108784.10	-9.008e-06	9.828e-01	-	-	2.312e-02	2.326e-01	1.252e-01	3.277e-07	1.137e-01	1.740e-03	1.012e-01	6.954e-02	0.1124	6.84e-06	0.06408	0.01131	-0.002343	0.9642	0.189	3.337e-06
ENSG00000108786.10	4.935e-05	2.486e-01	-	-	6.296e-02	1.920e-01	5.557e-02	3.977e-01	2.252e-02	8.182e-01	6.298e-02	6.699e-01	0.03822	0.5341	0.2086	0.004994	-0.1256	0.3811	-0.1192	0.3053
ENSG00000108788.11	2.803e-05	3.283e-08	-	-	3.580e-02	5.007e-03	6.878e-02	9.928e-05	7.750e-02	1.745e-03	5.896e-02	1.168e-01	0.08066	9.31e-07	0.09167	1.964e-06	0.1217	0.0007063	0.06452	0.02395
ENSG00000108797.12	2.538e-05	9.154e-01	-	-	9.273e-02	1.294e-01	1.272e-02	8.600e-01	1.234e-01	2.527e-01	3.861e-01	1.622e-02	-0.09504	0.1983	-0.1461	0.06908	-0.05963	0.7079	-0.1745	0.1883
ENSG00000108798.9	-1.686e-05	9.807e-01	-	-	1.649e-02	6.085e-01	-0.003371	9.345e-01	-0.09667	1.189e-01	-0.0838	3.596e-01	-0.02841	0.4566	-0.0227	0.6194	-0.09746	0.2534	-0.02464	0.7277
ENSG00000108799.13	4.521e-06	7.969e-01	-0.04252	3.324e-02	2.817e-02	7.934e-02	5.337e-02	8.027e-03	1.062e-01	3.762e-04	1.759e-02	6.871e-01	0.02805	0.1411	0.03017	0.1553	0.09158	0.03038	0.07561	0.03278
ENSG00000108819.11	-4.332e-05	9.185e-01	-	-	-0.08336	1.518e-03	-0.1678	8.723e-07	-0.258	4.067e-08	-0.08156	2.820e-01	-0.2753	2.168e-21	-0.3035	1.204e-16	-0.3043	9.251e-06	-0.08528	0.1471
ENSG00000108821.13	-0.0001219	7.847e-01	-	-	6.775e-02	7.298e-01	-0.4135	1.659e-01	-0.7325	1.232e-01	-0.3935	6.161e-01	-0.4404	0.1503	-0.2397	0.4625	-0.1946	0.7746	0.1936	0.7325
ENSG00000108826.16	2.937e-05	9.380e-01	-	-	1.708e-03	9.176e-01	-0.05009	1.252e-02	-0.05894	5.215e-02	-0.06846	1.450e-01	-0.0715	0.0004298	-0.08884	0.0001352	-0.08844	0.04924	-0.02478	0.5164
ENSG00000108828.16	2.925e-05	9.215e-01	-	-	1.385e-02	6.147e-01	-0.0275	4.146e-01	5.041e-02	2.989e-01	6.783e-02	3.700e-01	-0.0363	0.2435	-0.1136	0.002318	0.1163	0.1116	-0.1107	0.05701
ENSG00000108829.10	-5.888e-06	9.899e-01	-	-	-0.03043	2.811e-02	-0.05111	4.477e-03	-0.1402	5.417e-08	-0.01606	6.692e-01	-0.1057	3.854e-10	-0.1588	2.5e-17	-0.1012	0.004995	-0.04489	0.1235
ENSG00000108830.10	-0.0001142	8.054e-01	-	-	-0.06509	6.100e-01	-0.1009	5.496e-01	1.631e-03	9.945e-01	-0.4681	2.529e-01	-0.0317	0.8299	-0.1325	0.4619	-0.3364	0.3835	-0.7364	0.02647
ENSG00000108839.12	-3.791e-05	8.225e-01	-	-	-0.007861	9.206e-01	4.521e-03	9.666e-01	-0.0219	8.858e-01	-0.1397	5.597e-01	0.1352	0.1901	0.3191	0.004046	-0.007754	0.9722	-0.3891	0.03861
ENSG00000108840.15	1.200e-05	9.721e-01	-	-	-0.01579	4.324e-01	-0.08112	1.027e-03	-0.0426	2.692e-01	8.803e-02	1.248e-01	-0.134	1.495e-08	-0.1215	4.451e-05	-0.1403	0.01183	-0.1017	0.0227
ENSG00000108846.16	-3.508e-05	9.179e-01	-	-	-0.1272	3.418e-02	-0.1528	5.298e-02	-0.2135	6.651e-02	-0.4568	1.133e-02	-0.1568	0.03987	-0.024	0.7832	0.005728	0.9732	-0.4484	0.001806
ENSG00000108848.16	3.151e-06	8.276e-01	-	-	-0.006743	5.591e-01	3.873e-02	8.131e-03	3.655e-02	7.680e-02	6.363e-02	3.186e-02	0.02087	0.1406	0.0458	0.004286	0.08804	0.002248	0.09136	0.0001416
ENSG00000108852.14	1.201e-04	2.190e-02	-	-	4.822e-02	5.485e-01	-0.02522	8.103e-01	5.991e-02	7.113e-01	4.370e-01	7.174e-02	-0.08306	0.4124	-0.04336	0.7211	-0.03391	0.8893	-0.2965	0.1462
ENSG00000108854.16	2.459e-06	6.283e-01	-	-	2.008e-02	7.794e-02	5.224e-02	4.206e-04	5.032e-02	1.075e-02	8.196e-02	5.289e-03	0.0281	0.03969	0.0275	0.07769	0.03624	0.197	0.1157	8.526e-07
ENSG00000108861.9	-2.448e-05	9.868e-01	-	-	-0.02366	3.364e-01	5.637e-02	5.675e-02	-0.009103	8.245e-01	1.250e-01	4.103e-02	0.04663	0.1091	-0.002883	0.9265	-0.01833	0.7554	0.09954	0.0489
ENSG00000108883.13	1.521e-05	9.742e-01	-	-	-0.0466	1.750e-03	-0.07931	5.999e-05	-0.06043	4.063e-02	-0.07079	1.442e-01	-0.07535	0.0001111	-0.07145	0.000953	-0.02516	0.569	-0.0473	0.1672
ENSG00000108924.14	-3.553e-05	5.644e-01	-	-	-0.05152	3.519e-01	2.346e-02	7.438e-01	-0.07394	4.951e-01	2.007e-01	2.118e-01	-0.02573	0.7191	-0.02152	0.7884	-0.03849	0.8099	0.1486	0.2213
ENSG00000108932.12	-2.473e-05	9.650e-01	-	-	-0.03966	8.534e-02	-0.1124	4.570e-04	-0.08921	6.820e-02	-0.07839	3.042e-01	-0.07959	0.009884	-0.06168	0.09454	-0.09495	0.1911	-0.05076	0.3877
ENSG00000108946.14	-5.011e-06	9.938e-01	-	-	-0.02915	4.849e-02	-0.09616	1.518e-07	-0.07684	5.549e-03	-0.1255	4.155e-03	-0.1021	4.418e-09	-0.1023	9.52e-07	-0.1	0.01527	-0.09304	0.005645
ENSG00000108950.12	-3.449e-05	9.662e-01	-	-	-0.0005077	9.949e-01	2.538e-02	8.050e-01	-0.04242	7.595e-01	2.538e-01	2.582e-01	0.2736	0.006721	0.2643	0.01798	0.1963	0.3364	0.1869	0.285
ENSG00000108953.17	1.336e-05	9.747e-01	-	-	5.751e-03	7.755e-01	-0.0585	3.532e-02	-0.0897	3.448e-02	-0.07097	2.921e-01	-0.01353	0.6032	0.001132	0.9723	0.03335	0.5932	-0.1131	0.02347
ENSG00000108960.9	-3.052e-05	7.680e-01	-	-	-0.07377	1.401e-01	-0.08791	1.658e-01	-0.02846	7.689e-01	-0.2729	4.773e-02	-0.03225	0.5993	0.0651	0.3281	0.003913	0.9775	-0.3961	0.0002159
ENSG00000108961.14	2.065e-05	9.486e-01	-	-	1.612e-02	4.328e-01	1.516e-02	5.344e-01	7.153e-02	3.620e-02	2.067e-02	6.884e-01	0.01094	0.6495	-0.006454	0.8101	0.08864	0.07972	-0.01973	0.6175
ENSG00000108963.17	1.482e-05	3.132e-01	-	-	-0.002644	8.952e-01	1.224e-02	6.677e-01	6.522e-02	9.711e-02	-0.04719	4.310e-01	0.05421	0.03472	0.08399	0.005566	0.1361	0.02682	0.04367	0.3599
ENSG00000108984.15	2.162e-05	9.664e-01	-	-	4.603e-02	5.371e-02	5.388e-02	5.887e-02	8.532e-02	4.166e-02	8.423e-02	2.070e-01	0.02662	0.296	-0.01092	0.7574	0.3016	7.991e-05	0.1076	0.04456
ENSG00000109016.17	1.259e-05	9.752e-01	-	-	5.133e-02	2.205e-03	3.483e-02	1.043e-01	1.983e-02	5.251e-01	8.206e-02	8.779e-02	0.02657	0.2199	0.04069	0.08192	0.09362	0.03555	0.03584	0.333
ENSG00000109046.15	-2.02e-05	9.807e-01	-	-	-0.003591	8.486e-01	-0.03718	1.025e-01	-0.06568	4.540e-02	-0.04218	3.880e-01	-0.05298	0.01305	-0.08665	0.0006212	-0.005529	0.9073	0.03445	0.3863
ENSG00000109047.8	-0.0001293	5.134e-01	-	-	1.856e-02	8.473e-01	-0.2091	1.268e-01	-0.1791	3.614e-01	-0.4572	1.594e-01	-0.1985	0.1189	-0.2188	0.1344	-0.02749	0.9268	-0.09517	0.6975
ENSG00000109062.12	-3.989e-05	9.054e-01	-	-	-0.006	7.913e-01	-0.1447	3.208e-07	-0.09672	1.373e-02	-0.04735	4.460e-01	-0.163	1.813e-10	-0.1403	3.074e-06	-0.1398	0.0174	-0.07808	0.1039
ENSG00000109063.15	-1.547e-05	9.584e-01	-	-	-0.03126	2.331e-01	2.692e-02	3.985e-01	1.542e-02	7.431e-01	-0.1009	1.665e-01	0.006555	0.8245	-0.01507	0.6728	0.04479	0.5184	0.06751	0.2391
ENSG00000109065.12	8.680e-06	9.846e-01	-	-	-0.007607	6.476e-01	-0.001798	9.307e-01	-0.02231	4.668e-01	7.953e-03	8.671e-01	-0.0005979	0.9766	0.02335	0.3051	-0.04086	0.359	0.03112	0.3973
ENSG00000109066.14	-3.413e-05	9.253e-01	-	-	-0.04796	2.629e-02	-0.1142	7.647e-06	-0.1429	1.542e-04	-0.09951	8.806e-02	-0.1539	3.793e-10	-0.1857	4.853e-11	-0.142	0.01018	-0.1602	0.0002406
ENSG00000109079.10	1.954e-05	7.509e-02	3.440e-02	2.192e-01	4.036e-02	4.399e-03	1.481e-01	7.295e-14	1.457e-01	1.239e-07	1.728e-01	5.135e-05	0.1403	3.448e-14	0.131	1.949e-09	0.1611	0.0001259	0.1401	2.824e-05
ENSG00000109083.13	1.116e-05	9.729e-01	-	-	-0.02264	2.266e-01	-0.07273	3.825e-03	-0.08309	1.421e-02	-0.1317	1.276e-02	-0.08038	0.0002705	-0.09319	0.001077	-0.06501	0.2049	-0.02548	0.5304
ENSG00000109084.14	9.265e-05	3.164e-04	-	-	1.455e-02	6.661e-01	1.585e-01	1.254e-03	4.919e-02	5.002e-01	3.975e-01	1.833e-04	0.1513	0.001356	0.1231	0.02393	-0.06332	0.55	-0.01217	0.8876
ENSG00000109089.7	8.359e-05	8.443e-01	-	-	-0.147	1.880e-01	-0.2441	7.983e-02	-0.03321	8.744e-01	-0.2915	3.759e-01	-0.1361	0.3506	0.1848	0.2343	0.1512	0.6191	-0.6045	0.03456
ENSG00000109099.15	-0.0001045	6.396e-01	-	-	-0.06746	4.493e-01	-0.222	5.043e-02	9.367e-03	9.545e-01	-0.6861	9.043e-03	-0.09911	0.3682	-0.1122	0.3814	0.2952	0.2173	-0.4769	0.01742
ENSG00000109103.12	3.589e-05	7.372e-02	-	-	4.603e-02	2.969e-03	2.046e-01	1.442e-24	1.571e-01	1.702e-08	2.128e-01	6.145e-08	0.1528	3.5e-15	0.144	5.757e-10	0.04149	0.3123	0.2079	1.629e-10
ENSG00000109107.14	1.685e-05	8.993e-01	-	-	7.765e-02	4.013e-02	8.683e-02	4.880e-02	5.343e-02	4.075e-01	8.913e-02	3.780e-01	0.1121	0.01231	-0.001538	0.9768	0.1593	0.09265	0.02567	0.739
ENSG00000109111.15	-7.85e-06	9.873e-01	-	-	-0.03413	7.975e-03	-0.1287	4.560e-12	-0.1238	1.125e-06	-0.172	5.748e-05	-0.09861	8.793e-09	-0.09231	2.958e-06	-0.0587	0.118	-0.1022	0.0007178
ENSG00000109113.20	1.274e-05	9.924e-01	-	-	2.567e-02	4.419e-01	1.572e-01	1.008e-03	-0.02225	7.163e-01	1.678e-01	6.578e-02	0.1356	0.003251	0.0571	0.3053	0.03207	0.7274	0.1186	0.1
ENSG00000109118.14	2.363e-06	8.838e-01	4.316e-03	7.400e-01	5.572e-02	2.992e-04	-0.002297	9.041e-01	6.133e-02	2.828e-02	3.284e-03	9.379e-01	0.02212	0.2487	0.02283	0.2849	0.1046	0.009682	-0.007076	0.8358
ENSG00000109132.7	-0.0001574	8.381e-01	-	-	1.797e-01	4.724e-01	-0.3218	3.002e-01	-0.4364	3.657e-01	4.679e-02	9.492e-01	-0.2971	0.314	-0.5584	0.07893	-0.5873	0.4116	-0.02968	0.958
ENSG00000109133.13	-2.342e-05	7.941e-02	-	-	-0.01221	3.041e-01	-0.05229	9.932e-04	-0.05285	2.816e-02	2.680e-02	4.713e-01	-0.07351	1.833e-07	-0.05943	0.001536	-0.015	0.6721	-0.01605	0.5754
ENSG00000109158.11	-0.0002526	7.458e-01	-	-	6.503e-02	7.021e-01	-0.1301	5.653e-01	3.509e-02	9.104e-01	-0.7331	1.985e-01	0.07643	0.7348	0.08048	0.7069	0.3904	0.3635	-0.2845	0.4842
ENSG00000109171.15	-5.379e-05	8.934e-01	-	-	-0.0272	4.474e-02	-0.07391	1.305e-05	-0.02024	3.962e-01	-0.1543	5.143e-06	-0.03287	0.03549	-0.01785	0.3306	8.258e-06	0.9998	-0.04642	0.07924
ENSG00000109180.14	4.307e-07	9.454e-01	-	-	4.464e-03	6.880e-01	-0.04584	6.931e-04	4.998e-03	8.059e-01	-0.09338	2.251e-03	-0.0261	0.05785	-0.02316	0.1441	-0.0062	0.8402	-0.09431	0.0001029
ENSG00000109184.15	-1.215e-05	9.751e-01	-	-	-0.02836	5.491e-02	-0.0746	4.254e-05	-0.07224	9.233e-03	-0.05492	1.922e-01	-0.05976	0.0004741	-0.06305	0.002115	-0.07901	0.06039	-0.03028	0.3619
ENSG00000109189.13	6.246e-05	7.363e-02	-	-	6.958e-03	8.040e-01	7.944e-03	8.214e-01	-0.01769	7.169e-01	2.022e-01	6.193e-03	-0.03242	0.3677	-0.1091	0.004037	-0.06551	0.3609	0.06383	0.2613
ENSG00000109220.11	1.776e-05	3.426e-01	-	-	3.457e-02	4.115e-02	6.108e-02	6.729e-03	4.504e-02	1.742e-01	6.914e-02	1.829e-01	0.04386	0.03896	0.05092	0.05642	0.06229	0.195	0.09769	0.01509
ENSG00000109265.14	-0.0001117	6.523e-01	-	-	-0.2118	1.337e-03	-0.3917	4.066e-06	-0.3817	2.259e-03	-0.8008	1.067e-04	-0.2835	0.001178	-0.3412	0.0003315	0.1289	0.5065	-0.4141	0.009474
ENSG00000109270.13	-3.757e-05	9.301e-01	-	-	-0.0102	4.321e-01	-0.04457	6.601e-03	-0.0108	6.431e-01	-0.04131	2.364e-01	-0.01214	0.4125	-0.03065	0.08308	0.0207	0.5555	-0.0176	0.5128
ENSG00000109272.4	2.027e-06	9.986e-01	-	-	1.024e-01	3.643e-01	3.207e-01	2.848e-02	5.452e-01	1.259e-02	-0.2295	4.878e-01	0.2742	0.05816	0.4403	0.008588	0.4713	0.1371	0.1515	0.5624
ENSG00000109320.13	9.853e-06	6.211e-01	-	-	-0.04606	9.526e-03	-0.0163	4.694e-01	-0.06842	3.777e-02	-0.01481	7.626e-01	-0.03403	0.1199	-0.05482	0.02462	-0.03603	0.4558	0.09572	0.01037
ENSG00000109321.11	3.344e-04	7.069e-01	-	-	3.888e-01	7.128e-03	6.193e-01	9.617e-04	6.616e-01	1.936e-02	7.278e-01	9.833e-02	0.09963	0.5803	-0.2398	0.2464	0.3047	0.4436	1.059	0.001667
ENSG00000109323.11	1.929e-05	9.767e-01	-	-	5.780e-04	9.654e-01	2.468e-03	8.738e-01	-0.01637	4.777e-01	-0.009003	7.985e-01	0.003961	0.7913	-0.0151	0.4266	-0.04302	0.209	0.04704	0.09334
ENSG00000109332.20	-8.475e-06	9.875e-01	-	-	-0.0367	5.967e-03	-0.03553	4.684e-02	-0.01636	5.098e-01	-0.03508	3.816e-01	-0.004003	0.8167	0.01045	0.6119	0.01935	0.6106	-0.007903	0.7971
ENSG00000109339.24	-6.804e-05	5.509e-01	-	-	-0.05524	4.671e-01	-0.2417	9.875e-03	-0.08983	5.153e-01	-0.3016	1.683e-01	-0.1109	0.2217	-0.1332	0.2173	-0.06423	0.7554	-0.362	0.04421
ENSG00000109381.20	1.982e-05	1.506e-01	-	-	3.813e-02	2.289e-03	3.787e-02	2.033e-02	6.518e-03	7.937e-01	6.015e-02	1.170e-01	-0.001028	0.9452	-0.02012	0.2641	0.01391	0.7162	0.04225	0.1563
ENSG00000109390.12	2.991e-05	1.495e-02	-	-	1.092e-02	6.398e-01	-0.07812	5.770e-03	-0.1137	6.291e-03	-0.1225	7.145e-02	-0.05671	0.03149	-0.09764	0.001912	-0.06023	0.3516	-0.1603	0.001627
ENSG00000109436.8	1.478e-05	9.920e-01	-	-	-0.03643	3.037e-01	4.424e-02	3.337e-01	6.742e-03	9.197e-01	6.753e-02	4.957e-01	-0.03256	0.4417	-0.05626	0.2625	0.1571	0.1137	0.01594	0.846
ENSG00000109445.11	1.969e-05	9.655e-01	-	-	8.021e-03	5.743e-01	-0.04116	2.619e-02	-0.01483	5.807e-01	-0.09327	3.269e-02	-0.002906	0.8761	0.003941	0.8548	0.05958	0.1547	-0.04286	0.2004
ENSG00000109452.12	-1.982e-06	9.986e-01	-	-	-0.02434	4.387e-01	3.752e-02	3.098e-01	2.069e-03	9.719e-01	1.532e-01	9.742e-02	0.04212	0.2357	0.05032	0.2429	0.05252	0.5438	0.0708	0.3295
ENSG00000109458.8	-9.123e-06	9.796e-01	-	-	6.541e-03	8.156e-01	-0.04767	2.073e-01	9.632e-02	1.005e-01	2.585e-02	7.803e-01	-0.04244	0.2157	-0.01154	0.779	0.143	0.0997	-0.02462	0.7271
ENSG00000109466.14	6.061e-05	1.537e-02	-	-	6.959e-02	2.119e-03	1.631e-01	6.304e-09	1.410e-01	7.377e-04	1.677e-01	7.341e-03	0.1355	1.526e-06	0.09795	0.001288	0.2878	8.498e-05	0.2831	1.005e-08
ENSG00000109475.16	3.819e-05	9.490e-01	-	-	-0.04316	2.898e-01	-0.2088	1.186e-04	-0.2072	6.089e-03	-0.3136	7.676e-03	-0.1338	0.008527	-0.1772	0.002846	-0.09177	0.4047	-0.2308	0.009832
ENSG00000109501.14	-2.554e-05	8.923e-01	-	-	-0.03529	5.871e-01	-0.1985	1.846e-02	-0.2909	2.739e-02	-0.1519	4.402e-01	-0.2788	0.0007274	-0.3883	7.705e-05	-0.1445	0.468	-0.2025	0.2065
ENSG00000109519.13	4.750e-06	5.226e-01	-	-	2.214e-02	3.890e-02	-0.01081	4.716e-01	-0.01353	5.021e-01	-0.03835	2.478e-01	-0.007503	0.5962	0.009348	0.5649	0.05011	0.1217	-0.02062	0.4452
ENSG00000109534.17	-0.0001185	5.484e-01	-	-	-0.1092	5.244e-03	-0.4457	1.243e-15	-0.2832	2.605e-04	-0.7655	3.157e-12	-0.3088	1.895e-08	-0.2466	1.523e-05	-0.1346	0.2053	-0.4777	8.716e-08
ENSG00000109536.12	5.275e-05	8.823e-01	-	-	8.477e-02	1.859e-03	8.460e-02	1.696e-02	7.553e-02	1.808e-01	1.493e-02	8.694e-01	0.08524	0.007087	0.05291	0.1782	0.02879	0.7322	0.004671	0.9454
ENSG00000109572.14	-1.371e-05	9.761e-01	-	-	-0.04924	7.662e-03	-0.1378	1.434e-08	-0.1202	4.575e-04	-0.08891	1.234e-01	-0.0614	0.009929	-0.0498	0.05217	-0.07395	0.1492	-0.208	2.874e-07
ENSG00000109586.12	-1.225e-06	8.226e-01	-	-	-2.396e-05	9.984e-01	2.347e-02	1.218e-01	8.666e-03	6.952e-01	9.478e-02	5.839e-03	-0.01521	0.2828	-0.02197	0.2059	0.02337	0.4636	0.002477	0.9238
ENSG00000109606.13	4.599e-06	1.233e-01	-	-	-0.007307	3.831e-01	-0.0116	2.807e-01	-0.02849	1.026e-01	1.528e-02	5.492e-01	-0.03624	0.0006899	-0.02933	0.0281	-0.02816	0.265	-0.01135	0.5618
ENSG00000109618.12	-2.644e-05	3.470e-04	-	-	-0.05332	1.344e-04	-0.1235	4.112e-11	-0.1134	2.497e-05	-0.06751	1.001e-01	-0.1026	1.615e-08	-0.08966	8.513e-06	-0.1033	0.01077	-0.05307	0.09282
ENSG00000109654.15	-7.808e-05	8.580e-01	-	-	8.563e-03	8.479e-01	4.394e-02	4.048e-01	1.271e-02	8.751e-01	1.221e-01	3.174e-01	-0.02774	0.5978	-0.1534	0.01241	-0.04776	0.6837	-0.1227	0.2073
ENSG00000109667.12	2.017e-05	9.836e-01	-	-	-0.001929	9.544e-01	6.305e-02	1.299e-01	9.434e-02	1.169e-01	-0.01562	8.665e-01	0.03592	0.3611	0.01113	0.8085	-0.04496	0.6152	-0.07006	0.351
ENSG00000109670.16	3.773e-06	7.738e-01	-	-	4.851e-03	6.520e-01	3.326e-02	1.032e-02	2.430e-04	9.898e-01	-8.621e-05	9.976e-01	0.01652	0.1806	0.02465	0.1262	-0.01788	0.4827	0.08348	9.335e-05
ENSG00000109674.4	-8.78e-05	5.772e-01	-	-	-0.2119	5.260e-04	-0.4747	8.136e-09	-0.244	2.816e-02	-0.556	1.431e-03	-0.1764	0.0205	-0.1219	0.1731	0.1231	0.4462	-0.1435	0.2898
ENSG00000109680.11	3.162e-05	9.192e-01	-	-	-0.01828	4.916e-01	-0.003104	9.282e-01	-0.04866	3.288e-01	8.955e-02	2.073e-01	-0.0497	0.1231	-0.0474	0.2112	-0.1198	0.09294	0.04831	0.4121
ENSG00000109684.15	2.606e-05	9.062e-01	-	-	1.761e-01	1.053e-01	-0.05599	6.746e-01	5.917e-01	2.450e-03	-0.2009	5.261e-01	0.04649	0.7009	0.008506	0.9793	0.2072	0.7498	-0.03574	0.9439
ENSG00000109685.18	-2.051e-05	2.849e-01	-	-	-0.01896	2.612e-01	-0.06336	1.354e-03	-0.06226	3.558e-02	-0.002009	9.638e-01	-0.04327	0.01697	-0.02497	0.2702	0.115	0.02873	0.01668	0.6216
ENSG00000109686.18	1.802e-05	9.747e-01	-	-	-0.207	2.106e-02	-0.2993	7.702e-03	-0.2468	1.433e-01	-0.5501	4.474e-02	-0.3723	0.0009494	-0.2996	0.02087	-0.1095	0.6498	-0.2731	0.1879
ENSG00000109689.16	9.546e-06	9.831e-01	-	-	3.314e-02	2.015e-02	2.619e-02	1.653e-01	5.412e-02	7.377e-02	-0.007667	8.581e-01	0.02282	0.1986	0.03317	0.1025	0.04027	0.3526	0.06269	0.07298
ENSG00000109736.15	6.191e-06	5.212e-01	-	-	-0.001942	9.211e-01	1.550e-02	5.634e-01	-0.02977	4.395e-01	2.934e-02	6.015e-01	-0.06157	0.0107	-0.1138	2.688e-05	-0.1374	0.01084	0.1201	0.005312
ENSG00000109743.11	-1.619e-05	9.731e-01	-	-	5.092e-02	3.212e-02	3.030e-03	9.201e-01	4.604e-02	3.048e-01	-0.01295	8.498e-01	0.0222	0.4531	0.008068	0.8015	-0.008387	0.9008	0.04343	0.4115
ENSG00000109756.9	-6.783e-06	9.904e-01	-	-	4.301e-02	4.641e-02	1.340e-01	3.198e-07	1.265e-01	7.889e-04	1.503e-01	9.124e-03	0.1166	4.281e-06	0.1176	6.637e-05	0.06289	0.2596	0.1605	0.0005024
ENSG00000109762.16	-3.72e-06	9.937e-01	-	-	2.575e-02	3.379e-01	1.915e-01	3.372e-07	2.012e-01	4.054e-04	1.828e-01	2.721e-02	0.1334	0.0002518	0.2859	5.263e-06	0.2579	0.001873	0.1795	0.007875
ENSG00000109771.15	5.520e-05	3.975e-01	-	-	5.188e-02	2.614e-01	1.280e-01	3.052e-02	-0.03789	6.648e-01	-0.06533	6.385e-01	0.04328	0.4457	-0.0174	0.797	-0.1897	0.1699	-0.009801	0.9291
ENSG00000109775.11	3.280e-05	6.665e-03	-	-	8.507e-03	6.192e-01	9.981e-02	7.033e-06	9.919e-02	3.998e-03	1.070e-01	4.035e-02	0.08664	3.795e-05	0.05735	0.0309	0.0416	0.3934	0.07855	0.05044
ENSG00000109787.13	-4.446e-05	9.305e-01	-	-	-0.05033	1.891e-03	-0.1407	3.200e-12	-0.07728	9.890e-03	-0.195	2.759e-05	-0.06531	0.0009094	-0.07159	0.002468	-0.07133	0.09716	-0.1345	0.0001471
ENSG00000109790.16	-2.855e-05	2.929e-01	-	-	-0.01741	4.537e-01	-0.02653	3.631e-01	-0.1259	2.605e-03	-0.1155	5.264e-02	-0.0637	0.02172	-0.01935	0.5657	0.02937	0.6475	0.01275	0.8055
ENSG00000109794.13	-0.0002158	6.446e-01	-	-	-0.1033	3.574e-01	-0.2187	1.537e-01	-0.1679	4.645e-01	3.727e-01	2.785e-01	0.0554	0.7096	-0.2201	0.1838	-0.2903	0.4032	-0.2072	0.4558
ENSG00000109805.10	-4.626e-05	8.391e-01	-	-	-0.06699	3.351e-01	-0.2146	1.433e-02	-0.0871	4.880e-01	-0.1283	5.088e-01	-0.1893	0.01173	-0.1332	0.1638	0.0295	0.8701	-0.1646	0.2649
ENSG00000109814.12	-1.754e-06	9.957e-01	-	-	4.487e-04	9.819e-01	-0.03731	1.240e-01	-0.08292	1.997e-02	-0.08655	1.240e-01	-0.0608	0.01019	-0.08654	0.002514	0.09485	0.07201	0.03124	0.4719
ENSG00000109819.9	-0.000201	7.679e-01	-	-	3.434e-02	7.677e-01	-0.04647	7.480e-01	-0.3992	5.111e-02	-1.608	8.182e-07	-0.2178	0.1214	-0.2054	0.1973	0.6512	0.03643	0.05732	0.8124
ENSG00000109832.14	-2.741e-05	9.738e-01	-	-	-0.08058	6.161e-01	-0.4096	5.895e-02	-0.6908	3.325e-02	-0.2918	5.572e-01	-0.4574	0.01659	-0.4786	0.02932	-0.7094	0.1644	-0.2881	0.4745
ENSG00000109854.13	5.269e-05	8.303e-03	-	-	7.570e-02	1.283e-05	1.369e-01	2.825e-11	1.598e-01	3.481e-07	1.448e-01	3.085e-03	0.114	6.186e-08	0.149	1.129e-09	0.1414	0.002755	0.02932	0.4478
ENSG00000109861.16	5.186e-06	9.933e-01	-	-	-0.007802	7.404e-01	3.800e-02	1.928e-01	5.325e-02	2.269e-01	1.209e-01	7.324e-02	0.001723	0.9516	0.04055	0.25	-0.03963	0.5338	0.05629	0.2731
ENSG00000109881.17	-6.353e-06	8.575e-01	-	-	1.554e-02	6.872e-01	3.492e-02	4.624e-01	2.318e-02	7.410e-01	1.631e-01	1.008e-01	0.05327	0.3098	0.04009	0.4663	0.1108	0.2999	0.04071	0.6325
ENSG00000109906.14	-3.714e-06	9.963e-01	-	-	-0.01475	7.785e-01	-0.1322	5.455e-02	-0.236	2.378e-02	-0.2363	1.414e-01	-0.2727	4.587e-05	-0.3712	5.723e-07	-0.08543	0.5642	0.117	0.3375
ENSG00000109911.19	-2.12e-05	2.220e-01	-	-	-0.02605	6.027e-02	4.875e-02	1.427e-02	2.127e-02	4.246e-01	1.032e-01	1.114e-02	0.01783	0.3362	0.02141	0.3345	0.04498	0.2592	0.0718	0.026
ENSG00000109917.11	2.488e-06	7.268e-01	-	-	-0.001961	8.543e-01	-0.02897	3.473e-02	-0.03326	1.072e-01	-0.05405	8.219e-02	-0.04147	0.001084	-0.06141	9.227e-05	-0.07066	0.02252	-0.008051	0.7433
ENSG00000109919.10	2.778e-06	9.960e-01	-	-	-0.02007	1.443e-01	-0.05308	1.255e-03	-0.1048	1.271e-05	-0.08587	2.070e-02	-0.0344	0.0336	-0.03773	0.04534	-0.03861	0.2893	-0.06663	0.01899
ENSG00000109920.13	1.553e-05	1.741e-01	-	-	1.706e-02	6.847e-02	4.051e-02	6.099e-04	1.887e-02	2.814e-01	3.825e-02	1.257e-01	0.02358	0.03579	0.03216	0.01221	0.0254	0.2918	0.05973	0.003454
ENSG00000109927.10	-3.046e-05	8.149e-01	-	-	-0.1272	1.346e-02	-0.2167	1.053e-03	-0.2063	2.871e-02	1.274e-02	9.276e-01	-0.02774	0.6607	-0.04026	0.5641	-0.04806	0.7256	-0.2606	0.01553
ENSG00000109929.10	3.098e-06	7.059e-01	-	-	-0.006411	6.962e-01	-0.02271	2.763e-01	-0.04511	1.404e-01	-0.01841	6.910e-01	-0.01112	0.564	-0.0144	0.5134	0.02728	0.516	0.01734	0.624
ENSG00000109943.9	1.756e-05	9.631e-01	-	-	-0.0421	3.738e-01	-0.1379	1.528e-02	-0.079	3.598e-01	-0.001593	9.901e-01	-0.04336	0.4497	-0.05651	0.3615	-0.1142	0.3705	0.1214	0.233
ENSG00000109944.11	1.063e-05	7.922e-01	-	-	-0.001437	9.721e-01	1.466e-01	1.068e-02	2.397e-01	3.672e-03	1.845e-01	1.433e-01	0.1726	0.0006597	0.2396	6.501e-05	-0.008867	0.9441	-0.01161	0.9042
ENSG00000109956.13	5.623e-05	8.215e-01	-	-	7.300e-02	3.469e-01	2.276e-01	3.666e-02	-0.08285	5.906e-01	3.020e-01	1.814e-01	0.005506	0.9571	-0.2072	0.0734	-0.5914	0.005077	0.2471	0.1698
ENSG00000109971.14	4.290e-05	2.296e-02	-	-	2.893e-02	8.752e-02	7.627e-02	1.123e-03	5.882e-02	9.417e-02	5.663e-02	2.962e-01	0.06537	0.003553	0.04983	0.06588	0.06537	0.1974	0.003301	0.9364
ENSG00000110002.16	-1.142e-05	9.771e-01	-	-	-0.0529	3.685e-02	2.585e-02	4.348e-01	5.032e-02	2.427e-01	-0.02687	6.923e-01	0.06556	0.02818	0.004966	0.8866	0.1566	0.009724	0.0356	0.49
ENSG00000110011.13	-3.924e-05	8.915e-01	-	-	-0.01277	5.952e-01	-0.151	6.636e-07	-0.1181	7.792e-03	-0.07114	3.095e-01	-0.06966	0.01601	-0.03237	0.3375	0.06271	0.3615	-0.1039	0.05622
ENSG00000110013.13	-2.564e-05	9.382e-01	-	-	-0.03788	2.615e-01	-0.05522	2.053e-01	-0.01213	8.462e-01	-0.1359	1.666e-01	0.03873	0.3695	0.06455	0.1792	0.2653	0.03028	-0.21	0.007078
ENSG00000110025.13	-2.349e-05	9.421e-01	-	-	-0.02777	3.157e-01	-0.0001966	9.955e-01	-0.1087	2.744e-02	-0.1226	1.321e-01	0.008319	0.82	0.04874	0.2653	0.09974	0.1831	-0.06641	0.2649
ENSG00000110031.12	1.116e-05	9.786e-01	-	-	7.514e-03	6.730e-01	-0.03597	9.178e-02	-0.02666	4.085e-01	-0.01193	8.073e-01	-0.02285	0.2635	-0.03506	0.1646	-0.009531	0.8448	-0.01999	0.601
ENSG00000110042.8	-3.052e-05	9.451e-01	-	-	-0.03063	4.411e-01	-0.07297	1.632e-01	4.560e-02	5.526e-01	-0.319	7.930e-03	0.001539	0.975	0.03057	0.5982	-0.003982	0.9747	-0.1781	0.05336
ENSG00000110046.13	-7.734e-06	9.736e-01	-	-	3.034e-02	3.497e-01	-0.1237	4.859e-03	-0.05169	4.277e-01	-0.09267	3.511e-01	-0.1156	0.00592	-0.01824	0.7127	-0.1515	0.1152	-0.2074	0.005812
ENSG00000110047.18	-3.573e-06	9.894e-01	-	-	-0.01179	5.844e-01	2.372e-02	3.785e-01	2.698e-02	5.036e-01	1.338e-01	2.989e-02	-0.04181	0.1011	-0.02755	0.3727	-0.01402	0.8182	0.06983	0.1433
ENSG00000110048.12	9.996e-06	7.177e-02	-	-	-0.003175	7.502e-01	-0.03097	2.191e-02	-0.004961	7.867e-01	-0.05842	4.698e-02	-0.01342	0.2922	-0.01264	0.3602	-0.05853	0.03392	-0.04659	0.0255
ENSG00000110057.8	-4.188e-07	9.995e-01	-	-	-0.01233	6.678e-01	5.826e-03	8.593e-01	-0.01902	7.098e-01	-0.03931	6.096e-01	-0.0412	0.1875	-0.09148	0.0221	-0.05495	0.4711	0.08916	0.1528
ENSG00000110060.9	1.724e-05	9.610e-01	-	-	3.807e-02	8.725e-02	1.519e-01	1.302e-07	1.483e-01	4.663e-04	1.067e-01	1.093e-01	0.1293	2.54e-06	0.1156	0.0003954	0.1419	0.02462	0.1252	0.01528
ENSG00000110063.10	-9.117e-07	9.324e-01	-	-	2.354e-02	1.826e-01	1.131e-01	1.009e-07	1.464e-01	1.216e-06	1.968e-01	3.998e-05	0.1069	1.559e-07	0.1087	4.841e-06	0.1908	4.099e-05	0.1372	0.0004121
ENSG00000110066.15	-1.519e-05	9.745e-01	-	-	-0.008519	4.068e-01	-0.07728	4.391e-09	-0.03976	2.980e-02	-0.09422	4.957e-04	-0.06621	2.116e-07	-0.05252	0.000398	-0.0009075	0.9732	-0.04363	0.0373
ENSG00000110074.11	-4.869e-05	1.116e-03	-	-	-0.01621	4.858e-01	-0.1673	4.667e-08	-0.04897	2.344e-01	-0.156	1.602e-02	-0.1111	6.7e-05	-0.08746	0.004226	-0.1208	0.05178	-0.2667	1.22e-07
ENSG00000110075.14	-5.236e-06	7.541e-02	-	-	7.064e-05	9.925e-01	8.507e-03	4.195e-01	-0.009972	5.013e-01	1.322e-02	5.333e-01	-0.0187	0.05563	-0.01721	0.13	-0.02299	0.3232	0.0486	0.002795
ENSG00000110076.19	-0.0001208	7.421e-01	-	-	-0.01442	8.689e-01	-0.1317	1.945e-01	-0.2192	1.796e-01	-0.4865	7.051e-02	-0.09677	0.3412	-0.03201	0.7774	-0.4189	0.08685	-0.5024	0.01119
ENSG00000110077.14	1.790e-05	9.963e-01	-	-	-0.02689	3.826e-01	2.195e-02	5.688e-01	-0.02508	6.577e-01	3.671e-02	6.709e-01	0.01321	0.7115	-0.08337	0.0477	-0.0289	0.7267	0.08105	0.2344
ENSG00000110079.18	9.978e-07	9.997e-01	-	-	-0.01819	7.414e-01	1.929e-02	7.646e-01	-0.1731	8.509e-02	5.162e-02	7.334e-01	0.1018	0.1147	0.03763	0.6263	0.06002	0.6877	-0.193	0.1087
ENSG00000110080.18	1.434e-04	7.000e-01	-	-	4.211e-02	1.811e-01	2.328e-01	4.049e-08	2.109e-01	5.719e-04	3.649e-01	7.865e-05	0.1876	2.244e-06	0.07659	0.09693	0.2235	0.01872	0.2517	0.0009793
ENSG00000110090.13	-4.796e-05	9.181e-01	-	-	-0.03422	3.966e-01	-0.2223	4.104e-05	-0.3167	6.618e-05	-0.4124	1.207e-03	-0.1535	0.003299	-0.2328	9.287e-05	-0.2869	0.01083	-0.2336	0.01018
ENSG00000110092.4	-8.748e-07	9.967e-01	-	-	-0.09217	1.004e-01	-0.1278	1.357e-01	-0.07111	5.105e-01	-0.5083	2.386e-03	-0.1827	0.008828	-0.1936	0.0202	-0.07074	0.6613	-0.1519	0.2325
ENSG00000110104.13	-2.5e-05	9.529e-01	-	-	-0.02572	3.800e-01	8.024e-02	1.990e-02	6.824e-03	9.018e-01	1.538e-01	6.555e-02	0.04679	0.1796	0.02211	0.5949	-0.009233	0.9117	0.1746	0.007435
ENSG00000110107.9	-4.954e-05	7.225e-03	-	-	-0.04984	1.986e-03	-0.07449	1.313e-04	-0.05075	7.665e-02	-0.01117	8.019e-01	-0.07287	7.197e-05	-0.09067	3.273e-05	-0.004687	0.9124	0.02579	0.4491
ENSG00000110108.10	-5.489e-05	8.760e-01	-	-	-0.01609	4.470e-01	-0.1865	1.752e-10	-0.06194	1.432e-01	-0.2297	3.551e-04	-0.08306	0.003156	-0.08208	0.008302	0.03978	0.5149	-0.1788	0.0004402
ENSG00000110171.20	2.131e-05	9.574e-01	-	-	1.586e-04	9.947e-01	6.156e-03	8.261e-01	-0.06171	1.465e-01	-0.06037	3.576e-01	-0.04447	0.1383	-0.03154	0.3403	-0.06669	0.3094	0.0616	0.2102
ENSG00000110172.12	-1.34e-05	9.790e-01	-	-	-0.02232	7.958e-02	-0.0163	3.437e-01	-0.01453	5.475e-01	2.999e-02	4.163e-01	-0.03751	0.01558	-0.04188	0.02728	0.01288	0.7164	0.01192	0.6831
ENSG00000110200.8	-9.562e-06	9.789e-01	-	-	8.441e-02	9.712e-03	-0.004062	9.164e-01	2.400e-02	6.750e-01	-0.07812	3.882e-01	0.01554	0.6839	0.01316	0.7675	0.05648	0.4885	-0.0982	0.1622
ENSG00000110203.9	1.583e-04	8.819e-01	-	-	-0.2101	1.293e-01	1.461e-01	4.619e-01	1.142e+00	1.220e-04	2.290e-01	5.943e-01	-0.2571	0.17	-0.04031	0.8522	0.5846	0.1604	-0.1728	0.6034
ENSG00000110218.9	-1.73e-05	4.877e-01	-	-	-0.04809	3.041e-02	-0.1165	8.718e-05	-0.08894	4.755e-02	-0.1728	1.174e-02	-0.07043	0.0192	-0.03286	0.3562	-0.09067	0.1792	-0.1799	0.0008128
ENSG00000110237.5	2.862e-05	8.718e-01	-	-	8.380e-02	3.972e-01	-0.02632	8.464e-01	7.351e-04	9.969e-01	2.501e-01	3.779e-01	0.2038	0.1132	-0.08446	0.5329	0.3997	0.1319	-0.1295	0.5528
ENSG00000110274.16	-2.625e-07	9.995e-01	-	-	-0.0208	1.990e-01	-0.05003	1.447e-02	-0.09837	8.101e-04	-0.0552	2.310e-01	-0.1027	5.78e-08	-0.1237	1.572e-07	-0.1278	0.003966	0.01931	0.5828
ENSG00000110315.7	-2.919e-05	9.448e-01	-	-	1.082e-02	6.190e-01	1.803e-02	5.448e-01	5.319e-02	2.008e-01	8.638e-02	1.843e-01	0.05758	0.02798	0.077	0.01767	-0.02016	0.7436	0.001764	0.9721
ENSG00000110318.15	-7.78e-05	7.944e-01	-	-	1.029e-02	7.586e-01	2.759e-02	5.252e-01	4.051e-02	5.123e-01	5.224e-02	5.967e-01	0.01539	0.6962	0.06194	0.2162	-0.005018	0.9572	-0.08243	0.2764
ENSG00000110321.17	1.473e-05	3.694e-01	-	-	5.203e-03	7.067e-01	6.177e-03	7.449e-01	1.317e-02	6.282e-01	3.188e-02	4.707e-01	0.02235	0.2281	-0.02123	0.2934	0.01667	0.6683	0.006784	0.825
ENSG00000110324.10	3.162e-06	9.970e-01	-	-	-0.00267	8.776e-01	-0.08898	1.766e-05	-0.08731	1.702e-03	-0.1026	2.004e-02	-0.1101	2.408e-08	-0.09447	5.442e-05	-0.1128	0.006585	-0.0333	0.3204
ENSG00000110330.8	-2.858e-05	9.422e-01	-	-	-0.1196	2.830e-04	-0.1732	1.636e-04	-0.1693	6.841e-03	-0.07534	4.496e-01	-0.1024	0.01944	-0.1119	0.02009	-0.1307	0.169	-0.1513	0.0468
ENSG00000110344.9	1.643e-05	3.202e-01	2.485e-02	2.265e-01	1.745e-02	1.617e-01	1.458e-01	5.537e-17	1.116e-01	3.339e-06	1.702e-01	3.091e-06	0.109	5.704e-12	0.1133	5.308e-09	0.1055	0.002736	0.1816	1.5e-10
ENSG00000110367.13	-1.029e-05	9.850e-01	-	-	-0.0111	4.100e-01	-0.01207	5.194e-01	-0.01776	5.022e-01	4.730e-03	9.080e-01	0.002728	0.8729	0.01838	0.3512	-0.02329	0.5613	-0.01192	0.7103
ENSG00000110395.7	4.436e-05	1.803e-02	-	-	2.050e-02	1.947e-01	5.519e-02	6.270e-03	4.080e-02	1.447e-01	1.209e-01	9.653e-03	0.1033	2.933e-08	0.06913	0.00123	0.05941	0.1472	0.01155	0.7274
ENSG00000110400.11	2.212e-05	9.303e-01	-	-	2.933e-02	4.266e-01	1.791e-02	6.905e-01	1.204e-01	7.816e-02	2.612e-01	9.962e-03	0.07578	0.1017	0.0294	0.5691	-0.03406	0.738	-0.009935	0.9049
ENSG00000110422.12	-2.494e-05	9.700e-01	-	-	-0.03089	5.709e-02	-0.01792	3.458e-01	-0.05971	3.997e-02	-0.05746	1.775e-01	-0.02779	0.146	-0.06568	0.002259	0.008073	0.8637	-0.01972	0.5717
ENSG00000110427.16	1.245e-05	9.887e-01	-	-	-0.2882	9.245e-02	-0.7026	1.257e-03	-0.3545	3.620e-01	-0.3129	5.457e-01	-0.5999	0.00618	-0.462	0.03887	-0.3455	0.4805	-0.6027	0.1407
ENSG00000110429.14	-5.176e-06	6.882e-01	-	-	8.180e-03	4.849e-01	1.292e-02	3.861e-01	2.461e-02	2.858e-01	1.489e-02	6.718e-01	-0.02114	0.1537	0.02684	0.1351	-0.03281	0.3585	0.03018	0.2707
ENSG00000110435.12	-4.384e-05	6.049e-04	-	-	-0.02555	1.678e-01	-0.1423	4.044e-09	-0.1307	1.499e-04	-0.1686	7.356e-04	-0.1029	3.185e-06	-0.1124	1.758e-05	0.02108	0.6622	-0.1399	0.0005457
ENSG00000110436.13	4.961e-05	9.556e-01	-	-	-0.06504	5.227e-01	-0.1734	1.535e-01	-0.4238	2.720e-02	-0.2413	4.252e-01	-0.1214	0.3119	-0.211	0.1202	-0.05664	0.8351	-0.2264	0.3201
ENSG00000110442.12	-1.378e-05	9.856e-01	-	-	5.194e-03	7.505e-01	4.936e-02	2.088e-02	3.881e-03	8.987e-01	8.511e-02	6.941e-02	0.04745	0.02328	-0.02361	0.3324	-0.01019	0.8228	0.04336	0.2381
ENSG00000110446.11	-1.182e-05	9.792e-01	-	-	-0.001898	9.418e-01	-0.02148	5.036e-01	-0.05254	2.823e-01	-0.0825	2.655e-01	-0.05363	0.07916	-0.09495	0.007001	-0.1033	0.1529	0.07161	0.2144
ENSG00000110448.11	-2.353e-05	9.510e-01	-	-	5.907e-03	8.488e-01	-0.1078	2.337e-03	5.184e-02	3.322e-01	-0.04332	5.962e-01	-0.04935	0.1509	-0.07953	0.03595	0.04349	0.5972	-0.08212	0.2142
ENSG00000110455.14	-6.138e-05	9.223e-01	-	-	2.301e-02	7.478e-01	4.309e-02	6.413e-01	-0.1153	3.538e-01	-0.04419	8.267e-01	0.1211	0.16	0.162	0.1035	-0.07735	0.6844	-0.03815	0.801
ENSG00000110492.15	-4.009e-06	9.601e-01	-	-	-0.009872	8.880e-01	-0.01492	8.554e-01	-0.04307	7.458e-01	2.221e-02	9.100e-01	0.02523	0.7531	0.1121	0.2547	-0.5013	0.0129	-0.002814	0.986
ENSG00000110497.14	1.378e-06	8.544e-01	-	-	-0.01111	3.633e-01	-0.06705	2.253e-06	-0.09373	1.440e-05	3.183e-03	9.236e-01	-0.05702	4.976e-05	-0.05102	0.002757	-0.06241	0.04558	-0.07084	0.004981
ENSG00000110514.19	-4.527e-05	9.227e-01	-	-	-0.03236	2.589e-02	-0.08401	1.319e-06	-0.06151	1.499e-02	-0.1618	1.486e-05	-0.06542	0.000156	-0.05619	0.004992	0.001857	0.9592	-0.1357	5.787e-06
ENSG00000110536.14	5.696e-05	9.132e-01	-	-	4.762e-02	2.560e-03	1.368e-01	2.388e-12	8.370e-02	2.881e-03	1.532e-01	2.619e-04	0.1254	2.252e-12	0.09826	5.423e-05	0.06906	0.09161	0.1606	1.44e-06
ENSG00000110583.13	2.125e-05	9.455e-01	-	-	6.625e-03	7.936e-01	-0.05559	7.403e-02	-0.0433	3.730e-01	-0.01728	8.155e-01	-0.009461	0.7655	-0.01858	0.611	-0.1267	0.07915	-0.0568	0.3207
ENSG00000110619.17	-1.67e-05	1.263e-03	-	-	1.161e-02	3.481e-01	-0.05017	1.293e-03	-0.04831	4.015e-02	-0.1189	6.386e-04	-0.06017	0.0003224	-0.04335	0.01687	0.006325	0.8703	-0.008416	0.7702
ENSG00000110628.16	-2.186e-05	9.444e-01	-	-	-0.05616	2.200e-01	-0.1145	3.945e-02	-0.1467	7.509e-02	-0.1521	2.290e-01	-0.1472	0.009697	-0.1118	0.07129	-0.1431	0.2344	0.04804	0.6222
ENSG00000110651.11	-1.804e-05	9.648e-01	-	-	-0.02294	2.922e-01	-0.12	2.197e-05	-0.1081	6.556e-03	-0.01655	7.908e-01	-0.1443	8.677e-09	-0.1543	2.606e-07	-0.1474	0.01639	-0.08765	0.07083
ENSG00000110660.15	-3.601e-06	9.899e-01	-	-	1.943e-02	4.941e-01	-0.05255	1.719e-01	6.088e-03	9.115e-01	9.964e-02	2.209e-01	-0.06369	0.07268	-0.04836	0.2466	0.00684	0.9335	-0.05333	0.4128
ENSG00000110665.11	-6.717e-05	9.044e-01	-	-	-0.02751	2.658e-01	-0.0428	1.811e-01	-0.0931	4.773e-02	-0.09011	2.090e-01	-0.133	5.816e-06	-0.1331	7.665e-05	-0.1779	0.006461	0.003219	0.9546
ENSG00000110693.18	-5.418e-05	8.865e-01	-	-	-0.1939	1.831e-03	-0.4292	6.591e-08	-0.3327	2.893e-03	-0.5224	2.805e-03	-0.1711	0.02806	-0.07967	0.3398	-0.2105	0.1856	-0.2467	0.06639
ENSG00000110696.10	-2.082e-05	9.690e-01	-	-	-0.02946	3.593e-02	-0.1076	6.629e-08	-0.1205	1.432e-05	-0.1037	1.729e-02	-0.07952	1.362e-05	-0.05516	0.00714	-0.112	0.006072	-0.1109	0.001001
ENSG00000110697.13	-2.011e-05	9.595e-01	-	-	-0.01044	5.909e-01	2.742e-02	2.261e-01	1.003e-02	7.658e-01	8.668e-02	8.457e-02	-0.00968	0.653	-0.03171	0.2047	-0.02751	0.5724	0.08385	0.0353
ENSG00000110700.7	2.316e-05	4.949e-01	-	-	-0.002907	9.076e-01	-0.3023	9.321e-21	-0.2939	1.734e-11	-0.3981	3.529e-09	-0.2402	4.662e-16	-0.2681	8.844e-16	-0.1338	0.0459	-0.4124	1.71e-16
ENSG00000110711.10	2.733e-05	2.958e-01	-	-	3.809e-02	1.053e-01	-0.1172	1.014e-04	-0.06316	1.337e-01	-0.03495	5.849e-01	-0.08083	0.002236	-0.05938	0.05829	-0.1113	0.06397	-0.1246	0.009836
ENSG00000110713.17	1.770e-05	9.712e-01	-	-	3.653e-03	7.704e-01	4.691e-02	6.374e-03	3.852e-02	9.812e-02	8.250e-02	2.974e-02	0.04018	0.01398	0.03787	0.03533	0.05341	0.144	0.06491	0.02883
ENSG00000110717.13	5.162e-05	8.736e-01	-	-	9.797e-03	6.554e-01	-0.02036	4.564e-01	-0.02754	4.865e-01	6.024e-02	3.166e-01	-0.03086	0.2074	-0.03835	0.2158	0.008847	0.8718	-0.07358	0.1216
ENSG00000110719.10	-4.575e-06	8.177e-01	-	-	1.763e-02	3.336e-01	5.948e-02	7.778e-03	8.930e-02	8.015e-03	5.074e-02	3.170e-01	0.03734	0.08764	0.06277	0.01252	-0.005465	0.9153	0.1593	7.983e-05
ENSG00000110721.12	1.929e-05	9.736e-01	-	-	-0.07593	1.294e-02	7.333e-02	7.177e-02	7.683e-02	2.190e-01	-0.01683	8.604e-01	0.04327	0.2792	0.03062	0.5162	0.2046	0.024	0.1256	0.09878
ENSG00000110723.12	-1.213e-05	9.606e-01	-	-	6.284e-02	1.053e-01	1.281e-01	8.571e-03	1.401e-01	6.452e-02	2.252e-01	4.729e-02	0.1478	0.001717	0.2154	0.0001759	0.1464	0.2032	0.001983	0.9828
ENSG00000110756.18	-4.747e-07	9.991e-01	-	-	-0.03295	5.948e-02	-0.09926	4.488e-06	-0.07753	1.553e-02	-0.09605	5.195e-02	-0.09466	3.663e-06	-0.1057	2.272e-05	-0.04656	0.3427	-0.1248	0.001444
ENSG00000110768.12	8.598e-06	1.571e-01	-	-	4.011e-03	6.844e-01	4.372e-02	1.268e-03	1.646e-02	3.844e-01	3.959e-02	1.484e-01	0.03591	0.004812	0.02147	0.1301	0.03061	0.2563	0.08077	0.0001541
ENSG00000110777.12	-9.446e-05	9.702e-01	-	-	-0.03669	5.803e-01	-0.1422	8.979e-02	-0.1433	2.455e-01	-0.1908	2.995e-01	-0.2203	0.004104	-0.3397	9.628e-05	-0.03657	0.8361	-0.2952	0.0451
ENSG00000110786.18	-0.0001335	8.696e-01	-	-	-0.2472	2.775e-01	-0.9721	2.125e-04	-0.6709	1.347e-01	-1.159	1.205e-01	-0.8816	0.00174	-0.5846	0.06482	-0.45	0.5131	-0.284	0.6011
ENSG00000110799.13	1.147e-04	3.051e-01	-	-	-0.2656	7.809e-03	-0.08522	5.419e-01	-0.03582	8.664e-01	-0.1909	5.675e-01	0.03212	0.8018	0.06273	0.6751	-0.1425	0.6442	-0.1681	0.5175
ENSG00000110801.14	2.355e-05	9.572e-01	-	-	4.817e-02	6.504e-03	4.651e-02	2.371e-02	-0.01453	6.382e-01	9.095e-02	7.577e-02	0.07588	8.543e-05	0.1114	9.239e-06	0.1112	0.02358	0.06438	0.1051
ENSG00000110811.20	1.198e-04	6.175e-01	-	-	-0.003214	9.569e-01	9.104e-02	2.194e-01	2.181e-01	4.556e-02	2.122e-01	2.023e-01	0.02397	0.7416	0.08197	0.3338	0.2359	0.1419	0.05445	0.6824
ENSG00000110841.14	-4.087e-05	9.089e-01	-	-	-0.04565	1.701e-01	-0.1185	1.269e-02	-0.1459	3.762e-02	-0.1363	1.956e-01	-0.05226	0.2226	-0.04577	0.3815	-0.1178	0.2616	-0.252	0.002148
ENSG00000110844.13	2.331e-05	3.213e-01	-	-	-0.02107	4.253e-01	-0.002777	9.361e-01	-0.1108	2.205e-02	1.540e-03	9.838e-01	0.007367	0.8155	-0.01279	0.7496	0.05625	0.4553	-0.06665	0.2564
ENSG00000110848.8	-6.901e-06	9.840e-01	-	-	-0.003059	9.298e-01	-0.05863	1.786e-01	-0.06317	3.187e-01	-0.1211	2.154e-01	-0.1274	0.001677	-0.1848	0.0001994	-0.002048	0.9835	0.1381	0.07092
ENSG00000110851.12	-1.692e-05	2.723e-02	-	-	1.652e-02	3.335e-01	1.765e-02	3.969e-01	9.982e-03	7.342e-01	-0.08471	5.841e-02	0.02675	0.1415	0.04556	0.03533	0.03357	0.4427	0.02084	0.5572
ENSG00000110852.4	-2.352e-05	9.621e-01	-	-	-0.04225	2.072e-01	-0.07711	8.773e-02	-0.1155	6.527e-02	5.598e-02	5.703e-01	-0.126	0.001325	-0.1537	0.00276	-0.2419	0.008311	-0.03136	0.678
ENSG00000110871.15	2.001e-06	9.956e-01	-	-	1.450e-02	5.111e-01	-0.03859	1.937e-01	-0.08321	6.267e-02	-0.1663	1.187e-02	-0.05595	0.04001	-0.008234	0.8022	-0.0111	0.8611	0.02531	0.642
ENSG00000110876.9	9.539e-06	9.870e-01	-	-	6.159e-02	4.273e-03	2.318e-01	6.378e-20	2.140e-01	4.786e-09	2.395e-01	2.523e-05	0.2112	1.186e-19	0.2142	2.393e-13	0.2516	2.603e-05	0.2033	7.635e-06
ENSG00000110880.10	-3.599e-06	8.719e-01	-	-	-0.003949	8.404e-01	-0.0007749	9.758e-01	-0.02512	5.244e-01	-0.1023	7.637e-02	0.03104	0.2181	0.03844	0.1892	0.01072	0.8523	-0.02399	0.5858
ENSG00000110881.11	8.462e-05	8.570e-01	-	-	8.632e-02	5.216e-01	-0.03818	8.398e-01	-0.1189	6.844e-01	4.676e-01	2.755e-01	0.06754	0.6989	0.2653	0.1852	-0.5847	0.2078	-1.022	0.01515
ENSG00000110888.17	-4.403e-07	9.990e-01	-	-	-0.01303	5.461e-01	-0.001206	9.645e-01	-0.01654	6.554e-01	-0.01194	8.345e-01	0.01935	0.447	0.05239	0.09735	0.1448	0.0292	0.06929	0.1141
ENSG00000110900.15	-0.0002468	7.397e-01	-	-	-0.1401	5.250e-01	-0.9277	1.736e-03	-0.7249	8.595e-02	-0.08595	9.027e-01	-0.8087	0.007746	-0.8926	0.003466	-0.568	0.3937	-0.6731	0.2428
ENSG00000110906.13	-5.055e-05	9.041e-01	-	-	-0.006204	7.735e-01	-0.1043	6.958e-05	-0.05133	1.967e-01	-0.1985	7.574e-04	-0.06488	0.01275	-0.04946	0.0851	-0.02294	0.6866	-0.1175	0.01044
ENSG00000110911.16	5.021e-06	9.908e-01	-	-	-0.005327	7.365e-01	-0.03654	4.931e-02	-0.06026	2.622e-02	-0.02077	6.129e-01	0.0104	0.5659	0.01735	0.4088	0.0236	0.5451	0.008389	0.7872
ENSG00000110917.8	-4.49e-07	9.995e-01	-	-	-0.01154	4.117e-01	-0.009132	5.726e-01	-0.02844	1.964e-01	1.889e-02	5.847e-01	0.003826	0.8178	-0.02492	0.1483	0.03757	0.2598	-0.05775	0.0248
ENSG00000110921.14	-4.705e-05	8.698e-01	-	-	-0.09452	6.551e-04	-0.1781	1.141e-06	-0.2557	3.779e-07	-0.1227	1.133e-01	-0.251	1.573e-12	-0.3027	6.154e-15	-0.3344	1.472e-05	-0.04932	0.4389
ENSG00000110925.7	2.128e-05	9.559e-01	-	-	3.867e-02	3.202e-03	8.477e-02	4.198e-07	9.795e-02	1.306e-04	5.717e-02	1.416e-01	0.1051	1.513e-10	0.1154	9.667e-10	0.09773	0.00896	0.08202	0.005683
ENSG00000110931.19	2.081e-05	9.714e-01	-	-	3.484e-02	6.549e-02	4.040e-03	8.667e-01	-0.02289	5.061e-01	-0.02234	6.682e-01	-0.008708	0.7014	-0.06786	0.01029	-0.01774	0.7398	0.1047	0.00922
ENSG00000110934.12	4.614e-06	9.938e-01	-	-	9.658e-03	5.184e-01	-0.02185	2.418e-01	1.723e-03	9.482e-01	7.196e-03	8.545e-01	-0.02175	0.2112	-0.01881	0.3626	0.01767	0.6616	0.009303	0.7715
ENSG00000110944.9	1.348e-05	9.298e-01	-	-	6.176e-02	6.194e-02	1.843e-01	2.304e-05	1.955e-01	1.926e-03	3.097e-01	1.509e-03	0.2189	2.662e-08	0.1716	0.0005259	0.1709	0.06142	0.1104	0.1543
ENSG00000110955.9	-4.981e-05	6.169e-02	-	-	-0.01489	4.598e-01	-0.1692	6.641e-10	-0.07089	7.946e-02	-0.2825	9.055e-07	-0.03821	0.1826	0.01594	0.6157	0.0654	0.2086	-0.111	0.01528
ENSG00000110958.16	-3.999e-05	9.168e-01	-	-	-0.1091	9.836e-04	-0.2459	3.541e-08	-0.2192	3.647e-04	-0.3105	1.267e-03	-0.1374	0.002501	-0.155	0.00139	-0.1202	0.1702	-0.1778	0.01573
ENSG00000110987.8	-7.577e-05	9.567e-01	-	-	9.329e-03	8.524e-01	-0.02747	6.849e-01	-0.002626	9.778e-01	-0.1352	3.461e-01	0.04243	0.509	0.04471	0.515	0.0003011	0.9982	-0.09088	0.4207
ENSG00000111011.18	2.626e-05	6.946e-02	-	-	1.949e-02	1.154e-01	9.410e-02	1.952e-08	9.287e-02	1.189e-04	7.380e-02	4.513e-02	0.04878	0.001412	0.08107	1.349e-05	0.09383	0.007844	0.1146	0.000166
ENSG00000111052.7	-6.341e-06	9.901e-01	-	-	3.786e-02	8.941e-02	1.249e-01	7.831e-05	1.630e-01	4.120e-04	2.054e-01	3.052e-03	0.1034	0.0005522	0.06499	0.06399	0.08199	0.2216	0.2333	1.421e-05
ENSG00000111057.11	3.330e-05	2.035e-01	-	-	3.879e-02	3.958e-01	6.697e-02	2.224e-01	2.364e-02	7.816e-01	1.917e-01	1.170e-01	0.0744	0.164	0.1143	0.06201	0.5259	5.485e-05	-0.06681	0.5107
ENSG00000111058.8	2.115e-05	5.206e-01	-	-	7.973e-02	9.360e-03	1.134e-01	9.848e-03	1.794e-01	5.113e-03	2.149e-01	3.108e-02	0.09533	0.02096	0.07149	0.1459	0.09337	0.3381	0.2025	0.007136
ENSG00000111077.17	5.489e-05	8.432e-01	-	-	-0.04616	7.097e-01	-0.3624	4.315e-02	-0.4446	1.141e-01	-0.3191	4.646e-01	-0.238	0.141	-0.1532	0.4382	-0.2079	0.611	-0.1153	0.7181
ENSG00000111087.10	-3.886e-05	9.472e-01	-	-	1.141e-01	1.728e-01	2.761e-01	1.042e-02	3.793e-01	1.645e-02	4.097e-01	9.655e-02	0.1892	0.08801	0.2135	0.07115	0.3432	0.1434	-0.0753	0.7334
ENSG00000111110.12	1.838e-05	9.584e-01	-	-	8.445e-03	7.924e-01	4.680e-02	2.664e-01	1.552e-01	1.207e-02	6.869e-02	4.529e-01	0.08675	0.03017	0.05216	0.2782	-0.04504	0.6068	0.07701	0.2812
ENSG00000111142.14	7.240e-06	7.302e-01	-	-	-0.01316	4.879e-01	-0.07889	2.269e-03	-0.03731	3.561e-01	-0.08659	1.589e-01	-0.03133	0.2317	-0.04369	0.1649	0.001953	0.9735	-0.1044	0.02763
ENSG00000111144.10	2.605e-05	9.835e-01	-	-	-0.01481	6.621e-01	1.486e-03	9.723e-01	-0.005566	9.271e-01	3.727e-02	6.922e-01	0.02944	0.4728	0.0532	0.2476	0.04239	0.6515	-0.02919	0.6975
ENSG00000111145.8	-1.518e-05	9.783e-01	-	-	-0.03849	1.131e-01	-0.1026	1.587e-03	-0.1241	1.350e-02	-0.1121	1.568e-01	-0.09457	0.002091	-0.1335	0.0002864	-0.09257	0.2161	-0.1208	0.04867
ENSG00000111181.12	-1.565e-05	9.850e-01	-	-	1.751e-02	7.196e-01	-0.03322	5.866e-01	-0.07422	4.051e-01	-0.1213	3.697e-01	0.03557	0.5499	0.04249	0.5415	-0.06047	0.6224	0.06204	0.5442
ENSG00000111186.13	-7.128e-06	9.935e-01	-	-	1.080e-03	9.872e-01	9.267e-03	9.083e-01	-0.1233	3.282e-01	-0.1291	5.043e-01	-0.1283	0.1163	-0.202	0.02824	-0.2107	0.2562	-0.08075	0.5883
ENSG00000111196.10	-3.686e-06	8.833e-01	-	-	-0.00609	6.839e-01	-0.06232	1.281e-03	-0.05417	5.908e-02	-0.1148	1.017e-02	-0.04734	0.007927	-0.03164	0.1565	-0.002823	0.9457	-0.07795	0.02365
ENSG00000111203.13	-2.95e-05	1.770e-06	-	-	-0.01591	1.866e-01	-0.1482	3.585e-16	-0.09279	2.145e-04	-0.2078	2.315e-09	-0.0992	9.075e-09	-0.0752	5.334e-05	-0.06153	0.06717	-0.1099	6.749e-05
ENSG00000111206.12	-5.325e-05	2.893e-01	-	-	6.317e-02	3.654e-01	-0.1525	1.079e-01	5.077e-02	6.909e-01	-0.1588	4.386e-01	-0.01599	0.8479	0.03702	0.7112	0.2397	0.1971	-0.01136	0.9446
ENSG00000111215.12	-3.043e-05	9.447e-01	-	-	1.246e-02	8.524e-01	-0.1612	8.707e-02	-0.1864	1.853e-01	-0.7109	3.986e-03	-0.0951	0.3077	-0.09168	0.3903	-0.005611	0.979	-0.1786	0.2905
ENSG00000111218.12	-0.0002371	8.134e-01	-	-	-0.1559	4.199e-01	-0.9883	6.022e-05	-0.6884	5.183e-02	-1.729	8.471e-03	-0.5578	0.01841	-0.7987	0.001658	-1.098	0.05428	-0.1567	0.7248
ENSG00000111224.14	-7.831e-06	9.847e-01	-	-	2.807e-02	1.600e-01	4.802e-02	1.702e-02	2.862e-02	3.180e-01	8.468e-02	5.314e-02	0.03854	0.03913	0.02508	0.3952	-0.04371	0.3115	0.03644	0.2962
ENSG00000111229.16	8.105e-05	9.249e-05	-	-	8.848e-02	1.147e-05	1.788e-01	3.151e-12	1.715e-01	2.205e-05	1.343e-01	3.271e-02	0.1817	9.791e-14	0.1632	1.082e-08	0.1207	0.04014	0.05939	0.2185
ENSG00000111231.9	4.275e-05	8.952e-01	-	-	4.139e-02	1.225e-01	9.042e-02	7.783e-03	1.325e-02	7.896e-01	7.864e-02	2.991e-01	0.1019	0.001235	0.1413	0.0002009	0.07197	0.3133	-0.02072	0.7257
ENSG00000111237.19	-4.093e-05	9.293e-01	-	-	-0.0638	7.456e-05	-0.2465	1.343e-25	-0.2061	4.584e-11	-0.3472	3.090e-14	-0.1636	3.993e-13	-0.1764	1.016e-12	-0.07268	0.09663	-0.1428	5.465e-05
ENSG00000111247.14	-2.817e-05	9.088e-01	-	-	-0.05368	3.013e-01	-0.1323	5.689e-02	-0.05418	5.865e-01	-0.1414	3.423e-01	-0.1273	0.0465	-0.1432	0.06233	0.2011	0.1737	-0.09247	0.4461
ENSG00000111249.14	1.991e-05	9.623e-01	-	-	-0.0827	2.172e-01	-0.2991	9.738e-04	-0.4852	4.594e-04	-0.2141	3.067e-01	-0.2884	0.0006785	-0.1651	0.08615	-0.1847	0.3427	-0.2534	0.1119
ENSG00000111252.11	-5.421e-06	9.933e-01	-	-	3.024e-02	7.374e-02	1.286e-01	3.346e-09	1.514e-01	2.464e-06	1.626e-01	6.701e-04	0.1523	6.806e-13	0.1666	2.22e-11	0.02398	0.6286	0.0797	0.03212
ENSG00000111254.8	-2.996e-05	7.797e-01	-	-	-0.0491	2.484e-01	-0.1052	4.463e-02	-0.1657	2.618e-02	-0.2135	5.906e-02	-0.07417	0.1619	-0.03997	0.4685	0.09105	0.409	-0.07588	0.3841
ENSG00000111261.14	-2.063e-05	8.375e-01	-	-	6.276e-02	8.773e-02	-0.1162	1.465e-02	1.032e-01	1.185e-01	-0.1436	1.414e-01	0.009005	0.8429	0.07709	0.1616	0.3661	7.417e-05	-0.1091	0.1546
ENSG00000111262.6	-0.0001555	8.303e-01	-	-	-0.122	5.124e-01	-0.659	2.710e-03	-0.937	8.122e-03	-0.0212	9.688e-01	-0.675	0.00451	-0.6903	0.004789	-0.5833	0.2591	-0.02984	0.9448
ENSG00000111266.9	2.438e-05	9.437e-01	-	-	-0.02423	3.898e-01	-0.02009	5.950e-01	2.291e-02	6.845e-01	3.294e-02	7.096e-01	-0.03078	0.3846	-0.06956	0.1204	-0.104	0.213	-0.04299	0.5324
ENSG00000111269.3	-2.286e-05	1.326e-01	-	-	-0.02297	1.187e-01	-0.03145	8.702e-02	-0.0623	1.702e-02	-0.04516	2.502e-01	0.0008625	0.9606	-0.001793	0.9253	-0.02417	0.531	-0.007347	0.819
ENSG00000111271.14	1.471e-05	9.414e-02	-	-	9.531e-03	4.571e-01	1.296e-03	9.391e-01	1.471e-02	5.685e-01	1.957e-02	6.233e-01	0.0095	0.5763	0.01879	0.3585	0.03523	0.3677	-0.02338	0.4482
ENSG00000111275.13	-1.584e-05	9.943e-01	-	-	-0.112	6.419e-04	-0.1615	2.607e-05	-0.2042	4.892e-04	-0.3451	9.489e-05	-0.1478	9.994e-05	-0.2045	9.23e-06	-0.1194	0.1444	-0.1508	0.03053
ENSG00000111276.11	8.814e-06	9.867e-01	-	-	6.888e-03	6.066e-01	1.419e-02	3.828e-01	4.412e-03	8.662e-01	5.875e-02	1.432e-01	-0.01278	0.4449	-0.01493	0.4646	0.008127	0.8329	0.05927	0.05686
ENSG00000111300.10	7.539e-06	2.331e-01	-	-	-0.01039	3.685e-01	-0.0003815	9.781e-01	-0.04772	3.233e-02	4.372e-02	1.975e-01	0.009345	0.4684	0.003901	0.8118	0.008747	0.7889	0.05442	0.03645
ENSG00000111319.13	2.706e-05	8.757e-01	-	-	8.540e-02	1.304e-01	3.439e-01	4.286e-07	3.412e-01	1.267e-03	1.908e-01	2.383e-01	0.3097	5.814e-06	0.3033	0.0001681	0.1368	0.3903	0.3208	0.01085
ENSG00000111321.11	3.442e-05	9.733e-01	-	-	5.986e-02	1.083e-02	1.978e-01	3.506e-11	1.163e-01	5.743e-03	2.608e-01	6.210e-05	0.1429	1.312e-06	0.07535	0.02195	0.1216	0.064	0.2071	9.853e-05
ENSG00000111325.16	-1.788e-05	9.548e-01	-	-	-0.004827	8.200e-01	8.204e-02	1.475e-03	6.406e-02	8.646e-02	1.550e-01	7.694e-03	0.04583	0.06761	0.05916	0.05744	0.01732	0.7597	0.08648	0.05939
ENSG00000111328.7	-3.758e-05	3.041e-01	-	-	-0.02454	4.266e-01	-0.01084	7.872e-01	-0.02585	6.367e-01	-0.1876	2.913e-02	0.03907	0.347	0.1076	0.0129	0.05694	0.4832	-0.2494	0.0001726
ENSG00000111331.13	-5.455e-05	9.866e-01	-	-	7.965e-02	4.878e-01	-0.1964	1.121e-01	-0.06981	7.118e-01	-0.4716	8.568e-02	0.01759	0.8854	-0.2204	0.1302	-0.181	0.5104	-0.0304	0.8962
ENSG00000111335.12	-8.894e-05	9.489e-01	-	-	6.121e-02	4.020e-01	-0.1623	1.873e-02	-0.02161	8.375e-01	-0.3557	2.116e-02	0.002182	0.9748	-0.0854	0.3581	0.04794	0.7614	-0.0004662	0.9973
ENSG00000111339.12	1.468e-04	7.274e-01	-	-	-0.2582	2.385e-03	-0.4457	1.793e-04	-0.0723	6.670e-01	-0.4046	1.357e-01	-0.2271	0.04686	-0.06259	0.6465	-0.2138	0.4032	-0.149	0.4854
ENSG00000111341.10	1.340e-04	4.493e-01	-	-	-0.4707	1.531e-03	8.115e-02	8.186e-01	-0.1333	8.105e-01	-0.1831	8.387e-01	-0.3088	0.1387	-0.02707	0.9461	0.2337	0.7754	0.1626	0.8105
ENSG00000111348.9	7.179e-06	9.899e-01	-	-	5.570e-02	9.150e-03	4.280e-02	1.198e-01	1.330e-01	7.145e-04	-0.02096	7.104e-01	0.09992	5.046e-05	0.1268	8.094e-06	0.1867	0.0007207	-0.05466	0.2185
ENSG00000111358.14	-2.939e-05	9.365e-01	-	-	-0.01773	1.905e-01	-0.1011	2.750e-09	-0.07153	4.030e-03	-0.1614	3.776e-05	-0.061	0.0001441	-0.04261	0.02685	-0.02432	0.5086	-0.08991	0.002763
ENSG00000111361.13	-1.178e-05	9.799e-01	-	-	-0.02392	1.667e-02	-0.06729	5.737e-08	-0.05298	3.084e-03	-0.06804	1.554e-02	-0.04559	0.0003979	-0.02842	0.03673	-0.03731	0.1775	0.01292	0.5611
ENSG00000111364.16	4.528e-07	9.991e-01	-	-	-0.0005423	9.689e-01	-0.03685	5.654e-02	2.920e-03	9.135e-01	-0.04728	2.655e-01	-0.03946	0.02459	-0.0359	0.1002	-0.04343	0.2792	0.003184	0.9218
ENSG00000111371.16	7.564e-06	9.893e-01	-	-	1.685e-02	1.830e-01	5.039e-02	3.577e-03	9.106e-02	1.925e-04	5.972e-02	1.225e-01	0.04408	0.003241	0.0504	0.006188	0.03001	0.4389	0.06345	0.04133
ENSG00000111412.6	-2e-05	3.099e-04	-	-	3.735e-03	7.849e-01	-0.03658	3.064e-02	-0.04073	1.141e-01	-0.01678	6.724e-01	-0.03571	0.02478	-0.03135	0.1148	0.003776	0.9227	-0.04069	0.2035
ENSG00000111424.12	7.804e-06	9.821e-01	-	-	3.675e-02	1.586e-01	-0.02687	3.659e-01	-0.01256	7.721e-01	7.870e-03	9.055e-01	0.002422	0.937	-0.01262	0.7154	-0.09879	0.144	-0.1085	0.03444
ENSG00000111432.4	-0.0002658	7.372e-01	-	-	-0.05134	8.054e-01	-1.038	1.571e-04	-0.6791	9.387e-02	-1.048	1.110e-01	-1.051	7.01e-05	-1.069	0.0002332	-1.128	0.07138	-1.208	0.02502
ENSG00000111445.14	-4.445e-05	8.897e-01	-	-	5.084e-02	2.180e-03	1.088e-01	1.681e-07	1.335e-01	9.168e-06	1.223e-01	1.344e-02	0.13	1.098e-09	0.1268	3.002e-07	0.04111	0.3751	0.06717	0.05919
ENSG00000111450.14	-1.976e-05	9.672e-01	-	-	2.302e-02	5.536e-01	-0.03338	4.831e-01	-0.1235	7.715e-02	2.358e-02	8.301e-01	-0.0808	0.09714	-0.06509	0.2399	-0.05603	0.5839	0.1487	0.06918
ENSG00000111452.13	-4.287e-05	9.791e-01	-	-	-0.07007	1.659e-01	-0.1814	5.801e-03	-0.2004	3.726e-02	-0.04389	7.660e-01	-0.09647	0.1115	-0.1301	0.07647	-0.3127	0.02767	-0.1072	0.352
ENSG00000111481.10	-7.133e-06	2.631e-01	-	-	7.476e-03	6.369e-01	2.761e-02	1.523e-01	1.897e-02	4.982e-01	8.924e-03	8.362e-01	0.08756	7.09e-06	0.1013	1.407e-05	0.1457	0.002785	0.0001381	0.9968
ENSG00000111490.14	6.800e-06	9.817e-01	-	-	1.175e-01	3.861e-04	8.363e-02	4.181e-02	1.125e-01	4.244e-02	7.596e-02	3.802e-01	0.06167	0.1287	0.0289	0.5284	0.1638	0.04949	0.229	0.0005526
ENSG00000111530.13	-1.522e-05	2.170e-01	-	-	-0.03542	1.402e-03	-0.06582	4.683e-06	-0.05337	1.451e-02	-0.02349	4.733e-01	-0.05578	1.737e-05	-0.05913	0.000172	-0.04397	0.1661	-0.0509	0.0447
ENSG00000111537.5	-0.000149	8.757e-01	-	-	-0.1053	1.781e-01	-0.1609	9.380e-02	-0.284	4.760e-02	-2.394e-05	9.999e-01	-0.1556	0.1114	-0.1786	0.1085	-0.4995	0.01525	0.04321	0.7894
ENSG00000111540.16	1.007e-05	9.724e-01	-	-	-0.001614	9.417e-01	-0.1278	3.470e-06	-0.05774	1.599e-01	-0.1347	3.316e-02	-0.03329	0.2379	0.03639	0.24	-0.02909	0.6162	-0.2766	5.423e-09
ENSG00000111554.14	2.387e-05	2.697e-01	-	-	-0.0277	1.123e-01	7.882e-02	5.845e-04	8.349e-02	9.521e-03	-0.05756	2.264e-01	0.02771	0.1684	0.01696	0.4839	0.01533	0.7528	0.03253	0.3988
ENSG00000111581.10	3.321e-05	4.377e-07	-	-	-0.01973	2.030e-01	-0.03967	3.724e-02	-0.02656	3.601e-01	-0.0543	2.342e-01	-0.02766	0.1478	-0.01007	0.6688	-0.04365	0.309	-0.04731	0.1677
ENSG00000111596.13	-2.131e-05	4.725e-09	-	-	-0.0163	3.919e-02	-0.004183	7.181e-01	-0.008287	5.766e-01	-0.006916	7.619e-01	-0.009466	0.3417	-0.004578	0.7122	-0.01372	0.5264	0.04369	0.01367
ENSG00000111602.12	-2.729e-05	9.519e-01	-	-	-0.005656	8.600e-01	-0.05623	1.429e-01	5.593e-02	2.980e-01	-0.006376	9.400e-01	-0.05215	0.1437	-0.08614	0.04149	0.119	0.1646	-0.08393	0.2116
ENSG00000111605.18	-3.437e-05	9.413e-01	-	-	-0.05074	5.431e-03	-0.1122	7.986e-06	-0.105	4.413e-03	-0.08361	1.218e-01	-0.107	6.737e-06	-0.08501	0.002844	0.002335	0.9639	-0.01117	0.7861
ENSG00000111615.14	-1.811e-05	1.677e-03	-	-	-0.02685	4.393e-02	-0.03937	1.981e-02	-0.03625	1.441e-01	-0.065	8.863e-02	-0.05105	0.0007894	-0.03919	0.04117	-0.041	0.2866	-0.05596	0.0578
ENSG00000111639.8	5.208e-05	8.892e-01	-	-	1.088e-01	2.028e-03	-0.0394	3.774e-01	-0.05693	4.358e-01	-0.1138	3.333e-01	-0.003788	0.9269	-0.05066	0.3288	-0.03706	0.7383	-0.1667	0.06459
ENSG00000111640.15	2.989e-06	9.971e-01	-	-	1.749e-02	3.102e-01	7.072e-02	2.451e-03	7.142e-02	3.029e-02	5.827e-02	2.655e-01	0.08437	0.0001672	0.04173	0.08843	0.1553	0.0009871	0.1131	0.003789
ENSG00000111641.11	-2.162e-05	2.482e-02	-	-	-0.035	6.092e-02	3.980e-02	6.956e-02	9.194e-03	7.811e-01	8.291e-03	8.738e-01	0.05046	0.01518	0.03984	0.1084	0.06377	0.1978	0.1579	5.662e-05
ENSG00000111642.15	-2.182e-05	2.549e-01	-	-	-0.04038	1.974e-02	-0.1008	1.354e-05	-0.1167	3.488e-04	-0.07043	1.776e-01	-0.1164	1.598e-07	-0.1499	5.562e-10	-0.03339	0.5107	-0.04574	0.2479
ENSG00000111644.8	-8.187e-05	2.737e-01	-	-	-0.09697	2.974e-02	-0.4863	1.104e-15	-0.2959	8.374e-04	-0.8717	1.938e-10	-0.2928	1.751e-06	-0.1681	0.01434	-0.07073	0.5645	-0.8004	8.967e-15
ENSG00000111647.13	-8.841e-06	9.865e-01	-	-	8.841e-03	5.590e-01	1.357e-02	4.619e-01	7.608e-02	5.106e-03	7.570e-02	6.184e-02	0.01483	0.3989	0.01065	0.6048	0.09044	0.02169	0.06331	0.04095
ENSG00000111652.10	-1.847e-05	5.515e-02	-	-	2.124e-02	1.052e-01	2.856e-02	9.818e-02	5.251e-02	3.984e-02	-0.002558	9.487e-01	0.0473	0.0056	0.05682	0.003925	0.08287	0.02637	0.02758	0.3748
ENSG00000111653.20	3.018e-05	1.740e-05	-	-	3.779e-02	5.504e-03	5.947e-02	9.253e-04	1.060e-01	6.176e-05	6.939e-02	9.391e-02	0.05936	0.0005105	0.03801	0.06148	0.0737	0.05965	0.05564	0.08279
ENSG00000111665.11	4.227e-05	8.803e-01	-	-	5.561e-02	3.407e-01	1.957e-01	5.030e-03	1.234e-01	2.342e-01	-0.3208	5.179e-02	0.1195	0.07631	0.1347	0.09958	0.1026	0.5095	-0.08533	0.5068
ENSG00000111666.11	-7.983e-05	3.456e-01	-	-	-0.1121	1.917e-02	-0.1583	5.741e-03	-0.1572	7.690e-02	-0.2442	6.708e-02	-0.04327	0.4861	0.03795	0.5777	0.09328	0.4567	-0.05225	0.6047
ENSG00000111667.13	-2.383e-05	7.068e-04	5.662e-03	7.900e-01	-0.04442	3.746e-03	-0.04853	1.025e-02	-0.05963	2.559e-02	5.429e-03	8.963e-01	-0.04715	0.01224	-0.0684	0.0006149	-0.01246	0.7547	0.02611	0.403
ENSG00000111669.15	3.416e-05	9.535e-01	-	-	3.728e-02	6.991e-03	8.669e-02	1.090e-07	4.847e-02	4.133e-02	1.118e-01	2.153e-03	0.07092	9.374e-06	0.04324	0.02687	0.06825	0.04716	-0.00278	0.9208
ENSG00000111670.16	-2.237e-05	9.658e-01	-	-	1.875e-02	3.651e-01	-0.001376	9.589e-01	-0.01006	8.041e-01	-0.04513	4.563e-01	-0.01752	0.5042	-0.06143	0.03657	-0.1131	0.0532	0.0301	0.5552
ENSG00000111671.9	-5.178e-05	1.241e-01	-	-	4.387e-02	1.231e-01	3.974e-02	2.594e-01	-0.03087	5.450e-01	1.240e-01	1.172e-01	0.028	0.409	0.03711	0.3729	0.04486	0.5505	0.1464	0.0159
ENSG00000111674.9	-1.127e-05	9.598e-01	-	-	9.873e-03	6.841e-01	-0.05412	8.765e-02	3.689e-03	9.387e-01	-0.02323	7.418e-01	0.02101	0.4851	-0.01101	0.7425	-0.04556	0.5277	-0.09432	0.09504
ENSG00000111676.15	-2.431e-05	8.784e-01	-	-	-0.1541	7.414e-04	-0.267	3.502e-06	-0.08193	3.538e-01	-0.2186	1.057e-01	-0.1977	0.0005885	-0.157	0.01781	-0.01248	0.9202	-0.3474	0.0005438
ENSG00000111678.11	3.292e-05	8.672e-01	-	-	1.807e-02	5.288e-01	-0.1212	1.633e-03	-0.1592	3.513e-03	-0.1095	2.243e-01	-0.06395	0.07628	-0.1224	0.002461	-0.1643	0.03024	-0.1575	0.01309
ENSG00000111679.17	1.568e-06	9.458e-01	-	-	-0.02312	2.434e-01	-0.09475	2.436e-04	-0.06919	5.822e-02	-0.03563	5.665e-01	-0.1132	4.572e-06	-0.09422	0.00116	-0.03809	0.4959	-0.1118	0.01062
ENSG00000111684.11	2.635e-05	6.215e-03	-	-	5.595e-03	8.038e-01	8.122e-02	7.051e-03	1.139e-01	7.743e-03	1.288e-01	5.024e-02	0.0997	0.0004592	0.05634	0.08774	0.1637	0.0168	0.001167	0.9822
ENSG00000111696.12	-3.811e-05	9.084e-01	-	-	3.491e-02	3.936e-01	4.845e-02	4.002e-01	2.035e-01	1.062e-02	-0.02741	8.176e-01	0.09498	0.06224	0.1584	0.008733	0.2003	0.1036	-0.0539	0.5634
ENSG00000111707.12	-4.629e-06	9.903e-01	-	-	-0.02705	9.611e-02	-0.04475	4.012e-02	-0.0376	2.108e-01	-0.04421	3.648e-01	-0.0184	0.3519	0.006368	0.7881	-0.03762	0.4092	-0.03129	0.3974
ENSG00000111711.10	-5.356e-05	8.959e-01	-	-	-0.07713	1.173e-05	-0.1923	1.097e-17	-0.2034	1.998e-09	-0.1442	5.975e-03	-0.1821	1.884e-16	-0.1537	2.267e-09	-0.1371	0.006705	-0.08864	0.02933
ENSG00000111716.14	6.826e-05	8.954e-01	-	-	1.081e-01	5.824e-03	9.908e-02	5.129e-02	1.088e-01	1.909e-01	9.473e-02	4.697e-01	0.1309	0.005064	0.1233	0.0349	0.1142	0.358	-0.1035	0.3108
ENSG00000111725.11	1.777e-05	9.636e-01	-	-	3.940e-02	6.991e-03	7.630e-02	9.178e-05	9.403e-02	1.237e-03	6.897e-02	8.462e-02	0.06555	0.0003118	0.08571	7.692e-05	0.05725	0.1589	-0.008199	0.7941
ENSG00000111726.13	-4.46e-05	8.494e-01	-	-	-0.1252	2.971e-04	-0.2955	1.307e-10	-0.2555	2.416e-04	-0.4428	1.825e-05	-0.1982	1.09e-05	-0.1504	0.005493	-0.1462	0.1374	-0.1599	0.05669
ENSG00000111727.12	-1.69e-05	9.675e-01	-	-	-0.04309	7.137e-04	-0.04636	4.695e-03	-0.07535	2.471e-03	-0.02186	5.238e-01	-0.05954	0.0001968	-0.07019	0.0002053	-0.05462	0.1141	-0.002483	0.93
ENSG00000111728.10	-4.843e-05	8.425e-01	-	-	-0.02683	5.396e-01	-0.118	3.011e-02	-0.0224	7.853e-01	9.407e-02	4.692e-01	-0.101	0.04861	0.06367	0.3258	-0.09501	0.4414	0.1106	0.2743
ENSG00000111729.14	6.417e-05	9.201e-01	-	-	6.864e-02	5.919e-03	2.208e-01	5.193e-10	2.525e-01	1.814e-06	1.113e-01	1.620e-01	0.2288	3.389e-11	0.242	2.853e-09	0.05837	0.4536	0.06603	0.2851
ENSG00000111731.12	-1.691e-05	9.713e-01	-	-	-0.01455	3.491e-01	-0.03269	1.130e-01	-0.01177	6.894e-01	-0.017	6.951e-01	-0.04658	0.0107	-0.05081	0.01553	-0.04667	0.2699	-0.09725	0.004248
ENSG00000111732.11	-8.262e-06	9.077e-01	-	-	1.947e-01	4.454e-02	1.528e-01	2.129e-01	3.140e-01	6.480e-02	-0.01427	9.615e-01	0.1118	0.3479	0.2381	0.09791	0.1642	0.5395	0.2871	0.1949
ENSG00000111737.12	2.629e-05	1.457e-05	-	-	1.823e-02	1.575e-01	9.188e-02	3.107e-08	1.006e-01	2.234e-04	1.328e-01	9.422e-04	0.06173	0.0001893	0.03463	0.0827	0.02841	0.4684	0.06982	0.03152
ENSG00000111752.11	-2.689e-06	7.671e-01	-	-	3.364e-02	9.974e-02	-0.0004457	9.868e-01	1.073e-01	3.657e-03	2.262e-02	6.996e-01	0.0469	0.04915	0.0228	0.4049	0.1255	0.02772	0.01623	0.7167
ENSG00000111775.3	2.511e-05	9.569e-01	-	-	3.038e-02	1.518e-01	-0.1005	4.336e-05	-0.1612	1.116e-05	-0.1853	1.419e-03	-0.07183	0.001612	-0.08918	0.001755	-0.06659	0.2335	-0.1264	0.004054
ENSG00000111783.12	-0.0002109	7.822e-01	-	-	-0.04754	8.283e-01	-0.8755	4.961e-03	-1.009	5.590e-02	-0.1958	7.962e-01	-0.3208	0.2827	-0.5407	0.1105	-0.151	0.8397	-0.2226	0.7174
ENSG00000111785.20	3.636e-05	9.248e-01	-	-	7.484e-03	6.249e-01	5.524e-04	9.784e-01	-0.03098	2.784e-01	3.452e-02	4.367e-01	-0.01181	0.5253	-0.01941	0.3993	-0.05868	0.1771	-0.007841	0.8284
ENSG00000111786.9	2.173e-05	4.887e-08	-	-	1.925e-02	4.429e-02	5.436e-02	2.643e-05	3.660e-02	4.690e-02	8.070e-02	2.978e-03	0.04919	0.0001495	0.02938	0.03081	0.005855	0.8262	0.084	7.237e-05
ENSG00000111788.10	7.655e-05	7.030e-01	-	-	-0.05553	4.940e-01	-0.1575	1.310e-01	-0.06107	6.942e-01	6.300e-02	7.948e-01	-0.1378	0.1731	-0.09549	0.429	-0.3517	0.1105	0.1642	0.3655
ENSG00000111790.14	-3.322e-05	9.403e-01	-	-	-0.06334	9.897e-04	-0.118	5.238e-06	-0.09645	1.217e-02	-0.1435	1.789e-02	-0.06041	0.01625	-0.0418	0.1604	-0.05136	0.3658	-0.07572	0.1106
ENSG00000111796.4	1.886e-06	9.963e-01	-	-	1.728e-02	7.182e-01	-0.08119	1.990e-01	3.787e-02	6.832e-01	-0.0005383	9.970e-01	-0.1301	0.03893	-0.1103	0.1218	-0.04736	0.7331	-0.08275	0.4615
ENSG00000111801.16	-4.464e-06	8.658e-01	-	-	1.696e-02	4.567e-01	-0.08124	5.189e-03	-0.06691	8.499e-02	-0.04636	4.531e-01	-0.107	5.595e-05	-0.04039	0.1928	-0.01393	0.8136	-0.06013	0.2178
ENSG00000111802.14	1.959e-05	9.631e-01	-	-	2.561e-02	2.089e-01	3.072e-02	2.238e-01	4.912e-02	2.060e-01	3.216e-02	5.688e-01	0.01787	0.4785	-0.04382	0.1268	0.1049	0.04814	0.08511	0.05418
ENSG00000111816.8	-4.487e-05	7.711e-01	-	-	2.221e-03	9.854e-01	-0.04756	7.363e-01	5.437e-02	8.083e-01	1.483e-02	9.660e-01	-0.1475	0.3128	-0.04469	0.7864	0.2072	0.5493	-0.3348	0.235
ENSG00000111817.18	-1.99e-05	9.841e-01	-	-	1.543e-02	5.342e-01	5.529e-02	6.881e-02	3.997e-02	4.074e-01	-0.06872	3.241e-01	0.03742	0.2094	0.03878	0.2589	0.07955	0.2156	0.1693	0.001022
ENSG00000111832.13	1.860e-05	9.552e-01	-	-	-0.005902	7.567e-01	2.389e-02	3.306e-01	-0.01335	7.082e-01	4.702e-02	3.757e-01	-0.004018	0.8679	-0.004603	0.8736	0.05488	0.309	-0.03329	0.4245
ENSG00000111834.13	9.751e-05	5.484e-01	-	-	-0.0248	6.993e-01	5.338e-02	5.357e-01	-0.04127	7.531e-01	1.055e-01	5.985e-01	-0.06543	0.4398	-0.07875	0.4396	0.1879	0.3197	-0.2264	0.1553
ENSG00000111837.11	6.017e-05	8.989e-01	-	-	2.095e-02	6.457e-01	1.920e-01	1.199e-03	1.203e-01	1.933e-01	1.579e-01	2.572e-01	0.1145	0.04411	0.09372	0.1878	-0.03832	0.7713	0.177	0.09082
ENSG00000111843.14	3.255e-05	9.410e-01	-	-	-0.001164	9.666e-01	1.084e-02	7.607e-01	-0.003469	9.499e-01	-0.01373	8.660e-01	0.06887	0.03952	0.07352	0.06264	0.2038	0.01558	-0.0359	0.5787
ENSG00000111845.5	3.252e-05	9.361e-01	-	-	-0.01918	4.402e-01	5.786e-02	8.340e-02	-0.001681	9.719e-01	4.837e-02	5.012e-01	0.09953	0.001162	0.001554	0.9678	0.03144	0.6452	0.0547	0.3415
ENSG00000111846.17	-2.156e-05	9.734e-01	-	-	-0.06456	6.438e-02	-0.04544	3.370e-01	-0.002843	9.650e-01	5.136e-02	5.971e-01	-0.06193	0.1345	-0.06602	0.176	0.07694	0.4185	-0.1879	0.01925
ENSG00000111850.11	-5.691e-06	9.881e-01	-	-	-0.01296	6.562e-01	5.172e-03	8.884e-01	2.265e-02	6.785e-01	9.784e-03	9.075e-01	-0.01718	0.6232	-0.06988	0.09581	-0.03527	0.6564	-0.02394	0.7196
ENSG00000111859.17	1.634e-05	9.766e-01	-	-	7.028e-02	6.095e-07	1.096e-01	1.720e-09	1.140e-01	1.121e-05	1.269e-01	2.868e-03	0.07748	9.246e-07	0.07476	2.987e-05	0.06776	0.06191	0.06098	0.03674
ENSG00000111860.14	-2.394e-05	1.805e-01	-	-	-0.0184	2.538e-01	-0.001817	9.255e-01	-0.01169	6.811e-01	-0.0135	7.598e-01	-0.02684	0.1592	-0.04287	0.04978	0.0001286	0.9975	0.05256	0.1319
ENSG00000111863.12	2.546e-05	9.346e-01	-	-	8.558e-03	8.981e-01	4.158e-02	6.194e-01	3.140e-02	8.104e-01	-0.15	4.326e-01	0.1176	0.1479	0.03249	0.7343	0.3627	0.04473	-0.0582	0.7074
ENSG00000111875.8	-2.586e-07	9.716e-01	-	-	-0.03741	2.104e-02	-0.0595	3.581e-03	2.682e-02	3.788e-01	4.627e-02	3.184e-01	-0.01602	0.422	-0.01627	0.4932	-0.05873	0.1904	-0.01623	0.6589
ENSG00000111877.17	2.838e-05	4.378e-09	-	-	3.646e-02	1.110e-03	8.302e-02	6.173e-08	6.195e-02	3.028e-03	1.376e-01	1.116e-05	0.04676	0.0005938	0.06405	4.583e-05	0.009	0.7648	0.05529	0.02625
ENSG00000111879.20	2.819e-05	9.393e-01	-	-	2.786e-02	5.604e-01	2.213e-01	1.203e-04	1.401e-01	1.199e-01	3.375e-01	1.039e-02	0.2579	2.962e-06	0.1934	0.003278	0.2698	0.0437	0.1445	0.194
ENSG00000111880.16	7.163e-06	1.896e-01	-	-	1.366e-04	9.918e-01	6.424e-03	7.156e-01	1.652e-02	5.126e-01	4.722e-02	2.020e-01	0.02787	0.08024	0.02547	0.1746	0.03428	0.3601	0.01079	0.7103
ENSG00000111885.7	3.818e-06	9.946e-01	-	-	-0.0343	2.512e-01	5.844e-02	1.143e-01	5.283e-02	3.632e-01	8.511e-02	3.270e-01	0.02263	0.5202	0.01021	0.8032	0.04042	0.6393	0.1161	0.086
ENSG00000111886.11	9.155e-05	9.011e-01	-	-	1.633e-02	7.634e-01	2.016e-01	9.242e-03	2.166e-01	5.684e-02	3.048e-01	7.940e-02	0.2189	0.002671	0.1444	0.08043	0.221	0.1723	0.2138	0.1039
ENSG00000111897.7	-2.632e-05	9.635e-01	-	-	-0.0155	3.568e-01	-0.1166	1.115e-07	-0.07459	2.065e-02	-0.1176	1.430e-02	-0.109	7.612e-08	-0.1068	7.732e-06	-0.08063	0.08859	-0.09934	0.00796
ENSG00000111906.18	1.038e-05	9.770e-01	-	-	-0.004391	8.764e-01	-0.04519	1.859e-01	-0.01216	8.130e-01	-0.1516	4.862e-02	-0.04224	0.1894	-0.07178	0.05542	-0.006819	0.9286	-0.01047	0.8674
ENSG00000111907.21	1.557e-04	5.855e-01	-	-	7.852e-02	4.284e-01	-0.1117	4.181e-01	1.137e-01	5.618e-01	8.849e-02	7.786e-01	-0.1066	0.4115	-0.01232	0.9347	-0.08715	0.7902	-0.2903	0.2586
ENSG00000111911.7	-2.27e-05	9.572e-01	-	-	-0.003641	7.990e-01	-0.07388	5.099e-05	-0.04211	1.245e-01	-0.1082	7.741e-03	-0.041	0.01755	-0.0747	0.001148	-0.0002263	0.9955	-0.07207	0.02625
ENSG00000111912.20	-1.117e-05	9.802e-01	-	-	1.814e-02	3.467e-01	-0.01821	4.270e-01	-0.02653	3.909e-01	2.722e-02	5.518e-01	-0.008062	0.6963	0.002356	0.9487	-0.01742	0.6902	0.03273	0.3777
ENSG00000111913.19	7.110e-05	3.159e-04	-	-	2.097e-02	1.889e-01	1.165e-01	7.705e-08	4.407e-02	1.407e-01	1.294e-01	2.892e-03	0.07315	0.0005688	0.01541	0.4898	0.05985	0.2092	0.1289	0.0002292
ENSG00000111961.18	2.789e-05	9.922e-01	-	-	-0.09311	1.009e-01	-0.05143	4.537e-01	-0.1199	2.285e-01	2.255e-01	1.409e-01	0.05904	0.3812	-0.036	0.6302	0.09538	0.5385	0.2434	0.03548
ENSG00000111962.8	2.027e-08	1.000e+00	-	-	3.920e-02	3.016e-01	2.552e-01	1.302e-07	1.631e-01	2.599e-02	3.006e-01	6.611e-03	0.2013	1.522e-05	0.1834	0.001041	0.04678	0.6662	0.3259	0.0001634
ENSG00000112029.10	-2.703e-06	8.615e-01	-	-	1.082e-02	5.877e-01	4.514e-02	6.983e-02	1.800e-02	6.263e-01	4.284e-02	4.714e-01	0.0116	0.645	-8.274e-07	1	0.1379	0.01512	0.008206	0.8542
ENSG00000112031.16	-1.071e-06	9.978e-01	-	-	-0.04645	6.704e-02	1.321e-02	6.920e-01	-0.03736	4.423e-01	7.487e-02	3.349e-01	0.05228	0.1086	0.04016	0.2945	0.04064	0.5765	-0.1777	0.003274
ENSG00000112033.14	-2.715e-05	9.347e-01	-	-	-0.03471	1.448e-01	-0.08027	3.632e-03	-0.07559	7.327e-02	-0.05047	4.256e-01	-0.1115	4.137e-05	-0.145	2.432e-06	0.01612	0.7832	-0.09544	0.04627
ENSG00000112038.18	-0.000139	8.824e-01	-	-	-0.1107	6.512e-01	-0.4493	8.794e-02	-0.3142	4.080e-01	-0.04182	9.496e-01	-0.1401	0.5477	-0.2966	0.2428	-0.09072	0.8858	-0.3074	0.5564
ENSG00000112039.5	6.133e-05	8.255e-01	2.411e-02	3.931e-01	4.284e-02	6.790e-02	1.535e-01	3.387e-07	2.101e-01	5.436e-06	1.124e-01	1.288e-01	0.07895	0.008588	0.05602	0.1255	0.2295	0.001332	0.07823	0.173
ENSG00000112053.14	-6.432e-07	9.987e-01	-	-	1.030e-01	5.854e-02	4.296e-02	5.361e-01	1.093e-01	2.704e-01	3.583e-01	1.936e-02	0.1058	0.1261	-0.02086	0.7873	0.157	0.2823	0.4078	0.0008319
ENSG00000112062.10	3.074e-05	1.903e-01	-	-	5.061e-02	1.147e-02	5.351e-02	5.053e-02	4.949e-02	2.009e-01	1.689e-01	4.367e-03	0.03759	0.1446	-0.01964	0.4956	0.1167	0.06408	0.1649	0.0004165
ENSG00000112077.17	-9.359e-05	8.189e-01	-	-	-0.1769	1.024e-02	-0.4095	2.491e-06	-0.4203	9.779e-04	-0.5272	6.475e-03	-0.1654	0.04995	-0.08979	0.3408	0.1268	0.532	-0.1538	0.3104
ENSG00000112078.14	-1.41e-05	3.854e-01	-	-	5.844e-03	6.795e-01	1.560e-02	4.251e-01	3.684e-02	1.570e-01	-0.01415	7.325e-01	0.03197	0.07227	0.03046	0.1581	0.03742	0.3437	-0.04254	0.1929
ENSG00000112079.9	1.398e-05	9.808e-01	-	-	1.132e-02	3.435e-01	3.136e-02	4.576e-02	6.818e-02	2.732e-03	5.540e-02	1.169e-01	0.05243	0.0002287	0.03541	0.03458	0.01152	0.74	0.07873	0.002748
ENSG00000112081.17	-1.081e-05	3.729e-01	-	-	-0.01125	2.510e-01	-0.09632	1.076e-12	-0.07536	4.708e-05	-0.1353	1.881e-06	-0.08947	1.345e-11	-0.07398	4.509e-07	-0.05416	0.04487	-0.0866	0.0001148
ENSG00000112096.18	-7.669e-07	9.992e-01	-	-	-0.01371	5.678e-01	-0.07089	1.452e-02	-0.1321	3.318e-03	-0.06766	3.204e-01	-0.0792	0.007618	-0.1166	0.0008033	-0.1537	0.02203	-0.06828	0.2161
ENSG00000112110.10	3.264e-06	9.362e-01	-	-	3.614e-02	2.706e-01	-0.05715	1.680e-01	-0.02853	6.466e-01	-0.1654	6.159e-02	-0.03801	0.3743	0.0294	0.5243	-0.0432	0.6283	-0.1291	0.06081
ENSG00000112118.20	2.844e-07	9.995e-01	-	-	-0.007053	6.471e-01	-0.01184	5.852e-01	3.801e-02	2.130e-01	5.793e-02	2.183e-01	0.009449	0.6372	-0.02756	0.2139	0.01568	0.7402	0.05231	0.1459
ENSG00000112130.17	6.742e-05	1.352e-09	-	-	1.150e-02	4.541e-01	5.840e-02	3.454e-03	5.268e-02	6.153e-02	7.452e-02	9.120e-02	0.052	0.006576	0.03827	0.08533	0.03821	0.3728	0.03279	0.3454
ENSG00000112137.17	-2.129e-05	9.753e-01	-	-	8.209e-02	1.035e-01	-0.0667	2.619e-01	1.136e-01	2.135e-01	-0.02533	8.522e-01	0.1268	0.03377	0.0469	0.5123	0.1946	0.1408	-0.1231	0.2489
ENSG00000112139.16	-9.486e-05	8.533e-01	-	-	9.539e-02	5.207e-01	1.920e-01	3.267e-01	2.372e-01	3.864e-01	7.084e-01	9.453e-02	0.3141	0.07804	0.6352	0.00113	0.08629	0.8356	-0.01907	0.9567
ENSG00000112144.15	-1.198e-05	9.759e-01	-	-	-0.0092	5.032e-01	-0.03512	5.298e-02	9.432e-03	7.207e-01	-0.04172	3.132e-01	-0.003731	0.831	-0.03209	0.1069	0.009162	0.8165	-0.04538	0.1475
ENSG00000112146.16	-6.697e-05	7.169e-01	-	-	-0.1224	6.129e-03	-0.1558	5.731e-03	-0.1767	3.209e-02	-0.1855	1.400e-01	-0.02791	0.579	-0.009524	0.8778	-0.006029	0.9593	-0.01571	0.8698
ENSG00000112149.10	-3.145e-05	9.273e-01	-	-	-0.01194	7.777e-01	-0.07156	1.965e-01	4.672e-02	5.632e-01	-0.03016	8.139e-01	-0.03877	0.4529	-0.008096	0.8941	0.04931	0.6885	-0.1413	0.1626
ENSG00000112159.12	3.617e-05	1.507e-02	-	-	-0.01905	1.603e-01	-0.06281	5.032e-04	-0.05056	4.899e-02	-0.02932	4.638e-01	-0.02642	0.09188	-0.04006	0.03495	-0.03711	0.3207	-0.03731	0.2163
ENSG00000112164.6	-0.000187	7.944e-01	-	-	-0.007762	9.542e-01	1.500e-01	4.292e-01	9.333e-02	7.151e-01	-0.161	7.172e-01	-0.06081	0.7279	-0.2624	0.1821	-0.2801	0.4933	0.1607	0.6252
ENSG00000112167.10	1.354e-05	2.037e-01	-	-	5.054e-02	8.311e-03	5.928e-02	2.141e-02	6.850e-02	6.559e-02	5.504e-02	3.389e-01	0.0672	0.006226	0.07329	0.01079	0.1121	0.04591	0.02984	0.5106
ENSG00000112182.15	-2.577e-05	9.610e-01	-	-	-0.001581	9.646e-01	5.834e-03	8.969e-01	9.068e-02	1.915e-01	-0.1608	1.226e-01	0.1011	0.01896	0.1076	0.03483	0.1799	0.07132	-0.1358	0.09537
ENSG00000112195.9	3.189e-05	9.003e-01	-	-	9.118e-02	5.544e-03	2.151e-01	4.120e-07	2.959e-01	8.616e-06	2.643e-01	1.421e-02	0.1469	0.0003851	0.1162	0.01736	0.2832	0.005356	0.1324	0.1071
ENSG00000112200.17	-2.098e-05	8.124e-02	-	-	-0.02928	5.887e-03	-0.02029	1.860e-01	-0.02847	1.712e-01	-0.005413	8.740e-01	-0.009315	0.4865	-0.006066	0.703	0.01379	0.6454	0.008065	0.7415
ENSG00000112208.11	1.382e-05	9.645e-01	-	-	1.550e-02	4.792e-01	1.089e-01	9.167e-05	1.189e-01	3.448e-03	1.652e-01	7.900e-03	0.03933	0.1218	0.05631	0.07475	0.1703	0.00637	0.05294	0.2797
ENSG00000112210.12	1.423e-04	5.286e-01	-	-	-0.05531	2.481e-01	1.225e-02	8.520e-01	-0.02058	8.346e-01	-0.1761	2.381e-01	-0.02638	0.6617	0.1104	0.1436	0.00907	0.949	0.02746	0.8167
ENSG00000112212.12	4.425e-05	9.230e-01	-	-	-0.0962	2.882e-01	-0.5418	1.353e-06	-0.5583	6.701e-04	-0.4038	1.054e-01	-0.2659	0.01711	-0.09538	0.4544	0.01576	0.9496	-0.3069	0.123
ENSG00000112218.9	6.598e-06	9.638e-01	-	-	7.676e-02	2.440e-01	-0.08241	3.549e-01	-0.1626	2.276e-01	1.854e-01	3.447e-01	-0.05979	0.5057	-0.008063	0.9356	-0.07464	0.7031	-0.04698	0.7675
ENSG00000112232.9	3.327e-05	9.860e-01	-	-	3.815e-02	5.654e-01	1.196e-01	1.487e-01	2.507e-01	4.246e-02	3.461e-02	8.544e-01	0.1582	0.04794	0.1794	0.04717	0.4387	0.01202	0.06379	0.6645
ENSG00000112234.9	-3.14e-05	9.440e-01	-	-	-0.05596	1.756e-03	-0.08333	1.008e-03	-0.08808	1.584e-02	-0.02652	6.458e-01	-0.04317	0.07386	-0.03886	0.1498	-0.07735	0.1486	-0.03923	0.3644
ENSG00000112237.13	-1.116e-05	1.394e-01	-	-	-0.05435	4.480e-04	-0.1255	4.453e-11	-0.1481	4.387e-07	-0.08582	6.319e-02	-0.1341	1.299e-14	-0.168	8.439e-15	-0.05221	0.2573	-0.06111	0.07888
ENSG00000112238.11	-3.618e-05	9.564e-01	-	-	2.540e-01	1.328e-01	-0.254	2.476e-01	-0.1244	6.719e-01	9.513e-02	8.332e-01	-0.1111	0.6186	-0.2323	0.3093	-0.7745	0.09687	-0.2921	0.4643
ENSG00000112242.15	1.088e-05	9.802e-01	-	-	8.281e-04	9.609e-01	-0.02149	3.024e-01	-0.03003	3.172e-01	-0.0003964	9.930e-01	-0.03373	0.0877	-0.06317	0.006128	0.05368	0.2635	-0.001565	0.9645
ENSG00000112245.12	2.403e-05	9.598e-01	-	-	-0.02266	6.276e-01	-0.1415	2.029e-02	-0.1296	1.206e-01	-0.3479	5.362e-03	-0.161	0.003494	-0.2329	0.0003097	-0.1669	0.172	-0.06869	0.4864
ENSG00000112246.9	-0.0001706	4.471e-01	-	-	-0.2902	1.045e-01	-0.7411	1.745e-03	-0.6493	6.724e-02	-0.002617	9.963e-01	-0.437	0.06081	-0.5269	0.03808	-0.3077	0.5674	-0.01329	0.9764
ENSG00000112249.14	-4.064e-06	8.097e-01	-	-	1.382e-02	3.394e-01	5.620e-02	4.192e-03	1.666e-02	5.598e-01	1.229e-01	4.978e-03	0.02349	0.1842	0.04289	0.05823	0.00548	0.8988	0.07024	0.03236
ENSG00000112282.18	-8.006e-06	4.742e-02	-	-	-0.007263	5.043e-01	7.729e-03	6.121e-01	-0.009573	6.697e-01	-0.02283	5.064e-01	-0.008679	0.524	-0.0133	0.4094	0.01906	0.5784	0.05955	0.02657
ENSG00000112290.13	1.520e-06	9.985e-01	-	-	1.514e-02	7.773e-01	1.356e-02	8.502e-01	-0.0138	8.970e-01	2.973e-01	6.980e-02	0.1091	0.1506	0.05091	0.5274	0.3072	0.04141	0.004576	0.9713
ENSG00000112293.15	8.136e-06	9.610e-01	-	-	-0.0699	2.416e-01	-0.1371	7.151e-02	-0.0848	4.228e-01	6.170e-02	7.190e-01	-0.06351	0.3648	-0.07164	0.3606	0.01464	0.9273	-0.06544	0.6266
ENSG00000112294.13	-4.965e-05	8.205e-01	-	-	-0.1461	7.048e-03	-0.2497	3.590e-04	-0.1955	4.480e-02	-0.1277	4.074e-01	-0.07003	0.2775	-0.07378	0.3081	-0.1784	0.2135	-0.2335	0.05156
ENSG00000112297.16	2.232e-05	1.946e-01	-	-	-0.00555	7.078e-01	5.747e-02	2.703e-03	7.981e-02	2.652e-03	9.329e-02	2.317e-02	0.05781	0.001523	0.0522	0.008457	0.03374	0.4106	0.1166	0.0004892
ENSG00000112299.8	9.188e-05	8.827e-01	-	-	1.484e-03	9.815e-01	3.769e-02	6.485e-01	-0.03974	7.435e-01	-0.05787	7.446e-01	0.03335	0.6681	-0.0372	0.6964	0.1309	0.4458	0.03137	0.825
ENSG00000112303.14	2.227e-05	9.700e-01	-	-	7.483e-02	4.173e-02	1.103e-01	3.928e-02	1.743e-01	2.352e-02	2.938e-01	1.023e-02	0.03998	0.4224	-0.0262	0.6467	0.09553	0.3801	0.2237	0.01444
ENSG00000112304.11	1.631e-05	1.854e-01	-	-	8.247e-02	1.535e-05	1.312e-01	3.619e-07	1.061e-01	3.705e-03	1.711e-01	1.657e-03	0.1273	4.977e-07	0.06163	0.02944	0.1271	0.01613	0.1248	0.004163
ENSG00000112305.15	-2.581e-06	7.675e-01	-	-	-0.007808	6.409e-01	5.567e-02	8.946e-03	8.044e-02	1.350e-02	1.271e-01	1.092e-02	0.03518	0.09684	0.01861	0.454	0.09096	0.04713	0.1098	0.003407
ENSG00000112306.8	1.636e-05	9.338e-01	-	-	9.012e-03	8.168e-01	-0.4364	7.069e-19	-0.4088	5.329e-09	-0.4687	2.026e-05	-0.2951	1.955e-10	-0.3042	1.095e-09	-0.2905	0.004752	-0.5609	6.865e-12
ENSG00000112308.13	-7.859e-05	8.959e-01	-	-	-0.06792	2.410e-04	-0.156	1.457e-11	-0.1835	1.928e-07	-0.1504	7.303e-03	-0.1115	1.162e-06	-0.1411	4.933e-08	-0.1524	0.002403	-0.1074	0.01033
ENSG00000112309.11	-0.0002115	4.047e-01	-	-	2.839e-03	9.846e-01	-0.196	3.233e-01	1.375e-01	6.208e-01	-0.1173	8.212e-01	-0.1839	0.3114	-0.2393	0.2437	0.1445	0.7282	-0.05067	0.8986
ENSG00000112312.10	4.674e-05	8.369e-01	-	-	7.822e-03	8.350e-01	-0.02642	5.656e-01	-0.06952	2.876e-01	-0.0009698	9.919e-01	-0.01903	0.6565	-0.0432	0.3949	-0.1203	0.2068	-0.08113	0.2867
ENSG00000112320.12	-4.158e-05	9.574e-01	-	-	4.538e-02	6.287e-01	-0.05889	6.221e-01	3.825e-02	8.392e-01	3.034e-01	2.655e-01	-0.06856	0.5381	-0.08545	0.5441	0.02724	0.9211	-0.1274	0.5804
ENSG00000112335.15	-4.636e-05	5.790e-01	-	-	-0.1108	2.075e-02	-0.1989	1.725e-03	-0.2782	1.506e-03	-0.1653	2.401e-01	-0.06076	0.3096	-0.001681	0.9805	-0.01713	0.8947	-0.1177	0.2645
ENSG00000112339.15	-2.665e-05	7.520e-02	-	-	8.009e-03	5.292e-01	-0.01016	5.398e-01	4.762e-02	5.860e-02	-0.04154	2.791e-01	0.002342	0.883	0.01659	0.4161	0.03113	0.377	-0.03297	0.2482
ENSG00000112343.11	-4.187e-06	9.953e-01	-	-	4.415e-02	2.730e-02	2.087e-02	3.365e-01	3.773e-02	2.285e-01	-0.007327	8.780e-01	0.02377	0.2243	0.03547	0.2242	-0.003732	0.9358	-0.004583	0.9068
ENSG00000112357.13	-2.424e-05	9.250e-01	-	-	-0.009927	7.134e-01	-0.08822	8.341e-03	-0.1027	5.208e-02	-0.005301	9.479e-01	-0.1009	0.004465	0.02779	0.4991	-0.1714	0.0295	-0.174	0.00419
ENSG00000112365.4	-6.671e-06	9.881e-01	-	-	-0.008414	6.071e-01	4.504e-03	8.364e-01	9.841e-02	3.231e-03	-0.002964	9.545e-01	0.01087	0.5815	0.03429	0.1546	0.07762	0.1228	0.01288	0.7519
ENSG00000112367.10	-1.576e-06	9.970e-01	-	-	9.871e-03	5.759e-01	-0.02706	2.392e-01	1.331e-02	7.153e-01	-0.05325	3.319e-01	-0.03297	0.1173	-0.01789	0.5071	0.02522	0.6359	-0.03243	0.461
ENSG00000112378.12	-0.000101	6.603e-01	-	-	-0.03152	5.593e-01	-0.1995	3.464e-03	-0.04194	6.710e-01	-0.1378	3.737e-01	-0.2276	0.0003642	-0.2802	0.0002536	-0.3017	0.03799	-0.1922	0.111
ENSG00000112379.9	-4.24e-05	9.590e-01	-	-	3.007e-02	7.959e-01	-0.2842	7.306e-02	-0.2547	2.476e-01	-0.1212	7.283e-01	-0.09754	0.4972	-0.1665	0.3185	0.006473	0.9848	0.05416	0.8386
ENSG00000112394.17	1.700e-06	9.986e-01	-	-	4.495e-02	3.465e-01	1.543e-01	1.083e-02	1.556e-01	1.156e-01	2.550e-01	8.220e-02	0.1581	0.007882	0.1588	0.02691	0.1481	0.2918	0.004272	0.9706
ENSG00000112406.5	4.755e-06	9.936e-01	-	-	-0.003941	7.627e-01	-0.0213	1.910e-01	5.635e-03	8.128e-01	3.845e-02	3.048e-01	-0.006933	0.6485	-0.02951	0.1017	-0.03087	0.424	-0.0204	0.479
ENSG00000112414.15	-1.818e-05	9.790e-01	-	-	-0.08512	1.882e-01	4.669e-02	5.871e-01	-0.03126	8.096e-01	-0.1632	3.952e-01	0.07143	0.3657	0.171	0.05186	0.02382	0.8995	-0.06908	0.6729
ENSG00000112419.14	-3.029e-05	9.572e-01	-	-	-0.02005	3.957e-01	1.050e-02	7.062e-01	8.761e-03	8.384e-01	1.288e-01	4.105e-02	0.00669	0.8113	-0.03737	0.2707	0.0474	0.439	0.04822	0.3357
ENSG00000112425.15	2.339e-05	9.477e-01	-	-	-0.03544	9.125e-02	-0.007651	7.756e-01	-0.01877	6.453e-01	-0.005481	9.293e-01	0.0518	0.04912	0.03165	0.2915	-0.02467	0.6852	-0.01258	0.7916
ENSG00000112473.18	-9.906e-06	5.995e-01	-	-	-0.01072	5.004e-01	-0.01081	6.341e-01	-0.04602	1.342e-01	5.889e-03	8.977e-01	-0.06918	0.0003494	-0.1232	1.818e-07	-0.0743	0.1042	0.01757	0.6306
ENSG00000112486.16	-1.543e-05	9.918e-01	-	-	-0.03432	5.274e-01	5.640e-02	4.321e-01	1.064e-01	2.923e-01	2.088e-01	1.765e-01	-0.02673	0.6852	-0.032	0.6867	-0.03481	0.8201	-0.1953	0.1123
ENSG00000112511.17	1.489e-05	9.690e-01	-	-	3.217e-02	8.167e-02	1.441e-01	1.291e-11	2.000e-01	7.992e-09	1.465e-01	3.665e-03	0.118	1.415e-08	0.09624	0.0001488	0.1503	0.002439	0.1715	1.665e-05
ENSG00000112514.16	3.388e-05	8.239e-04	-	-	4.912e-02	2.660e-02	8.303e-02	4.502e-03	1.093e-01	8.291e-03	1.741e-01	8.871e-03	0.1293	8.863e-07	0.1014	0.001748	0.1838	0.002643	0.1021	0.03911
ENSG00000112531.17	-2.081e-05	9.774e-01	-	-	-0.003245	8.545e-01	2.209e-02	3.417e-01	7.160e-03	8.298e-01	9.314e-02	6.453e-02	-0.01931	0.4007	-0.04015	0.1113	0.04377	0.3957	0.07086	0.07394
ENSG00000112541.15	-0.0003304	1.209e-01	-	-	-0.03066	8.537e-01	-0.7748	3.036e-04	-0.6311	3.900e-02	-0.2438	6.344e-01	-0.441	0.03021	-0.498	0.02955	-0.315	0.5013	-0.3403	0.4112
ENSG00000112561.18	6.279e-06	9.871e-01	-	-	-0.01706	4.466e-01	-0.08927	3.110e-03	-0.05721	2.338e-01	-0.0253	7.363e-01	-0.1446	2.422e-07	-0.1702	9.593e-07	-0.04221	0.5555	-0.0581	0.3155
ENSG00000112576.12	3.600e-05	9.455e-01	-	-	7.148e-03	7.770e-01	-0.003918	9.081e-01	-0.08708	8.197e-02	-0.1696	2.024e-02	-0.04489	0.147	-0.06279	0.08565	0.06937	0.3339	0.1172	0.04384
ENSG00000112578.10	-4.338e-06	8.483e-01	-	-	-0.01591	6.013e-01	4.991e-02	1.675e-01	3.200e-02	5.404e-01	1.997e-01	1.853e-02	0.07922	0.03076	0.08387	0.05258	-0.004222	0.9572	0.01264	0.8418
ENSG00000112584.13	-1.638e-06	7.269e-01	-	-	3.911e-02	3.785e-04	8.558e-03	5.432e-01	4.823e-02	1.742e-02	-0.00651	8.329e-01	0.03901	0.003202	0.06499	1.372e-05	0.03574	0.2441	0.01001	0.679
ENSG00000112592.14	-6.368e-05	8.404e-01	-	-	1.635e-03	9.314e-01	-0.1964	2.887e-15	-0.06647	5.194e-02	-0.33	1.505e-10	-0.1062	8.304e-05	-0.03549	0.226	-0.002051	0.9676	-0.1917	1.778e-06
ENSG00000112599.9	-6.617e-06	9.781e-01	-	-	-0.01041	7.556e-01	5.192e-02	2.240e-01	4.754e-02	4.326e-01	-0.09974	2.924e-01	-0.03708	0.3531	0.06732	0.1639	-0.02668	0.7651	0.01588	0.8323
ENSG00000112624.12	7.824e-06	6.414e-01	-	-	1.309e-02	3.470e-01	5.993e-02	1.575e-03	1.050e-01	1.015e-04	6.020e-02	1.490e-01	0.1102	1.078e-09	0.1191	2.892e-09	0.09244	0.01929	0.04858	0.132
ENSG00000112640.15	2.254e-05	9.421e-01	-	-	-0.001783	9.253e-01	1.426e-02	5.733e-01	9.513e-02	5.319e-03	7.235e-02	1.835e-01	0.0394	0.09029	-0.004695	0.8614	0.06411	0.199	0.001009	0.98
ENSG00000112651.12	2.065e-05	9.327e-01	-	-	1.838e-03	9.556e-01	-0.2024	1.081e-06	-0.1024	9.909e-02	-0.2305	1.966e-02	-0.1208	0.003238	-0.1241	0.01157	-0.1034	0.2671	-0.1411	0.06344
ENSG00000112655.16	-1.763e-05	7.185e-01	-	-	-0.1192	1.423e-02	-0.09855	1.194e-01	-0.2612	6.694e-03	-0.2162	1.338e-01	-0.05996	0.3352	0.03892	0.5608	-0.2843	0.0378	-0.1272	0.2651
ENSG00000112658.8	2.484e-05	1.482e-03	-	-	2.521e-02	1.103e-01	8.610e-03	6.699e-01	-0.02849	3.248e-01	8.979e-02	4.288e-02	-0.002542	0.8936	-0.006292	0.7714	-0.05681	0.2153	0.04809	0.1662
ENSG00000112659.14	-1.889e-05	4.948e-03	-	-	-0.03348	1.827e-02	-0.1123	1.014e-10	-0.1376	3.695e-07	-0.1283	1.921e-03	-0.1318	8.68e-15	-0.1142	2.973e-08	-0.1412	0.0006899	-0.05738	0.07706
ENSG00000112667.12	6.298e-06	9.839e-01	-	-	7.553e-04	9.785e-01	-0.04535	2.241e-01	-0.09534	6.638e-02	-0.1273	1.290e-01	-0.0301	0.3872	-0.03614	0.4049	0.05965	0.4572	-0.04111	0.5112
ENSG00000112679.14	1.027e-05	9.838e-01	-	-	4.753e-02	6.336e-03	1.099e-01	2.315e-06	9.163e-02	6.619e-03	1.548e-01	1.529e-03	0.05907	0.005159	0.03553	0.1519	0.1907	8.556e-05	0.07984	0.03982
ENSG00000112685.14	5.095e-07	9.764e-01	-	-	-0.002288	8.705e-01	5.648e-02	1.711e-03	6.216e-02	1.263e-02	1.016e-01	5.722e-03	0.04884	0.003099	0.03502	0.05905	0.03352	0.3478	0.1007	0.0003647
ENSG00000112695.11	-2.066e-05	9.608e-01	-	-	-0.03655	1.775e-01	-0.2905	6.983e-19	-0.3181	5.881e-11	-0.4832	3.454e-11	-0.2237	3.043e-12	-0.2863	4.153e-14	-0.1802	0.01204	-0.2853	5.659e-07
ENSG00000112697.17	-2.04e-05	9.722e-01	-	-	-0.02402	1.042e-01	-0.09247	5.183e-07	-0.06948	1.268e-02	-0.04428	2.645e-01	-0.08101	1.576e-06	-0.0953	5.358e-06	-0.02246	0.564	0.02917	0.3374
ENSG00000112699.11	2.250e-05	1.452e-01	-	-	3.691e-03	8.651e-01	7.965e-02	5.099e-03	7.143e-02	9.529e-02	5.205e-02	4.099e-01	0.06827	0.006007	0.08014	0.009263	0.1519	0.01235	0.1168	0.0177
ENSG00000112701.18	5.879e-06	7.752e-01	-	-	-0.01661	3.481e-01	2.899e-02	2.397e-01	4.646e-02	1.573e-01	5.058e-02	3.257e-01	0.02065	0.3348	0.006342	0.805	-0.03659	0.4553	0.08779	0.03261
ENSG00000112715.23	-5.587e-05	9.256e-01	-	-	-0.02787	3.659e-01	-0.0673	1.026e-01	5.830e-02	3.344e-01	-0.2	2.619e-02	-0.06587	0.0829	-0.1275	0.004047	-0.08971	0.3005	-0.1519	0.02161
ENSG00000112739.17	3.128e-05	9.558e-01	-	-	2.354e-03	8.156e-01	6.713e-02	2.249e-06	3.379e-02	8.956e-02	1.084e-01	3.444e-04	0.0447	0.0006376	0.03166	0.05763	0.04789	0.09311	0.1143	3.616e-06
ENSG00000112742.10	-1.934e-05	8.830e-01	-	-	-0.04261	5.044e-01	-0.1317	9.368e-02	-0.01336	9.062e-01	-0.119	4.846e-01	-0.1118	0.1252	-0.1662	0.05475	0.05672	0.7335	-0.02346	0.8619
ENSG00000112759.19	-2.326e-05	9.353e-01	-	-	-0.1583	3.816e-02	-0.1767	6.541e-02	-0.0457	7.462e-01	-0.5692	5.920e-03	-0.1719	0.05528	-0.137	0.1967	0.0365	0.8626	-0.2572	0.1182
ENSG00000112763.17	3.246e-05	1.545e-01	-	-	2.750e-02	1.678e-01	3.692e-04	9.880e-01	3.546e-02	3.518e-01	1.874e-02	7.378e-01	-0.01317	0.5687	0.02512	0.3574	-0.03122	0.5559	-0.05962	0.1588
ENSG00000112769.20	2.248e-04	5.411e-01	-	-	-0.6584	5.255e-04	-0.6798	1.916e-02	4.810e-02	9.387e-01	-0.5236	6.112e-01	-0.0202	0.9577	-0.09205	0.8454	-0.4849	0.6265	0.3877	0.6115
ENSG00000112773.16	-4.292e-05	9.649e-01	-	-	-0.005309	8.485e-01	3.465e-02	2.971e-01	6.294e-04	9.901e-01	-0.0606	4.524e-01	0.0124	0.69	-0.001142	0.9792	-0.06576	0.4062	-0.05132	0.413
ENSG00000112782.19	-4.771e-06	9.836e-01	-	-	1.370e-02	6.916e-01	-0.03101	4.698e-01	-0.04269	5.165e-01	1.962e-01	4.624e-02	-0.08716	0.04543	-0.02867	0.555	-0.1598	0.0803	0.07591	0.3041
ENSG00000112787.13	-1.991e-05	9.436e-01	-	-	-0.01516	6.471e-01	2.172e-02	6.547e-01	6.131e-02	3.592e-01	-0.01565	8.824e-01	0.03854	0.3821	0.009264	0.8539	0.1505	0.1241	-0.02247	0.7808
ENSG00000112796.10	-1.56e-05	9.567e-01	-	-	3.204e-02	5.337e-01	-0.03648	5.866e-01	2.827e-02	7.813e-01	1.890e-01	2.161e-01	-0.1591	0.0185	-0.105	0.1974	-0.1386	0.3565	0.1295	0.2946
ENSG00000112799.9	2.322e-05	9.848e-01	-	-	-0.005869	8.449e-01	-0.1255	1.213e-03	-0.1221	2.922e-02	-0.2359	7.053e-03	-0.06984	0.06156	-0.1224	0.003848	-0.00368	0.9648	-0.2297	0.001117
ENSG00000112812.16	-2.58e-06	9.658e-01	-	-	3.039e-02	7.109e-01	-0.01621	8.883e-01	2.244e-02	8.873e-01	1.172e-01	6.377e-01	-0.169	0.1074	-0.2165	0.07507	-0.095	0.6999	-0.07201	0.7257
ENSG00000112837.17	-7.646e-05	9.226e-01	-	-	1.126e-01	6.050e-01	-0.574	4.145e-02	-0.2282	5.901e-01	-0.5229	4.487e-01	-0.3528	0.1795	-0.3113	0.251	-0.1511	0.8058	0.2704	0.5843
ENSG00000112851.14	-3.204e-05	9.605e-01	-	-	-0.04525	6.976e-04	-0.0591	2.867e-04	-0.006978	7.759e-01	-0.06604	8.563e-02	-0.05255	0.001149	-0.05012	0.005366	-0.05249	0.1506	-0.03051	0.2887
ENSG00000112852.7	-8.696e-06	9.697e-01	-	-	8.285e-02	5.724e-01	-0.5404	7.639e-03	-0.3242	2.669e-01	-0.1843	6.900e-01	-0.2684	0.1558	-0.1291	0.5569	-0.838	0.07354	0.2829	0.4254
ENSG00000112855.17	1.258e-05	7.286e-02	-	-	2.296e-02	1.125e-01	3.286e-02	8.306e-02	5.156e-02	6.274e-02	-0.01062	8.103e-01	0.0286	0.1232	0.01932	0.3496	0.09418	0.02198	0.01552	0.638
ENSG00000112874.10	-0.000239	5.838e-01	-	-	-0.01027	8.867e-01	-0.03214	7.399e-01	-0.1644	2.427e-01	1.453e-01	4.776e-01	-0.06951	0.424	-0.1306	0.1921	0.117	0.5509	0.09762	0.546
ENSG00000112877.8	-2.993e-05	9.132e-01	-	-	-0.05285	2.560e-02	-0.1496	5.847e-07	-0.1404	1.500e-03	-0.1684	1.681e-02	-0.1727	6.29e-09	-0.2368	2.6e-11	-0.1634	0.01902	-0.06359	0.242
ENSG00000112893.9	-1.86e-05	2.141e-01	-	-	-0.02175	9.011e-02	-0.02303	1.721e-01	5.621e-03	8.121e-01	5.021e-02	1.356e-01	-0.009533	0.5158	0.008452	0.6201	-0.003699	0.9081	0.02132	0.4157
ENSG00000112902.12	-5.547e-05	7.661e-01	-	-	-0.09566	1.816e-01	-0.00165	9.872e-01	-0.1404	3.237e-01	-0.04393	8.353e-01	-0.1995	0.03205	-0.2075	0.06783	-0.5155	0.0141	-0.165	0.3434
ENSG00000112941.14	1.611e-05	9.689e-01	-	-	1.723e-02	2.508e-01	7.274e-02	4.880e-05	6.678e-02	4.310e-03	7.936e-02	3.209e-02	0.1081	7.01e-10	0.06103	0.001655	0.1008	0.007422	0.07588	0.008809
ENSG00000112972.15	-2.476e-05	9.505e-01	-	-	-0.06288	1.407e-05	-0.1326	5.381e-12	-0.1582	8.965e-09	-0.1475	3.789e-04	-0.1016	5.821e-09	-0.1338	2.117e-11	-0.1662	4.354e-05	-0.08059	0.01196
ENSG00000112977.15	4.675e-05	1.317e-01	-	-	1.504e-02	5.762e-01	-0.03033	3.727e-01	-0.03123	5.301e-01	5.909e-02	4.403e-01	0.07746	0.02788	0.05381	0.1499	0.1959	0.02133	-0.09162	0.1102
ENSG00000112983.17	4.509e-05	3.301e-09	-	-	3.527e-02	4.096e-02	3.130e-02	1.701e-01	1.108e-02	7.328e-01	-0.01798	7.264e-01	0.004651	0.8309	-0.01563	0.5452	-0.002493	0.9597	0.02085	0.6066
ENSG00000112984.12	-3.442e-05	9.027e-01	-	-	1.676e-01	5.362e-02	8.953e-02	3.982e-01	1.696e-01	2.678e-01	3.638e-01	1.408e-01	0.1261	0.2045	0.07397	0.5435	0.1385	0.5496	0.2768	0.1217
ENSG00000112992.18	-4.323e-05	1.649e-19	-	-	-0.03683	1.714e-03	-0.1351	6.732e-18	-0.1164	3.905e-07	-0.1139	1.044e-03	-0.09608	1.214e-10	-0.09503	2.392e-08	-0.06042	0.07455	-0.09516	0.0003769
ENSG00000112996.11	-2e-05	2.816e-04	-	-	-0.01071	3.940e-01	4.479e-02	6.409e-03	2.283e-02	3.502e-01	8.241e-02	2.782e-02	0.02879	0.06401	0.02251	0.2401	0.03713	0.3116	0.07249	0.01241
ENSG00000113013.15	2.004e-05	1.679e-01	-	-	-0.03267	9.059e-03	-0.06319	1.548e-04	-0.07071	3.971e-03	-0.01581	6.844e-01	-0.06279	0.0001056	-0.08479	5.503e-06	-0.05496	0.1301	-0.01492	0.6068
ENSG00000113048.16	-2.817e-06	7.230e-01	-	-	5.340e-04	9.662e-01	-0.1151	2.441e-11	-0.05613	2.460e-02	-0.119	1.787e-03	-0.0629	4.954e-05	-0.05234	0.004479	-0.009188	0.8007	-0.1326	6.6e-06
ENSG00000113068.10	-2.953e-05	9.143e-01	-	-	2.403e-02	3.581e-01	2.304e-02	4.825e-01	8.524e-02	6.447e-02	-0.04603	5.294e-01	0.06878	0.02912	0.08703	0.01804	0.1516	0.02823	-0.09121	0.09702
ENSG00000113070.8	-6.29e-05	8.884e-01	-	-	-0.02543	6.544e-01	-0.1135	1.174e-01	-0.04049	7.100e-01	-0.3443	3.618e-02	-0.07714	0.2432	0.03672	0.6466	-0.3179	0.0372	-0.4399	0.0006676
ENSG00000113083.14	4.993e-05	9.067e-01	-	-	-0.2246	3.848e-02	-0.09658	5.465e-01	-0.5399	1.967e-02	-0.1705	6.325e-01	-0.08284	0.5764	0.2899	0.09358	0.122	0.7036	-0.2637	0.3374
ENSG00000113088.6	8.179e-06	9.934e-01	-	-	-0.05413	4.002e-01	-0.1278	1.123e-01	-0.08456	4.607e-01	1.024e-01	5.570e-01	-0.1436	0.04837	-0.06512	0.4633	-0.07588	0.6557	0.1899	0.1648
ENSG00000113108.19	-6.322e-06	9.876e-01	-	-	-0.01845	3.877e-01	-0.01924	4.518e-01	-0.02335	5.215e-01	-0.02075	7.218e-01	-0.06198	0.0132	-0.06877	0.01335	0.01928	0.7234	0.1203	0.006627
ENSG00000113119.12	-1.502e-05	2.029e-01	-	-	6.122e-03	7.210e-01	-0.05195	1.557e-02	-0.05166	1.185e-01	4.304e-03	9.324e-01	-0.03207	0.1543	0.0343	0.1969	-0.02325	0.6275	-0.06023	0.1206
ENSG00000113140.11	-4.265e-05	6.563e-01	-	-	-0.136	3.236e-02	-0.3181	1.773e-04	-0.1268	3.134e-01	-0.625	1.170e-03	-0.1358	0.1102	-0.0256	0.7768	-0.07934	0.667	-0.7559	8.398e-07
ENSG00000113141.18	-8.252e-07	9.987e-01	-	-	5.844e-02	5.101e-03	6.947e-02	1.019e-02	9.187e-02	2.377e-02	4.474e-02	4.815e-01	0.09422	7.297e-05	0.1273	1.393e-05	0.1301	0.02937	0.05694	0.2422
ENSG00000113161.16	-1.574e-05	9.744e-01	-	-	-0.01917	2.964e-01	-0.07193	8.759e-04	-0.04862	1.432e-01	-0.06669	1.638e-01	-0.05631	0.006981	-0.09779	9.239e-05	-0.07411	0.1111	-0.05868	0.1194
ENSG00000113163.17	-2.433e-06	8.179e-01	-0.005008	7.962e-01	-0.0051	5.840e-01	-0.001142	9.246e-01	-0.009524	5.804e-01	3.108e-02	2.294e-01	-0.01434	0.1588	-0.02851	0.02133	0.01932	0.4454	0.01774	0.3838
ENSG00000113194.13	-1.417e-05	1.965e-02	-	-	2.608e-02	3.916e-03	1.108e-02	3.389e-01	4.086e-02	1.246e-02	1.403e-02	5.760e-01	0.03313	0.003534	0.0385	0.003003	0.02477	0.3321	0.002501	0.9011
ENSG00000113205.5	-0.0003382	1.169e-01	-	-	1.665e-01	3.262e-01	-0.7128	2.016e-03	-0.7933	4.835e-02	-1.081	1.080e-01	-0.3984	0.09138	-0.02961	0.9049	-0.6803	0.22	0.003148	0.9939
ENSG00000113209.9	-0.0003087	6.348e-01	-	-	7.912e-02	5.952e-01	1.083e-01	5.858e-01	-0.06491	8.156e-01	-0.5961	2.280e-01	-0.09805	0.5883	0.0811	0.6898	-0.3535	0.4413	-0.4835	0.2096
ENSG00000113211.5	1.945e-04	7.856e-01	-	-	5.614e-03	9.774e-01	-0.6805	1.832e-02	-0.8716	4.271e-02	-1.066	1.393e-01	-0.6252	0.03015	-0.7008	0.02398	-1.452	0.03347	-1.009	0.07267
ENSG00000113212.7	3.586e-05	8.968e-01	-	-	-0.2641	3.369e-01	-1.043	3.150e-03	-0.8719	6.095e-02	2.126e-01	7.641e-01	-0.8012	0.0065	-0.746	0.03923	-0.1703	0.8146	-0.6807	0.2834
ENSG00000113231.13	-3.074e-05	9.506e-01	-	-	-0.002024	9.762e-01	8.919e-02	3.199e-01	-0.1102	3.964e-01	-0.1109	5.971e-01	0.106	0.2279	0.1672	0.1012	-0.05915	0.7674	-0.2187	0.1721
ENSG00000113240.13	2.925e-05	9.573e-01	-	-	1.580e-02	3.997e-01	7.830e-02	1.255e-03	8.719e-02	1.349e-02	2.105e-02	6.925e-01	0.02172	0.3043	0.04643	0.08103	0.1295	0.01221	0.1108	0.01182
ENSG00000113248.6	7.772e-05	6.874e-01	-	-	2.813e-02	8.593e-01	-0.3084	1.580e-01	-0.6613	5.415e-02	7.718e-01	1.111e-01	-0.4076	0.04032	-0.1312	0.5641	-0.07737	0.8702	-1.008	0.03021
ENSG00000113249.13	-0.0001664	2.186e-01	-	-	5.782e-02	3.946e-01	1.306e-01	1.476e-01	1.657e-01	2.272e-01	3.504e-02	8.688e-01	0.1199	0.1475	0.02212	0.8266	0.139	0.4837	0.221	0.1714
ENSG00000113262.16	-0.0002055	4.968e-01	-	-	-0.3351	7.773e-02	-1.322	1.432e-07	-1.083	4.058e-03	-1.488	2.596e-02	-0.972	7.504e-05	-0.7948	0.001841	-1.073	0.0651	-0.882	0.06884
ENSG00000113263.12	1.051e-06	9.993e-01	-	-	4.519e-02	4.991e-02	5.424e-02	5.080e-02	5.371e-02	2.241e-01	2.786e-02	6.936e-01	0.08593	0.001076	0.07868	0.01352	-0.01745	0.7959	0.1239	0.0274
ENSG00000113269.14	3.619e-05	9.554e-01	-	-	7.141e-02	1.521e-06	2.437e-01	1.370e-37	2.422e-01	8.148e-20	3.446e-01	1.103e-18	0.2249	1.233e-40	0.199	1.864e-19	0.1811	2.303e-06	0.2096	2.298e-10
ENSG00000113272.14	1.064e-05	9.812e-01	-	-	3.095e-02	1.029e-01	3.143e-02	1.800e-01	3.837e-02	2.796e-01	-0.0399	4.756e-01	0.02231	0.3234	0.04893	0.0762	0.1077	0.04083	-0.002525	0.954
ENSG00000113273.17	-1.648e-05	9.783e-01	-	-	1.327e-02	5.585e-01	8.170e-02	2.320e-03	6.803e-02	6.577e-02	1.077e-02	8.439e-01	0.05782	0.02819	0.04152	0.1907	0.08246	0.1401	0.0273	0.5481
ENSG00000113282.13	-2.243e-05	1.165e-01	-	-	-0.03386	7.209e-03	-0.01518	3.360e-01	8.462e-03	7.334e-01	-0.04208	2.498e-01	-0.03259	0.0369	-0.03492	0.04888	0.0367	0.3015	0.003495	0.9022
ENSG00000113296.14	-2.633e-05	8.163e-01	-	-	-0.1464	7.154e-02	-0.09033	4.011e-01	1.451e-01	3.583e-01	-0.4895	4.853e-02	-0.06557	0.547	-0.0841	0.4756	-0.0258	0.913	-0.1301	0.4681
ENSG00000113300.13	-1.88e-05	3.208e-01	-	-	-0.04289	9.903e-03	-0.0837	3.108e-04	-0.08265	1.288e-02	-0.06969	1.702e-01	-0.0449	0.0338	-0.07364	0.002252	-0.0465	0.331	-0.1153	0.002446
ENSG00000113303.12	-3.893e-05	9.188e-01	-	-	6.217e-02	1.072e-01	1.898e-01	7.057e-05	2.889e-01	6.317e-05	2.551e-01	1.856e-02	0.1737	0.0005619	0.1676	0.001478	0.1159	0.2583	0.1204	0.1901
ENSG00000113312.11	5.527e-06	9.890e-01	-	-	3.078e-02	7.327e-02	-0.06147	6.140e-03	-0.02224	4.863e-01	-0.182	1.327e-04	-0.02962	0.1718	0.02694	0.2558	0.02879	0.52	-0.1499	0.0001087
ENSG00000113318.11	2.579e-05	3.218e-01	-	-	-0.02236	2.624e-01	7.038e-02	8.584e-03	6.708e-02	5.966e-02	1.163e-01	2.818e-02	0.08223	0.0007907	0.07177	0.009938	0.03562	0.4973	0.1007	0.0175
ENSG00000113319.13	1.019e-06	9.987e-01	-	-	4.968e-02	9.167e-02	1.024e-01	7.005e-03	1.251e-01	3.582e-02	1.688e-01	6.602e-02	0.1102	0.002167	0.1634	0.0001674	0.1511	0.0937	0.07919	0.2868
ENSG00000113327.16	-0.0001103	9.062e-01	-	-	-0.1837	4.312e-01	-0.2221	4.473e-01	-0.3026	5.057e-01	-0.7166	3.318e-01	-0.05722	0.8255	-0.1764	0.5403	-0.0009733	0.9988	-0.0998	0.8583
ENSG00000113328.19	1.914e-05	9.676e-01	-	-	1.283e-04	9.934e-01	5.294e-02	6.973e-03	7.517e-02	8.156e-03	9.800e-02	2.743e-02	0.0442	0.01833	0.04775	0.02676	0.09323	0.04537	0.08681	0.01009
ENSG00000113356.12	-4.156e-05	8.198e-01	-	-	-0.03975	3.697e-01	-0.0213	7.017e-01	2.095e-02	8.040e-01	7.717e-02	5.068e-01	0.0873	0.09508	0.04211	0.512	0.06253	0.6313	0.1506	0.1331
ENSG00000113360.16	4.931e-05	1.602e-08	-	-	2.892e-02	4.117e-02	6.872e-02	1.651e-04	6.352e-02	9.093e-03	1.029e-01	9.136e-03	0.08358	1.046e-06	0.0541	0.004742	0.06234	0.08895	0.07188	0.01179
ENSG00000113361.13	3.748e-05	9.007e-01	-	-	-0.1809	2.025e-01	-0.1296	4.517e-01	-0.3975	1.301e-01	-0.1109	7.862e-01	0.02742	0.8734	-0.4261	0.028	0.1174	0.7632	-0.9611	0.005691
ENSG00000113368.12	1.353e-06	9.979e-01	-	-	6.965e-03	8.257e-01	-0.06512	1.167e-01	2.316e-03	9.706e-01	9.000e-02	3.447e-01	-0.05346	0.2178	-0.1559	0.002041	0.09485	0.3109	0.02305	0.7464
ENSG00000113369.9	-2.92e-05	9.525e-01	-	-	-0.07329	9.790e-03	-0.1299	7.897e-04	-0.02565	6.699e-01	-0.1104	2.398e-01	-0.1089	0.004198	-0.04726	0.3067	-0.1431	0.1122	-0.07847	0.277
ENSG00000113384.14	-6.323e-06	1.033e-01	-	-	2.403e-02	2.228e-02	1.960e-02	1.573e-01	3.508e-02	6.932e-02	6.285e-02	3.596e-02	0.02634	0.04031	0.02793	0.07137	0.0633	0.03658	0.02888	0.2186
ENSG00000113387.12	5.326e-06	9.913e-01	-	-	-0.02522	1.029e-01	-0.06757	1.165e-03	-0.06482	2.467e-02	-0.04295	3.108e-01	-0.04524	0.03202	-0.0722	0.002245	-0.02029	0.6232	-0.07122	0.03036
ENSG00000113389.16	-6.998e-05	8.235e-01	-	-	-0.06226	3.720e-01	2.367e-02	7.851e-01	-0.0553	6.429e-01	-0.2206	2.157e-01	-0.05644	0.4806	-0.08874	0.3327	-0.2047	0.2536	0.05202	0.7382
ENSG00000113391.19	1.238e-05	5.597e-02	-	-	2.065e-02	1.357e-01	1.046e-01	1.444e-09	1.188e-01	1.957e-06	1.518e-01	7.174e-05	0.08468	3.334e-07	0.08533	6.837e-06	0.1582	0.0001492	0.1885	3.219e-10
ENSG00000113407.13	4.878e-05	2.581e-02	-	-	-0.03541	9.478e-02	7.441e-03	8.007e-01	-0.03834	4.182e-01	-0.03535	6.130e-01	-0.01546	0.5777	-0.02029	0.5517	0.04205	0.5415	-0.009246	0.8646
ENSG00000113430.10	-0.0002583	3.966e-01	-	-	-0.194	3.725e-01	-1.17	8.656e-05	-0.7742	8.809e-02	-2.09	5.961e-03	-0.9294	0.000934	-1.064	0.0009038	-0.487	0.4549	-1.283	0.02846
ENSG00000113441.16	-4.451e-05	9.478e-01	-	-	-0.04538	1.528e-03	-0.09473	6.897e-07	-0.08743	1.806e-03	-0.08934	3.119e-02	-0.07275	2.134e-05	-0.09438	5.385e-06	-0.09858	0.01155	-0.06027	0.06012
ENSG00000113448.19	-3.848e-06	9.934e-01	-	-	4.918e-02	1.374e-01	6.184e-02	1.100e-01	5.598e-02	3.461e-01	-0.01025	9.063e-01	0.01569	0.6711	-0.07329	0.07063	-0.08157	0.3102	0.006278	0.9268
ENSG00000113456.19	-7.221e-06	3.938e-01	-	-	-0.003648	7.574e-01	-3.371e-05	9.982e-01	-0.0395	6.272e-02	-0.02733	3.988e-01	0.00698	0.6078	-0.01389	0.427	0.04082	0.2151	-0.0008735	0.9727
ENSG00000113460.13	2.157e-05	5.408e-02	-	-	5.614e-03	7.100e-01	-0.02949	1.202e-01	-0.01797	5.155e-01	-0.05876	1.686e-01	-0.02513	0.1668	-0.02497	0.2726	-0.03832	0.3509	-0.05061	0.1373
ENSG00000113494.17	-0.0001309	9.564e-01	-	-	-0.01903	7.117e-01	-0.05729	3.749e-01	-0.204	2.167e-02	-0.2305	8.802e-02	0.03127	0.6128	-0.04638	0.5035	0.03269	0.8122	0.1535	0.1376
ENSG00000113504.21	3.975e-05	9.795e-01	-	-	-0.07048	2.256e-01	2.150e-02	7.789e-01	1.950e-01	7.424e-02	2.937e-02	8.649e-01	0.1726	0.01245	0.2053	0.01012	0.03964	0.8055	0.01913	0.8846
ENSG00000113522.14	7.124e-05	1.673e-02	-	-	-0.04431	7.475e-02	2.874e-02	3.937e-01	4.238e-02	3.848e-01	1.934e-01	1.234e-02	0.03055	0.3365	0.1026	0.009051	0.001856	0.9796	0.09867	0.09865
ENSG00000113532.13	3.587e-06	9.955e-01	-	-	1.396e-02	4.649e-01	6.632e-02	2.011e-03	4.155e-02	2.171e-01	1.549e-01	2.453e-03	0.005558	0.7996	-0.03171	0.2081	-0.06013	0.2578	0.04675	0.2448
ENSG00000113552.16	2.630e-05	9.587e-01	-	-	-0.03391	5.613e-02	-0.1115	5.133e-06	-0.04985	1.705e-01	-0.0304	5.693e-01	-0.09529	4.47e-05	-0.08733	0.0004917	-0.05663	0.2805	-0.06217	0.1297
ENSG00000113555.5	1.426e-06	9.989e-01	-	-	-0.03409	5.218e-01	7.446e-03	9.140e-01	-0.1027	3.085e-01	5.958e-02	7.183e-01	-0.03689	0.5738	0.04056	0.5969	-0.02761	0.8604	-0.3418	0.008381
ENSG00000113558.18	-1.298e-05	9.748e-01	-	-	-0.04797	1.695e-02	-0.1103	2.499e-05	-0.1127	3.350e-03	-0.06222	3.245e-01	-0.06311	0.01343	-0.05477	0.06301	-0.03657	0.5438	-0.1294	0.006056
ENSG00000113569.16	-1.422e-05	1.629e-02	-	-	-0.009802	4.313e-01	3.515e-02	2.821e-02	2.702e-02	2.346e-01	6.631e-02	5.983e-02	0.0525	0.001056	0.04564	0.02025	0.01194	0.7216	0.05082	0.05429
ENSG00000113575.10	-6.04e-06	9.805e-02	-	-	-0.008133	3.595e-01	-0.003608	7.548e-01	7.709e-03	6.576e-01	-0.003214	8.975e-01	-0.0105	0.3482	-0.01996	0.1418	-0.00196	0.9345	0.01918	0.3352
ENSG00000113580.15	-6.276e-07	9.992e-01	-	-	2.658e-03	7.972e-01	2.215e-02	8.760e-02	3.931e-02	4.019e-02	9.585e-03	7.314e-01	-0.007043	0.5523	0.001929	0.8952	-0.0182	0.4881	0.03372	0.1184
ENSG00000113583.8	-1.465e-05	9.756e-01	-	-	-0.0008807	9.533e-01	4.996e-02	1.604e-02	-0.001934	9.433e-01	1.504e-03	9.699e-01	0.03021	0.08065	0.04041	0.07408	0.1008	0.01322	0.09287	0.004014
ENSG00000113593.12	-2.11e-05	2.844e-01	-0.001482	9.302e-01	1.288e-02	4.620e-01	-0.06621	4.872e-03	-0.01896	6.134e-01	-0.1216	2.989e-02	-0.01847	0.4298	-0.003899	0.8916	-0.04901	0.3611	-0.06842	0.1109
ENSG00000113594.10	-0.00012	6.379e-01	-	-	-0.1414	3.051e-01	-0.2979	1.251e-01	-0.1777	5.386e-01	-0.6448	1.577e-01	-0.2554	0.1395	-0.205	0.3361	0.2794	0.5135	0.365	0.2799
ENSG00000113595.15	-3.029e-05	8.905e-01	-	-	-0.1061	3.381e-06	-0.2237	7.175e-13	-0.1675	1.366e-04	-0.2243	1.007e-03	-0.1879	1.819e-11	-0.1886	2.887e-08	-0.1871	0.00442	-0.1825	0.0006342
ENSG00000113597.18	-2.118e-05	9.565e-01	-	-	-0.04366	4.480e-03	-0.08652	4.237e-05	-0.1083	2.856e-04	-0.09322	3.837e-02	-0.06332	0.001105	-0.09175	4.65e-05	-0.1304	0.002424	-0.001473	0.966
ENSG00000113615.13	-1.297e-05	9.746e-01	-	-	-0.05285	5.974e-03	-0.09592	6.376e-05	-0.108	2.107e-03	-0.1002	6.490e-02	-0.08605	0.000122	-0.1158	8.258e-06	-0.02445	0.6428	-0.01208	0.7742
ENSG00000113621.14	-3.981e-07	9.993e-01	-	-	-0.01955	1.794e-01	-0.01313	4.951e-01	-0.0513	6.120e-02	-0.004851	9.056e-01	-0.04301	0.0155	-0.04105	0.05527	0.04065	0.3145	0.04737	0.1374
ENSG00000113638.14	-3.807e-05	9.051e-01	-	-	-0.07776	9.303e-05	-0.1821	1.050e-11	-0.1578	7.094e-05	-0.1843	1.967e-03	-0.163	6.415e-10	-0.1454	8.081e-07	-0.00609	0.9179	-0.1128	0.01616
ENSG00000113643.9	2.096e-05	2.702e-01	-	-	-0.04744	1.020e-02	-0.08826	7.747e-04	-0.1046	7.198e-03	-0.1391	2.456e-02	-0.04915	0.04984	-0.05436	0.08113	-0.04059	0.4826	-0.04298	0.3544
ENSG00000113645.14	-7.987e-05	6.051e-01	-	-	1.046e-01	1.287e-01	7.361e-02	4.311e-01	-0.02593	8.432e-01	-0.1992	3.620e-01	-0.1259	0.1686	0.2712	0.008515	0.2601	0.1766	-0.3227	0.04917
ENSG00000113648.16	1.430e-05	9.877e-01	-	-	2.433e-02	1.169e-01	3.205e-02	1.020e-01	3.583e-02	2.032e-01	1.051e-01	1.525e-02	0.0281	0.1117	0.03559	0.09586	0.02677	0.522	0.08103	0.01524
ENSG00000113649.11	-2.592e-05	7.998e-07	-	-	-0.02325	3.118e-02	-0.003232	8.212e-01	-0.02447	1.993e-01	-0.02848	3.423e-01	0.001115	0.93	0.02005	0.2095	0.03017	0.323	0.04356	0.05745
ENSG00000113657.13	-0.0001705	7.151e-01	-	-	-0.3476	6.328e-03	-0.5749	1.283e-03	-0.3576	1.880e-01	-1.175	7.606e-03	-0.5456	0.0007723	-0.2553	0.2067	-0.4037	0.3144	-0.08019	0.808
ENSG00000113658.18	-5.446e-05	9.067e-01	-	-	-0.03968	8.651e-02	-0.0544	6.754e-02	-0.04443	3.125e-01	-0.06142	3.483e-01	-0.1067	0.0002273	-0.0656	0.04892	0.01541	0.8082	-0.0121	0.8145
ENSG00000113712.18	9.377e-06	4.853e-01	-	-	9.175e-03	4.034e-01	3.618e-02	6.294e-03	4.093e-03	8.274e-01	9.907e-02	3.452e-04	0.04885	3.666e-05	0.03685	0.006946	0.0173	0.5261	0.06564	0.0009922
ENSG00000113716.13	1.935e-05	9.683e-01	-	-	2.641e-02	4.925e-02	1.293e-01	1.368e-14	1.049e-01	8.717e-06	1.462e-01	1.787e-05	0.1033	1.588e-09	0.06923	7.354e-05	0.08697	0.009875	0.1696	8.033e-10
ENSG00000113719.16	3.972e-05	9.460e-01	-	-	7.173e-02	1.670e-03	2.055e-01	4.396e-12	1.950e-01	1.949e-06	1.973e-01	1.224e-03	0.0957	0.0001997	0.09352	0.002212	0.2066	0.001159	0.1666	0.0005874
ENSG00000113721.14	4.957e-06	9.851e-01	-	-	1.749e-01	1.311e-02	3.216e-01	3.443e-04	3.967e-02	7.624e-01	2.365e-01	2.074e-01	0.1476	0.08498	-0.1058	0.2579	-0.1835	0.293	0.3367	0.02593
ENSG00000113732.9	5.470e-05	9.225e-01	-	-	7.981e-02	4.101e-06	1.806e-01	3.518e-16	1.614e-01	1.678e-06	1.688e-01	8.014e-04	0.1775	1.881e-18	0.1812	3.83e-13	0.1758	0.0003003	0.09636	0.01395
ENSG00000113734.17	-6.233e-06	9.826e-01	-	-	2.616e-02	2.961e-01	-0.002006	9.505e-01	2.108e-02	6.598e-01	-0.1818	1.650e-02	0.01829	0.5562	0.002258	0.9519	-0.1013	0.1542	0.01876	0.7437
ENSG00000113739.10	-8.965e-05	9.227e-01	-	-	-0.07925	6.865e-01	-0.6506	1.046e-02	-0.4944	2.003e-01	-1.183	8.580e-02	-0.562	0.02643	-0.686	0.01681	-0.5991	0.321	-0.284	0.5635
ENSG00000113742.14	9.882e-06	9.856e-01	-	-	-0.04878	8.857e-03	-0.0718	4.144e-03	-0.06987	6.127e-02	1.152e-02	8.456e-01	-0.03042	0.2626	-0.04782	0.104	0.04245	0.4501	-0.007126	0.8732
ENSG00000113749.7	1.057e-04	8.336e-01	-	-	2.627e-02	3.580e-01	2.300e-01	1.060e-08	1.650e-01	4.107e-03	3.125e-01	3.235e-04	0.1357	0.0002731	0.03166	0.4536	0.1723	0.05839	0.2106	0.002426
ENSG00000113758.13	-4.247e-05	7.966e-01	-	-	-0.09896	1.038e-02	-0.07792	1.158e-01	-0.1047	1.535e-01	-0.04236	6.980e-01	-0.1605	0.002057	-0.06342	0.2508	0.01557	0.8843	-0.0696	0.4428
ENSG00000113761.12	-1.363e-05	9.610e-01	-	-	1.681e-03	9.269e-01	-0.0003046	9.895e-01	1.300e-02	7.220e-01	2.493e-02	6.234e-01	0.01605	0.4563	0.02598	0.3079	0.1196	0.03282	-0.03515	0.3752
ENSG00000113790.11	3.157e-06	9.946e-01	-	-	-0.01841	6.410e-01	-0.01635	7.388e-01	-0.1244	7.281e-02	5.581e-02	6.115e-01	-0.04506	0.3329	-0.0685	0.2089	-0.1383	0.184	0.0299	0.7337
ENSG00000113810.16	-2.64e-05	9.509e-01	-	-	-0.03025	1.264e-01	-0.0304	2.517e-01	-0.02324	5.486e-01	1.051e-02	8.685e-01	-0.0315	0.2096	-0.01415	0.6639	0.00567	0.923	-0.0786	0.07956
ENSG00000113811.11	3.293e-06	9.761e-01	-	-	-0.08268	1.124e-01	-0.2879	2.572e-05	-0.2552	8.949e-03	-0.5603	2.449e-04	-0.1218	0.05395	-0.1042	0.1502	-0.08329	0.5731	-0.2106	0.07023
ENSG00000113812.14	2.407e-05	2.126e-04	-	-	8.956e-03	5.267e-01	7.985e-02	1.637e-05	5.621e-02	4.667e-02	8.716e-02	3.019e-02	0.04105	0.01814	0.01087	0.5933	0.02826	0.4733	0.1152	0.000396
ENSG00000113838.13	9.483e-06	3.551e-01	-	-	-0.003494	7.847e-01	2.934e-02	9.470e-02	8.800e-03	7.302e-01	1.055e-02	7.861e-01	-0.007365	0.6494	0.004603	0.8152	0.04449	0.2606	0.01564	0.6151
ENSG00000113845.10	1.224e-05	9.789e-01	-	-	3.026e-02	2.721e-02	2.403e-02	1.308e-01	5.045e-02	2.694e-02	-0.01998	5.861e-01	0.05484	0.0006154	0.08161	1.856e-05	0.102	0.002296	-0.04787	0.08711
ENSG00000113851.14	1.071e-05	9.832e-01	-	-	1.179e-02	3.338e-01	4.914e-03	7.436e-01	1.228e-02	5.583e-01	3.301e-02	3.131e-01	-0.01981	0.1503	-0.02638	0.1164	-0.01134	0.7275	0.01256	0.621
ENSG00000113916.18	2.214e-05	9.695e-01	-	-	3.444e-02	2.513e-01	2.028e-02	6.306e-01	3.374e-02	5.977e-01	1.329e-01	1.770e-01	0.003934	0.9251	-0.07101	0.1349	0.1081	0.2693	0.1235	0.1032
ENSG00000113924.12	-2.812e-06	9.685e-01	-	-	-0.05775	3.383e-01	-0.1068	1.423e-01	-0.09777	3.906e-01	-0.5378	1.919e-03	-0.088	0.2284	0.03117	0.7081	-0.04633	0.7806	-0.412	0.002399
ENSG00000113966.10	-4.963e-05	8.566e-01	-	-	-0.04043	7.790e-02	-0.0236	4.285e-01	-0.06574	1.300e-01	-0.03821	5.499e-01	-0.06266	0.03001	-0.05696	0.08571	-0.109	0.09468	0.05112	0.322
ENSG00000113971.20	-1.202e-05	9.785e-01	-	-	-0.009889	6.555e-01	-0.03477	2.175e-01	-0.0114	7.582e-01	2.954e-02	6.225e-01	-0.05484	0.03491	-0.03427	0.259	0.06789	0.2178	-0.0399	0.4101
ENSG00000114013.16	-1.486e-05	9.953e-01	-	-	-0.01025	7.172e-01	1.169e-02	7.313e-01	-0.009435	8.477e-01	-0.1028	1.617e-01	0.006143	0.849	-0.04646	0.2252	0.03632	0.619	-0.1244	0.03076
ENSG00000114019.14	2.432e-04	5.455e-01	-	-	-0.2137	2.530e-01	-0.7847	3.146e-03	-0.8074	5.105e-02	-0.1614	7.850e-01	-0.3721	0.1185	-0.6304	0.02832	-1.853	0.005232	-0.8571	0.09782
ENSG00000114021.12	3.510e-05	9.288e-01	-	-	6.626e-03	6.264e-01	3.078e-02	1.085e-01	5.426e-02	3.961e-02	6.145e-02	1.317e-01	0.05743	0.0007968	0.06723	0.0005926	0.01967	0.6191	0.09219	0.00514
ENSG00000114023.15	7.461e-05	8.228e-01	-	-	9.327e-02	1.922e-05	1.204e-01	9.493e-06	1.321e-01	3.746e-03	1.201e-01	5.794e-02	0.1062	3.401e-05	0.09518	0.003456	-0.02454	0.6977	-0.009898	0.8388
ENSG00000114026.21	-4.194e-05	1.712e-06	-	-	1.440e-02	2.934e-01	-0.05701	1.310e-03	-0.118	1.737e-06	-0.08061	3.918e-02	-0.09057	5.969e-08	-0.1055	1.341e-07	-0.06237	0.08943	-0.06875	0.02025
ENSG00000114030.13	2.635e-05	9.550e-01	-	-	-4.523e-05	9.973e-01	5.121e-02	8.054e-04	7.131e-02	3.508e-03	7.578e-02	3.498e-02	0.06047	0.0001219	0.03181	0.07399	0.05024	0.1482	0.0697	0.01538
ENSG00000114054.14	1.630e-05	9.642e-01	-	-	1.330e-02	3.520e-01	1.814e-02	3.106e-01	2.194e-02	3.938e-01	-0.01265	7.546e-01	0.02	0.2656	0.0138	0.5076	0.07205	0.06426	0.1068	0.0007976
ENSG00000114062.20	-1.557e-05	3.747e-05	-	-	-0.01803	8.272e-02	-0.029	3.512e-02	-0.01083	6.061e-01	2.272e-02	4.531e-01	-0.0279	0.02363	-0.03475	0.02161	-0.01187	0.6892	0.008116	0.7343
ENSG00000114098.18	1.211e-06	7.747e-01	-	-	-0.01349	8.942e-02	-0.02002	6.452e-02	7.283e-03	6.461e-01	-0.02613	2.669e-01	-0.007788	0.4098	-0.006067	0.6085	0.002291	0.9213	-0.001196	0.9488
ENSG00000114107.9	-6.458e-06	9.773e-01	-	-	-0.003388	9.148e-01	2.279e-03	9.580e-01	1.098e-01	5.313e-02	3.483e-02	6.920e-01	0.06718	0.09115	0.06861	0.1805	0.06921	0.4286	-0.04991	0.4871
ENSG00000114120.14	-6.631e-05	8.878e-01	-	-	-0.04128	8.058e-03	-0.1322	1.995e-09	-0.1054	7.604e-04	-0.17	2.979e-04	-0.09977	1.092e-06	-0.06722	0.005027	-0.005101	0.9099	-0.09685	0.008277
ENSG00000114124.2	-0.0001504	5.175e-01	-	-	2.961e-03	9.781e-01	-0.1797	1.838e-01	-0.1406	5.329e-01	-1.112	4.985e-03	-0.1131	0.403	-0.1489	0.3476	0.5104	0.0901	0.2782	0.2859
ENSG00000114125.14	1.131e-05	9.814e-01	-	-	1.544e-02	2.069e-01	1.415e-02	3.665e-01	-0.02926	1.853e-01	4.994e-02	1.466e-01	0.03472	0.01999	0.01328	0.476	0.05446	0.09774	0.03793	0.1507
ENSG00000114126.17	-3.667e-05	8.980e-01	-	-	-0.002365	9.256e-01	-0.05729	6.858e-02	-0.02052	6.750e-01	-0.1463	5.468e-02	-0.02968	0.337	0.0001825	0.9961	-0.05632	0.4433	-0.01496	0.8007
ENSG00000114127.10	-3.456e-05	2.029e-01	-	-	9.460e-03	6.763e-01	7.703e-03	7.269e-01	-0.03604	2.238e-01	2.766e-02	5.563e-01	-0.004066	0.8245	0.0189	0.6161	-0.0629	0.1413	0.05154	0.1603
ENSG00000114166.8	-5.319e-05	7.514e-01	-	-	-0.1457	1.408e-03	-0.1535	1.436e-02	-0.212	1.512e-02	-0.2226	9.592e-02	-0.07653	0.1804	-0.07971	0.2139	-0.08751	0.485	0.05037	0.6189
ENSG00000114204.14	-4.484e-05	9.545e-01	-	-	-0.05244	4.972e-01	-0.02943	7.509e-01	-0.3059	2.821e-02	-0.1339	5.474e-01	-0.0131	0.8895	-0.08989	0.4097	-0.2544	0.2395	0.04449	0.7946
ENSG00000114209.15	-2.894e-05	9.433e-01	-	-	-0.1167	4.944e-06	-0.1793	1.871e-07	-0.1207	8.989e-03	-0.2085	4.476e-03	-0.1138	0.0002524	-0.1179	0.001873	-0.08653	0.2233	-0.08338	0.1438
ENSG00000114251.14	-0.0002571	7.053e-01	-	-	-0.1167	3.788e-01	-0.5434	2.414e-03	-0.3342	1.862e-01	-0.5485	1.848e-01	-0.2005	0.2281	-0.2442	0.1729	0.01185	0.9746	-0.1429	0.6439
ENSG00000114268.12	8.653e-05	8.638e-01	-	-	5.610e-02	1.061e-03	1.951e-01	2.169e-19	1.433e-01	8.983e-06	2.873e-01	1.449e-09	0.1519	1.363e-12	0.1531	2.155e-11	0.09229	0.05098	0.2539	5.488e-11
ENSG00000114270.17	1.966e-06	9.931e-01	-	-	3.385e-02	4.677e-01	2.182e-01	1.025e-04	2.766e-01	6.510e-04	4.440e-01	4.736e-04	0.07385	0.1835	0.1144	0.07876	-0.04844	0.6877	0.3816	7.939e-05
ENSG00000114302.16	-1.409e-05	5.849e-03	-	-	1.112e-02	2.976e-01	-0.027	8.022e-02	-0.01021	6.048e-01	-0.001692	9.571e-01	-0.0003216	0.9807	0.007202	0.6664	0.008222	0.7925	0.007321	0.7617
ENSG00000114315.4	2.360e-05	9.095e-01	-	-	-0.1462	1.319e-02	1.663e-01	3.063e-02	2.335e-01	3.084e-02	-0.3131	5.175e-02	0.07479	0.3119	0.1322	0.1069	0.2295	0.1366	0.1854	0.1448
ENSG00000114316.13	6.897e-06	6.801e-01	-	-	2.034e-02	1.442e-01	-0.002163	9.023e-01	3.189e-02	2.081e-01	-0.03267	3.700e-01	0.003532	0.8422	0.02951	0.1263	0.02312	0.5031	-0.04694	0.09945
ENSG00000114331.15	-7.846e-06	5.685e-01	-	-	-0.01401	2.467e-01	2.554e-02	8.731e-02	3.070e-02	1.899e-01	6.482e-02	5.153e-02	0.006782	0.6418	-0.02338	0.1833	0.01999	0.5456	0.08982	0.0006104
ENSG00000114346.13	-4.368e-05	9.139e-01	-	-	-0.07018	3.468e-02	2.816e-03	9.453e-01	-0.01623	7.880e-01	6.972e-02	4.540e-01	-0.01483	0.6956	-0.06314	0.1993	-0.01885	0.8388	-0.0451	0.5407
ENSG00000114353.17	3.892e-06	9.946e-01	-	-	3.850e-03	7.712e-01	-0.02952	6.811e-02	-0.03994	8.950e-02	-0.007695	8.289e-01	-0.05093	0.0009946	-0.0822	3.758e-05	-0.02416	0.4664	-0.04459	0.08669
ENSG00000114354.14	-4.116e-05	2.513e-02	-	-	5.404e-03	7.302e-01	3.178e-03	8.716e-01	7.719e-03	7.888e-01	-0.03181	4.666e-01	-0.02442	0.1684	0.0002996	0.99	0.01684	0.6865	-0.006295	0.8559
ENSG00000114374.13	2.475e-04	4.694e-01	-	-	-0.002463	9.484e-01	1.087e-01	2.806e-01	-0.03273	5.268e-01	2.757e+00	3.285e-19	0.198	0.1699	-0.01567	0.649	-0.06419	0.2193	-0.02406	0.5055
ENSG00000114383.10	1.727e-05	1.100e-01	-	-	4.756e-02	1.203e-02	2.719e-02	2.288e-01	4.200e-02	1.919e-01	-0.01489	7.606e-01	0.08924	7.761e-05	0.0651	0.01608	0.06612	0.164	-0.008497	0.8288
ENSG00000114388.14	1.156e-05	9.779e-01	-	-	7.175e-03	6.638e-01	5.149e-02	2.179e-02	-0.01248	6.924e-01	-0.004564	9.256e-01	-0.02498	0.2336	-0.03791	0.1214	-0.08188	0.07092	0.1675	3.288e-05
ENSG00000114391.13	7.572e-05	6.518e-03	-	-	3.656e-02	1.431e-01	-0.09502	3.010e-03	-0.0698	1.478e-01	-0.1878	1.218e-02	-0.05651	0.05397	-0.07417	0.03815	-0.04222	0.5828	-0.2532	9.008e-06
ENSG00000114395.10	1.977e-05	2.336e-02	-	-	1.693e-02	2.763e-01	2.884e-02	1.485e-01	7.318e-03	7.930e-01	5.453e-02	2.018e-01	-0.002392	0.8983	0.006169	0.7802	-0.1084	0.00648	0.07374	0.02327
ENSG00000114405.10	4.836e-05	9.305e-01	-	-	-0.01998	7.263e-01	1.545e-02	8.354e-01	-0.1768	1.248e-01	-0.0464	7.916e-01	-0.01518	0.8335	-0.1451	0.09426	0.1434	0.3848	-0.1159	0.3954
ENSG00000114416.18	1.538e-05	2.681e-01	-	-	2.113e-02	8.248e-02	6.228e-02	2.481e-04	7.521e-02	2.255e-03	4.520e-02	2.293e-01	0.05084	0.001145	0.06354	0.001412	0.08803	0.01596	0.009184	0.7481
ENSG00000114423.22	1.014e-05	9.837e-01	-	-	3.979e-02	7.190e-02	5.689e-02	4.230e-02	8.152e-02	4.775e-02	1.125e-01	7.261e-02	0.04697	0.0602	0.06429	0.04035	-0.003052	0.9602	0.1004	0.04257
ENSG00000114439.19	-2.829e-05	4.339e-02	-	-	5.348e-04	9.652e-01	3.944e-02	1.020e-02	5.058e-02	2.927e-02	4.215e-02	2.336e-01	0.01776	0.2253	0.03541	0.04497	0.02039	0.5732	0.01968	0.4644
ENSG00000114446.5	1.085e-05	9.801e-01	-	-	4.760e-02	5.548e-02	1.123e-01	6.497e-04	1.384e-01	3.180e-03	1.170e-01	9.617e-02	0.1006	0.000942	0.08409	0.02132	0.1418	0.03602	0.05506	0.3155
ENSG00000114450.10	-5.54e-05	9.574e-01	-	-	-0.03342	2.048e-01	-0.03528	2.720e-01	-0.09042	6.644e-02	-0.1123	1.514e-01	-0.014	0.6376	-0.04493	0.2758	-0.08458	0.2764	-0.02929	0.6248
ENSG00000114455.13	-7.988e-05	7.354e-01	-	-	-0.06928	3.727e-01	2.733e-04	9.980e-01	-0.1393	3.882e-01	-0.4006	1.235e-01	0.09959	0.3236	0.07851	0.5041	-0.06567	0.7924	-0.1043	0.6013
ENSG00000114473.14	2.267e-05	9.546e-01	-	-	-0.01134	6.202e-01	6.604e-02	1.700e-02	2.765e-02	4.783e-01	5.131e-02	3.850e-01	0.009379	0.7245	0.04991	0.09428	0.008004	0.8917	0.04071	0.3835
ENSG00000114480.13	9.647e-06	1.798e-01	-	-	8.490e-03	6.021e-01	6.700e-02	2.079e-03	3.926e-02	2.307e-01	1.118e-01	2.053e-02	0.05534	0.006192	0.02495	0.3106	0.047	0.2929	0.1028	0.004305
ENSG00000114491.14	2.758e-06	7.345e-01	-	-	4.514e-02	2.891e-03	1.746e-02	3.741e-01	-0.002067	9.415e-01	-0.004698	9.138e-01	0.01104	0.5623	0.0153	0.5065	0.06001	0.1504	0.02341	0.511
ENSG00000114503.11	-6.646e-06	2.265e-01	1.157e-02	5.424e-01	-0.0116	2.648e-01	-0.1026	4.705e-12	-0.08922	1.487e-05	-0.1362	1.056e-05	-0.08346	7.758e-09	-0.07883	9.431e-07	-0.0683	0.02269	-0.09554	0.0001853
ENSG00000114520.11	-1.387e-05	1.669e-01	-	-	-0.06071	1.298e-02	-0.1131	2.294e-04	-0.08491	5.358e-02	-0.08074	2.394e-01	-0.08347	0.002674	-0.1147	0.0005861	-0.002809	0.9655	-0.04212	0.4282
ENSG00000114529.12	-7.122e-05	2.991e-01	-	-	9.595e-02	7.472e-02	9.562e-02	1.840e-01	2.947e-02	8.001e-01	1.769e-01	3.126e-01	0.1169	0.1014	0.05303	0.5221	0.259	0.1142	-0.1337	0.314
ENSG00000114541.15	1.243e-05	9.834e-01	-	-	-0.03655	1.699e-01	-0.07308	2.849e-02	-0.1518	2.066e-03	-0.05515	4.689e-01	-0.02003	0.5565	-0.04876	0.1827	-0.007899	0.9115	-0.04877	0.4194
ENSG00000114544.16	5.307e-05	1.204e-07	-	-	1.757e-02	4.106e-01	7.848e-02	2.731e-03	1.005e-01	1.024e-02	1.393e-01	1.442e-02	0.08332	0.0007389	0.03595	0.1958	0.09602	0.0964	0.01783	0.7036
ENSG00000114547.10	-5.265e-05	9.142e-01	-	-	-0.02203	9.165e-01	-0.599	2.134e-02	-0.3528	3.951e-01	1.757e-01	7.903e-01	-0.5366	0.05435	-0.5867	0.02473	-0.2587	0.7092	-0.5976	0.2938
ENSG00000114554.11	-2.082e-05	2.209e-01	-	-	4.055e-02	1.442e-01	3.710e-02	2.847e-01	9.711e-03	8.545e-01	1.267e-01	1.055e-01	0.004417	0.896	-0.05929	0.1266	-0.03131	0.687	0.09544	0.1146
ENSG00000114573.10	2.130e-05	9.714e-01	-	-	-0.0009765	9.519e-01	-0.007321	7.232e-01	-0.02003	5.093e-01	2.966e-02	4.891e-01	-0.004124	0.8234	-0.005878	0.7984	-0.05434	0.176	0.008197	0.8149
ENSG00000114626.18	4.716e-05	8.945e-01	-	-	1.196e-02	5.958e-01	-0.03431	1.916e-01	-0.02196	5.898e-01	6.908e-02	2.825e-01	-0.04041	0.1234	0.02486	0.4262	0.01128	0.8491	-0.03176	0.5171
ENSG00000114631.11	-1.382e-05	9.200e-01	-	-	3.955e-02	4.707e-01	1.593e-01	2.412e-02	2.071e-01	4.318e-02	3.017e-01	4.582e-02	0.0754	0.2328	-0.02915	0.6988	0.05619	0.7143	0.2013	0.1051
ENSG00000114646.10	6.305e-05	8.733e-01	-	-	1.441e-01	8.663e-02	-0.007289	9.447e-01	3.473e-02	8.280e-01	3.800e-02	8.849e-01	0.001603	0.9876	-0.09411	0.4478	0.1153	0.6404	0.2403	0.2145
ENSG00000114648.12	-1.284e-05	9.782e-01	-	-	-0.01858	1.235e-01	-0.0542	3.044e-04	-0.08075	1.038e-04	-0.005614	8.620e-01	-0.0698	6.974e-07	-0.09629	1.731e-08	-0.06848	0.03643	-0.03181	0.2203
ENSG00000114650.20	1.858e-05	9.629e-01	-	-	-0.01971	2.939e-01	-0.06417	6.894e-03	-0.08073	2.668e-02	-0.07266	1.912e-01	-0.09335	3.575e-05	-0.08481	0.002679	-0.1078	0.04429	-0.07469	0.07976
ENSG00000114656.12	3.375e-05	2.619e-01	-	-	7.775e-02	5.408e-03	1.431e-02	6.854e-01	5.683e-02	2.940e-01	1.254e-01	1.317e-01	0.007541	0.8323	0.04799	0.2597	-0.04038	0.6123	0.1354	0.034
ENSG00000114670.14	3.060e-05	9.078e-01	-	-	1.862e-02	5.966e-01	4.707e-02	2.708e-01	1.358e-01	2.214e-02	-0.02891	7.612e-01	0.03837	0.3878	0.05355	0.2702	-0.1033	0.2756	0.002326	0.9762
ENSG00000114686.9	9.218e-06	9.838e-01	-	-	-0.009202	5.644e-01	7.505e-02	1.810e-04	7.755e-02	4.656e-03	6.700e-02	1.317e-01	0.07986	5.317e-05	0.05778	0.006184	0.03694	0.3796	0.1163	0.000419
ENSG00000114698.15	-9.584e-05	8.198e-01	-	-	-0.2071	3.557e-03	-0.3988	4.452e-05	-0.508	1.822e-04	-0.7212	9.123e-04	-0.2044	0.02932	-0.0913	0.3787	-0.1225	0.5399	-0.3123	0.05457
ENSG00000114735.9	-1.054e-05	9.812e-01	-	-	-0.02935	1.197e-01	-0.06149	1.398e-02	-0.1455	6.177e-05	-0.04701	4.167e-01	-0.1279	1.711e-08	-0.1491	3.467e-09	-0.1657	0.00212	-0.01592	0.7191
ENSG00000114737.15	-1.465e-05	9.809e-01	-	-	-0.04981	1.931e-01	-0.04659	3.165e-01	-0.1668	1.311e-02	-0.09262	3.770e-01	0.04242	0.3085	0.02562	0.6134	-0.1924	0.05845	-0.08069	0.3268
ENSG00000114738.11	1.019e-05	9.898e-01	-	-	3.345e-02	5.174e-02	1.522e-01	1.696e-14	1.432e-01	4.896e-06	1.597e-01	6.474e-04	0.132	2.891e-11	0.1685	1.302e-12	0.02082	0.6528	0.09619	0.006709
ENSG00000114739.14	3.611e-05	9.293e-01	-	-	-0.03817	2.300e-01	-0.09979	2.597e-02	-0.128	7.813e-02	1.773e-02	8.716e-01	-0.0932	0.02763	-0.102	0.03801	-0.06831	0.5058	-0.02587	0.7481
ENSG00000114742.14	2.649e-05	4.736e-08	-	-	1.962e-02	4.186e-02	1.869e-02	1.495e-01	5.126e-02	3.304e-03	5.866e-02	3.447e-02	0.01167	0.3047	0.01042	0.4457	-0.001121	0.9664	0.001116	0.9575
ENSG00000114744.9	-5.577e-07	9.334e-01	-	-	-0.009082	4.481e-01	-0.03588	1.678e-02	-0.04153	8.963e-02	-0.02379	4.968e-01	-0.04218	0.002572	-0.0289	0.1091	-0.05601	0.1201	-0.004342	0.8743
ENSG00000114745.13	-1.499e-05	9.805e-01	-	-	-0.009724	6.037e-01	3.111e-03	8.835e-01	-0.02455	4.489e-01	-0.09288	5.800e-02	-0.03561	0.08429	-0.06392	0.02153	-0.01638	0.7421	-0.0383	0.3343
ENSG00000114757.19	-0.0001656	8.190e-01	-	-	-0.1482	4.408e-01	-0.7721	2.550e-03	-0.3684	3.724e-01	-0.3587	5.521e-01	-0.5688	0.02344	-0.5768	0.03087	-0.1947	0.7371	-0.5486	0.2934
ENSG00000114767.7	-3.633e-06	9.902e-01	-	-	-0.01917	3.114e-01	-0.0914	2.355e-04	-0.1034	2.704e-03	-0.02043	6.963e-01	-0.1275	1.693e-07	-0.1646	1.712e-09	-0.1251	0.01652	0.06472	0.1166
ENSG00000114770.17	-4.577e-05	8.960e-01	-	-	9.383e-03	7.583e-01	-0.1114	3.844e-03	-0.007475	8.891e-01	-0.1407	8.810e-02	-0.06781	0.05706	-0.07509	0.07117	-0.09944	0.2139	0.01732	0.7923
ENSG00000114779.19	-1.759e-05	9.547e-01	-	-	2.279e-02	2.988e-01	-0.07943	5.026e-03	2.215e-02	5.741e-01	-0.004016	9.481e-01	0.01405	0.6061	0.0372	0.2374	0.1082	0.07414	-0.099	0.0442
ENSG00000114784.4	-1.53e-05	9.346e-01	-	-	-0.09543	3.419e-03	-0.2152	2.021e-06	-0.08514	1.749e-01	-0.2345	1.535e-02	-0.05577	0.1714	-0.001797	0.9696	-0.06293	0.5038	-0.1911	0.01077
ENSG00000114786.16	-0.0001413	1.607e-01	-	-	7.600e-02	3.239e-01	1.623e-01	1.003e-01	1.182e-01	3.962e-01	-0.09315	6.687e-01	0.1647	0.07859	0.2034	0.0566	0.04402	0.8196	-0.02728	0.8702
ENSG00000114790.13	-0.0002261	3.817e-01	-	-	-0.07414	4.477e-01	-0.2925	2.955e-02	-0.3777	6.360e-02	-0.0868	7.716e-01	0.04769	0.7115	-0.1645	0.2421	-0.1124	0.7041	-0.4525	0.07356
ENSG00000114796.16	-1.872e-05	9.730e-01	-	-	-0.01306	3.303e-01	-0.06744	3.214e-05	-0.006761	7.808e-01	-0.01039	7.769e-01	-0.05602	0.0001115	-0.07063	5.526e-05	-0.02575	0.4839	-0.06256	0.02779
ENSG00000114805.17	-8.205e-05	4.110e-01	-	-	-0.05175	5.027e-01	-0.01684	8.677e-01	5.486e-03	9.688e-01	-0.6307	4.517e-03	0.03199	0.7402	0.1141	0.3053	-0.1258	0.5504	-0.04961	0.7769
ENSG00000114812.13	1.205e-05	9.848e-01	-	-	2.909e-02	3.401e-01	-0.004908	8.905e-01	3.106e-02	5.677e-01	1.037e-01	2.109e-01	0.02041	0.5614	-0.01342	0.7454	0.1939	0.01649	-0.0828	0.2165
ENSG00000114841.17	3.385e-06	8.509e-01	-	-	2.114e-02	1.907e-01	4.074e-02	3.850e-02	5.011e-02	1.109e-01	2.310e-02	6.235e-01	0.022	0.2655	0.02966	0.1939	0.05342	0.2453	0.07429	0.04613
ENSG00000114850.6	-1.524e-05	9.807e-01	-	-	-0.04213	5.154e-03	-0.0902	2.606e-08	-0.06922	5.741e-03	-0.08124	3.220e-02	-0.07265	4.518e-06	-0.06999	0.0003151	-0.05046	0.2033	-0.1042	0.001214
ENSG00000114853.14	1.440e-05	9.811e-01	-	-	1.034e-02	7.063e-01	8.195e-04	9.814e-01	1.442e-03	9.766e-01	4.096e-02	5.836e-01	-0.04311	0.2038	-0.08017	0.0335	-0.115	0.1178	0.004663	0.9381
ENSG00000114857.18	-6.631e-06	6.201e-01	-	-	-0.006599	5.492e-01	1.264e-03	9.351e-01	-0.0195	4.096e-01	-0.0244	4.775e-01	-0.007922	0.5968	0.02007	0.2447	-0.01647	0.6077	0.03803	0.1567
ENSG00000114859.16	6.638e-05	7.307e-01	-	-	8.691e-02	5.055e-02	1.390e-01	2.035e-02	2.421e-02	7.852e-01	1.419e-02	9.176e-01	0.09082	0.1044	0.1585	0.02381	0.1266	0.3443	0.07478	0.4715
ENSG00000114861.21	-6.551e-06	9.911e-01	-	-	6.939e-04	9.607e-01	-0.03039	1.068e-01	2.577e-02	3.714e-01	-0.06862	1.178e-01	-0.0007776	0.9658	0.002177	0.9169	0.09292	0.03268	-0.08904	0.01152
ENSG00000114867.20	-1.553e-05	4.530e-01	-	-	-0.05503	1.946e-03	-0.08673	6.975e-04	-0.1442	3.393e-05	-0.08002	1.560e-01	-0.08501	0.0002602	-0.1316	3.909e-07	-0.07232	0.1534	-0.01457	0.7229
ENSG00000114902.14	5.676e-06	9.870e-01	-	-	2.656e-03	8.760e-01	-0.03986	4.269e-02	-0.01053	7.028e-01	-0.08193	5.971e-02	-0.02563	0.2056	-0.06036	0.007352	0.01096	0.7975	-0.08422	0.01043
ENSG00000114904.13	-7.76e-08	9.999e-01	-	-	-0.02231	1.325e-01	-0.02054	2.776e-01	-0.02718	3.367e-01	-0.001167	9.783e-01	-0.009629	0.6104	-0.01607	0.4713	0.03317	0.4446	-0.01753	0.6199
ENSG00000114923.17	1.198e-04	8.542e-01	-	-	-0.16	2.998e-02	-0.339	6.830e-04	-0.206	1.571e-01	-0.03383	8.828e-01	-0.3573	5.718e-05	-0.346	0.002029	-0.4927	0.03252	-0.1141	0.514
ENSG00000114933.16	-2.998e-05	9.592e-01	-	-	-0.006121	5.741e-01	-0.04763	7.487e-04	-0.02209	3.000e-01	-0.03105	3.257e-01	-0.03228	0.01559	-0.01092	0.5089	0.01333	0.6553	-0.02887	0.2432
ENSG00000114942.14	7.677e-05	8.711e-01	-	-	4.069e-02	2.492e-01	-0.1637	3.737e-04	-0.08718	1.904e-01	-0.3157	1.934e-03	-0.1084	0.01368	-0.1312	0.009854	-0.09148	0.3404	-0.2971	0.0002417
ENSG00000114948.13	8.022e-05	8.218e-01	-	-	5.422e-02	4.713e-01	9.292e-02	3.429e-01	1.467e-01	3.025e-01	6.046e-01	5.968e-03	-0.03563	0.7012	-0.1747	0.1059	-0.1393	0.5273	0.05871	0.7301
ENSG00000114956.20	-4.674e-06	7.564e-01	-	-	2.593e-02	2.487e-01	-0.1415	6.336e-06	-0.03383	3.975e-01	-0.2268	2.528e-04	-0.08585	0.002324	-0.0614	0.06089	-0.06071	0.3037	-0.2284	4.578e-06
ENSG00000114978.18	6.537e-06	6.235e-01	-	-	-0.0099	4.207e-01	5.316e-03	7.115e-01	-0.01446	5.338e-01	4.486e-02	1.771e-01	0.02216	0.1135	0.01602	0.3868	0.007161	0.8275	0.01389	0.6008
ENSG00000114982.19	4.755e-07	9.991e-01	-	-	1.489e-02	3.457e-01	-0.02733	1.517e-01	-0.01624	5.903e-01	-0.06429	1.659e-01	0.0008845	0.9596	0.007518	0.724	-0.009433	0.8334	-0.08039	0.02204
ENSG00000114988.11	4.282e-06	7.323e-01	-	-	-0.004127	7.889e-01	-0.008893	6.723e-01	2.399e-03	9.348e-01	-0.07955	8.128e-02	-0.03252	0.09463	-0.02972	0.2138	0.04385	0.3295	0.002318	0.9491
ENSG00000114993.17	-6.946e-05	7.280e-01	-	-	-0.0306	6.435e-01	6.464e-03	9.408e-01	1.187e-01	3.746e-01	-0.1961	3.627e-01	-0.02984	0.7179	-0.09877	0.3161	-0.346	0.08641	-0.01135	0.9423
ENSG00000114999.8	-9.182e-06	9.835e-01	-	-	-0.03704	4.288e-02	-0.06006	4.791e-03	-0.08234	1.016e-02	-0.09918	4.382e-02	-0.01619	0.4657	-0.0195	0.4441	-0.02379	0.6212	-0.1055	0.006642
ENSG00000115020.17	-2.324e-07	9.835e-01	-	-	-0.01604	1.088e-01	-0.01279	3.217e-01	-0.02186	2.909e-01	-0.0162	5.753e-01	-0.01767	0.1506	-0.01805	0.1976	-0.01794	0.5277	-0.01534	0.4991
ENSG00000115041.13	-0.0002525	7.590e-01	-	-	-0.069	6.916e-01	-1.027	1.152e-05	-0.9362	1.808e-02	-1.494	3.402e-02	-0.6611	0.003413	-0.6338	0.00851	-0.8794	0.1204	0.2975	0.4854
ENSG00000115042.10	-1.919e-05	2.041e-01	-	-	3.108e-02	7.369e-02	-0.0136	5.444e-01	-0.01582	6.359e-01	1.404e-01	6.516e-03	-0.004827	0.8253	-0.0003891	0.988	0.03049	0.5305	0.07183	0.05344
ENSG00000115053.16	-6.807e-05	9.008e-01	-	-	-0.03179	9.772e-02	-0.234	1.047e-17	-0.1314	1.008e-03	-0.3484	2.358e-10	-0.1531	3.36e-08	-0.1075	0.0001289	0.01451	0.7821	-0.2817	4.896e-11
ENSG00000115073.8	3.071e-05	2.072e-06	-	-	3.436e-02	2.958e-03	8.499e-02	2.038e-08	6.133e-02	4.795e-03	1.429e-01	3.228e-06	0.05659	8.871e-05	0.02892	0.08981	0.01848	0.5314	0.1001	5.262e-05
ENSG00000115084.14	-2.083e-05	8.272e-02	-	-	-0.002603	8.309e-01	-0.03266	4.147e-02	5.271e-04	9.837e-01	-0.006566	8.676e-01	-0.03765	0.01037	-0.02301	0.229	-0.005198	0.8903	-0.01955	0.5111
ENSG00000115085.13	-2.438e-06	9.966e-01	-	-	2.744e-02	2.187e-01	6.155e-02	4.447e-02	2.979e-02	5.098e-01	1.847e-01	8.116e-03	0.01089	0.6942	0.001603	0.9606	-0.1414	0.04113	0.2282	7.637e-05
ENSG00000115091.12	2.047e-06	8.351e-01	-0.01351	3.343e-01	-0.00712	4.071e-01	1.476e-03	8.814e-01	-0.002537	8.713e-01	1.180e-02	6.059e-01	-0.0006678	0.9487	0.005805	0.6127	-0.02579	0.2402	0.02174	0.2075
ENSG00000115107.20	-3.737e-05	9.267e-01	-	-	-0.1347	8.973e-03	-0.149	3.188e-02	-0.2603	1.969e-02	-0.02693	8.662e-01	-0.05337	0.42	-0.251	0.001654	0.03877	0.8014	0.01655	0.8974
ENSG00000115109.14	2.349e-05	9.307e-01	-	-	5.438e-02	1.582e-02	1.435e-01	5.374e-06	1.869e-01	1.512e-05	2.004e-01	3.211e-03	0.1034	0.0002048	0.1499	1.218e-05	0.3309	2.311e-06	0.1074	0.04443
ENSG00000115112.8	-8.853e-05	8.738e-01	-	-	4.301e-02	6.316e-01	-0.08712	4.755e-01	1.918e-01	2.708e-01	-0.5534	3.445e-02	0.03649	0.7587	0.02051	0.8723	0.1829	0.4594	-0.1137	0.5659
ENSG00000115128.7	2.592e-05	9.369e-01	-	-	2.379e-02	3.323e-01	-0.01951	5.803e-01	-0.05265	3.132e-01	-0.06179	4.396e-01	-0.00928	0.7745	-0.08233	0.03272	-0.04772	0.5142	-0.01283	0.8293
ENSG00000115129.14	-3.117e-05	9.666e-01	-	-	1.033e-02	8.069e-01	3.407e-03	9.461e-01	2.810e-02	7.303e-01	-0.02624	8.325e-01	-0.01633	0.7468	0.06816	0.2567	0.07518	0.5204	0.1074	0.2436
ENSG00000115137.12	3.424e-05	3.159e-02	-	-	-0.01048	5.690e-01	3.487e-02	1.498e-01	-0.01524	6.560e-01	2.921e-02	5.666e-01	0.05735	0.01096	0.0188	0.5066	0.03464	0.5341	0.07745	0.05118
ENSG00000115138.11	5.009e-06	9.786e-01	-	-	1.994e-03	9.743e-01	9.642e-03	9.048e-01	7.217e-02	5.371e-01	4.177e-01	1.529e-02	0.04361	0.5627	0.08861	0.2972	0.02138	0.8967	0.03893	0.7744
ENSG00000115145.10	-4.176e-05	7.693e-03	-	-	-0.03748	8.195e-03	-0.06259	2.460e-04	-0.05319	3.738e-02	-0.009985	7.986e-01	-0.09671	7.678e-10	-0.08418	3.79e-05	-0.08221	0.03588	-0.01515	0.6125
ENSG00000115155.17	-8.692e-05	7.223e-01	-	-	4.668e-01	9.123e-04	-0.1944	1.679e-01	-0.3367	8.886e-02	-0.3255	2.998e-01	-0.1138	0.4242	-0.4433	0.006604	0.382	0.2034	0.7459	0.004045
ENSG00000115159.16	-6.423e-05	8.867e-01	-	-	-0.003969	8.627e-01	-0.0596	3.040e-02	-0.003367	9.353e-01	-0.0804	1.958e-01	-0.02616	0.3212	-0.05304	0.09135	0.07639	0.2085	-0.03698	0.4503
ENSG00000115165.10	3.048e-05	9.613e-01	-	-	7.374e-02	1.319e-07	9.370e-02	3.808e-09	9.509e-02	2.305e-04	1.107e-01	5.206e-03	0.06529	3.145e-05	0.07795	5.932e-05	0.023	0.5488	0.08909	0.004588
ENSG00000115170.15	-3.41e-05	2.131e-01	-	-	-0.003278	8.908e-01	-0.01247	7.035e-01	-0.004645	9.232e-01	3.520e-02	6.415e-01	0.0509	0.09835	0.04193	0.236	0.008009	0.9111	-0.08819	0.1312
ENSG00000115183.15	-4.666e-05	8.859e-01	-	-	8.708e-02	1.498e-01	1.343e-01	1.088e-01	1.051e-02	9.306e-01	3.416e-01	6.337e-02	-0.04679	0.5455	-0.02045	0.8238	-0.00396	0.9821	0.1317	0.3784
ENSG00000115204.15	-1.697e-05	9.693e-01	-	-	-0.00483	7.266e-01	-0.04964	6.874e-03	-0.04556	7.984e-02	-0.1352	8.968e-04	-0.007708	0.6461	0.00169	0.9376	-0.00464	0.9039	-0.0683	0.03258
ENSG00000115207.13	6.211e-06	4.247e-01	-	-	1.226e-02	3.263e-01	-0.006121	6.974e-01	2.279e-02	2.933e-01	-0.008868	7.990e-01	0.02966	0.04647	0.0008079	0.9614	0.04004	0.2298	-0.008169	0.7583
ENSG00000115211.15	-3.204e-06	9.936e-01	-	-	-0.0008966	9.501e-01	-0.02625	1.837e-01	-0.0001929	9.944e-01	-0.07959	6.299e-02	-0.008443	0.6923	-0.003388	0.8757	0.09841	0.01245	-0.02952	0.3731
ENSG00000115216.14	2.542e-06	9.952e-01	-	-	4.023e-03	7.989e-01	-0.09968	7.441e-06	-0.06951	3.706e-02	-0.1413	9.146e-03	-0.06883	0.0009168	-0.04687	0.05394	-0.04029	0.4352	-0.1055	0.006991
ENSG00000115232.14	-2.495e-05	9.784e-01	-	-	-0.0714	1.177e-02	-0.04438	2.207e-01	-0.04187	4.290e-01	-0.07644	3.543e-01	-0.008628	0.797	-0.01379	0.7241	-0.04989	0.5249	0.05349	0.3971
ENSG00000115233.12	2.457e-05	3.885e-03	-	-	4.910e-03	7.225e-01	-9.366e-05	9.959e-01	-0.02066	4.196e-01	5.533e-02	1.697e-01	-0.01073	0.5191	-0.02357	0.2431	-0.01123	0.7708	-0.02218	0.4676
ENSG00000115234.11	4.046e-05	9.367e-01	-	-	2.329e-02	2.073e-02	1.141e-01	9.674e-18	7.298e-02	5.478e-05	1.629e-01	5.681e-09	0.1101	1.746e-17	0.09654	9.99e-10	0.09941	0.0003263	0.1413	4.761e-11
ENSG00000115239.23	1.795e-05	1.510e-02	-	-	1.473e-02	1.702e-01	1.561e-02	2.427e-01	8.648e-03	6.845e-01	4.328e-02	1.663e-01	-0.002272	0.8661	0.02515	0.1152	-0.02422	0.4371	0.003699	0.8821
ENSG00000115241.11	-2.905e-05	3.825e-01	-	-	-0.04511	1.164e-01	-0.1155	1.131e-03	-0.1192	3.681e-02	-0.1245	1.480e-01	-0.1515	2.342e-05	-0.2102	1.589e-06	-0.1621	0.0579	-0.03378	0.6088
ENSG00000115255.11	2.627e-05	7.807e-01	-	-	-0.01314	8.686e-01	-0.08396	4.211e-01	-0.05234	7.356e-01	-0.1418	5.573e-01	0.04251	0.6757	-0.102	0.4104	-0.1434	0.5245	-0.247	0.2087
ENSG00000115257.15	4.727e-05	7.981e-01	-	-	6.880e-02	4.384e-01	1.711e-01	1.014e-01	-0.0255	8.836e-01	-0.1608	5.432e-01	0.04177	0.6734	0.3616	0.001783	-0.1161	0.6322	-0.1588	0.4397
ENSG00000115266.11	-7.647e-05	7.423e-01	-	-	-0.1207	3.092e-01	-0.3768	9.217e-03	-0.4955	2.958e-02	-0.3132	3.746e-01	-0.2978	0.04543	-0.3454	0.03327	-0.2084	0.5221	-0.5077	0.06345
ENSG00000115267.8	1.008e-05	9.911e-01	-	-	6.744e-02	1.912e-01	8.235e-02	1.443e-01	1.281e-02	8.762e-01	-0.02382	8.468e-01	0.06567	0.2058	0.05751	0.4406	-0.09293	0.456	0.1353	0.1811
ENSG00000115268.9	-2.57e-05	9.417e-01	-	-	4.259e-02	1.861e-01	-0.007668	8.546e-01	-0.00314	9.578e-01	-0.01156	8.988e-01	0.05317	0.1575	0.07201	0.1182	0.1477	0.09154	-0.08594	0.2172
ENSG00000115271.11	2.745e-05	9.685e-01	-	-	2.272e-02	3.164e-01	2.151e-02	4.771e-01	-0.0153	7.359e-01	7.494e-02	2.889e-01	0.007533	0.7998	-0.06188	0.06561	0.03674	0.615	0.1563	0.005066
ENSG00000115274.15	8.149e-06	9.830e-01	-	-	2.508e-02	1.464e-01	8.743e-02	8.921e-05	8.744e-02	6.145e-03	1.067e-01	2.950e-02	0.04765	0.01883	0.05412	0.02103	0.04869	0.3077	0.1618	1.543e-05
ENSG00000115275.13	-1.816e-05	3.025e-02	-	-	-0.04482	7.276e-03	-0.005172	8.067e-01	-0.05493	7.406e-02	2.000e-02	6.758e-01	-0.04489	0.02259	-0.08129	0.0002849	-0.09834	0.0294	0.0941	0.008766
ENSG00000115282.20	-2.094e-05	9.531e-01	-	-	-0.02813	7.262e-02	-0.1384	1.124e-13	-0.1326	1.247e-06	-0.1745	3.698e-05	-0.1347	7.783e-14	-0.1337	1.058e-10	-0.08765	0.03476	-0.07652	0.02103
ENSG00000115286.20	2.635e-05	1.184e-02	-	-	1.088e-02	4.887e-01	3.877e-03	8.396e-01	-0.001647	9.531e-01	1.238e-01	3.541e-03	0.006015	0.7552	0.03292	0.1373	0.02602	0.5205	0.01181	0.7313
ENSG00000115289.14	2.394e-05	9.566e-01	-	-	9.583e-03	6.786e-01	-0.01283	6.789e-01	-0.05006	2.436e-01	-0.06618	3.206e-01	0.008405	0.7585	-0.02207	0.5267	-0.08762	0.1623	-0.05573	0.2842
ENSG00000115290.10	-3.146e-05	8.409e-01	-	-	-0.1666	4.590e-02	-0.1957	8.566e-02	-0.09899	5.389e-01	-0.2074	3.734e-01	-0.1321	0.2189	-0.1385	0.258	0.1245	0.5837	-0.5046	0.01173
ENSG00000115295.20	-7.041e-06	9.910e-01	-	-	-0.01398	4.654e-01	-0.07024	4.854e-03	-0.1485	3.168e-04	-0.02717	6.621e-01	-0.07465	0.00181	-0.08104	0.005798	-0.1047	0.08611	-0.01856	0.6952
ENSG00000115306.16	-3.479e-05	9.469e-01	-	-	-0.04743	3.144e-02	-0.0613	2.100e-02	1.998e-02	5.984e-01	-0.03852	4.978e-01	-0.02466	0.3269	-0.02294	0.4197	0.05586	0.3106	0.06011	0.2221
ENSG00000115307.17	-1.772e-05	1.546e-03	-	-	1.972e-02	1.264e-01	5.886e-02	4.081e-04	6.198e-02	1.343e-02	1.870e-02	6.187e-01	0.04091	0.00833	0.0258	0.1858	0.06155	0.08053	0.07167	0.01695
ENSG00000115310.18	-1.546e-05	9.738e-01	-	-	-0.03052	1.344e-01	-0.02276	3.809e-01	-0.002402	9.496e-01	1.666e-02	7.783e-01	-0.02324	0.3167	-0.03933	0.2007	0.01605	0.7779	0.009958	0.821
ENSG00000115317.11	6.545e-05	1.034e-03	-	-	5.741e-02	5.206e-04	1.794e-01	4.957e-16	1.507e-01	5.435e-06	2.438e-01	1.131e-06	0.1138	4.564e-08	0.1211	3.006e-06	0.0768	0.1155	0.2462	6.338e-10
ENSG00000115318.12	-4.935e-06	9.963e-01	-	-	-0.03504	2.625e-01	-0.01244	7.574e-01	-0.001428	9.802e-01	3.400e-03	9.700e-01	-0.03132	0.4114	-0.005706	0.9035	-0.004566	0.9577	0.02754	0.7029
ENSG00000115325.13	1.950e-05	9.633e-01	-	-	2.508e-02	8.712e-02	3.227e-02	1.079e-01	4.804e-02	9.181e-02	1.185e-01	5.688e-03	0.002695	0.8829	0.03947	0.07937	-0.02108	0.6137	0.04465	0.1792
ENSG00000115339.14	-4.703e-05	9.101e-01	-	-	3.597e-02	1.465e-01	9.742e-04	9.752e-01	9.539e-02	3.570e-02	7.254e-02	2.922e-01	-0.01503	0.6121	-0.04093	0.2353	-0.01383	0.8378	0.08869	0.1103
ENSG00000115350.12	3.004e-05	9.509e-01	-	-	3.432e-02	1.616e-01	-0.01271	6.901e-01	-0.01587	7.347e-01	-0.104	1.608e-01	0.02449	0.4213	-0.06317	0.07575	-0.01759	0.8033	-0.07051	0.2065
ENSG00000115355.17	-2.01e-05	9.904e-01	-	-	-0.06481	7.094e-02	-0.08833	5.105e-02	-0.05209	4.725e-01	-0.06878	5.423e-01	-0.1049	0.01287	-0.1439	0.004257	0.1209	0.2546	-0.08209	0.3545
ENSG00000115364.14	9.987e-07	8.741e-01	-	-	-0.003594	8.099e-01	-0.01233	5.138e-01	-0.02239	4.298e-01	5.153e-02	2.200e-01	0.01358	0.4511	0.02193	0.3363	0.0309	0.4425	-0.02174	0.5184
ENSG00000115365.12	4.110e-06	9.924e-01	-	-	-0.0006664	9.649e-01	2.545e-02	1.955e-01	2.783e-02	3.405e-01	1.266e-01	5.266e-03	0.02594	0.1544	0.02915	0.2156	-0.01887	0.6635	0.06129	0.0758
ENSG00000115368.10	2.183e-05	9.232e-04	-	-	-0.002473	8.411e-01	2.590e-02	1.100e-01	3.928e-03	8.719e-01	3.673e-02	3.269e-01	0.024	0.1149	0.01203	0.5305	-0.03073	0.3966	0.04691	0.1131
ENSG00000115392.11	-4.093e-05	8.747e-01	-	-	-0.01633	7.049e-01	-0.198	1.155e-04	6.672e-03	9.291e-01	-0.2852	8.722e-03	-0.1057	0.0413	-0.07144	0.2371	-0.04346	0.6884	-0.1306	0.1293
ENSG00000115414.20	-3.439e-05	9.589e-01	-	-	7.183e-02	6.660e-01	-0.6385	1.525e-03	-0.6685	2.393e-02	-0.9434	4.935e-02	-0.04076	0.8439	-0.1065	0.6388	0.4006	0.3471	0.2488	0.4693
ENSG00000115415.19	-9.91e-06	9.913e-01	-	-	3.314e-02	4.913e-01	5.707e-02	3.149e-01	-0.09798	1.968e-01	2.112e-02	8.601e-01	0.0179	0.7204	0.06547	0.3016	-0.1908	0.08514	0.128	0.1672
ENSG00000115419.13	-1.379e-05	9.801e-01	-	-	-0.05027	1.141e-03	-0.1025	1.995e-06	-0.05267	8.942e-02	-0.08862	4.622e-02	-0.09105	1.253e-06	-0.08711	7.866e-05	-0.01609	0.7163	0.01082	0.7531
ENSG00000115421.13	-2.521e-05	9.566e-01	-	-	1.489e-03	8.820e-01	-0.06824	1.129e-06	-0.008251	6.430e-01	-0.1201	6.266e-06	-0.03982	0.002063	-0.01931	0.1767	0.02273	0.3647	-0.05589	0.007693
ENSG00000115423.19	9.739e-05	1.499e-01	-	-	-0.00997	8.679e-01	2.168e-01	6.503e-03	3.475e-01	2.557e-03	-0.1703	3.338e-01	0.1639	0.02993	0.2026	0.02411	0.4832	0.003863	0.147	0.2932
ENSG00000115425.14	2.995e-05	9.326e-01	-	-	5.079e-02	8.480e-03	1.439e-01	2.805e-10	1.307e-01	1.138e-04	2.566e-01	2.970e-06	0.1404	2.346e-10	0.1444	3.931e-08	0.2214	5.934e-05	0.2197	3.043e-07
ENSG00000115446.11	4.283e-06	5.236e-01	-	-	2.495e-02	6.170e-02	-0.05226	2.156e-03	-0.03038	1.918e-01	-0.1047	3.547e-03	-0.03048	0.07043	-0.03663	0.04608	0.004223	0.8991	-0.01849	0.5031
ENSG00000115457.10	2.327e-05	8.756e-01	-	-	-0.1308	2.486e-01	-0.2035	1.544e-01	-0.155	4.379e-01	-1.04	9.228e-04	0.3603	0.01424	0.4908	0.003911	-0.1346	0.6337	0.299	0.235
ENSG00000115459.18	-6.893e-06	3.743e-01	-	-	1.453e-02	2.673e-01	4.530e-02	4.783e-03	6.816e-02	2.235e-03	-0.0325	3.209e-01	0.03797	0.01251	0.03948	0.02606	0.02491	0.4533	0.05934	0.03466
ENSG00000115461.5	-6.437e-05	7.767e-01	-	-	5.676e-04	9.976e-01	-0.6072	1.369e-02	-0.3145	3.745e-01	-1.058	1.147e-01	-0.4248	0.08276	-0.6699	0.01003	-0.2887	0.6012	-0.1028	0.8184
ENSG00000115464.15	5.925e-06	6.509e-01	-	-	-0.02292	4.637e-02	-0.01313	3.805e-01	-0.03501	1.180e-01	-0.003066	9.293e-01	-0.02066	0.1284	-0.02584	0.1312	-0.01566	0.6346	0.01792	0.4934
ENSG00000115484.15	3.180e-05	5.304e-11	-	-	2.048e-02	7.299e-02	8.117e-02	3.875e-08	8.668e-02	8.519e-05	1.335e-01	9.359e-05	0.06254	1.044e-05	0.05753	0.000884	0.1043	0.001045	0.09042	0.0004287
ENSG00000115486.12	2.749e-05	1.400e-03	-	-	2.980e-02	2.400e-02	7.815e-03	6.482e-01	-0.009091	7.086e-01	2.258e-02	5.416e-01	0.01122	0.5061	-0.02015	0.3106	0.00952	0.7922	-0.06246	0.03273
ENSG00000115504.14	1.785e-05	4.294e-02	-	-	4.642e-04	9.727e-01	1.498e-02	3.947e-01	2.453e-02	3.623e-01	2.252e-02	5.839e-01	0.0198	0.2365	0.04988	0.01858	0.04408	0.2692	-0.05422	0.0819
ENSG00000115507.10	-2.065e-05	9.397e-01	-	-	1.804e-02	7.843e-01	-0.2616	2.284e-03	-0.01257	9.126e-01	-0.2201	2.526e-01	-0.1112	0.149	-0.2195	0.02442	0.2951	0.07722	-0.06088	0.6688
ENSG00000115514.12	-1.695e-05	9.608e-01	-	-	-0.0807	3.018e-04	-0.1794	1.002e-09	-0.1864	1.251e-05	-0.194	4.895e-03	-0.1701	6.737e-10	-0.2177	4.088e-11	-0.1126	0.07385	-0.06532	0.1921
ENSG00000115520.8	-6.275e-07	9.072e-01	-	-	9.845e-03	3.373e-01	-0.002439	8.565e-01	-0.009805	5.923e-01	1.080e-02	7.058e-01	-0.01445	0.2655	0.02427	0.1051	0.0008153	0.9748	0.02067	0.3571
ENSG00000115523.16	-4.762e-05	9.898e-01	-	-	1.168e-01	9.010e-02	-0.2008	2.480e-02	-0.02465	8.580e-01	-0.4051	3.976e-02	-0.2547	0.002716	-0.2362	0.02118	-0.3709	0.05121	-0.1395	0.3911
ENSG00000115524.16	1.559e-05	2.861e-01	-	-	6.909e-03	5.731e-01	8.351e-02	9.307e-08	7.149e-02	1.478e-03	1.289e-01	7.006e-05	0.04374	0.003364	0.03605	0.0385	0.06182	0.06952	0.1282	9.657e-07
ENSG00000115525.18	7.275e-06	9.897e-01	-	-	-0.005531	7.912e-01	-0.004384	8.525e-01	-0.001226	9.732e-01	5.726e-02	2.895e-01	0.01592	0.4865	0.0493	0.1026	0.02121	0.6903	-0.007672	0.858
ENSG00000115526.11	2.987e-05	9.016e-01	-	-	5.383e-02	1.462e-01	8.849e-02	5.772e-02	1.040e-01	1.245e-01	2.392e-01	1.965e-02	0.00943	0.8307	-0.02749	0.6027	0.04142	0.6836	0.1401	0.09532
ENSG00000115539.14	-1.63e-06	9.955e-01	-	-	5.128e-02	5.031e-02	-0.1016	8.772e-03	-0.05171	3.368e-01	-0.1886	1.439e-02	0.01445	0.6813	0.01349	0.7438	0.08973	0.2239	-0.2355	0.0001563
ENSG00000115540.15	-4.451e-05	9.158e-01	-	-	-0.04745	3.718e-04	-0.1388	6.579e-14	-0.1122	3.778e-05	-0.181	1.576e-05	-0.1298	3.777e-13	-0.09947	1.099e-06	-0.02776	0.4897	-0.1129	0.0005451
ENSG00000115541.11	3.569e-05	9.174e-01	-	-	4.472e-02	1.756e-01	-0.0539	2.141e-01	1.140e-02	8.594e-01	-0.2458	1.238e-02	0.02547	0.5383	0.004663	0.923	0.02964	0.7504	-0.2871	0.0001368
ENSG00000115548.17	2.686e-05	9.611e-01	-	-	6.489e-03	5.813e-01	3.439e-02	1.429e-02	4.226e-02	5.645e-02	6.839e-02	4.285e-02	0.02683	0.05138	0.001113	0.9483	-0.01962	0.5442	0.02628	0.3126
ENSG00000115556.14	4.471e-05	8.505e-01	-	-	5.288e-02	4.842e-01	1.734e-01	8.740e-02	9.599e-02	5.397e-01	9.767e-02	6.847e-01	0.1516	0.1348	0.3163	0.004007	0.4974	0.02777	-0.003963	0.9835
ENSG00000115561.16	-2.206e-07	9.997e-01	-	-	1.513e-02	1.765e-01	-0.008727	5.712e-01	2.446e-02	2.426e-01	-0.007189	8.249e-01	0.03427	0.023	0.06416	0.0001075	0.03548	0.2785	-0.02251	0.3845
ENSG00000115568.15	1.479e-05	2.017e-01	-	-	2.217e-02	2.239e-01	3.676e-02	1.342e-01	7.634e-02	4.631e-02	-0.05009	4.095e-01	0.05625	0.02092	0.07055	0.01212	0.005057	0.9294	0.02086	0.6402
ENSG00000115590.14	6.366e-05	8.932e-01	-	-	8.644e-02	1.599e-02	3.117e-01	1.197e-11	2.242e-01	3.025e-04	1.157e-01	2.096e-01	0.1937	2.841e-06	0.1056	0.02699	0.4482	2.795e-05	0.4224	3.232e-08
ENSG00000115594.12	8.110e-05	2.156e-02	-	-	8.791e-02	4.686e-03	1.871e-01	2.614e-06	1.931e-01	8.518e-04	3.341e-01	1.362e-04	0.1325	0.000606	0.02677	0.5534	0.2401	0.009554	0.2018	0.004277
ENSG00000115602.17	1.153e-04	7.455e-01	-	-	-0.1412	9.869e-02	-0.07633	4.854e-01	-0.04382	7.764e-01	-0.497	3.429e-02	-0.2192	0.04441	-0.3005	0.01457	0.1885	0.413	-0.3964	0.03594
ENSG00000115604.10	5.668e-05	9.001e-01	-	-	8.934e-02	1.423e-02	1.254e-01	6.110e-03	1.237e-01	5.742e-02	1.820e-01	6.926e-02	0.006522	0.8765	-0.06548	0.1841	0.4825	0.0001346	0.2987	0.0001491
ENSG00000115607.9	5.389e-05	9.193e-01	-	-	1.226e-01	3.412e-02	2.591e-01	2.500e-04	2.413e-01	2.593e-02	3.455e-01	3.170e-02	0.1713	0.009487	0.145	0.06678	0.1463	0.3702	0.2016	0.1291
ENSG00000115616.3	-9.289e-05	8.893e-01	-	-	-0.03336	8.860e-01	-0.6052	2.828e-02	-0.2377	6.129e-01	-0.2168	7.668e-01	-0.3764	0.1902	0.03171	0.9033	0.1042	0.8701	-0.2877	0.6237
ENSG00000115641.19	1.413e-05	9.605e-01	-	-	-0.1138	6.926e-02	-0.04449	5.962e-01	-0.07781	5.023e-01	-0.05376	7.589e-01	0.1036	0.1909	0.2299	0.01188	-0.1393	0.3945	-0.3281	0.014
ENSG00000115648.14	2.128e-05	9.774e-01	-	-	-0.1482	4.849e-01	-0.6518	2.050e-02	-0.3471	3.851e-01	-0.3467	6.303e-01	-0.5169	0.05527	-0.7352	0.0148	-0.5086	0.4867	-0.1368	0.8052
ENSG00000115649.16	-2.538e-06	9.859e-01	-	-	-0.1261	1.484e-02	-0.3731	6.797e-09	-0.3574	2.354e-04	-0.2595	8.173e-02	-0.237	0.0004325	-0.14	0.05259	-0.2815	0.03676	-0.4493	6.398e-05
ENSG00000115652.14	-2.873e-05	8.040e-05	-	-	1.228e-02	4.744e-01	-0.004664	8.426e-01	1.931e-02	5.588e-01	-0.1197	1.922e-02	0.0455	0.0385	0.0445	0.09536	0.08127	0.1088	-0.07551	0.06884
ENSG00000115657.14	1.273e-05	8.017e-01	-	-	-0.007978	8.580e-01	-0.02384	6.577e-01	-0.0936	2.093e-01	-0.02934	8.029e-01	-1.979e-05	0.9997	0.05627	0.3475	0.2054	0.1024	-0.02121	0.8125
ENSG00000115661.14	1.642e-05	9.665e-01	-	-	4.314e-02	1.544e-02	9.963e-02	1.933e-06	6.303e-02	5.666e-02	9.120e-02	6.190e-02	0.09797	1.198e-06	0.1293	8.364e-08	0.1332	0.009523	0.1411	0.0001512
ENSG00000115677.17	-4.744e-05	9.211e-01	-	-	-0.07333	8.577e-04	-0.1401	5.942e-07	-0.1614	7.287e-05	-0.2366	2.136e-04	-0.107	3.77e-05	-0.09219	0.003077	-0.03647	0.5421	-0.06826	0.1644
ENSG00000115685.15	-5.052e-06	9.902e-01	-	-	-0.004406	7.426e-01	-0.07109	3.594e-05	-0.01621	5.278e-01	-0.1038	8.956e-03	-0.04534	0.004627	-0.02783	0.1388	-0.02419	0.522	-0.1113	0.0003306
ENSG00000115687.13	-2.555e-05	9.403e-01	-	-	-0.02489	4.114e-01	-0.128	1.312e-03	-0.1214	3.225e-02	-0.0724	3.912e-01	-0.121	0.001524	-0.1491	0.0007055	0.08591	0.276	-0.04824	0.4753
ENSG00000115694.15	2.329e-05	8.492e-04	2.564e-02	9.959e-02	2.049e-02	1.139e-01	3.051e-02	4.803e-02	-0.01119	6.397e-01	2.804e-02	4.283e-01	-0.01652	0.2931	-0.02779	0.1068	-0.03615	0.299	0.07676	0.00428
ENSG00000115705.22	4.593e-05	9.190e-01	-	-	1.249e-01	2.575e-01	3.561e-02	8.144e-01	-0.3294	1.539e-01	2.075e-01	5.588e-01	-0.04966	0.7389	-0.2302	0.1745	-0.7701	0.03776	0.07175	0.7888
ENSG00000115718.17	8.707e-05	5.256e-01	1.264e-03	9.634e-01	1.261e-01	5.140e-02	9.693e-02	2.015e-01	2.889e-01	1.486e-02	3.958e-01	2.274e-02	0.07396	0.3457	0.1069	0.2275	0.3861	0.02376	0.3261	0.01812
ENSG00000115738.10	1.623e-05	9.724e-01	-	-	3.926e-02	2.186e-01	9.969e-02	1.840e-02	1.540e-01	1.350e-02	1.433e-01	1.253e-01	0.0718	0.05956	0.07785	0.08506	0.1095	0.2233	0.1804	0.01641
ENSG00000115750.17	2.357e-05	9.529e-01	-	-	-0.02364	2.879e-01	1.290e-02	6.651e-01	1.696e-03	9.679e-01	9.150e-02	1.448e-01	-0.04673	0.1102	-0.04751	0.1569	-0.01525	0.7979	0.04494	0.3751
ENSG00000115756.13	-4.04e-07	9.991e-01	-	-	2.095e-02	3.307e-01	4.113e-02	1.598e-01	2.329e-02	5.900e-01	3.916e-02	5.590e-01	0.04826	0.08684	0.08739	0.01188	0.2043	0.00128	-0.01783	0.7273
ENSG00000115758.13	-5.237e-05	8.489e-01	-	-	-0.1294	2.073e-02	-0.3088	1.015e-05	-0.227	2.697e-02	-0.5906	2.176e-04	-0.1518	0.02161	0.007292	0.9237	-0.1847	0.2043	-0.2187	0.07941
ENSG00000115760.14	2.958e-05	8.731e-03	-	-	-0.00961	3.365e-01	1.975e-02	1.200e-01	8.634e-03	6.559e-01	5.932e-02	4.204e-02	0.0171	0.141	0.005215	0.6961	-0.01666	0.5528	0.0575	0.009734
ENSG00000115761.16	3.678e-05	4.327e-05	-	-	1.076e-04	9.927e-01	1.299e-02	4.319e-01	-0.05175	2.454e-02	-0.002943	9.344e-01	0.00793	0.5791	-0.01643	0.3589	0.006716	0.8468	0.04481	0.0941
ENSG00000115762.16	3.933e-06	7.580e-01	-	-	6.504e-03	5.561e-01	4.639e-03	7.603e-01	1.512e-02	4.764e-01	2.845e-03	9.298e-01	0.03421	0.009556	0.02881	0.07026	0.02479	0.4227	-0.0126	0.6001
ENSG00000115806.13	-1.822e-05	9.577e-01	-	-	-0.03298	3.567e-02	-0.1342	2.626e-12	-0.1593	5.085e-09	-0.04353	3.425e-01	-0.09082	2.481e-06	-0.1578	1.021e-12	-0.1041	0.008337	-0.0933	0.003096
ENSG00000115808.12	-3.772e-05	9.455e-01	-	-	-0.009728	3.883e-01	-0.02798	4.922e-02	-0.02188	3.010e-01	-0.02397	4.507e-01	-0.01882	0.1587	-0.003975	0.8062	-0.0219	0.482	-0.004461	0.8518
ENSG00000115816.15	2.133e-05	3.786e-01	-	-	5.470e-03	8.031e-01	1.969e-02	4.735e-01	2.169e-02	6.156e-01	9.862e-03	8.824e-01	-0.01006	0.7044	-0.01907	0.5603	0.01868	0.7685	-0.01436	0.7699
ENSG00000115825.10	-2.501e-05	1.908e-01	-	-	-0.001481	9.312e-01	-0.0003723	9.874e-01	-0.001133	9.732e-01	-0.01849	7.200e-01	-0.01207	0.5861	-0.0414	0.1101	0.07756	0.1228	0.01861	0.6479
ENSG00000115827.14	-2.628e-05	9.481e-01	-	-	-0.01598	1.426e-01	-0.06885	3.133e-06	-0.0392	5.465e-02	-0.06323	4.489e-02	-0.03146	0.0187	-0.05017	0.001107	-0.06391	0.03269	-0.05408	0.02428
ENSG00000115828.17	6.569e-06	9.882e-01	-	-	8.431e-02	3.055e-03	4.632e-02	2.043e-01	1.762e-01	1.389e-03	1.575e-01	6.500e-02	0.08054	0.03935	0.05429	0.2027	0.1282	0.1195	0.2101	0.001552
ENSG00000115839.17	-4.267e-07	9.993e-01	-	-	-0.01223	4.569e-01	-0.04241	4.662e-02	-0.05133	1.063e-01	-0.1141	1.476e-02	-0.04006	0.03935	-0.01757	0.4708	-0.003656	0.9345	-0.07281	0.0519
ENSG00000115840.14	3.716e-05	1.217e-05	-	-	4.952e-04	9.682e-01	2.719e-03	8.535e-01	1.701e-02	4.488e-01	6.645e-02	4.877e-02	-0.002166	0.8776	-0.009091	0.612	0.04606	0.2317	0.04142	0.1146
ENSG00000115841.20	-4.124e-05	8.897e-01	-	-	6.841e-03	8.025e-01	9.780e-02	4.595e-03	1.548e-01	2.126e-03	1.875e-01	1.416e-02	0.07153	0.0387	0.08738	0.03172	0.1915	0.009718	0.1017	0.1009
ENSG00000115850.10	-0.0002257	1.944e-01	-	-	7.236e-03	9.411e-01	-0.2939	3.426e-02	8.564e-03	9.648e-01	-0.3771	2.743e-01	-0.4568	0.00195	-0.2631	0.08701	0.1905	0.5073	0.04773	0.84
ENSG00000115866.11	2.351e-05	1.569e-04	-	-	-0.02044	1.518e-01	-0.04835	1.084e-02	-0.04712	9.062e-02	-0.03162	4.239e-01	-0.04692	0.006554	-0.02848	0.1847	-0.0481	0.2065	-0.04654	0.1493
ENSG00000115875.19	4.010e-05	9.060e-04	-	-	8.907e-03	4.090e-01	8.021e-03	5.684e-01	2.460e-02	2.510e-01	-0.02173	4.931e-01	0.004525	0.7457	0.019	0.227	0.06699	0.02729	0.05426	0.02884
ENSG00000115884.11	-0.000151	6.675e-01	-	-	4.101e-01	1.404e-02	-0.06913	7.500e-01	2.238e-03	9.942e-01	6.355e-01	1.376e-01	-0.3125	0.1028	-0.8544	7.463e-05	-0.5422	0.2375	-0.5636	0.1457
ENSG00000115896.16	-3.418e-05	9.169e-01	-	-	1.103e-02	7.914e-01	-0.01606	7.689e-01	3.768e-02	6.426e-01	-0.05282	6.637e-01	0.09555	0.06326	0.03409	0.5767	0.1064	0.3636	-0.1911	0.0525
ENSG00000115902.11	1.816e-06	9.967e-01	-	-	-0.04498	2.308e-01	-0.04805	2.941e-01	-0.09954	1.556e-01	2.112e-01	3.782e-02	-0.05538	0.1901	-0.1946	0.0001013	0.004505	0.9642	-0.0299	0.7118
ENSG00000115904.13	-3.013e-05	9.519e-01	-	-	-0.007479	6.113e-01	2.432e-03	8.986e-01	4.394e-03	8.730e-01	4.155e-02	3.270e-01	0.004163	0.8132	0.01007	0.6537	-0.014	0.7154	-0.01682	0.5977
ENSG00000115919.15	3.010e-05	9.921e-01	-	-	5.863e-02	1.289e-01	6.845e-02	1.365e-01	3.348e-02	6.138e-01	-0.03565	7.234e-01	0.04206	0.2967	-0.05523	0.2825	0.1417	0.1595	0.01212	0.8816
ENSG00000115935.17	2.083e-05	9.744e-01	-	-	6.748e-03	6.009e-01	-0.0005157	9.749e-01	-0.01175	6.146e-01	7.010e-02	4.810e-02	-0.01087	0.4617	-0.03589	0.04586	-0.02839	0.4172	-0.02329	0.3755
ENSG00000115942.9	2.293e-05	2.201e-04	-	-	2.135e-02	7.216e-02	-0.002889	8.586e-01	-0.02075	3.576e-01	4.866e-02	1.846e-01	-0.0217	0.1426	-0.04462	0.01186	0.003867	0.9116	-0.008355	0.7582
ENSG00000115944.15	4.398e-05	1.515e-02	-	-	7.328e-04	9.632e-01	-0.001403	9.396e-01	-0.03585	1.914e-01	2.874e-02	4.851e-01	0.02919	0.09599	0.01345	0.5338	0.03506	0.4112	0.04369	0.1545
ENSG00000115946.8	1.085e-05	9.733e-01	-	-	-0.006399	7.081e-01	-0.02292	2.978e-01	-0.01247	7.031e-01	8.517e-03	8.679e-01	-0.01849	0.3888	-0.02505	0.3403	0.002037	0.9684	-0.01648	0.6849
ENSG00000115947.13	-6.893e-06	2.462e-01	-	-	-0.003768	7.398e-01	1.757e-02	2.577e-01	5.064e-02	1.984e-02	7.558e-02	2.667e-02	0.03066	0.02933	0.01655	0.3444	0.01127	0.737	0.02331	0.3769
ENSG00000115956.10	1.662e-05	9.757e-01	-	-	1.558e-02	5.444e-01	-0.04975	1.181e-01	-0.05033	2.807e-01	-0.00686	9.225e-01	0.01752	0.5719	-0.01651	0.6286	-0.0922	0.1767	-0.05048	0.3589
ENSG00000115966.17	-3.795e-05	7.670e-17	-	-	-0.02948	4.789e-03	-0.07405	2.428e-08	-0.06726	4.911e-04	-0.09425	2.215e-03	-0.0639	6.102e-07	-0.06061	2.498e-05	0.01753	0.5444	-0.005219	0.8246
ENSG00000115970.18	4.729e-05	1.938e-33	-	-	1.030e-02	2.747e-01	4.966e-02	3.662e-05	5.055e-02	4.968e-03	1.439e-01	9.456e-10	0.04041	0.0007781	0.03841	0.004035	0.0105	0.6802	0.052	0.005234
ENSG00000115977.19	-4.294e-06	9.942e-01	-	-	5.203e-03	7.822e-01	1.822e-03	9.369e-01	1.121e-02	7.652e-01	7.878e-03	8.933e-01	0.03522	0.09052	0.03376	0.1981	-0.02167	0.7007	0.03756	0.4098
ENSG00000115993.13	-4.851e-05	7.780e-01	-	-	-0.1723	6.347e-04	-0.3693	1.685e-08	-0.2634	6.406e-03	-0.1676	2.676e-01	-0.1498	0.01893	-0.09999	0.1417	-0.2204	0.104	-0.3079	0.007186
ENSG00000115998.7	-2.211e-05	9.491e-01	-	-	8.908e-03	5.353e-01	-0.04414	1.452e-02	-0.009092	7.062e-01	-0.02936	4.237e-01	-0.02129	0.2293	0.01886	0.34	0.08493	0.01921	-0.02684	0.3649
ENSG00000116001.16	-1.694e-05	1.697e-01	-	-	-0.02758	1.113e-02	-0.03403	2.132e-02	-0.04723	4.556e-02	1.162e-03	9.710e-01	-0.04798	0.0006136	-0.05354	0.002392	-0.00329	0.9166	0.03475	0.1663
ENSG00000116005.12	-2.237e-05	9.556e-01	-	-	6.625e-03	7.030e-01	-0.002676	8.965e-01	3.580e-02	2.537e-01	3.990e-02	3.973e-01	0.01323	0.5094	-0.008605	0.7134	0.007475	0.8684	-0.04485	0.2293
ENSG00000116014.10	1.486e-04	4.621e-01	-	-	1.112e-01	1.132e-01	1.345e-01	1.187e-01	-0.06249	6.410e-01	1.559e-01	4.394e-01	0.1115	0.2279	0.1335	0.1933	-0.3115	0.1239	0.1073	0.4977
ENSG00000116016.14	-2.273e-05	7.111e-01	-	-	-0.06104	2.345e-01	-0.1526	1.784e-02	-0.1559	1.125e-01	-0.3358	2.699e-02	-0.1457	0.02018	-0.1372	0.06096	0.1787	0.2045	-0.2126	0.06782
ENSG00000116017.11	-9.726e-05	4.452e-04	-	-	-0.03437	1.585e-01	-0.1069	2.870e-04	-0.09206	3.212e-02	-0.01219	8.554e-01	-0.1492	7.217e-08	-0.1698	1.226e-07	-0.1105	0.0923	-0.05605	0.2736
ENSG00000116030.16	3.869e-05	2.704e-02	-	-	2.310e-02	1.138e-01	-0.0549	4.844e-03	-0.01475	5.803e-01	-0.03576	3.786e-01	-0.0436	0.01392	-0.03475	0.07246	-0.04796	0.2086	-0.1194	0.0001226
ENSG00000116032.5	4.482e-04	3.374e-01	-	-	2.736e-01	5.207e-02	3.543e-01	3.192e-02	4.590e-01	6.651e-02	2.805e-01	4.791e-01	0.3015	0.08117	0.6394	0.000714	-0.2157	0.5852	0.2337	0.4506
ENSG00000116044.16	3.498e-05	9.443e-01	-	-	4.802e-02	8.988e-03	2.433e-01	1.477e-26	2.375e-01	5.019e-15	3.013e-01	1.469e-10	0.2202	3.25e-24	0.1709	2.894e-11	0.1909	3.187e-05	0.2899	1.172e-14
ENSG00000116062.16	4.358e-05	7.732e-03	-	-	1.893e-02	1.872e-01	5.428e-02	2.524e-03	3.182e-02	2.708e-01	1.336e-01	1.184e-03	0.04655	0.006559	-0.006977	0.7281	0.05357	0.232	0.02838	0.3826
ENSG00000116095.11	-8.236e-06	5.360e-02	-	-	-0.008362	4.723e-01	-0.04418	3.554e-03	-0.06571	3.890e-03	3.769e-03	9.144e-01	-0.03379	0.02128	-0.02595	0.1598	-0.03072	0.3543	-0.004717	0.8605
ENSG00000116096.6	-2.032e-05	9.834e-01	-	-	-0.04849	3.057e-01	3.248e-02	6.489e-01	-0.04193	6.444e-01	1.216e-01	3.896e-01	-0.007856	0.9122	-0.2405	0.001234	0.1388	0.2909	-0.07387	0.5171
ENSG00000116106.12	-1.525e-05	9.650e-01	-	-	9.627e-02	1.220e-02	8.839e-02	9.150e-02	2.009e-01	1.225e-02	9.628e-02	4.352e-01	0.04639	0.3495	0.03159	0.5966	-0.07679	0.5145	0.1246	0.1859
ENSG00000116117.18	4.131e-05	8.660e-01	-	-	-0.05717	4.237e-01	1.272e-02	8.901e-01	-0.1141	4.259e-01	7.180e-02	7.376e-01	0.0384	0.6688	0.153	0.1456	-0.007289	0.9731	-0.07077	0.6771
ENSG00000116120.11	-2.263e-05	1.099e-02	-	-	-0.02565	1.135e-01	-0.02895	1.814e-01	5.231e-03	8.623e-01	-0.07853	9.416e-02	0.03134	0.1105	0.01099	0.6494	0.02216	0.6267	0.001666	0.964
ENSG00000116127.18	2.279e-05	3.147e-01	-	-	1.642e-02	3.342e-01	1.372e-01	3.663e-09	1.632e-01	1.999e-06	2.266e-01	6.391e-06	0.1408	1.229e-10	0.116	5.093e-06	0.1278	0.009152	0.09371	0.01658
ENSG00000116128.11	-1.895e-05	9.437e-01	-	-	1.451e-03	9.639e-01	-0.04996	2.456e-01	4.519e-02	4.758e-01	-0.05525	5.666e-01	0.0133	0.7442	-0.05983	0.2075	0.05615	0.5471	-0.1677	0.03541
ENSG00000116132.12	-0.0001465	8.623e-01	-	-	6.806e-03	9.768e-01	-0.5197	1.056e-01	-0.4389	3.710e-01	-0.9139	2.363e-01	-0.2865	0.347	-0.4152	0.1701	-0.3851	0.6112	-0.1036	0.8549
ENSG00000116133.13	-3.705e-06	9.896e-01	-	-	-0.03419	4.863e-01	-0.08488	1.864e-01	-0.09132	3.670e-01	2.760e-01	6.300e-02	-0.02119	0.752	-0.1496	0.03845	-0.03705	0.7998	0.1874	0.106
ENSG00000116138.13	4.187e-06	5.987e-01	-	-	-0.01587	2.721e-01	-0.01799	3.401e-01	-0.0006157	9.816e-01	-0.02923	4.810e-01	0.01781	0.3	0.01594	0.4397	0.09164	0.02427	-0.03577	0.2747
ENSG00000116141.15	5.955e-05	8.946e-01	-	-	1.802e-01	2.163e-01	-0.03846	8.440e-01	3.210e-01	2.313e-01	1.031e+00	9.945e-03	0.0838	0.6302	0.0749	0.698	-0.5533	0.2384	0.1411	0.6827
ENSG00000116147.17	6.075e-05	9.218e-01	-	-	5.619e-02	4.507e-01	4.551e-01	3.993e-05	4.625e-01	1.008e-03	2.470e-01	2.199e-01	0.1189	0.1968	0.1667	0.1299	0.1525	0.4618	0.2837	0.08796
ENSG00000116151.14	1.497e-05	9.637e-01	-	-	1.400e-02	6.044e-01	6.134e-03	8.562e-01	-0.04088	4.313e-01	5.938e-02	4.682e-01	-0.04199	0.1963	-0.01335	0.7209	0.00587	0.941	0.01023	0.8704
ENSG00000116157.6	5.139e-06	9.854e-01	-	-	3.323e-02	2.214e-01	5.649e-02	1.212e-01	8.774e-02	1.142e-01	-0.007492	9.284e-01	0.06654	0.05057	0.02414	0.5509	0.05609	0.4849	0.1229	0.05946
ENSG00000116161.18	1.029e-05	1.360e-01	-	-	1.015e-02	4.307e-01	4.273e-03	8.089e-01	8.822e-03	7.146e-01	7.684e-03	8.330e-01	0.01006	0.5459	0.006678	0.7349	0.05801	0.09289	-0.01277	0.646
ENSG00000116171.18	2.220e-05	9.685e-01	-	-	3.021e-02	8.351e-02	-0.0448	3.159e-02	-0.07977	9.375e-03	-0.1041	2.946e-02	-0.06158	0.0009871	-0.06116	0.006836	-0.05072	0.2655	-0.08068	0.02914
ENSG00000116183.11	-5.666e-05	7.776e-01	-	-	1.352e-01	1.055e-01	-0.08204	4.601e-01	2.000e-01	2.034e-01	4.759e-01	6.456e-02	-0.05019	0.6466	0.1438	0.23	-0.06127	0.8042	0.07933	0.6897
ENSG00000116191.17	-1.434e-05	9.926e-01	-	-	-0.01596	7.133e-01	7.525e-03	8.842e-01	1.287e-01	1.001e-01	-0.06262	5.977e-01	0.01792	0.7256	0.02951	0.6153	0.2359	0.0369	-0.1245	0.1942
ENSG00000116198.13	-8.701e-07	9.185e-01	-	-	7.470e-03	6.607e-01	-0.01982	3.414e-01	-0.04809	8.539e-02	-0.02761	5.284e-01	-0.003026	0.8787	0.004618	0.8388	0.04655	0.284	0.03398	0.3101
ENSG00000116199.12	-2.795e-05	9.508e-01	-	-	-0.0824	1.893e-03	-0.1272	1.771e-04	-0.1893	7.436e-05	-0.1339	8.195e-02	-0.07379	0.02204	-0.06035	0.1003	-0.08543	0.23	-0.1857	0.001063
ENSG00000116205.14	3.619e-06	5.447e-01	-	-	1.398e-02	2.432e-01	-0.009061	6.046e-01	1.333e-02	5.808e-01	-0.05373	1.405e-01	-0.01551	0.3525	-0.007799	0.6684	0.01084	0.7495	-0.04035	0.1626
ENSG00000116209.12	2.725e-05	5.105e-02	-	-	3.005e-02	1.185e-02	-0.003363	8.258e-01	1.783e-02	4.182e-01	-0.08335	1.025e-02	0.002069	0.8866	-0.007384	0.669	0.01086	0.7299	-0.07157	0.005197
ENSG00000116212.15	-1.282e-05	9.592e-01	-	-	3.378e-02	2.157e-01	-0.02022	5.430e-01	4.769e-02	3.090e-01	1.615e-02	8.230e-01	0.03839	0.2546	0.03393	0.3646	0.07944	0.2846	-0.08212	0.1318
ENSG00000116213.16	2.686e-05	1.059e-03	-	-	3.237e-02	1.931e-02	7.547e-02	2.398e-05	9.858e-02	2.311e-04	9.606e-02	1.900e-02	0.05026	0.004337	0.03391	0.1021	0.08817	0.02863	0.1445	4.162e-06
ENSG00000116221.15	-3.411e-05	9.237e-01	-	-	1.410e-02	4.338e-01	3.525e-03	8.800e-01	3.554e-02	2.816e-01	-0.05821	2.597e-01	0.05581	0.01179	0.1066	4.402e-05	0.1788	0.0006067	-0.002796	0.9457
ENSG00000116237.16	1.404e-05	9.760e-01	-	-	-0.009903	5.345e-01	5.976e-02	6.174e-03	3.924e-02	2.257e-01	8.986e-02	6.492e-02	0.0368	0.06448	-0.01604	0.5386	0.03079	0.5207	0.0835	0.023
ENSG00000116251.11	1.086e-04	8.558e-01	-	-	8.053e-02	9.561e-03	1.491e-02	6.985e-01	4.430e-02	4.582e-01	-0.08462	3.544e-01	0.05661	0.1152	0.04623	0.2916	0.05311	0.5508	-0.2031	0.004614
ENSG00000116254.18	-0.0001367	3.288e-01	-	-	-0.07172	4.485e-01	-0.36	2.515e-03	-0.3569	4.343e-02	-0.6615	2.575e-02	-0.4898	3.056e-05	-0.2838	0.03305	-0.6539	0.01544	-0.3459	0.1211
ENSG00000116260.17	5.184e-06	9.907e-01	-	-	-0.01032	6.447e-01	-0.0644	1.681e-02	-0.07128	6.506e-02	-0.04834	4.361e-01	-0.06994	0.007837	-0.1443	2.129e-06	0.07472	0.2096	-0.03443	0.4657
ENSG00000116266.11	-2.833e-05	9.573e-01	-	-	-0.02928	2.954e-02	-0.1228	1.242e-10	-0.08273	8.667e-04	-0.1928	1.327e-07	-0.1198	1.445e-13	-0.09871	1.875e-06	-0.0786	0.02814	-0.09606	0.0007539
ENSG00000116273.6	-1.85e-06	9.938e-01	-	-	6.859e-02	1.388e-03	4.083e-02	1.039e-01	5.591e-02	1.708e-01	6.766e-02	2.730e-01	0.04029	0.1016	-0.005834	0.8443	0.03045	0.6049	0.03202	0.4961
ENSG00000116285.13	2.211e-05	9.169e-01	-	-	3.629e-02	4.429e-01	-0.05819	3.198e-01	8.010e-02	3.299e-01	-0.1473	2.841e-01	0.01626	0.779	-0.008595	0.901	0.1114	0.3902	-0.1491	0.1596
ENSG00000116288.13	5.206e-05	2.061e-02	-	-	4.564e-02	2.959e-02	-0.05563	3.111e-02	-0.065	1.049e-01	-0.09065	1.559e-01	-0.03424	0.1444	-0.03249	0.2598	0.03145	0.611	-0.1284	0.008782
ENSG00000116299.17	5.248e-05	9.259e-01	-	-	-0.0525	5.336e-01	1.143e-01	2.326e-01	1.992e-01	1.947e-01	-0.153	5.060e-01	0.1456	0.108	0.1877	0.1047	-0.2593	0.2356	0.02225	0.9023
ENSG00000116329.11	-4.463e-07	9.996e-01	-	-	1.769e-01	3.570e-01	-0.4794	5.967e-02	-0.5153	1.872e-01	6.547e-04	9.992e-01	-0.09639	0.7025	-0.3626	0.1891	-0.1111	0.8458	-0.01561	0.974
ENSG00000116337.19	1.099e-05	9.834e-01	-	-	5.905e-03	8.199e-01	9.161e-02	4.528e-03	4.157e-02	3.860e-01	2.443e-02	7.361e-01	0.01696	0.5964	0.01467	0.6991	-0.1244	0.07152	0.09855	0.0843
ENSG00000116350.17	-1.464e-05	7.756e-06	-	-	-0.004206	6.191e-01	-0.01103	3.261e-01	-0.006483	6.906e-01	-0.0007444	9.756e-01	-0.01256	0.245	-0.009145	0.4679	0.04361	0.07205	0.03688	0.05667
ENSG00000116353.16	2.172e-07	9.925e-01	-	-	-0.02151	3.667e-01	-0.1491	5.763e-06	-0.08697	6.536e-02	-0.2938	4.924e-05	-0.1219	0.0001264	-0.06037	0.1063	-0.06898	0.3081	-0.1961	0.0005592
ENSG00000116396.14	8.509e-06	9.792e-01	-	-	1.438e-02	5.532e-01	1.150e-02	7.130e-01	-0.02854	5.374e-01	9.786e-03	8.895e-01	-0.05232	0.08915	-0.09507	0.007991	-0.002974	0.9662	-0.0196	0.727
ENSG00000116406.19	-1.608e-05	2.616e-01	-	-	-0.0001564	9.907e-01	-0.01606	3.417e-01	5.374e-03	8.375e-01	5.646e-02	1.422e-01	-0.01803	0.2635	-0.05311	0.005157	0.02443	0.5199	0.007563	0.7974
ENSG00000116455.14	3.186e-05	1.427e-03	-	-	8.700e-03	5.567e-01	-0.0292	1.304e-01	-0.01889	5.138e-01	1.160e-02	7.922e-01	0.02685	0.1643	0.01054	0.6129	-0.03312	0.4204	-0.02624	0.4427
ENSG00000116459.11	4.959e-05	9.340e-01	-	-	5.707e-02	3.230e-04	1.390e-01	2.587e-11	1.396e-01	1.573e-05	1.383e-01	5.188e-03	0.124	1.733e-10	0.1041	4.853e-06	0.09102	0.04924	0.05693	0.1311
ENSG00000116473.14	-1.514e-06	9.977e-01	-	-	-0.03262	1.967e-02	-0.09713	3.074e-07	-0.06543	1.338e-02	-0.1224	2.360e-03	-0.08133	1.671e-06	-0.07707	0.0001985	-0.05491	0.1383	-0.05549	0.06493
ENSG00000116478.12	1.928e-05	9.874e-02	-	-	5.135e-03	6.282e-01	-0.005674	6.667e-01	2.022e-02	3.121e-01	8.522e-03	7.861e-01	-0.001493	0.9088	0.008724	0.5591	0.05282	0.0851	-0.01144	0.6446
ENSG00000116489.13	-2.066e-05	9.732e-01	-	-	-0.01885	3.014e-01	5.160e-02	1.942e-02	1.338e-02	6.879e-01	1.148e-01	2.197e-02	0.01034	0.6342	-0.01022	0.6729	0.0329	0.4878	0.1296	0.0007482
ENSG00000116497.18	-1.677e-05	9.719e-01	-	-	5.234e-03	7.028e-01	1.910e-02	2.839e-01	-0.0007041	9.778e-01	7.769e-02	4.170e-02	0.02495	0.1263	0.04104	0.0415	-0.01502	0.6908	0.07941	0.01055
ENSG00000116514.16	3.819e-05	1.200e-01	-	-	7.448e-02	6.020e-04	1.095e-01	4.395e-06	1.138e-01	2.244e-03	2.267e-01	7.643e-05	0.09158	0.0002145	0.09742	0.0009356	-0.01873	0.7428	0.04088	0.3528
ENSG00000116521.11	4.482e-07	9.732e-01	1.383e-03	9.496e-01	2.491e-02	1.905e-01	1.058e-01	8.036e-06	1.538e-01	2.578e-06	8.650e-02	9.315e-02	0.1203	7.728e-08	0.1102	6.552e-05	0.09541	0.06411	0.1348	0.0006335
ENSG00000116525.14	1.135e-06	9.746e-01	-	-	2.569e-02	2.647e-01	-0.004161	8.939e-01	-0.08857	6.260e-02	4.987e-02	4.962e-01	-0.03968	0.1799	-0.03126	0.3644	-0.03346	0.6373	-0.06533	0.2325
ENSG00000116539.13	4.950e-06	7.167e-01	-	-	2.101e-02	6.265e-02	9.430e-02	3.276e-12	9.057e-02	3.022e-06	8.779e-02	1.785e-03	0.0833	1.365e-11	0.1094	9.316e-12	0.1202	1.792e-05	0.09912	1.225e-05
ENSG00000116544.12	-0.0001492	4.108e-01	-	-	9.962e-02	1.890e-01	-0.1384	1.646e-01	-0.01217	9.353e-01	2.614e-01	2.672e-01	-0.1259	0.2045	-0.1135	0.3199	-0.02243	0.9222	-0.03722	0.8443
ENSG00000116560.11	8.707e-07	9.444e-01	-	-	-0.01488	1.654e-01	9.352e-03	5.097e-01	-0.02806	1.771e-01	9.416e-03	7.646e-01	-0.03005	0.01821	-0.06188	3.489e-05	-0.01427	0.626	0.03083	0.2051
ENSG00000116574.6	3.358e-05	9.685e-01	-	-	-0.1054	3.537e-03	-0.1302	4.137e-03	-0.1432	3.875e-02	-0.04885	6.461e-01	-0.1015	0.02199	-0.09854	0.05196	-0.147	0.142	0.05788	0.4815
ENSG00000116580.18	2.352e-05	1.201e-07	-	-	-0.004254	7.092e-01	-0.0131	4.101e-01	-0.007366	7.413e-01	-0.01341	7.089e-01	-0.02347	0.1137	-0.0198	0.2504	-0.05266	0.1168	0.02456	0.361
ENSG00000116584.20	-2.274e-05	8.528e-02	-	-	-0.02138	7.134e-02	-0.04393	2.818e-03	-0.07811	2.668e-04	-0.02496	4.598e-01	-0.07356	1.168e-07	-0.08582	7.751e-08	-0.02696	0.3938	-0.006144	0.8142
ENSG00000116586.12	-5.733e-06	9.892e-01	-	-	2.307e-03	9.036e-01	-0.1896	1.391e-15	-0.1421	2.073e-05	-0.2845	5.154e-08	-0.1381	1.061e-09	-0.119	3.722e-06	-0.1589	0.001038	-0.2391	5.496e-10
ENSG00000116604.18	-1.077e-05	9.806e-01	-	-	3.940e-02	9.074e-03	-0.02492	2.194e-01	-0.04012	1.525e-01	5.997e-02	1.650e-01	-0.01525	0.4256	-0.04479	0.03527	-0.02957	0.4648	-0.06154	0.06608
ENSG00000116641.18	7.389e-06	9.870e-01	-	-	-0.007386	7.722e-01	3.812e-02	2.509e-01	-0.002573	9.602e-01	1.640e-01	2.854e-02	-0.0009918	0.9756	-0.01314	0.7342	0.1032	0.1514	-0.02024	0.7402
ENSG00000116649.10	-3.892e-05	1.687e-01	-	-	4.662e-03	9.082e-01	1.010e-01	6.147e-02	2.487e-01	6.073e-04	2.437e-01	3.723e-02	0.2163	1.365e-05	0.2329	0.0001007	0.1799	0.1138	0.1611	0.07262
ENSG00000116652.6	-1.794e-07	9.995e-01	-	-	2.502e-02	3.024e-01	-0.02422	4.647e-01	-0.02085	6.723e-01	2.453e-02	7.380e-01	-0.005253	0.8596	0.01206	0.7421	0.08612	0.2568	-0.02437	0.6799
ENSG00000116661.11	6.175e-05	1.642e-01	-	-	5.505e-02	4.500e-01	4.438e-02	6.450e-01	2.126e-02	8.795e-01	-0.01791	9.327e-01	-0.1491	0.08783	-0.09991	0.3374	-0.1956	0.373	0.01762	0.9202
ENSG00000116663.11	8.130e-06	9.876e-01	-	-	8.807e-02	4.935e-02	1.418e-01	4.002e-03	3.274e-02	6.213e-01	1.453e-01	1.572e-01	0.1121	0.01424	0.1039	0.09557	-0.07337	0.4496	0.2067	0.01822
ENSG00000116667.14	-1.552e-05	9.701e-01	-	-	1.031e-01	5.958e-02	-0.003458	9.603e-01	-0.01505	8.892e-01	1.046e-01	4.988e-01	-0.05655	0.3958	-0.07237	0.3856	-0.2794	0.05555	0.1096	0.3731
ENSG00000116668.13	-5.4e-05	6.565e-01	-	-	-0.1986	3.983e-06	-0.3344	4.794e-08	-0.1462	7.756e-02	-0.3138	1.832e-02	-0.1919	0.0004243	-0.1264	0.06774	-0.1619	0.19	-0.155	0.126
ENSG00000116670.15	3.185e-05	9.446e-01	-	-	4.061e-02	3.068e-02	1.479e-01	6.289e-11	1.388e-01	5.100e-05	2.355e-01	5.845e-06	0.1262	4.934e-08	0.04388	0.1282	0.09915	0.05404	0.1734	4.448e-05
ENSG00000116675.16	-2.125e-05	9.490e-01	-	-	-0.2126	1.567e-03	-0.4346	2.805e-07	-0.3326	4.947e-03	-0.5615	2.568e-03	-0.1647	0.04053	-0.1413	0.1173	-0.1627	0.3383	-0.238	0.09972
ENSG00000116678.19	-7.953e-05	6.036e-01	-	-	-0.1803	9.186e-04	-0.3438	1.252e-06	-0.3189	1.254e-03	-0.3611	1.856e-02	-0.1736	0.0125	-0.1601	0.03271	-0.1983	0.1654	-0.1259	0.2975
ENSG00000116679.16	1.795e-06	9.977e-01	-	-	4.204e-02	1.624e-02	1.391e-02	5.185e-01	1.299e-02	6.927e-01	3.486e-02	5.034e-01	0.006904	0.7446	-0.03343	0.1869	-0.01237	0.8063	0.06437	0.1085
ENSG00000116685.16	4.869e-05	9.162e-01	-	-	7.111e-02	8.807e-05	2.420e-01	7.876e-25	3.178e-01	1.444e-18	2.971e-01	4.389e-09	0.2158	2.878e-23	0.206	1.541e-14	0.1738	0.0004767	0.266	7.305e-12
ENSG00000116688.17	-3.375e-05	9.411e-01	-	-	-0.1045	9.570e-04	-0.1636	9.075e-05	-0.1125	5.156e-02	-0.3136	6.609e-04	-0.1107	0.004438	-0.1263	0.008214	-0.2025	0.01752	-0.1497	0.03192
ENSG00000116691.11	-2.143e-05	9.441e-01	-	-	-0.05686	3.595e-02	-0.09313	8.491e-03	-0.2279	3.541e-06	-0.1197	1.092e-01	-0.09806	0.003445	-0.09757	0.01104	-0.01821	0.7931	0.07428	0.1925
ENSG00000116698.21	-8.566e-06	6.153e-01	-	-	1.410e-02	3.102e-01	-0.03505	5.652e-02	1.595e-02	5.354e-01	-0.0764	6.487e-02	0.03975	0.02238	0.02994	0.1263	0.05181	0.1647	-0.05664	0.07135
ENSG00000116701.14	3.924e-05	9.775e-03	-	-	5.097e-02	6.607e-04	1.153e-01	5.615e-10	1.106e-01	1.168e-04	1.346e-01	2.206e-03	0.08726	2.24e-06	0.05243	0.01467	0.03451	0.4228	0.08168	0.01968
ENSG00000116704.8	-1.437e-05	9.743e-01	-	-	-0.02519	8.478e-02	-0.07599	2.147e-04	-0.04121	1.230e-01	-0.09117	3.220e-02	-0.06802	0.0001673	-0.03189	0.138	0.01697	0.6882	-0.09394	0.005077
ENSG00000116711.10	-2.606e-05	9.848e-01	-	-	-0.01857	5.406e-01	3.524e-02	3.782e-01	-0.03803	5.181e-01	-0.02845	7.598e-01	0.01204	0.7557	-0.06453	0.1401	0.03896	0.6447	-0.1058	0.1249
ENSG00000116717.13	-8.398e-08	9.990e-01	-	-	-0.08629	6.321e-03	-0.1336	1.225e-03	-0.01666	7.634e-01	-0.05678	5.721e-01	-0.04182	0.2962	-0.04196	0.3676	0.3446	0.000564	-0.01188	0.855
ENSG00000116729.14	4.920e-05	9.065e-01	-	-	8.462e-03	8.884e-01	3.172e-02	6.724e-01	5.685e-02	6.381e-01	-0.02656	8.735e-01	0.04363	0.5499	-0.02176	0.7995	-0.06091	0.6984	-0.2484	0.08449
ENSG00000116731.22	1.148e-05	3.807e-01	-	-	3.895e-02	2.053e-03	9.945e-02	9.950e-10	1.027e-01	5.974e-05	1.325e-01	6.168e-04	0.0628	2.071e-05	0.06531	0.0001772	0.1355	0.0001931	0.07663	0.01034
ENSG00000116741.8	8.254e-05	9.038e-01	-	-	1.288e-01	2.263e-05	2.040e-01	1.219e-07	2.746e-01	1.842e-06	2.956e-01	9.788e-04	0.2098	3.188e-08	0.2174	2.909e-06	0.06975	0.4296	0.08422	0.2215
ENSG00000116747.12	-3.151e-05	9.555e-01	-	-	-0.04724	1.903e-03	-0.08138	2.711e-05	-0.09709	1.022e-03	-0.02117	6.315e-01	-0.08838	1.14e-06	-0.09489	1.901e-05	-0.06356	0.1357	-0.03154	0.3573
ENSG00000116750.13	-2.692e-05	9.496e-01	-	-	-0.04367	7.309e-03	-0.08143	1.369e-04	-0.06713	3.294e-02	-0.08719	7.881e-02	-0.09232	4.712e-06	-0.082	0.001317	-0.1013	0.03779	-0.0365	0.3464
ENSG00000116752.6	9.590e-06	3.625e-01	-	-	3.827e-02	2.536e-02	-0.06675	6.097e-03	-0.01201	7.140e-01	-0.06864	1.625e-01	-0.02823	0.2476	-0.01816	0.493	-0.02748	0.5705	-0.1568	7.136e-05
ENSG00000116754.13	1.241e-05	2.616e-01	-	-	-0.006561	4.673e-01	6.637e-03	5.696e-01	-0.005503	7.491e-01	1.535e-02	5.334e-01	-0.01689	0.1557	-0.0177	0.2155	0.01081	0.6379	0.08316	2.351e-05
ENSG00000116761.12	1.117e-04	1.173e-03	-	-	1.461e-02	7.599e-01	2.070e-02	7.519e-01	6.715e-02	4.777e-01	-0.221	1.230e-01	0.1092	0.08704	-0.0007081	0.9917	0.1385	0.3008	-0.2322	0.04758
ENSG00000116771.6	-3.794e-05	7.861e-01	-	-	2.475e-02	4.588e-01	6.956e-02	8.354e-02	9.028e-02	1.201e-01	6.817e-02	4.322e-01	0.102	0.01156	0.1108	0.01208	0.1361	0.1112	-0.05766	0.4374
ENSG00000116774.12	6.081e-05	7.080e-01	-	-	6.572e-03	9.197e-01	2.887e-01	3.929e-04	9.299e-02	4.594e-01	2.257e-01	2.580e-01	0.2632	0.001681	0.1363	0.1517	0.2245	0.2391	0.318	0.04278
ENSG00000116786.13	-9.314e-07	9.980e-01	-	-	5.028e-03	7.630e-01	1.545e-03	9.406e-01	3.139e-02	3.237e-01	9.970e-02	4.005e-02	-0.02057	0.2793	-0.0438	0.08333	0.02996	0.5245	0.02418	0.5133
ENSG00000116791.14	1.987e-05	9.526e-01	-	-	8.372e-02	7.029e-02	6.221e-02	3.049e-01	2.073e-01	1.603e-02	3.776e-01	3.512e-03	0.1264	0.02586	-0.003189	0.9605	0.06382	0.6104	0.1049	0.3019
ENSG00000116793.16	5.457e-05	9.625e-03	-	-	2.842e-02	1.662e-01	6.938e-02	1.161e-02	1.002e-01	1.534e-02	1.785e-01	5.169e-03	0.0149	0.5527	0.01245	0.6699	0.2258	0.006552	0.1573	0.002347
ENSG00000116809.11	2.219e-05	9.542e-01	-	-	3.369e-02	3.600e-02	1.410e-01	7.852e-13	9.288e-02	3.423e-03	1.587e-01	6.585e-04	0.05994	0.004131	0.03154	0.1713	0.0594	0.1919	0.2214	1.225e-09
ENSG00000116815.16	2.409e-06	9.961e-01	-	-	1.913e-02	2.235e-01	5.859e-02	4.272e-03	2.626e-02	4.108e-01	1.374e-01	2.664e-03	0.003514	0.873	-0.006821	0.7791	-0.02487	0.5719	0.1678	2.326e-06
ENSG00000116819.8	-1.833e-05	9.416e-01	-	-	-0.01871	5.515e-01	4.440e-02	2.949e-01	7.110e-02	2.190e-01	-0.03556	7.031e-01	-0.005253	0.8913	-0.03907	0.3923	-0.03314	0.7121	-0.07324	0.3231
ENSG00000116824.5	1.762e-05	9.821e-01	-	-	2.776e-02	4.150e-01	-0.04058	3.166e-01	2.021e-02	7.467e-01	2.646e-03	9.788e-01	-0.03566	0.3533	-0.04166	0.361	-0.02182	0.8188	0.0006551	0.993
ENSG00000116830.12	-1.551e-05	9.697e-01	-	-	2.580e-02	2.212e-01	2.847e-02	2.049e-01	4.653e-02	2.086e-01	-0.0294	5.717e-01	0.01721	0.4372	0.005795	0.8303	-0.02829	0.5783	0.03733	0.382
ENSG00000116833.14	2.001e-04	7.200e-01	-	-	3.065e-03	9.825e-01	-0.2914	1.273e-01	-0.2924	2.943e-01	-0.4151	3.835e-01	-0.08016	0.6601	-0.1018	0.5934	-0.4895	0.2571	-0.5912	0.1203
ENSG00000116852.14	-1.207e-05	9.782e-01	-	-	-0.01607	4.462e-01	-0.04602	8.279e-02	-0.055	1.659e-01	3.538e-02	5.547e-01	-0.108	2.082e-05	-0.09498	0.001209	-0.1095	0.06178	0.00513	0.9128
ENSG00000116857.17	-9.706e-06	9.766e-01	-	-	3.000e-02	3.516e-01	1.337e-02	7.324e-01	1.167e-01	4.572e-02	6.020e-02	4.879e-01	0.02818	0.4565	0.07069	0.1092	0.1012	0.2148	-0.007624	0.9133
ENSG00000116863.11	-3.041e-07	9.994e-01	-	-	2.257e-02	2.017e-01	8.476e-02	6.390e-05	3.634e-02	2.528e-01	4.099e-02	3.999e-01	0.05532	0.008592	0.02705	0.3074	-0.06299	0.1863	0.06987	0.07011
ENSG00000116871.15	-1.164e-05	9.776e-01	-	-	-0.04717	4.634e-02	-0.1082	2.049e-04	-0.2128	2.838e-07	-0.03242	5.991e-01	-0.1802	3.795e-11	-0.2061	1.334e-09	-0.2442	6.056e-05	-0.1499	0.001809
ENSG00000116874.11	2.415e-05	7.785e-02	-	-	-0.02622	1.012e-01	-0.01238	5.411e-01	-0.01916	5.063e-01	4.797e-03	9.134e-01	-0.02948	0.1553	-0.02154	0.3475	-0.03964	0.3583	0.05558	0.1131
ENSG00000116885.18	1.038e-04	2.702e-01	-	-	-0.1552	3.996e-02	2.570e-02	7.954e-01	-0.09977	4.934e-01	-0.232	3.095e-01	0.02022	0.8264	-0.1135	0.3463	-0.1597	0.4497	-0.05228	0.7578
ENSG00000116898.12	3.182e-05	9.214e-03	-	-	3.023e-02	6.892e-02	-0.007132	7.432e-01	1.926e-02	5.609e-01	2.856e-03	9.546e-01	0.04742	0.02022	-0.003515	0.8899	0.05346	0.2893	-0.008159	0.8353
ENSG00000116903.7	1.550e-05	2.840e-01	-	-	2.207e-02	8.970e-02	9.501e-02	4.234e-09	7.555e-02	1.734e-03	1.002e-01	4.070e-03	0.02627	0.08747	0.03066	0.09934	0.04484	0.2197	0.1047	0.0001656
ENSG00000116906.13	2.382e-05	4.953e-04	-	-	-0.004974	6.629e-01	1.442e-02	3.252e-01	-0.01542	4.933e-01	-0.02388	4.903e-01	0.009111	0.5293	-0.001397	0.9337	0.06276	0.05626	0.01992	0.4605
ENSG00000116918.15	-4.852e-06	3.140e-01	-	-	-0.01201	3.422e-01	-0.03968	1.515e-02	-0.03917	1.141e-01	-0.03114	4.226e-01	-0.05529	0.0004845	-0.05376	0.004962	-0.01616	0.6699	-0.04141	0.1665
ENSG00000116922.14	4.354e-05	2.443e-04	-	-	-0.01422	4.267e-01	-0.004433	8.388e-01	1.281e-02	7.069e-01	-0.05672	2.621e-01	-0.02482	0.2559	0.000212	0.9934	0.04676	0.3598	-0.006619	0.8649
ENSG00000116954.8	2.927e-05	6.122e-05	-	-	1.189e-02	3.963e-01	4.111e-04	9.814e-01	2.730e-02	2.661e-01	9.311e-02	1.976e-02	0.002399	0.8861	-0.0139	0.4692	-0.0338	0.3718	0.01297	0.6564
ENSG00000116962.15	-7.126e-06	9.969e-01	-	-	-0.1772	1.122e-03	-0.237	1.081e-03	-0.3265	1.462e-03	-0.4033	1.252e-02	-0.07833	0.2407	-0.1694	0.02592	-0.2477	0.1068	-0.0462	0.7208
ENSG00000116977.18	-1.365e-05	9.848e-01	-	-	-0.001192	9.387e-01	6.521e-02	1.912e-03	3.085e-02	3.124e-01	8.194e-02	7.293e-02	0.06413	0.001102	0.031	0.2423	0.09373	0.05543	0.09028	0.01308
ENSG00000116983.13	-2.306e-05	9.768e-01	-	-	1.559e-02	8.038e-01	-0.003104	9.670e-01	1.858e-02	8.789e-01	9.045e-02	6.089e-01	0.1933	0.009569	0.01253	0.8843	0.01921	0.9078	-0.05331	0.7021
ENSG00000116984.13	6.819e-06	8.211e-02	-	-	-0.01828	5.713e-02	-0.07944	2.754e-10	-0.06942	2.156e-04	-0.09962	6.832e-04	-0.06427	5.797e-08	-0.06895	1.4e-06	-0.05683	0.03629	-0.04004	0.07589
ENSG00000116985.12	-1.706e-05	9.442e-01	-	-	1.870e-02	7.247e-01	1.425e-01	2.424e-02	2.156e-02	8.126e-01	3.615e-01	7.528e-03	0.05456	0.3966	0.04959	0.4995	0.09599	0.4647	0.2779	0.006064
ENSG00000116990.11	-1.925e-06	9.993e-01	-	-	-0.03528	2.376e-01	-0.05792	1.312e-01	-0.08574	1.046e-01	-0.03618	6.639e-01	-0.02928	0.4151	-0.04033	0.2859	-0.02172	0.7864	0.0684	0.3108
ENSG00000116991.10	4.769e-05	9.370e-01	-	-	4.805e-02	1.888e-01	1.195e-01	1.886e-02	4.592e-02	5.240e-01	2.553e-01	1.718e-02	0.06309	0.1661	-0.02069	0.7061	0.1898	0.07952	0.1735	0.04213
ENSG00000117000.9	6.308e-06	9.900e-01	-	-	-0.006255	6.744e-01	1.860e-02	3.176e-01	-0.003492	9.012e-01	2.446e-03	9.523e-01	-0.01015	0.5719	-0.02875	0.1489	0.005145	0.8973	0.03075	0.333
ENSG00000117009.12	-6.204e-05	9.742e-01	-	-	-0.011	7.869e-01	8.429e-02	1.025e-01	-0.00296	9.675e-01	-0.05108	6.305e-01	0.05014	0.2893	0.04568	0.3986	0.06758	0.5158	-0.08813	0.2919
ENSG00000117010.17	-4.264e-05	9.303e-01	-	-	1.702e-02	6.315e-01	3.274e-02	4.066e-01	9.059e-03	8.583e-01	7.067e-02	3.695e-01	0.01442	0.6829	-0.02615	0.5974	-0.1223	0.1245	0.01653	0.7871
ENSG00000117013.17	7.041e-05	8.346e-01	-	-	1.204e-01	3.339e-01	-0.311	5.967e-02	5.654e-03	9.816e-01	4.162e-01	3.063e-01	-0.0759	0.642	-0.3432	0.05946	-0.1987	0.5919	-0.3138	0.3307
ENSG00000117016.10	-8.325e-06	9.769e-01	-	-	-0.03792	2.419e-01	-0.1375	1.200e-03	-0.1295	2.541e-02	-0.09921	3.286e-01	-0.1921	2.199e-06	-0.12	0.008321	-0.085	0.3404	-0.1999	0.005637
ENSG00000117020.18	2.938e-05	9.505e-01	-	-	1.369e-02	3.763e-01	2.894e-02	1.467e-01	2.201e-02	4.472e-01	5.077e-02	2.721e-01	0.009823	0.6323	-0.02106	0.3617	-0.05401	0.2359	0.0651	0.07891
ENSG00000117036.12	-3.353e-05	9.455e-01	-	-	-0.01921	5.287e-02	-0.1037	1.454e-17	-0.09493	1.162e-07	-0.1379	2.800e-07	-0.08173	6.332e-12	-0.08642	2.591e-10	-0.04857	0.05989	-0.08841	2.038e-05
ENSG00000117054.13	2.962e-06	9.938e-01	-	-	1.507e-03	9.449e-01	-0.06027	3.754e-02	-0.02791	5.034e-01	-0.09005	1.726e-01	-0.08706	0.002354	-0.04675	0.1444	0.07034	0.2489	-0.1306	0.009803
ENSG00000117069.15	-0.0001751	4.196e-01	-	-	-0.1839	2.277e-01	-0.5998	3.507e-03	-0.1691	5.900e-01	2.978e-02	9.498e-01	-0.2683	0.1604	-0.2198	0.3156	-0.08062	0.8676	-0.3205	0.435
ENSG00000117090.15	1.024e-05	9.751e-01	-	-	1.885e-03	9.415e-01	2.729e-02	4.483e-01	8.202e-02	1.240e-01	7.815e-02	3.514e-01	0.005359	0.8751	0.03751	0.3684	-0.08687	0.2833	0.00191	0.977
ENSG00000117091.10	1.883e-05	9.790e-01	-	-	1.601e-02	3.423e-01	-0.002818	8.966e-01	-0.06774	3.598e-02	-0.0637	1.880e-01	-0.005162	0.8011	-0.01994	0.4337	-0.02147	0.6554	0.0538	0.1719
ENSG00000117115.13	9.313e-05	7.252e-01	-	-	-0.01503	7.851e-01	-0.02526	7.201e-01	1.614e-02	8.781e-01	-0.01175	9.420e-01	-0.02738	0.679	-0.06991	0.3644	0.2436	0.1089	-0.08397	0.5307
ENSG00000117118.10	4.298e-05	1.003e-10	-	-	3.442e-02	1.468e-02	3.397e-02	3.130e-02	-0.01568	4.962e-01	5.849e-03	8.644e-01	0.02433	0.1035	-0.006827	0.6938	-0.009896	0.7633	0.003915	0.883
ENSG00000117133.11	1.616e-05	4.626e-02	-	-	2.694e-02	7.625e-02	9.996e-02	1.353e-07	8.565e-02	2.311e-03	2.350e-02	5.790e-01	0.08284	5.561e-06	0.04434	0.03946	0.0264	0.5248	0.07091	0.02919
ENSG00000117139.18	9.125e-06	4.764e-01	-	-	2.624e-02	2.078e-02	1.623e-02	2.378e-01	5.176e-02	1.164e-02	1.091e-02	7.206e-01	0.00743	0.5842	0.02343	0.1617	0.0613	0.04879	-0.01858	0.4635
ENSG00000117143.13	-3.13e-06	9.932e-01	-	-	5.593e-02	1.642e-02	6.623e-02	1.062e-02	8.333e-02	3.001e-02	7.575e-02	1.872e-01	0.0376	0.151	-0.02751	0.3603	-0.1105	0.04627	0.003482	0.9404
ENSG00000117151.13	-1.853e-05	3.787e-01	-	-	1.704e-02	3.640e-01	4.433e-02	7.938e-02	5.043e-02	1.704e-01	5.527e-02	3.117e-01	0.01331	0.5833	0.03169	0.2587	0.07664	0.1393	0.09608	0.02155
ENSG00000117153.16	4.895e-06	4.050e-01	-	-	-0.003623	7.579e-01	-0.04324	4.915e-03	-0.02824	1.796e-01	-0.05042	1.202e-01	-0.02092	0.1781	-0.04109	0.01878	-0.0244	0.4843	-0.01265	0.6119
ENSG00000117155.16	-7.437e-05	8.295e-01	-	-	-0.08147	6.096e-03	-0.1571	1.415e-04	-0.1534	9.511e-03	-0.1972	2.964e-02	-0.1215	0.002712	-0.07335	0.09588	-0.1681	0.05516	-0.2395	0.0007282
ENSG00000117174.11	-6.049e-05	8.769e-01	-	-	-0.03308	2.157e-02	-0.1407	4.538e-12	-0.1135	1.512e-05	-0.1831	2.374e-06	-0.09846	5.204e-08	-0.06327	0.002588	-0.09746	0.01256	-0.1271	4.953e-05
ENSG00000117222.14	-7.712e-06	9.867e-01	-	-	1.100e-02	3.109e-01	-0.06497	1.579e-05	-0.01215	5.642e-01	-0.08115	8.993e-03	-0.05463	9.625e-05	-0.04128	0.01607	-0.002782	0.9274	-0.09169	0.0001804
ENSG00000117226.12	7.364e-06	9.898e-01	-	-	7.095e-02	1.534e-01	5.657e-02	3.182e-01	-0.03135	6.972e-01	1.380e-01	2.668e-01	-0.01798	0.7503	-0.003247	0.9641	-0.01989	0.8632	0.03726	0.7029
ENSG00000117228.10	-3.46e-05	9.715e-01	-	-	8.590e-02	2.360e-01	6.895e-02	4.068e-01	-0.1279	2.425e-01	-0.004684	9.784e-01	0.02999	0.6757	0.09383	0.3373	-0.3243	0.04077	0.1069	0.4414
ENSG00000117242.7	-3.021e-05	6.217e-02	-	-	4.894e-03	8.523e-01	8.630e-03	7.902e-01	4.697e-03	9.173e-01	3.098e-02	6.570e-01	0.05179	0.1036	0.001692	0.9631	0.1338	0.04151	0.01322	0.809
ENSG00000117262.19	1.123e-05	9.758e-01	-	-	1.023e-02	5.991e-01	5.403e-02	4.688e-02	-0.02281	5.162e-01	-0.02356	6.745e-01	-0.01702	0.5149	0.02887	0.3095	-0.07973	0.1411	0.04783	0.2817
ENSG00000117266.15	-0.0001242	6.210e-01	-	-	1.677e-02	8.399e-01	-0.2245	3.324e-02	-0.2779	9.726e-02	-0.1095	6.635e-01	-0.2362	0.0268	-0.1435	0.2402	-0.02769	0.9121	-0.2446	0.2346
ENSG00000117280.13	-1.969e-05	9.673e-01	-	-	-0.01123	5.602e-01	-0.04806	4.619e-02	4.775e-03	8.917e-01	-0.02482	6.356e-01	-0.05889	0.01321	-0.03013	0.3037	-0.04313	0.3871	0.0282	0.5067
ENSG00000117281.16	-5.315e-05	8.521e-01	-	-	5.169e-03	9.356e-01	-0.1872	2.107e-02	-0.09585	4.419e-01	1.983e-01	2.814e-01	-0.1993	0.01328	-0.1862	0.04345	-0.1264	0.4747	0.4074	0.008639
ENSG00000117298.16	2.784e-05	9.575e-01	-	-	2.764e-02	2.694e-01	1.119e-01	1.660e-04	9.162e-02	4.218e-02	2.413e-01	4.448e-04	0.07282	0.01636	0.07374	0.02656	0.116	0.09383	0.1016	0.06122
ENSG00000117305.15	5.971e-06	9.877e-01	-	-	9.999e-03	4.564e-01	1.886e-02	3.040e-01	5.433e-02	5.118e-02	1.419e-02	7.396e-01	0.04684	0.006291	0.05123	0.01753	0.04149	0.3109	0.03498	0.3013
ENSG00000117308.15	7.210e-06	9.830e-01	-	-	-0.004851	8.188e-01	5.035e-02	8.096e-02	3.559e-02	3.973e-01	8.678e-02	2.109e-01	0.05355	0.05736	0.02539	0.4497	-0.02632	0.6857	0.01196	0.815
ENSG00000117318.9	-1.118e-05	8.629e-01	-	-	2.371e-02	6.499e-01	-0.0127	8.386e-01	2.946e-01	1.581e-03	-0.07888	5.729e-01	0.08093	0.1955	0.08348	0.2415	0.3951	0.003182	-0.1743	0.1166
ENSG00000117322.17	-3.954e-05	9.838e-01	-	-	-0.01428	8.198e-01	-0.01107	8.948e-01	2.897e-01	1.276e-02	-0.1907	2.741e-01	0.1238	0.1034	0.1656	0.05517	0.09675	0.5652	-0.1302	0.3531
ENSG00000117335.19	4.503e-06	9.949e-01	-	-	2.587e-04	9.857e-01	1.540e-02	3.796e-01	-0.0006814	9.790e-01	7.161e-02	8.471e-02	-0.00431	0.7976	0.004252	0.8261	-0.03723	0.3334	0.05151	0.09148
ENSG00000117360.13	4.540e-06	3.887e-01	-0.02661	2.109e-01	2.970e-02	1.941e-02	-0.0004465	9.796e-01	1.106e-02	6.532e-01	-0.01752	6.358e-01	0.004769	0.7628	0.02778	0.1367	0.04041	0.2504	0.03806	0.2212
ENSG00000117362.13	-5.248e-07	9.992e-01	-	-	2.330e-02	5.306e-02	8.860e-02	4.390e-08	9.406e-02	1.177e-04	9.160e-02	1.582e-02	0.07258	1.868e-06	0.05893	0.0009743	0.07058	0.0505	0.1244	2.711e-05
ENSG00000117385.16	9.207e-06	9.827e-01	-	-	2.393e-02	9.825e-02	6.958e-02	4.026e-04	5.093e-02	7.672e-02	5.233e-02	2.089e-01	0.06177	0.0006946	0.04917	0.01933	0.02693	0.5061	0.1266	0.0001299
ENSG00000117394.23	8.621e-06	9.673e-01	-	-	-0.03332	4.924e-01	-0.1642	3.653e-03	-0.172	3.266e-02	-0.08068	5.184e-01	-0.04224	0.4403	0.03607	0.5525	0.1718	0.1714	-0.08593	0.3664
ENSG00000117395.12	3.674e-05	9.157e-01	-	-	2.692e-02	1.182e-01	8.119e-02	1.925e-04	8.143e-02	1.176e-02	1.056e-01	3.751e-02	0.07939	0.0001833	0.06413	0.01342	0.1043	0.03056	0.08013	0.03956
ENSG00000117399.14	6.316e-06	9.752e-01	-	-	6.020e-02	5.508e-01	-0.02969	8.124e-01	-0.1153	5.328e-01	6.374e-01	2.461e-02	0.07681	0.5034	-0.07987	0.5724	0.496	0.07253	-0.004999	0.9814
ENSG00000117400.18	-2.236e-05	9.175e-01	-	-	-0.1009	2.137e-01	-0.2154	5.581e-02	-0.0889	5.889e-01	-0.4045	1.130e-01	-0.01391	0.8978	0.1207	0.3178	-0.006822	0.9771	-0.5103	0.01426
ENSG00000117408.11	-1.929e-05	9.475e-01	-	-	1.440e-02	4.581e-01	3.952e-02	1.280e-01	1.001e-01	4.127e-03	2.333e-02	6.638e-01	0.06337	0.007484	0.02879	0.2867	-0.005067	0.9214	0.03602	0.3722
ENSG00000117410.14	7.605e-05	4.659e-04	-	-	8.442e-02	2.313e-05	1.435e-01	4.700e-09	1.506e-01	1.699e-05	2.129e-01	8.886e-05	0.123	6.039e-08	0.1362	1.136e-06	0.06377	0.2111	0.08322	0.0424
ENSG00000117411.16	6.664e-05	7.130e-01	-	-	1.250e-01	2.102e-02	2.111e-01	1.857e-03	2.699e-01	6.340e-03	3.617e-01	1.697e-02	0.1439	0.0365	0.06402	0.4039	0.0546	0.7252	0.2774	0.0144
ENSG00000117419.16	-1.467e-05	3.448e-01	-	-	-0.01497	3.813e-01	-0.02655	2.417e-01	-0.02822	3.810e-01	-0.1219	1.733e-02	-0.001112	0.9583	-0.02759	0.2824	0.02682	0.5845	-0.03349	0.3918
ENSG00000117448.13	1.900e-05	9.812e-01	-	-	4.684e-03	7.833e-01	1.084e-02	5.440e-01	-0.02094	4.192e-01	-0.02549	5.322e-01	0.00419	0.812	-0.01695	0.4316	0.05448	0.1848	0.02757	0.3898
ENSG00000117450.14	5.978e-05	9.189e-01	-	-	3.934e-02	1.068e-01	5.291e-02	9.910e-02	4.733e-02	3.380e-01	5.780e-02	4.662e-01	0.06849	0.02377	0.0563	0.1194	0.09602	0.2092	-0.0911	0.1297
ENSG00000117461.15	-1.809e-05	9.511e-01	-	-	-0.02986	4.988e-01	-0.01562	7.861e-01	-0.1166	1.919e-01	-0.08788	4.900e-01	-0.05986	0.2654	-0.04729	0.4574	-0.04398	0.7177	0.0001465	0.9988
ENSG00000117475.14	-2.672e-05	6.366e-04	-	-	1.112e-02	5.253e-01	3.439e-02	1.393e-01	7.831e-02	2.721e-02	1.908e-02	7.199e-01	0.01219	0.5597	0.004089	0.8856	0.0002919	0.9955	-0.004921	0.903
ENSG00000117479.15	-5.076e-06	9.866e-01	-	-	-0.01401	5.213e-01	-0.02584	3.409e-01	2.042e-02	6.166e-01	3.181e-02	6.077e-01	-0.06204	0.0221	-0.04597	0.1483	-0.03858	0.5348	0.044	0.3678
ENSG00000117480.16	-6.192e-05	9.383e-01	-	-	-0.03538	4.851e-01	-0.1696	7.431e-03	-0.1788	3.383e-02	8.733e-02	5.303e-01	-0.183	0.001131	-0.2529	3.546e-05	-0.2998	0.01667	-0.09584	0.3437
ENSG00000117481.10	4.216e-06	9.922e-01	-	-	-0.00488	8.091e-01	-0.008019	7.630e-01	-0.07355	5.615e-02	-0.03061	6.030e-01	-0.02717	0.249	-0.04497	0.1258	0.09304	0.1069	-0.02836	0.5498
ENSG00000117500.13	-6.965e-05	8.959e-01	-	-	4.865e-03	7.407e-01	-0.0261	1.653e-01	-0.01252	6.648e-01	2.172e-03	9.612e-01	-0.02485	0.1564	-0.03078	0.1814	0.07746	0.07194	0.0529	0.1248
ENSG00000117505.13	-3.117e-05	9.563e-01	-	-	-0.04853	2.867e-04	-0.06437	1.904e-04	-0.07512	4.425e-03	-0.1033	1.012e-02	-0.07377	9.892e-06	-0.07204	0.0003298	-0.03525	0.3663	-0.05004	0.1056
ENSG00000117519.16	-4.752e-05	2.726e-01	-	-	7.603e-02	2.233e-01	3.096e-02	6.993e-01	1.090e-01	3.681e-01	-0.3702	5.560e-02	0.06971	0.3822	0.1187	0.1998	0.1995	0.2795	-0.08346	0.5902
ENSG00000117523.16	1.318e-05	3.758e-01	-	-	6.483e-03	5.803e-01	7.050e-02	7.077e-06	8.922e-02	5.816e-05	7.543e-02	2.720e-02	0.06961	8.386e-06	0.05902	0.001189	0.0618	0.04765	0.09753	0.0002346
ENSG00000117528.14	-7.878e-06	9.872e-01	-	-	-0.04225	3.359e-03	-0.05662	3.861e-03	-0.04096	1.683e-01	-0.04487	3.216e-01	-0.04284	0.02235	-0.07217	0.0007298	-0.0806	0.06258	-0.008633	0.8068
ENSG00000117533.15	-3.436e-05	3.267e-07	-	-	-0.04862	1.707e-03	-0.06456	8.582e-04	-0.0949	1.110e-03	1.800e-03	9.648e-01	-0.06609	0.000502	-0.08593	4.445e-05	-0.03058	0.4439	0.003986	0.9022
ENSG00000117543.21	3.534e-05	1.469e-02	-	-	1.300e-02	5.789e-01	-0.08725	5.778e-03	-0.03454	4.547e-01	-0.1726	1.496e-02	-0.0502	0.09708	-0.03329	0.3556	0.04479	0.5164	-0.129	0.02338
ENSG00000117560.8	-5.212e-05	8.673e-01	-	-	2.228e-02	6.375e-01	-0.07771	2.050e-01	-0.1004	2.943e-01	6.516e-02	6.440e-01	-0.1317	0.02675	-0.1369	0.05772	-0.3282	0.01576	0.01692	0.8836
ENSG00000117569.18	-4.398e-06	4.414e-01	-	-	-0.016	2.174e-01	1.935e-02	2.594e-01	1.810e-02	4.185e-01	1.200e-01	4.440e-04	0.002506	0.8778	0.009521	0.5917	0.02637	0.4374	0.076	0.00593
ENSG00000117586.11	-2.155e-05	8.613e-01	-	-	-0.05734	2.051e-01	-0.1331	2.948e-02	-0.05282	5.471e-01	-0.2778	3.973e-02	-0.06529	0.2701	0.04616	0.4908	-0.01375	0.9172	-0.2579	0.01828
ENSG00000117592.9	2.006e-06	9.917e-01	-	-	-0.07374	2.342e-01	-0.1253	1.076e-01	-0.1504	1.641e-01	-0.2789	1.069e-01	0.02533	0.7386	0.06868	0.3891	0.08661	0.5851	-0.1486	0.2538
ENSG00000117593.12	-2.07e-05	4.107e-02	-	-	-0.001748	8.979e-01	5.769e-03	7.614e-01	6.023e-02	2.632e-02	-0.0381	3.749e-01	0.008912	0.6233	0.03258	0.1173	0.1027	0.0107	-0.02825	0.3922
ENSG00000117594.10	-6.78e-05	7.855e-01	-	-	2.459e-02	8.010e-01	2.365e-01	6.579e-02	9.422e-02	6.199e-01	2.450e-01	3.854e-01	0.02291	0.8475	-0.02753	0.847	-0.1636	0.5768	-0.08022	0.7338
ENSG00000117595.12	1.969e-05	8.905e-01	-	-	7.206e-02	4.517e-01	1.493e-01	2.141e-01	1.228e-01	5.024e-01	-0.2689	3.524e-01	0.00703	0.9516	0.1523	0.2443	0.1878	0.4872	0.09099	0.6807
ENSG00000117597.18	-2.149e-06	9.958e-01	-	-	2.163e-02	1.959e-01	3.184e-02	1.320e-01	5.366e-02	8.318e-02	5.980e-02	2.029e-01	0.05341	0.01042	0.04876	0.05001	-0.01224	0.7867	0.04656	0.2228
ENSG00000117600.12	1.237e-04	7.622e-01	-	-	-0.08414	5.121e-01	2.398e-01	1.727e-01	-0.3274	1.962e-01	-0.3169	4.448e-01	0.2343	0.1477	0.05505	0.764	0.09354	0.7959	-0.2847	0.3575
ENSG00000117602.12	-3.251e-05	9.770e-01	-	-	-0.008662	7.889e-01	1.457e-02	7.283e-01	1.708e-04	9.979e-01	1.214e-02	9.062e-01	0.08404	0.03058	0.03869	0.4299	0.04092	0.6658	-0.02076	0.7968
ENSG00000117614.10	3.063e-05	9.491e-01	-	-	4.779e-02	1.467e-02	1.760e-02	4.849e-01	4.377e-02	2.392e-01	-0.01662	7.770e-01	0.02717	0.2424	0.05621	0.03825	-0.01899	0.736	-0.05416	0.2392
ENSG00000117616.18	4.076e-05	9.548e-01	-	-	4.830e-02	7.339e-03	1.371e-01	2.045e-09	1.025e-01	1.955e-03	1.384e-01	6.192e-03	0.08888	6.303e-05	0.0824	0.001384	0.1281	0.006685	0.18	1.094e-05
ENSG00000117620.15	-1.765e-05	3.255e-04	-0.006332	6.495e-01	-0.02477	4.099e-02	-0.02903	5.762e-02	-0.06372	7.682e-03	3.604e-03	9.207e-01	-0.04379	0.005084	-0.04033	0.02758	-0.03448	0.3219	0.03958	0.1585
ENSG00000117625.13	-2.929e-05	9.409e-01	-	-	-0.0528	3.242e-04	-0.06673	1.045e-03	-0.06964	1.890e-02	-0.1117	1.304e-02	-0.0534	0.008007	-0.03669	0.1042	-0.006349	0.8811	0.001588	0.963
ENSG00000117632.23	-4.03e-05	2.902e-01	-	-	4.905e-02	1.280e-01	-0.1295	6.090e-04	-0.04582	4.252e-01	-0.2878	1.061e-03	-0.06014	0.1033	-0.09024	0.03556	0.1325	0.1579	-0.1428	0.03748
ENSG00000117640.18	-4.034e-05	6.481e-08	-	-	-0.009882	5.501e-01	-0.06101	4.342e-03	5.894e-03	8.547e-01	-0.1895	8.451e-05	-0.0306	0.1422	-0.01701	0.526	0.05077	0.326	-0.09094	0.01393
ENSG00000117643.14	-3.024e-05	9.530e-01	-	-	2.630e-02	4.719e-01	5.919e-02	1.847e-01	2.569e-02	6.989e-01	1.824e-02	8.596e-01	0.0897	0.03942	0.05044	0.3182	0.07314	0.4524	-0.06592	0.4414
ENSG00000117650.13	-6.409e-05	8.602e-01	-	-	9.655e-02	2.943e-01	2.767e-02	8.102e-01	-0.1393	4.131e-01	2.521e-01	3.294e-01	0.051	0.6264	-0.04133	0.7524	0.2471	0.3416	-0.1706	0.3964
ENSG00000117676.14	3.071e-05	9.573e-01	-	-	3.331e-02	1.048e-02	1.114e-01	9.110e-15	1.089e-01	4.961e-07	1.456e-01	4.156e-06	0.09511	1.99e-12	0.06895	4.494e-05	0.1105	0.001444	0.1506	5.857e-09
ENSG00000117682.17	-7.023e-06	9.848e-01	-	-	-0.008559	5.776e-01	-0.09555	9.219e-06	-0.1228	4.401e-05	-0.1092	1.656e-02	-0.07329	0.0001643	-0.1029	1.045e-05	-0.1478	0.001299	-0.1653	8.526e-06
ENSG00000117691.10	6.596e-07	9.974e-01	-	-	3.629e-02	1.883e-01	-0.01222	7.112e-01	-0.07848	1.127e-01	2.060e-02	7.859e-01	-0.01398	0.6843	-0.02685	0.4996	0.0396	0.6271	-0.1572	0.009428
ENSG00000117697.15	9.584e-06	5.199e-02	-	-	9.366e-03	4.525e-01	5.883e-02	1.495e-04	3.883e-02	1.004e-01	3.657e-02	2.892e-01	0.04744	0.001367	0.01704	0.3549	0.01233	0.7197	0.05004	0.0727
ENSG00000117707.16	3.315e-05	9.554e-01	-	-	-0.07268	5.453e-01	3.978e-01	2.522e-02	2.654e-01	2.883e-01	-0.06915	8.529e-01	-0.002077	0.9893	-0.0103	0.9539	0.7932	0.02784	0.3759	0.207
ENSG00000117713.20	3.417e-06	8.164e-01	-	-	7.927e-03	4.840e-01	-0.0409	1.276e-02	-0.006894	7.366e-01	-0.06853	3.355e-02	-0.02723	0.0552	-0.01576	0.345	0.006933	0.8256	-0.05127	0.03752
ENSG00000117724.13	-6.508e-05	8.306e-01	-	-	-0.008957	8.398e-01	-0.01019	8.534e-01	-0.1117	1.327e-01	1.572e-02	8.946e-01	0.02064	0.6705	-0.03728	0.538	0.2124	0.07214	0.08408	0.3503
ENSG00000117748.10	1.700e-05	9.666e-01	-	-	3.749e-02	4.124e-02	2.604e-02	2.500e-01	5.283e-02	1.325e-01	-0.02685	6.001e-01	0.002232	0.9209	0.01207	0.6441	0.07356	0.1796	-0.04272	0.2857
ENSG00000117751.18	1.266e-05	3.964e-02	-	-	1.857e-02	7.010e-02	1.375e-03	9.148e-01	9.721e-03	6.014e-01	-0.01964	5.113e-01	0.000413	0.9732	0.003637	0.8153	-0.04812	0.08862	-0.02958	0.1839
ENSG00000117758.14	1.227e-05	9.823e-01	-	-	4.327e-03	7.075e-01	4.734e-04	9.734e-01	-0.04223	4.248e-02	3.193e-02	3.110e-01	-0.003986	0.7783	-0.02234	0.1897	0.01946	0.5397	0.009443	0.6941
ENSG00000117791.16	1.284e-04	4.902e-01	-	-	5.747e-02	4.873e-01	-0.03017	7.812e-01	2.324e-02	8.863e-01	-0.08837	7.287e-01	-0.08416	0.4107	-0.05871	0.6363	0.1531	0.5217	-0.08778	0.6616
ENSG00000117834.12	1.230e-04	5.036e-01	-	-	9.355e-02	1.455e-01	3.085e-01	3.816e-04	4.606e-01	1.427e-04	2.792e-01	1.475e-01	0.2206	0.008404	0.125	0.1896	0.4214	0.01885	0.3181	0.03265
ENSG00000117859.19	1.494e-05	3.096e-01	-	-	1.871e-02	1.427e-01	1.828e-02	2.137e-01	3.276e-02	1.401e-01	4.120e-02	2.186e-01	0.02096	0.1695	-0.00115	0.9449	0.004955	0.8902	0.03257	0.1967
ENSG00000117862.13	2.277e-05	3.183e-01	-	-	8.964e-02	8.179e-06	6.437e-02	7.334e-03	1.560e-01	2.899e-05	-0.02921	5.916e-01	0.07977	0.001466	0.105	0.0001916	0.09997	0.05996	-0.06139	0.1582
ENSG00000117868.17	-7.198e-06	9.899e-01	-	-	-0.004532	8.015e-01	7.888e-02	8.216e-04	3.093e-02	3.726e-01	3.569e-02	5.073e-01	0.05703	0.01006	0.03627	0.1534	0.01758	0.7297	0.06793	0.103
ENSG00000117877.10	7.573e-05	8.494e-01	-	-	-0.007538	8.338e-01	1.926e-01	2.606e-06	8.337e-02	1.884e-01	1.317e-01	1.382e-01	0.1691	9.619e-05	0.0868	0.05523	0.005978	0.9458	0.1649	0.01523
ENSG00000117899.11	2.511e-05	3.814e-05	-	-	1.772e-02	8.613e-02	-0.008159	5.661e-01	5.719e-03	7.660e-01	-0.01322	6.607e-01	-0.03301	0.008447	-0.0328	0.03281	-0.00394	0.8914	-0.0225	0.3476
ENSG00000117906.14	5.502e-06	9.876e-01	-	-	-0.0479	1.721e-03	-0.09398	6.727e-06	-0.06556	3.656e-02	-0.0278	5.175e-01	-0.09102	3.003e-06	-0.1311	1.807e-08	-0.01765	0.6762	-0.0385	0.2617
ENSG00000117983.17	-8.626e-05	9.009e-01	-	-	-0.2731	1.506e-01	-1.769	1.002e-11	-1.64	2.845e-05	-0.5539	3.475e-01	-1.29	4.003e-07	-1.51	3.123e-08	-1.577	0.006478	-1.613	0.001338
ENSG00000117984.14	-5.071e-05	5.847e-02	-	-	-0.02321	3.266e-01	-0.01757	5.267e-01	8.910e-03	8.292e-01	7.876e-02	2.186e-01	-0.0005747	0.9824	-0.04323	0.19	0.06489	0.2804	0.05895	0.2435
ENSG00000118007.13	2.765e-05	4.513e-02	-	-	8.971e-03	4.832e-01	4.260e-02	8.292e-03	3.990e-02	1.060e-01	1.020e-01	5.436e-03	0.001545	0.9211	0.01189	0.5504	0.04699	0.2093	0.01636	0.5538
ENSG00000118046.16	-3.805e-05	8.566e-01	-	-	-0.05681	1.293e-01	2.768e-02	5.388e-01	1.599e-03	9.817e-01	-0.1014	3.250e-01	0.1136	0.0155	0.1849	0.0006102	-0.003043	0.9741	0.1488	0.06295
ENSG00000118058.22	-2.613e-05	6.551e-02	-	-	-0.005293	6.531e-01	-0.02642	6.967e-02	1.310e-02	5.512e-01	-0.05937	7.385e-02	0.02597	0.08042	0.04431	0.009352	0.06141	0.04813	-0.01206	0.6255
ENSG00000118096.8	2.256e-05	2.283e-01	-	-	3.720e-02	9.783e-02	9.197e-02	8.528e-04	7.005e-02	7.628e-02	-0.003918	9.486e-01	0.118	6.882e-06	0.05553	0.08145	0.1596	0.007646	0.07274	0.1302
ENSG00000118113.12	-1.867e-05	9.755e-01	-	-	2.687e-01	4.894e-02	4.869e-01	4.300e-03	7.077e-01	2.792e-03	-0.7201	4.420e-02	0.4185	0.009511	0.1051	0.5609	-0.1712	0.6132	0.6443	0.02435
ENSG00000118162.14	3.812e-05	8.912e-01	-	-	3.714e-02	4.346e-01	2.267e-02	6.837e-01	3.501e-02	6.739e-01	-0.007823	9.517e-01	0.09465	0.07911	0.08306	0.2004	0.2887	0.01711	0.1076	0.2909
ENSG00000118181.11	8.504e-05	8.832e-01	-	-	9.640e-02	8.696e-03	4.081e-02	3.784e-01	1.825e-02	8.074e-01	1.382e-02	9.075e-01	0.05972	0.1571	0.03644	0.4894	0.05824	0.6084	-0.1639	0.06762
ENSG00000118193.12	1.064e-06	9.886e-01	-	-	-0.147	1.397e-02	-0.2485	1.752e-03	-0.3109	4.416e-03	-0.2464	1.465e-01	-0.155	0.02946	-0.06324	0.4759	-0.1919	0.2363	-0.201	0.1268
ENSG00000118194.20	-0.0002175	7.069e-01	-	-	8.222e-02	6.989e-01	-0.5673	9.755e-02	-0.7302	1.725e-01	-0.2871	7.208e-01	-0.1812	0.5306	-0.7616	0.03949	0.4893	0.4533	0.3085	0.6086
ENSG00000118197.14	1.863e-05	3.716e-01	-	-	4.119e-02	2.364e-02	1.954e-01	2.454e-15	1.674e-01	2.843e-06	2.520e-01	3.411e-06	0.123	7.336e-07	0.08267	0.003619	0.1293	0.01689	0.1626	0.0001984
ENSG00000118200.14	-5.464e-05	9.211e-01	-	-	-0.01151	7.409e-01	-0.08355	7.321e-02	-0.1275	6.745e-02	-0.1906	7.307e-02	-0.04595	0.3001	-0.1152	0.02904	0.1042	0.289	-0.1322	0.1034
ENSG00000118217.6	3.432e-05	7.186e-02	-	-	5.243e-03	7.569e-01	7.811e-02	5.435e-04	3.157e-02	3.550e-01	9.254e-02	5.910e-02	0.03509	0.1167	-0.002716	0.9185	0.07214	0.2037	0.0691	0.0808
ENSG00000118242.16	4.200e-05	8.849e-01	-	-	-0.01483	6.205e-01	1.201e-01	3.795e-03	6.976e-02	2.325e-01	2.530e-01	3.016e-03	0.08877	0.01748	0.06515	0.1529	-0.08262	0.3358	0.1824	0.008314
ENSG00000118246.14	1.616e-05	1.090e-02	-	-	-0.03485	1.676e-03	-0.05411	8.603e-05	-0.04486	4.325e-02	1.029e-02	7.492e-01	-0.04175	0.002297	-0.02241	0.1901	-0.06826	0.02886	-0.03669	0.1467
ENSG00000118257.16	-8.648e-05	9.048e-01	-	-	-0.1236	7.285e-03	-0.1966	5.133e-04	-0.1843	3.223e-02	-0.3226	1.175e-02	-0.07069	0.1853	-0.07626	0.2142	-0.1107	0.3683	-0.3096	0.00164
ENSG00000118260.15	-5.538e-05	9.261e-01	-	-	-0.03045	3.617e-02	-0.0805	1.287e-05	-0.05296	5.655e-02	-0.1115	8.373e-03	-0.057	0.001433	-0.05502	0.008727	-0.08535	0.02815	-0.123	0.0001033
ENSG00000118263.15	6.123e-06	7.244e-01	-	-	2.807e-03	8.590e-01	1.204e-02	5.361e-01	7.315e-02	1.262e-02	2.071e-02	6.567e-01	0.05101	0.007923	0.04985	0.02232	-0.03289	0.4518	-0.07989	0.03561
ENSG00000118276.11	-0.0001332	6.271e-01	-	-	6.199e-03	8.904e-01	-0.1367	1.712e-02	-0.1618	6.528e-02	-0.2862	3.056e-02	-0.2658	4.486e-06	-0.2082	0.001465	-0.05634	0.644	0.03923	0.6988
ENSG00000118308.15	2.550e-05	9.605e-01	-	-	1.781e-02	4.522e-01	7.310e-02	2.270e-02	1.759e-01	9.508e-04	4.550e-02	5.764e-01	0.04921	0.1184	0.05241	0.1792	0.1092	0.1631	0.03409	0.5972
ENSG00000118363.12	-7.761e-05	8.560e-01	-	-	-0.01451	6.579e-01	-0.4426	2.956e-18	-0.1881	3.260e-03	-0.7245	6.238e-18	-0.2722	1.217e-07	-0.2205	4.827e-05	-0.06843	0.4233	-0.4525	4.192e-10
ENSG00000118369.13	7.947e-06	9.849e-01	-	-	6.469e-03	7.939e-01	3.060e-02	3.062e-01	-0.0195	6.624e-01	-0.03585	6.010e-01	-0.05208	0.08257	-0.07119	0.03841	0.05617	0.4241	0.02909	0.6035
ENSG00000118402.6	-4.518e-06	9.735e-01	-	-	-0.04383	5.149e-01	-0.06154	4.699e-01	2.180e-02	8.623e-01	2.187e-01	2.389e-01	-0.1908	0.02642	-0.154	0.1208	-0.0964	0.6142	-0.06521	0.6747
ENSG00000118407.15	1.136e-04	8.773e-01	-	-	-0.1063	4.515e-01	-0.4577	1.462e-02	-0.3658	2.066e-01	1.113e-02	9.791e-01	-0.3404	0.05712	-0.339	0.08138	-0.2143	0.6089	-0.3329	0.3343
ENSG00000118412.12	-3.632e-05	9.360e-01	-	-	-0.01783	4.308e-01	3.071e-03	9.076e-01	6.098e-02	1.329e-01	1.092e-01	8.350e-02	-0.01764	0.4847	-0.0104	0.743	0.04801	0.4252	0.01387	0.7647
ENSG00000118418.14	5.079e-05	9.219e-01	-	-	2.094e-02	4.678e-01	6.084e-02	1.363e-01	1.701e-02	7.721e-01	-0.001356	9.880e-01	0.08576	0.01769	0.09445	0.02834	0.07335	0.3863	-0.04509	0.5147
ENSG00000118420.17	3.833e-05	1.166e-03	-	-	-0.00518	7.352e-01	2.701e-02	1.868e-01	-0.02558	3.755e-01	6.310e-02	1.583e-01	0.04421	0.01793	0.01804	0.43	0.07291	0.09864	0.02212	0.5215
ENSG00000118432.12	-8.207e-05	8.636e-01	-	-	-0.07626	3.803e-01	2.584e-01	1.930e-02	4.258e-01	6.433e-03	3.703e-01	1.273e-01	0.3026	0.004211	0.2583	0.02988	0.1667	0.4792	0.4025	0.04947
ENSG00000118454.13	2.294e-05	9.549e-01	-	-	-0.0002491	9.845e-01	2.094e-02	2.171e-01	2.021e-02	3.964e-01	7.051e-02	4.117e-02	0.02341	0.1284	0.02473	0.1939	0.06312	0.06763	0.09985	0.0003742
ENSG00000118473.22	-4.354e-05	8.598e-01	-	-	-0.08201	3.756e-01	-0.3795	2.204e-03	-0.1791	2.860e-01	-0.4616	7.889e-02	-0.1393	0.2427	-0.1017	0.4376	0.1939	0.4179	-0.3458	0.09479
ENSG00000118482.11	5.804e-06	7.514e-01	1.457e-02	3.362e-01	2.649e-02	1.115e-01	1.025e-01	1.608e-06	1.146e-01	1.599e-04	1.663e-01	5.025e-04	0.07076	0.0002398	0.08588	0.0008166	0.09169	0.04882	0.07233	0.04492
ENSG00000118495.19	-8.522e-06	9.885e-01	-	-	-0.004966	8.559e-01	1.981e-02	5.233e-01	4.957e-02	3.115e-01	-0.03294	6.532e-01	0.02153	0.4896	0.04093	0.2883	-0.04059	0.5902	0.1173	0.04211
ENSG00000118496.5	-3.283e-05	6.939e-02	-	-	-0.07659	1.333e-06	-0.1353	6.581e-11	-0.1159	1.629e-04	-0.1078	2.671e-02	-0.1373	3.368e-13	-0.1335	3.249e-09	-0.03519	0.4397	-0.09068	0.01322
ENSG00000118503.15	7.974e-05	8.660e-01	-	-	8.431e-02	2.824e-03	8.004e-02	1.686e-02	3.444e-02	4.210e-01	-0.01013	8.821e-01	0.02732	0.3531	0.001734	0.9562	0.03206	0.5984	0.1293	0.01403
ENSG00000118507.17	-4.853e-05	8.805e-01	-	-	-0.09601	3.517e-03	-0.2387	5.204e-08	-0.2157	1.048e-03	-0.2266	2.991e-02	-0.1791	1.45e-05	-0.1276	0.01782	-0.1516	0.1209	-0.2225	0.005077
ENSG00000118508.5	2.345e-06	9.974e-01	-	-	-0.01338	5.400e-01	-0.06844	9.572e-03	-0.1013	1.273e-02	-0.05013	4.346e-01	-0.05783	0.02839	-0.1392	2.28e-06	-0.1141	0.05876	-0.171	0.0006936
ENSG00000118513.19	-5.759e-05	8.468e-01	-	-	-0.07232	5.797e-02	-0.04811	3.080e-01	7.368e-02	2.869e-01	-0.4906	4.131e-06	-0.04141	0.3611	-0.02093	0.6861	0.1958	0.06445	-0.1324	0.1259
ENSG00000118514.14	-0.0001055	1.586e-03	-	-	1.200e-01	2.887e-02	3.375e-02	6.372e-01	2.328e-01	3.760e-02	-0.2644	1.351e-01	0.09141	0.203	0.1496	0.0907	0.179	0.2742	0.2105	0.1056
ENSG00000118515.11	-4.676e-05	1.767e-01	-	-	-0.008392	7.908e-01	-0.02096	5.649e-01	1.651e-02	7.724e-01	-0.1764	5.067e-02	-0.01465	0.6844	-0.0272	0.5545	-0.04712	0.6121	-0.0592	0.4121
ENSG00000118518.15	3.814e-06	8.145e-01	-	-	9.016e-03	5.351e-01	-0.005587	7.767e-01	-0.006672	8.148e-01	-0.05164	2.591e-01	-0.02317	0.1764	-0.03223	0.1246	0.07773	0.09196	0.006754	0.8424
ENSG00000118520.15	1.168e-04	2.910e-01	-	-	4.989e-03	9.402e-01	9.385e-02	2.566e-01	1.937e-02	8.730e-01	-0.1547	3.975e-01	0.1213	0.1266	0.148	0.1145	0.3972	0.03564	0.4579	0.001336
ENSG00000118557.16	1.692e-05	9.657e-01	-	-	5.685e-02	3.068e-01	2.142e-01	3.915e-03	1.867e-01	1.000e-01	8.472e-02	6.361e-01	0.141	0.04442	0.1269	0.1183	0.1239	0.4721	0.2344	0.09123
ENSG00000118564.15	-8.634e-06	9.900e-01	-	-	1.022e-02	4.851e-01	1.370e-02	4.500e-01	9.027e-03	7.354e-01	1.446e-01	2.289e-04	-0.01284	0.506	-0.05947	0.003538	-0.0171	0.663	0.06472	0.03734
ENSG00000118579.13	2.670e-05	9.642e-01	-	-	2.184e-02	5.117e-02	4.767e-02	8.122e-04	5.710e-02	9.078e-03	6.427e-02	4.923e-02	0.03458	0.01594	0.05278	0.001809	0.05531	0.08735	0.02099	0.4402
ENSG00000118596.12	-5.844e-06	9.911e-01	-	-	-0.02431	1.641e-01	1.191e-02	5.829e-01	-0.01776	5.690e-01	1.287e-01	7.120e-03	-0.003535	0.8574	0.01425	0.565	0.02608	0.5746	0.05685	0.1269
ENSG00000118600.12	3.266e-05	9.203e-01	-	-	2.868e-02	7.107e-02	8.103e-02	1.034e-05	8.252e-02	3.058e-03	1.203e-01	5.388e-03	0.07711	2.851e-05	0.06849	0.002962	0.06514	0.12	0.1224	0.0001712
ENSG00000118620.13	-3.385e-05	4.805e-08	-	-	7.993e-03	5.538e-01	5.551e-02	1.025e-03	1.837e-02	4.903e-01	9.915e-02	1.031e-02	0.01208	0.4735	0.0319	0.1073	0.04278	0.2618	0.04487	0.148
ENSG00000118640.11	2.030e-05	9.737e-01	-	-	1.102e-02	7.381e-01	-0.1984	1.088e-06	-0.1797	2.495e-03	-0.3044	1.321e-03	-0.1756	1.304e-05	-0.2225	1.613e-06	-0.05453	0.5403	-0.2425	0.0009389
ENSG00000118655.7	-1.638e-05	9.731e-01	-	-	1.284e-02	5.327e-01	2.263e-02	4.278e-01	-0.007158	8.523e-01	-0.1099	7.861e-02	0.07363	0.007035	0.04189	0.1775	0.1586	0.006243	-0.0562	0.2346
ENSG00000118680.13	7.420e-05	2.214e-04	-	-	1.071e-01	3.806e-09	2.204e-01	3.026e-21	2.079e-01	9.236e-09	2.468e-01	4.579e-06	0.2042	1.204e-20	0.1566	4.412e-09	0.1313	0.01103	0.2038	1.985e-06
ENSG00000118689.15	-6.506e-05	7.282e-01	-	-	-0.1539	2.960e-04	-0.2615	3.010e-06	-0.2462	2.435e-03	-0.2351	6.421e-02	-0.1146	0.04977	-0.08773	0.1515	-0.1783	0.128	-0.2319	0.01577
ENSG00000118690.13	1.730e-05	5.824e-01	-	-	1.000e-02	6.927e-01	3.243e-02	3.010e-01	-0.03374	4.653e-01	7.994e-02	2.518e-01	0.03462	0.2525	-0.01759	0.6289	-0.008193	0.9044	0.0563	0.31
ENSG00000118705.17	4.996e-06	9.917e-01	-	-	-0.009295	5.170e-01	-0.01086	5.748e-01	-0.001817	9.459e-01	1.668e-02	6.861e-01	-0.01757	0.3531	-0.03088	0.1386	0.02637	0.5128	0.0142	0.6595
ENSG00000118707.10	2.271e-05	9.497e-01	-	-	2.500e-02	1.287e-01	3.168e-02	1.129e-01	4.356e-02	1.318e-01	4.159e-02	3.435e-01	0.04078	0.03837	0.04509	0.06371	0.06529	0.1478	0.01403	0.6945
ENSG00000118762.8	1.602e-05	9.754e-01	-	-	2.835e-02	2.470e-01	1.195e-01	1.879e-04	1.006e-01	2.550e-02	5.698e-01	1.721e-15	0.0834	0.00881	0.09869	0.008378	-0.04641	0.4757	0.14	0.005551
ENSG00000118777.12	-4.129e-05	9.012e-01	-	-	-0.1571	2.329e-02	-0.3039	1.384e-03	-0.3305	1.300e-02	-0.348	8.799e-02	-0.1746	0.05159	-0.09913	0.313	-0.09527	0.6011	-0.1447	0.3473
ENSG00000118785.14	1.090e-04	7.069e-01	-	-	1.838e-01	1.169e-01	4.406e-01	5.921e-03	7.036e-01	1.904e-03	9.870e-02	7.816e-01	0.4175	0.004998	0.47	0.01102	0.4185	0.2209	0.4617	0.0914
ENSG00000118804.8	-4.098e-05	8.917e-01	-	-	-0.03681	3.245e-01	-0.04677	3.265e-01	3.400e-02	6.218e-01	-0.1679	1.058e-01	-0.1079	0.02714	-0.1458	0.006267	-0.1951	0.05239	0.06359	0.4565
ENSG00000118816.10	-3.659e-05	8.593e-01	-	-	-0.07521	3.842e-02	-0.1995	1.197e-05	-0.2069	1.426e-03	-0.2253	2.695e-02	-0.07806	0.08201	-0.05773	0.2378	-0.09807	0.3006	-0.2699	0.0004531
ENSG00000118855.21	1.573e-06	9.979e-01	-	-	-0.03263	4.795e-02	-0.05163	1.717e-02	-0.04901	1.383e-01	-0.0839	9.550e-02	-0.029	0.159	-0.04523	0.05675	0.02484	0.6065	-0.07369	0.05267
ENSG00000118873.16	5.784e-06	6.467e-01	-	-	-0.01155	3.294e-01	-0.002774	8.574e-01	1.953e-02	4.133e-01	2.716e-02	4.280e-01	-0.02105	0.1352	-0.002366	0.8873	0.03774	0.267	0.02655	0.3098
ENSG00000118894.15	6.651e-05	3.915e-04	-	-	3.855e-02	8.184e-02	9.542e-02	4.129e-04	1.257e-01	3.617e-03	6.749e-02	2.939e-01	0.1003	7.774e-05	0.1052	0.001071	0.01403	0.8342	0.1301	0.01066
ENSG00000118898.16	7.284e-05	7.149e-01	-	-	-0.05426	6.084e-01	-0.1296	3.646e-01	4.738e-02	8.169e-01	-0.1169	7.276e-01	-0.241	0.07504	-0.03814	0.8035	-0.2648	0.3972	0.3979	0.1092
ENSG00000118900.15	-5.78e-06	9.910e-01	-	-	1.431e-03	9.437e-01	-0.0488	8.780e-02	-0.04142	2.987e-01	8.801e-02	1.418e-01	-0.06996	0.007717	-0.1043	0.0006604	-0.08391	0.1557	-0.009512	0.8421
ENSG00000118922.17	-2.295e-05	9.642e-01	-	-	-0.007683	6.712e-01	1.979e-02	3.821e-01	7.366e-02	2.716e-02	4.536e-02	3.867e-01	0.02707	0.2142	0.02479	0.3399	-0.06811	0.1888	0.1186	0.005073
ENSG00000118939.17	1.762e-05	9.656e-01	-	-	3.736e-02	1.760e-01	1.243e-01	7.424e-04	5.553e-02	2.753e-01	1.698e-01	3.249e-02	0.1232	0.0008007	0.1075	0.01031	0.02426	0.748	0.09168	0.1381
ENSG00000118946.12	1.046e-04	8.374e-01	-	-	2.575e-01	5.792e-02	-0.06583	6.522e-01	-0.1967	3.580e-01	-0.4338	2.008e-01	-0.02563	0.871	-0.1506	0.3563	-0.1065	0.7257	-0.3247	0.2164
ENSG00000118960.13	-1.097e-05	9.800e-01	-	-	2.091e-02	2.316e-01	1.069e-02	6.402e-01	8.126e-03	7.961e-01	1.535e-01	1.897e-03	-0.0189	0.3622	-0.04123	0.09591	-0.03642	0.4314	0.01784	0.6387
ENSG00000118961.15	2.115e-05	9.537e-01	-	-	1.703e-02	2.704e-01	2.984e-02	1.294e-01	1.925e-02	5.362e-01	1.429e-01	1.545e-03	0.02566	0.2039	0.006942	0.7624	0.04543	0.3062	0.008051	0.8166
ENSG00000118965.14	-1.076e-05	9.694e-01	-	-	-0.01825	3.262e-01	-0.08826	3.234e-04	-0.04063	2.484e-01	2.903e-02	5.989e-01	-0.08662	0.0004199	-0.06635	0.01366	-0.08781	0.1273	-0.04231	0.3447
ENSG00000118971.8	-8.147e-06	9.886e-01	-	-	1.402e-02	4.241e-01	8.155e-03	7.041e-01	4.206e-02	1.951e-01	3.881e-02	4.401e-01	0.03064	0.1413	-0.01341	0.5766	-0.07183	0.1278	0.002352	0.9517
ENSG00000118972.3	-7.936e-05	9.209e-01	-	-	-0.1542	5.168e-01	-0.8215	8.318e-03	-0.4605	2.703e-01	-0.4902	5.336e-01	-0.2996	0.2906	-0.6806	0.03188	-0.7277	0.3238	-0.5039	0.4109
ENSG00000118985.16	1.707e-05	5.426e-01	-	-	-0.03586	1.615e-01	-0.00984	7.591e-01	-0.03579	4.442e-01	7.792e-02	2.839e-01	-0.002321	0.943	0.01497	0.6823	0.05515	0.4394	0.01993	0.7275
ENSG00000118997.14	1.083e-04	7.240e-01	-	-	9.591e-02	1.064e-01	3.027e-01	2.611e-04	1.823e-01	9.819e-02	5.911e-01	4.273e-04	0.1437	0.05136	0.3019	0.0004355	0.05613	0.7273	-0.04591	0.7297
ENSG00000119004.16	-2.729e-05	9.556e-01	-	-	-0.01595	2.028e-01	-0.07307	1.218e-05	-0.04045	8.605e-02	-0.09566	8.829e-03	-0.03432	0.03227	-0.02548	0.1626	0.03468	0.3243	-0.09665	0.0007906
ENSG00000119013.9	1.089e-04	7.834e-01	-	-	4.346e-02	3.603e-01	7.361e-02	2.530e-01	9.334e-02	3.375e-01	-0.09075	5.447e-01	0.1104	0.08319	0.01633	0.822	0.1086	0.4357	-0.1377	0.2218
ENSG00000119041.11	-1.332e-05	9.758e-01	-	-	-0.02556	5.524e-02	-0.02405	1.588e-01	-0.008208	7.375e-01	-0.0546	1.562e-01	-0.0276	0.09481	-0.04957	0.01045	-0.03715	0.3043	-0.02069	0.4763
ENSG00000119042.17	7.588e-05	8.342e-01	-	-	9.241e-02	1.742e-01	6.222e-02	4.933e-01	-0.185	1.689e-01	-0.05716	7.799e-01	0.1739	0.0505	0.03382	0.7378	0.06244	0.7398	0.1659	0.2795
ENSG00000119048.8	-3.747e-05	8.005e-01	-	-	-0.1314	8.798e-05	-0.2216	1.135e-05	-0.2373	3.574e-04	-0.1599	1.216e-01	-0.1503	0.001525	-0.1457	0.003986	-0.07648	0.4213	-0.04211	0.5942
ENSG00000119121.22	7.668e-05	8.487e-01	-	-	-0.002377	9.536e-01	4.692e-02	3.523e-01	1.487e-01	3.684e-02	3.314e-01	2.039e-03	0.03299	0.4934	0.04681	0.411	-0.061	0.5591	0.06068	0.4785
ENSG00000119138.4	9.420e-05	4.688e-03	-	-	3.561e-02	1.887e-01	1.279e-01	7.107e-04	2.878e-02	5.825e-01	7.412e-02	3.250e-01	0.04782	0.1438	-0.004886	0.8961	0.2095	0.02364	0.2088	0.0009366
ENSG00000119139.20	-3.841e-05	9.497e-01	-	-	-0.04991	1.573e-01	-0.09372	5.099e-02	-0.1196	6.126e-02	-0.2588	8.262e-03	-0.06976	0.1104	-0.1241	0.01648	-0.04012	0.6643	-0.1029	0.1777
ENSG00000119185.12	7.813e-06	9.846e-01	-	-	1.048e-02	4.933e-01	9.693e-03	6.386e-01	-0.0329	2.746e-01	1.564e-02	7.390e-01	-0.02106	0.2797	-0.03026	0.1862	-0.0001205	0.9978	0.02482	0.5009
ENSG00000119203.14	-6.937e-06	9.860e-01	-	-	-0.02697	2.621e-02	-0.08455	1.280e-07	-0.06091	5.931e-03	2.405e-03	9.479e-01	-0.05944	7.122e-05	-0.0522	0.003974	-0.006502	0.8536	-0.04492	0.1042
ENSG00000119227.8	-4.801e-05	9.011e-01	-	-	2.382e-02	6.664e-01	-0.04094	5.731e-01	3.901e-02	7.208e-01	-0.435	1.563e-02	0.005579	0.9384	-0.01495	0.8542	-0.1473	0.3525	-0.1525	0.2174
ENSG00000119231.11	6.567e-06	6.813e-02	-	-	1.490e-02	8.481e-02	1.574e-02	1.852e-01	8.840e-03	6.254e-01	-0.01228	6.450e-01	-0.01218	0.2916	-0.0204	0.1327	-0.04016	0.1289	0.003138	0.8795
ENSG00000119242.8	-9.77e-06	9.783e-01	-	-	1.285e-02	5.003e-01	5.880e-02	1.854e-02	8.414e-02	1.266e-02	3.649e-02	4.864e-01	0.0454	0.05582	0.03028	0.2661	0.0586	0.2634	0.1316	0.001397
ENSG00000119280.17	-8.494e-06	8.882e-01	-	-	-0.02068	6.805e-01	-0.09323	1.697e-01	4.719e-02	6.464e-01	-0.254	9.967e-02	0.02467	0.7155	0.1202	0.1013	0.2158	0.1674	-0.3938	0.001085
ENSG00000119283.15	-0.0001082	9.123e-01	-	-	-0.1761	3.357e-01	-0.8853	2.711e-04	-0.5379	1.048e-01	-0.1787	7.487e-01	-0.5614	0.01036	-0.681	0.005578	-0.3946	0.4353	-0.1095	0.7928
ENSG00000119285.11	1.218e-06	7.985e-01	-	-	-0.02287	3.048e-02	-0.05522	7.323e-05	-0.02041	3.127e-01	-0.03678	2.491e-01	-0.004838	0.6981	-0.03434	0.02095	-0.002978	0.9226	0.006917	0.7751
ENSG00000119314.15	-1.653e-05	9.798e-01	-	-	-0.01976	1.316e-01	-0.01653	2.729e-01	-0.01823	4.405e-01	1.393e-02	6.979e-01	-0.01775	0.2288	-0.03016	0.08497	-0.02097	0.5326	-0.03114	0.2634
ENSG00000119318.13	-2.218e-05	9.667e-01	-	-	-0.04524	1.524e-03	-0.1193	6.695e-11	-0.1092	4.118e-05	-0.1351	1.348e-03	-0.1087	9.537e-10	-0.1352	1.543e-11	0.01099	0.8017	-0.06619	0.04275
ENSG00000119321.9	6.271e-06	9.944e-01	-	-	1.866e-02	3.072e-01	1.039e-01	7.652e-06	1.210e-01	9.329e-04	8.386e-02	1.271e-01	0.1199	1.141e-07	0.08921	0.0008999	0.1135	0.04014	0.1606	0.0002084
ENSG00000119326.15	-6.256e-05	7.832e-01	-	-	-0.2654	2.318e-04	-0.3532	3.481e-04	-0.3747	8.526e-03	-0.6646	1.805e-03	-0.265	0.005736	-0.2104	0.04533	-0.2153	0.2877	-0.1867	0.28
ENSG00000119328.12	-2.25e-06	9.465e-01	-	-	-0.01035	6.647e-01	-0.01909	5.489e-01	6.302e-02	1.723e-01	3.462e-03	9.582e-01	0.01056	0.7109	0.03659	0.2865	0.06636	0.2971	-0.03432	0.5255
ENSG00000119333.11	6.045e-06	9.919e-01	-	-	2.062e-02	6.445e-01	1.113e-01	5.706e-02	1.614e-01	7.175e-02	1.585e-01	2.390e-01	0.08699	0.1111	0.05909	0.3499	0.2763	0.03734	0.07488	0.4784
ENSG00000119335.16	1.417e-05	4.112e-01	-	-	-0.04085	4.079e-03	-0.1062	1.687e-07	-0.1477	2.178e-06	-0.05942	1.772e-01	-0.1539	7.802e-15	-0.1922	2.682e-18	-0.168	8.571e-05	-0.1031	0.002642
ENSG00000119383.19	-2.902e-05	2.528e-01	-	-	-0.05165	1.982e-02	-0.09057	1.161e-03	-0.07409	6.417e-02	-0.1139	6.512e-02	-0.03533	0.2356	-0.01558	0.6381	0.002463	0.9672	-0.08051	0.0935
ENSG00000119392.14	-1.691e-05	9.700e-01	-	-	-0.002246	8.533e-01	-0.1045	1.865e-10	-0.03635	9.955e-02	-0.1307	6.213e-05	-0.0783	8.112e-07	-0.06281	0.000147	0.008165	0.8129	-0.1278	5.691e-07
ENSG00000119396.11	1.920e-05	9.701e-01	-	-	-0.00157	9.001e-01	2.087e-02	1.764e-01	-0.005285	8.250e-01	4.096e-02	2.383e-01	0.01428	0.3134	6.422e-05	0.997	-0.01064	0.7435	0.01971	0.4337
ENSG00000119397.16	4.427e-05	9.342e-01	-	-	2.191e-02	1.925e-01	1.066e-01	4.701e-06	7.946e-02	6.525e-03	4.459e-02	3.449e-01	0.09455	1.487e-06	0.08555	0.001526	0.1016	0.02232	0.165	4.338e-06
ENSG00000119401.10	9.094e-06	9.771e-01	-	-	3.264e-02	3.583e-02	8.395e-04	9.666e-01	3.832e-02	1.608e-01	1.186e-01	7.122e-03	0.02261	0.2259	0.01902	0.3864	0.06359	0.1492	0.03614	0.279
ENSG00000119402.17	-1.853e-05	9.739e-01	-	-	-0.002002	8.627e-01	-0.05715	3.492e-05	-0.02284	2.630e-01	-0.08808	4.165e-03	-0.03296	0.01174	-0.03175	0.04392	0.02827	0.3865	-0.01596	0.5071
ENSG00000119403.15	-1.652e-05	4.873e-02	-	-	1.945e-02	3.076e-01	5.584e-02	1.315e-02	1.243e-01	1.514e-04	3.903e-02	4.296e-01	0.08831	5.069e-05	0.1212	1.601e-06	0.05916	0.2088	0.01524	0.6853
ENSG00000119408.16	2.605e-05	9.564e-01	-	-	3.400e-02	1.681e-01	1.055e-01	7.011e-04	9.391e-02	4.026e-02	1.361e-01	4.790e-02	0.1075	0.0002265	0.05139	0.1661	0.1536	0.01793	0.09443	0.07667
ENSG00000119411.11	1.169e-04	5.051e-01	-	-	-0.136	8.546e-02	-0.1851	1.021e-01	-0.2971	7.906e-02	-0.3664	1.799e-01	-0.1831	0.0844	-0.2647	0.04603	-0.2861	0.2632	-0.5199	0.01105
ENSG00000119414.11	-6.367e-05	8.858e-01	-	-	-0.03474	3.090e-02	-0.2416	2.507e-19	-0.1967	3.180e-08	-0.3739	8.197e-16	-0.1431	1.285e-08	-0.1187	7.162e-06	-0.01394	0.7576	-0.2565	1.542e-11
ENSG00000119421.7	8.092e-05	7.971e-01	-	-	3.820e-02	1.027e-01	-0.01143	6.711e-01	-0.0373	3.718e-01	3.574e-02	5.914e-01	0.02056	0.4718	0.02276	0.4866	0.1254	0.0407	-0.09929	0.04627
ENSG00000119431.9	6.844e-05	1.179e-04	-	-	4.359e-02	1.294e-01	-0.02885	4.670e-01	1.784e-01	1.377e-03	7.468e-02	3.722e-01	0.05517	0.125	0.02762	0.5022	0.15	0.07743	-0.004603	0.9459
ENSG00000119446.14	-1.205e-05	9.762e-01	-	-	-0.01802	1.572e-01	2.219e-04	9.893e-01	1.323e-03	9.589e-01	3.398e-02	3.664e-01	0.0009079	0.9544	-0.008233	0.6781	0.009518	0.7965	0.01725	0.5445
ENSG00000119457.8	-1.444e-05	9.962e-01	-	-	1.186e-02	7.639e-01	1.489e-01	2.455e-03	1.061e-01	1.356e-01	1.453e-01	1.778e-01	0.09414	0.05173	0.09082	0.1007	0.1398	0.1746	0.1574	0.06205
ENSG00000119471.15	7.569e-06	9.812e-01	-	-	2.471e-02	1.978e-01	-0.004583	8.398e-01	8.577e-02	8.738e-03	-0.01962	6.977e-01	0.001959	0.9308	0.00524	0.8471	0.03141	0.5338	0.02471	0.5364
ENSG00000119487.17	8.546e-06	5.569e-01	-	-	1.252e-02	2.216e-01	9.029e-02	3.008e-12	6.982e-02	4.837e-04	1.165e-01	2.176e-04	0.06562	8.809e-08	0.05885	5.582e-05	0.09292	0.002142	0.133	7.829e-08
ENSG00000119508.18	-3.082e-05	8.744e-01	-	-	-0.01775	7.986e-01	-0.1858	6.380e-02	3.117e-02	8.294e-01	-0.1997	3.836e-01	-0.1904	0.03619	-0.1061	0.3218	-0.2212	0.3148	-0.1049	0.5478
ENSG00000119509.13	8.924e-06	2.264e-01	-	-	2.948e-02	1.573e-02	1.273e-01	2.482e-14	1.164e-01	9.887e-07	1.402e-01	1.147e-04	0.1078	1.677e-10	0.08268	1.53e-05	0.0186	0.6083	0.1047	0.0002378
ENSG00000119514.7	9.239e-06	9.696e-01	-	-	7.746e-03	7.497e-01	4.704e-02	1.178e-01	1.233e-01	5.040e-03	5.913e-02	3.790e-01	0.06161	0.03187	0.04626	0.2057	0.1273	0.05559	0.143	0.007626
ENSG00000119522.16	-2.974e-05	9.650e-01	-	-	-0.02168	2.740e-01	-0.04073	9.949e-02	-0.1192	5.357e-04	3.241e-02	5.388e-01	-0.04907	0.03228	-0.05314	0.1021	-0.03161	0.5404	-0.03425	0.3997
ENSG00000119523.10	-1.012e-05	2.259e-01	-	-	2.582e-02	3.648e-02	4.526e-02	5.595e-03	5.102e-02	3.355e-02	4.450e-02	2.391e-01	0.04204	0.005569	0.04812	0.01026	0.1009	0.005149	0.0471	0.1053
ENSG00000119535.17	-2.801e-05	9.709e-01	-	-	3.233e-02	2.055e-01	3.275e-02	3.142e-01	7.450e-02	1.483e-01	-0.02807	7.183e-01	-0.02665	0.4043	-0.03425	0.3838	-0.02239	0.7702	0.01983	0.7359
ENSG00000119537.18	2.857e-05	1.473e-03	-	-	2.708e-02	2.063e-01	1.084e-01	7.859e-05	5.290e-02	2.236e-01	1.683e-01	1.164e-02	0.1037	0.0001513	0.04848	0.1205	0.1099	0.09562	0.1031	0.04812
ENSG00000119541.10	1.400e-05	2.801e-01	-	-	6.706e-03	5.679e-01	6.705e-02	2.002e-06	5.962e-02	1.098e-02	7.575e-02	2.761e-02	0.03435	0.02087	0.04125	0.01645	0.02183	0.5159	0.08588	0.001088
ENSG00000119547.6	-0.0002352	6.399e-01	-	-	-0.1696	3.646e-01	-0.9353	8.153e-05	-0.8618	1.498e-02	-0.05153	9.259e-01	-0.4814	0.02726	-0.4629	0.05448	-0.3991	0.4514	-0.127	0.7745
ENSG00000119559.16	1.436e-05	4.237e-02	-	-	6.843e-02	3.515e-05	1.166e-01	1.835e-08	1.423e-01	5.343e-06	1.770e-01	2.456e-04	0.08022	0.0001901	0.115	1.626e-06	0.07291	0.1172	0.09917	0.006732
ENSG00000119574.13	1.410e-05	9.638e-01	-	-	3.550e-02	1.146e-01	6.191e-02	4.228e-02	7.925e-02	7.345e-02	2.105e-02	7.585e-01	0.04121	0.1274	0.08317	0.01106	0.0555	0.3866	0.07484	0.1405
ENSG00000119596.18	-1.434e-05	3.393e-04	-	-	-0.02373	9.632e-03	-0.07687	4.052e-08	-0.07456	2.280e-04	-0.1451	1.879e-07	-0.05689	3.916e-06	-0.0481	0.001342	-0.00626	0.8125	-0.08352	0.0001034
ENSG00000119599.17	4.293e-05	8.913e-01	-	-	1.265e-03	9.693e-01	-0.001604	9.667e-01	3.705e-02	5.250e-01	3.221e-02	7.228e-01	0.08084	0.033	0.02204	0.6211	0.03061	0.7279	-0.02715	0.7035
ENSG00000119608.13	-0.00021	2.034e-01	-	-	-0.01713	8.048e-01	-0.03362	6.893e-01	-0.1577	2.280e-01	-0.1877	3.624e-01	-0.03071	0.715	-0.004923	0.9583	-0.2554	0.1842	0.1069	0.4937
ENSG00000119616.11	-4.539e-05	9.120e-01	-	-	-0.0435	1.494e-03	-0.1281	3.165e-13	-0.08279	1.121e-03	-0.2113	2.542e-08	-0.0869	2.915e-07	-0.06611	0.0004344	-0.03323	0.3522	-0.1685	1.419e-08
ENSG00000119630.14	2.691e-04	5.653e-01	-	-	6.192e-02	5.851e-01	2.098e-01	1.933e-01	5.545e-02	7.922e-01	4.597e-01	1.506e-01	0.08731	0.574	0.08025	0.6025	1.364	8.135e-05	0.1518	0.537
ENSG00000119632.4	1.507e-05	9.673e-01	-	-	1.119e-02	7.134e-01	-0.234	1.417e-10	-0.2893	2.701e-07	-0.2692	1.626e-03	-0.2033	1.18e-08	-0.2996	2.027e-11	-0.2084	0.009694	-0.1184	0.07172
ENSG00000119636.16	5.963e-06	9.868e-01	-	-	-0.1962	4.760e-03	-0.2113	2.338e-02	-0.2274	9.580e-02	-0.3663	8.528e-02	-0.05542	0.5249	0.06574	0.5023	-0.1407	0.4827	-0.1655	0.3137
ENSG00000119638.13	9.991e-06	3.991e-01	-	-	-0.01744	9.248e-02	-0.02097	1.225e-01	-0.04281	3.277e-02	1.765e-03	9.511e-01	-0.01329	0.3127	-0.03154	0.02369	-0.01046	0.719	-0.01071	0.6358
ENSG00000119640.9	6.772e-05	7.882e-04	-	-	-0.02138	4.348e-01	-0.08035	3.146e-02	-0.05992	2.592e-01	-0.1099	1.675e-01	-0.03188	0.3529	-0.1462	0.0001817	-0.09832	0.2066	-0.06227	0.3209
ENSG00000119650.12	1.694e-05	9.488e-01	-	-	2.710e-02	2.343e-01	3.835e-02	2.157e-01	8.995e-02	3.572e-02	6.594e-02	3.395e-01	0.03139	0.2746	0.0754	0.03226	0.02525	0.6991	0.03275	0.5383
ENSG00000119655.10	-3.692e-05	9.697e-01	-	-	2.654e-02	2.580e-01	-0.134	9.459e-06	-0.09764	1.509e-02	-0.2766	1.106e-05	-0.06692	0.02575	-0.03814	0.2702	-0.1098	0.0692	-0.2329	6.621e-06
ENSG00000119661.15	-2.24e-05	9.450e-01	-	-	-0.03717	3.886e-02	-0.04516	4.563e-02	-0.05479	1.078e-01	-0.09609	7.036e-02	-0.02839	0.1869	-0.03455	0.1839	-0.08261	0.1053	-0.1301	0.001327
ENSG00000119669.5	1.107e-04	1.368e-03	-	-	4.349e-02	1.441e-01	2.585e-01	4.915e-13	1.668e-01	1.228e-03	3.475e-01	3.889e-06	0.1406	2.201e-05	0.05972	0.1339	0.251	0.004542	0.2178	0.001011
ENSG00000119673.14	3.502e-05	9.031e-01	-	-	-0.001651	9.464e-01	7.688e-02	6.908e-03	2.793e-02	5.042e-01	1.615e-01	1.212e-02	0.03057	0.2363	0.0355	0.2768	0.04458	0.4987	0.1085	0.03001
ENSG00000119681.12	-3.567e-05	7.730e-01	-	-	-0.09384	1.085e-01	-0.1589	2.451e-02	-0.05932	5.980e-01	-0.2226	1.835e-01	-0.02338	0.7482	0.07293	0.3793	-0.00905	0.953	0.05768	0.6569
ENSG00000119682.17	9.512e-06	3.838e-01	-	-	1.885e-02	8.336e-02	5.106e-02	7.133e-05	6.954e-02	2.655e-04	3.193e-02	2.697e-01	0.0475	0.0002289	0.04846	0.001095	0.02882	0.3081	0.08755	0.0001583
ENSG00000119684.15	3.211e-05	1.744e-07	-	-	-0.0133	3.433e-01	1.058e-02	5.572e-01	-0.01338	6.270e-01	7.657e-02	6.907e-02	0.02039	0.2366	0.01568	0.4608	-0.02599	0.5194	0.001219	0.9706
ENSG00000119685.20	3.358e-05	9.253e-01	-	-	1.445e-02	3.579e-01	-0.002064	9.195e-01	-0.01839	5.286e-01	1.502e-02	7.437e-01	0.009268	0.6306	0.02047	0.3597	-0.01883	0.6689	-0.03891	0.2777
ENSG00000119686.10	-1.814e-05	9.940e-01	-	-	-0.06859	4.222e-02	-0.03285	4.721e-01	-0.1733	4.252e-03	6.090e-02	5.274e-01	0.02995	0.4804	-0.03551	0.4582	-0.06596	0.4848	0.05691	0.4334
ENSG00000119688.21	-1.139e-05	1.856e-01	-	-	-0.00812	4.995e-01	-0.05172	5.442e-04	-0.02542	2.582e-01	-0.1088	1.810e-03	-0.05168	0.0002278	-0.06562	9.2e-05	-0.0494	0.1351	-0.04082	0.1141
ENSG00000119689.15	1.016e-05	9.821e-01	-	-	2.025e-02	5.386e-02	4.237e-02	3.897e-04	5.423e-02	4.938e-03	3.516e-02	2.334e-01	0.05596	2.653e-06	0.06036	3.432e-05	0.05035	0.08654	0.07088	0.00113
ENSG00000119698.12	-0.0001169	6.275e-01	-	-	-0.06554	4.105e-01	-0.08349	4.048e-01	4.600e-02	7.633e-01	1.613e-01	5.071e-01	-0.1097	0.2632	-0.02752	0.8198	-0.2687	0.2526	-0.2109	0.2704
ENSG00000119699.7	-4.019e-05	7.987e-01	-	-	-0.01188	7.949e-01	-0.07823	2.004e-01	-0.02136	8.188e-01	-0.2156	1.459e-01	-0.03563	0.5413	-0.05194	0.4364	-0.09865	0.4892	-0.1243	0.2849
ENSG00000119703.15	9.220e-06	9.718e-01	-	-	1.428e-01	6.440e-02	7.217e-02	4.515e-01	1.854e-01	1.756e-01	1.499e-01	4.955e-01	0.1216	0.1599	0.1361	0.2074	0.1747	0.3965	0.2543	0.1217
ENSG00000119705.10	1.319e-05	9.770e-01	-	-	1.558e-03	9.619e-01	-0.1274	3.394e-03	-0.2224	3.074e-04	-0.186	4.394e-02	-0.1054	0.005532	-0.1344	0.003587	-0.3021	0.0008399	-0.2494	0.0008475
ENSG00000119707.14	-4.981e-05	1.851e-03	-	-	-0.01714	1.685e-01	-0.09137	4.963e-07	-0.06295	1.008e-02	-0.1852	2.301e-08	-0.0619	0.0002489	-0.03028	0.1003	-0.008992	0.7839	-0.04	0.1335
ENSG00000119711.13	-3.721e-05	9.166e-01	-	-	-0.06013	7.267e-03	-0.06677	2.051e-02	6.150e-03	8.824e-01	-0.08438	1.795e-01	-0.05721	0.0339	-0.0572	0.05781	0.03901	0.5282	-0.04831	0.3367
ENSG00000119714.11	-4.69e-06	9.895e-01	-	-	-0.009409	8.273e-01	2.081e-02	7.152e-01	-0.04115	6.350e-01	1.157e-01	3.549e-01	-0.1218	0.02922	-0.173	0.01177	-0.2096	0.08769	0.2055	0.04005
ENSG00000119715.15	-0.0002552	3.848e-01	-	-	3.957e-02	7.902e-01	-0.8332	8.405e-05	-1.139	5.658e-04	-0.2952	5.495e-01	-0.7629	7.667e-05	-0.6342	0.004049	-1.545	0.004038	-0.6931	0.08615
ENSG00000119718.11	5.764e-07	9.511e-01	-	-	8.900e-03	5.567e-01	2.440e-02	2.323e-01	-0.03861	1.861e-01	9.425e-02	3.489e-02	0.02449	0.2057	0.05695	0.01252	-0.0342	0.4253	-0.03742	0.3198
ENSG00000119720.18	1.800e-05	2.283e-01	-	-	8.705e-03	5.026e-01	6.371e-02	4.071e-04	7.228e-02	6.052e-03	1.432e-01	3.694e-04	0.02872	0.07598	0.03437	0.07264	0.03061	0.4431	0.04915	0.1203
ENSG00000119723.17	6.169e-06	5.401e-01	-	-	1.508e-02	2.960e-01	-0.02996	1.370e-01	-0.04312	1.168e-01	-0.1076	6.695e-03	-0.003272	0.8537	-0.01107	0.5919	-0.04836	0.2173	-0.1053	0.0007536
ENSG00000119725.19	3.667e-05	6.786e-11	-	-	-0.00832	5.165e-01	-0.008944	5.651e-01	-0.02569	2.581e-01	-0.01489	6.696e-01	-0.01218	0.3875	0.0004684	0.9784	-0.03948	0.2517	-0.006308	0.8172
ENSG00000119729.12	-4.105e-06	9.940e-01	-	-	-0.03009	1.302e-01	1.310e-01	1.157e-07	9.719e-02	8.366e-03	5.575e-02	3.003e-01	0.1371	3.157e-08	0.1043	9.06e-05	0.08926	0.1064	0.2121	4.035e-07
ENSG00000119737.6	6.088e-06	9.814e-01	-	-	3.480e-02	1.826e-01	2.126e-01	2.840e-10	1.605e-01	1.527e-03	8.737e-02	2.461e-01	0.1965	4.028e-09	0.1655	3.265e-05	0.1556	0.03368	0.07711	0.1721
ENSG00000119760.16	-3.403e-05	2.094e-09	-	-	5.480e-03	6.359e-01	-0.06289	6.692e-05	-0.0244	2.597e-01	-0.1017	1.143e-03	-0.03969	0.01045	-0.02	0.2524	-0.004706	0.8837	0.01296	0.6391
ENSG00000119771.15	-7.194e-05	6.408e-01	-	-	5.027e-02	4.091e-01	-0.1156	1.351e-01	7.061e-02	5.515e-01	-0.3565	5.564e-02	0.003415	0.9637	0.0461	0.6008	0.1667	0.352	-0.0688	0.635
ENSG00000119772.16	5.292e-06	9.909e-01	-	-	-0.01208	4.680e-01	-0.08293	1.424e-04	-0.1164	8.696e-04	-0.02546	6.306e-01	-0.08355	0.0001425	-0.1122	1.65e-05	-0.1043	0.04144	-0.04406	0.295
ENSG00000119777.20	-1.445e-05	6.743e-01	-	-	-0.02753	2.168e-01	-0.02572	3.906e-01	-0.03734	3.783e-01	3.158e-02	6.491e-01	-0.05648	0.04237	-0.08725	0.007932	0.05663	0.3762	-0.05574	0.2892
ENSG00000119778.15	-1.083e-05	1.298e-03	-	-	-0.002301	7.867e-01	4.785e-02	3.387e-05	2.459e-02	1.046e-01	9.088e-02	4.564e-05	0.03782	0.0002623	0.05273	1.539e-05	0.0318	0.13	0.08222	2.665e-06
ENSG00000119782.14	-0.0001351	6.992e-01	-	-	-0.1821	4.236e-03	-0.355	1.403e-06	-0.4087	1.693e-04	-0.451	8.294e-03	-0.1442	0.04624	-0.1024	0.1958	-0.1631	0.2933	-0.2393	0.06726
ENSG00000119787.14	3.514e-06	9.933e-01	-	-	-0.0306	5.548e-02	-0.1074	8.061e-08	-0.1332	1.937e-06	-0.151	5.620e-04	-0.1317	1.674e-14	-0.124	2.751e-08	-0.03549	0.4352	-0.1291	0.0001237
ENSG00000119801.13	-1.59e-05	9.707e-01	-	-	-0.01746	2.391e-01	-0.05714	5.215e-03	-0.06219	3.029e-02	-0.02391	5.878e-01	-0.04345	0.02045	-0.06628	0.00221	-0.02129	0.6249	-0.1034	0.003414
ENSG00000119812.19	-6.459e-05	1.593e-10	-	-	-0.02912	1.167e-01	-0.197	3.952e-16	-0.1071	2.365e-03	-0.3035	4.835e-09	-0.1346	6.473e-09	-0.1217	5.691e-06	-0.05509	0.2919	-0.218	2.626e-07
ENSG00000119820.11	-1.83e-05	9.758e-01	-	-	1.423e-03	9.048e-01	-0.01228	4.556e-01	-0.002857	9.018e-01	-0.04044	2.648e-01	-0.01553	0.3229	0.005778	0.742	0.05333	0.1155	0.00647	0.813
ENSG00000119844.15	-5.619e-06	6.639e-01	-	-	-0.006159	6.354e-01	1.313e-02	4.343e-01	3.941e-02	1.341e-01	4.282e-02	2.780e-01	-0.009007	0.5632	-0.01378	0.4725	0.03651	0.3347	-0.01133	0.7108
ENSG00000119862.13	-3.332e-05	8.200e-01	-	-	-0.01648	7.206e-01	-0.09989	1.010e-01	-0.1184	1.930e-01	-0.2731	4.853e-02	-0.06969	0.2385	-0.05295	0.446	0.05867	0.6595	-0.3553	0.001143
ENSG00000119865.9	-7.098e-05	3.436e-01	-	-	9.875e-02	1.665e-01	1.507e-02	8.809e-01	5.280e-02	7.143e-01	1.323e-02	9.540e-01	-0.02783	0.7795	0.123	0.2541	0.1835	0.39	0.2344	0.1769
ENSG00000119866.22	-2.514e-06	9.986e-01	-	-	-0.05626	1.609e-01	-0.07985	1.141e-01	-0.02836	7.025e-01	-0.1111	3.405e-01	-0.08502	0.07983	-0.05024	0.3654	0.03991	0.7192	-0.2001	0.0273
ENSG00000119878.6	-1.026e-05	9.809e-01	-	-	5.163e-03	7.186e-01	-0.09308	2.488e-07	-0.04799	4.912e-02	-0.1322	2.351e-04	-0.06499	7.528e-05	-0.06072	0.001606	0.02281	0.5204	-0.05072	0.06013
ENSG00000119899.13	-4.498e-06	6.124e-01	-	-	2.537e-02	6.702e-02	4.125e-02	4.272e-02	4.851e-02	6.230e-02	9.916e-02	1.790e-02	0.03309	0.08745	0.04723	0.02793	0.01282	0.7553	0.01061	0.7483
ENSG00000119900.9	-5.056e-05	9.446e-01	-	-	-0.03485	1.351e-01	-0.03991	2.060e-01	-0.006891	8.789e-01	2.823e-02	6.878e-01	-0.04345	0.1239	-0.03323	0.3445	-0.06774	0.3204	-0.06923	0.231
ENSG00000119906.13	3.209e-05	4.637e-12	-	-	5.274e-03	6.182e-01	5.790e-02	7.140e-05	3.743e-02	7.976e-02	8.739e-02	3.312e-03	0.05835	3.272e-05	0.01309	0.4077	0.05307	0.1148	0.09378	5.825e-05
ENSG00000119912.17	1.645e-05	9.736e-01	-	-	-0.04488	2.092e-03	2.225e-02	2.469e-01	-0.009424	7.333e-01	9.085e-02	3.160e-02	0.02674	0.1595	0.004557	0.8361	0.005673	0.8914	0.06375	0.05969
ENSG00000119915.5	1.927e-04	7.371e-01	-	-	-0.1096	1.915e-01	7.521e-02	4.824e-01	-0.1046	5.127e-01	-0.3224	2.240e-01	-0.1571	0.1383	-0.1149	0.3592	-0.05769	0.8095	0.07398	0.7026
ENSG00000119917.14	-4.414e-05	9.740e-01	-	-	7.568e-02	4.271e-01	-0.07527	4.978e-01	-0.08054	6.381e-01	-0.3318	1.985e-01	0.06205	0.5778	-0.1441	0.2625	-0.4417	0.07419	-0.05975	0.7743
ENSG00000119922.10	-2.788e-05	9.779e-01	-	-	6.830e-02	3.277e-01	2.404e-02	7.652e-01	-0.006332	9.588e-01	-0.1698	3.646e-01	0.06896	0.388	-0.06015	0.5369	-0.263	0.1447	0.02357	0.8764
ENSG00000119927.14	-3.53e-06	9.922e-01	-	-	-0.0004839	9.786e-01	-0.01559	4.721e-01	2.686e-03	9.307e-01	3.041e-02	5.144e-01	-0.02006	0.3422	-0.02899	0.2413	-0.04146	0.3596	0.003003	0.9353
ENSG00000119929.13	2.568e-05	1.013e-02	-	-	3.523e-02	4.634e-02	3.102e-02	2.003e-01	5.388e-02	1.460e-01	-0.06766	2.041e-01	0.02598	0.264	0.04307	0.1155	0.06213	0.2391	-0.007327	0.8595
ENSG00000119943.13	-2.173e-05	9.379e-01	-	-	4.351e-02	2.081e-01	2.961e-02	4.924e-01	-0.06372	2.517e-01	-0.1196	1.614e-01	-0.03234	0.4053	-0.01459	0.7385	-0.07867	0.3268	0.03666	0.5687
ENSG00000119946.11	-3.896e-07	9.982e-01	-	-	4.798e-03	9.581e-01	-0.09631	4.395e-01	-0.2977	1.281e-01	5.110e-02	8.614e-01	-0.03836	0.7549	-0.1453	0.2906	-0.09818	0.7325	0.1179	0.6107
ENSG00000119950.21	-4.669e-05	8.585e-01	-	-	-0.1814	2.658e-03	-0.13	1.105e-01	-0.2168	4.900e-02	-0.1021	5.564e-01	0.01643	0.831	0.07057	0.391	-0.09814	0.5369	-0.05232	0.689
ENSG00000119953.13	-2.105e-05	9.595e-01	-	-	-0.01183	4.499e-01	-0.03386	1.082e-01	-0.004329	8.787e-01	1.170e-02	7.872e-01	-0.04211	0.01603	-0.05925	0.01082	-0.01682	0.6805	0.008547	0.7864
ENSG00000119965.13	-4.039e-05	3.149e-03	-	-	-0.04315	6.971e-03	-0.08545	1.690e-04	-0.04905	1.377e-01	-0.05408	2.880e-01	-0.05519	0.009104	-0.0009125	0.9714	0.04046	0.4258	0.05826	0.1364
ENSG00000119969.15	4.245e-06	9.895e-01	-	-	3.504e-03	9.036e-01	2.709e-02	4.582e-01	2.476e-02	6.475e-01	2.291e-01	6.849e-03	0.03707	0.2871	0.02551	0.5258	0.1218	0.1135	0.04732	0.445
ENSG00000119973.6	7.081e-05	9.269e-01	-	-	-0.2503	7.379e-02	-0.7381	3.040e-05	-0.9009	1.437e-03	-0.586	1.930e-01	-0.5137	0.00468	-0.7648	0.0001213	-0.3064	0.4516	-0.4609	0.183
ENSG00000119977.21	2.443e-05	9.351e-01	-	-	1.878e-02	4.028e-01	-0.03227	2.511e-01	6.015e-02	1.487e-01	2.638e-02	6.837e-01	0.04296	0.1131	0.006774	0.8395	-0.1069	0.079	-0.1069	0.02479
ENSG00000119979.18	3.712e-05	2.902e-02	-	-	2.005e-02	1.531e-01	8.444e-02	1.720e-06	1.166e-01	6.384e-06	7.763e-02	4.430e-02	0.07009	2.496e-05	0.0622	0.001553	0.08262	0.02153	0.12	4.146e-05
ENSG00000119986.7	8.666e-05	8.074e-01	-	-	8.295e-02	1.568e-01	3.408e-02	6.200e-01	7.597e-02	4.344e-01	1.265e-01	4.143e-01	-0.06851	0.2934	-0.09929	0.196	0.03168	0.8257	0.00977	0.9337
ENSG00000120008.16	2.302e-05	9.646e-01	-	-	-0.05229	1.933e-02	-0.06558	1.541e-02	-0.02142	5.948e-01	-0.06418	3.146e-01	-0.07546	0.00255	-0.07622	0.01331	0.01933	0.7611	-0.02481	0.6136
ENSG00000120029.13	-5.018e-06	9.905e-01	-	-	-0.04169	6.127e-04	-0.08479	1.273e-07	-0.02817	1.954e-01	-0.08884	6.100e-03	-0.04343	0.004423	-0.03434	0.04955	0.01574	0.6156	-0.08912	0.0004534
ENSG00000120049.19	-4.479e-05	9.205e-01	-	-	-0.08725	8.656e-02	-0.1036	1.225e-01	-0.1957	5.430e-02	-0.1103	4.764e-01	-0.09689	0.1196	-0.1392	0.05099	-0.3647	0.01513	-0.1175	0.3111
ENSG00000120051.15	5.460e-05	8.392e-01	-	-	1.242e-01	8.127e-04	2.028e-01	5.306e-05	2.430e-01	5.846e-04	2.418e-01	2.500e-02	0.162	0.0007143	0.1318	0.01851	0.03276	0.7629	0.3583	1.597e-05
ENSG00000120053.12	-1.423e-05	9.605e-01	-	-	-0.03229	1.357e-01	-0.1448	3.568e-06	-0.04503	2.646e-01	-0.2357	1.256e-04	-0.1269	1.049e-05	-0.1021	0.00176	0.1007	0.1937	-0.2035	4.946e-05
ENSG00000120057.5	-4.139e-05	9.399e-01	-	-	7.402e-02	6.417e-01	-0.177	3.360e-01	-0.159	5.910e-01	-0.5743	2.160e-01	-0.08053	0.657	0.1069	0.595	-1.276	0.01641	-0.4071	0.3133
ENSG00000120063.10	-3.914e-06	9.946e-01	-	-	-0.002094	8.697e-01	2.302e-02	1.498e-01	2.458e-02	3.131e-01	6.485e-02	8.288e-02	0.02109	0.1866	0.01227	0.5099	0.06368	0.07236	0.05597	0.04866
ENSG00000120071.14	2.822e-05	4.610e-01	-	-	2.191e-02	4.934e-01	1.597e-02	7.104e-01	7.677e-02	2.081e-01	7.851e-02	4.252e-01	0.005448	0.8898	0.01761	0.7191	-0.03718	0.6801	0.08585	0.2438
ENSG00000120093.11	-3.346e-05	8.817e-01	-	-	2.774e-02	5.512e-01	1.843e-02	7.573e-01	7.181e-02	3.903e-01	1.890e-01	1.362e-01	0.08427	0.1294	0.06421	0.3046	-0.1152	0.3516	0.002443	0.981
ENSG00000120129.6	8.567e-05	8.997e-01	-	-	1.832e-01	3.470e-07	3.530e-01	2.564e-16	2.545e-01	6.551e-05	3.038e-01	2.159e-03	0.277	7.467e-12	0.2774	1.512e-08	0.1734	0.06757	0.3726	1.618e-06
ENSG00000120137.7	-5.028e-05	9.290e-01	-	-	-0.0399	5.798e-03	-0.04136	1.617e-02	-0.07503	4.152e-03	-0.03353	3.902e-01	-0.03711	0.02766	-0.05717	0.00368	-0.0364	0.3489	0.01472	0.6349
ENSG00000120156.21	4.889e-06	9.759e-01	-	-	6.334e-02	5.787e-01	-0.08518	5.641e-01	-0.0827	7.013e-01	-0.9822	2.681e-03	-0.366	0.008676	-0.1925	0.2425	0.3566	0.2641	0.112	0.6622
ENSG00000120158.12	-2.541e-05	6.705e-01	-	-	-0.07811	3.701e-02	-0.2201	2.191e-06	-0.0936	1.551e-01	-0.0916	3.780e-01	-0.05384	0.2327	-0.07329	0.1331	0.02857	0.7762	-0.03019	0.7098
ENSG00000120159.13	8.816e-07	9.220e-01	-	-	9.301e-03	4.453e-01	1.416e-02	3.355e-01	8.495e-03	7.221e-01	-0.01023	7.632e-01	0.001924	0.8947	0.01841	0.3041	0.03981	0.2426	0.05689	0.03004
ENSG00000120162.10	-7.817e-05	9.332e-01	-	-	-0.03243	2.792e-01	-0.0604	1.642e-01	-0.09375	1.093e-01	-0.2601	3.730e-03	0.0246	0.5422	0.05537	0.234	-0.008767	0.9163	-0.208	0.002794
ENSG00000120217.14	2.219e-05	9.771e-01	-	-	1.108e-01	1.195e-01	1.951e-01	1.271e-02	-0.04981	6.208e-01	1.537e-01	3.230e-01	0.1195	0.0862	0.0303	0.742	0.01822	0.9026	0.1957	0.1431
ENSG00000120253.14	-5.43e-05	3.612e-03	-0.00155	9.453e-01	-0.03917	1.009e-02	-0.1619	1.211e-17	-0.09409	7.233e-04	-0.147	7.181e-04	-0.1183	9.405e-11	-0.1097	3.319e-07	-0.05295	0.2079	-0.1208	0.0003971
ENSG00000120254.15	1.087e-05	9.656e-01	-	-	8.203e-03	8.143e-01	3.303e-03	9.416e-01	-0.02948	6.492e-01	1.784e-02	8.568e-01	0.08428	0.04015	0.08479	0.09166	-0.02345	0.8048	0.02407	0.7513
ENSG00000120256.11	3.343e-05	8.835e-01	-	-	5.938e-02	1.360e-01	9.765e-02	7.063e-02	5.379e-02	5.070e-01	2.364e-01	5.356e-02	0.09864	0.04873	0.1013	0.09609	0.1153	0.3428	0.01945	0.844
ENSG00000120262.10	-3.075e-05	9.524e-01	-	-	-0.02611	5.304e-01	4.173e-02	4.278e-01	1.872e-02	8.136e-01	-0.1303	2.908e-01	0.04854	0.3625	-0.05723	0.3523	-0.1932	0.1023	0.07335	0.4317
ENSG00000120265.17	3.455e-05	3.997e-02	-	-	3.778e-02	1.532e-02	4.938e-02	1.816e-02	8.254e-02	7.457e-03	2.868e-02	5.586e-01	0.06162	0.00228	0.05544	0.01729	0.09268	0.05107	-0.01301	0.7252
ENSG00000120278.16	1.082e-05	9.973e-01	-	-	-0.01893	7.262e-01	1.498e-01	3.901e-02	3.076e-01	4.301e-03	-0.06277	6.857e-01	0.1542	0.02534	0.1602	0.03822	0.1587	0.2951	0.01104	0.9295
ENSG00000120279.6	-7.217e-05	3.644e-01	-	-	-0.1887	1.107e-03	-0.208	6.098e-03	-0.1052	3.382e-01	-0.5245	1.540e-03	-0.1284	0.08225	0.00196	0.9809	-0.0998	0.5442	-0.3371	0.01239
ENSG00000120280.6	7.960e-06	9.898e-01	-	-	9.687e-03	7.104e-01	4.611e-02	1.632e-01	7.999e-02	9.346e-02	4.013e-02	5.738e-01	0.01137	0.6983	-0.00416	0.9133	0.05448	0.4335	0.05479	0.3468
ENSG00000120306.11	2.582e-05	8.886e-01	-	-	-0.01144	7.568e-01	6.308e-02	2.176e-01	8.473e-02	2.511e-01	1.127e-01	3.336e-01	0.1836	0.0001705	0.1045	0.07118	0.3769	0.001892	0.192	0.03267
ENSG00000120314.18	1.494e-05	8.252e-03	-	-	2.809e-02	7.092e-03	8.809e-02	1.622e-11	8.822e-02	1.618e-05	1.139e-01	1.064e-04	0.05925	6.446e-06	0.04958	0.001005	0.02728	0.348	0.1003	4.473e-05
ENSG00000120318.16	-2.687e-05	9.403e-01	-	-	-0.04092	2.422e-01	-0.1854	2.979e-05	-0.09852	1.384e-01	-0.1314	2.136e-01	-0.1746	0.0001716	-0.09842	0.0609	-0.1454	0.1636	-0.2569	0.001132
ENSG00000120322.4	-9.789e-05	9.063e-01	-	-	1.135e-01	6.262e-01	-0.9754	1.777e-03	-0.6695	1.717e-01	-0.4657	5.253e-01	-0.4297	0.1313	-0.5322	0.1468	-0.01717	0.9797	-0.3821	0.5106
ENSG00000120324.9	1.497e-04	5.005e-01	-	-	-0.3573	4.573e-02	-0.6422	6.001e-03	-0.502	1.592e-01	-1.458	2.720e-02	-0.6078	0.008663	-0.5059	0.04516	-0.1073	0.843	-0.2301	0.6155
ENSG00000120327.6	2.029e-04	7.475e-01	-	-	-0.06869	6.010e-01	3.661e-02	8.262e-01	-0.07727	7.562e-01	-0.1966	6.318e-01	-0.2449	0.1314	-0.1942	0.2917	0.3492	0.3508	-0.4314	0.1767
ENSG00000120328.6	6.990e-05	8.955e-01	-	-	-0.2734	1.575e-01	-0.9866	2.986e-04	-0.9588	1.664e-02	-0.8727	1.747e-01	-1.261	3.04e-06	-0.585	0.02497	-0.4824	0.3961	-0.7404	0.1431
ENSG00000120329.7	8.569e-05	6.516e-01	-	-	3.051e-03	9.539e-01	-0.04223	5.664e-01	8.294e-02	4.294e-01	6.285e-02	6.975e-01	0.1138	0.08188	0.1556	0.02757	-0.179	0.2486	-0.07062	0.5525
ENSG00000120333.4	4.168e-05	9.125e-01	-	-	3.705e-02	3.408e-03	3.858e-02	1.336e-02	3.238e-02	1.643e-01	3.702e-02	3.129e-01	0.0257	0.09833	0.02189	0.2267	0.004103	0.9065	-0.01659	0.5828
ENSG00000120334.15	-3.381e-06	8.397e-01	-	-	5.823e-03	7.591e-01	-0.006729	7.883e-01	-0.008933	8.111e-01	5.026e-02	3.574e-01	0.005813	0.8182	0.01631	0.5722	-0.02079	0.7136	0.01695	0.7067
ENSG00000120341.18	-1.681e-05	9.773e-01	-	-	-0.1554	3.032e-01	-0.3091	1.195e-01	-0.6821	2.652e-02	-0.8136	1.048e-01	-0.1882	0.3431	-0.2852	0.2099	0.08387	0.8501	-0.65	0.09236
ENSG00000120370.12	2.910e-05	9.290e-01	-	-	6.149e-03	7.499e-01	1.890e-02	4.544e-01	-0.006839	8.556e-01	5.366e-02	3.561e-01	-0.0316	0.1792	-0.02943	0.3249	0.001965	0.9722	-0.02524	0.5808
ENSG00000120437.9	3.685e-05	9.120e-01	-	-	1.930e-02	3.014e-01	-0.04589	5.368e-02	-0.08687	2.107e-02	1.353e-02	8.158e-01	-0.05045	0.03113	-0.08979	0.001748	-0.0253	0.6459	-0.01215	0.7904
ENSG00000120438.12	6.797e-06	9.211e-02	-	-	-0.000835	9.318e-01	-0.06936	9.542e-08	-0.08254	1.390e-05	-0.1083	2.050e-04	-0.05729	4.872e-06	-0.04614	0.00173	0.01371	0.6418	-0.08048	0.0003707
ENSG00000120451.10	-1.858e-05	4.371e-01	-	-	2.268e-02	2.336e-01	-0.04575	6.100e-02	3.724e-02	2.861e-01	-0.011	8.287e-01	-0.03735	0.1163	0.01611	0.5241	0.03691	0.4415	-0.05658	0.162
ENSG00000120457.12	-7.032e-05	7.753e-01	-	-	-0.1299	4.716e-01	-0.4957	3.126e-02	-0.5348	1.231e-01	-0.2065	7.164e-01	-0.351	0.1221	-0.5405	0.02499	-0.1198	0.8183	-0.3406	0.4445
ENSG00000120458.11	3.427e-05	8.900e-05	-	-	4.359e-02	7.960e-04	1.013e-01	5.581e-09	1.067e-01	1.184e-05	1.447e-01	1.230e-04	0.07931	2.409e-06	0.08856	3e-06	0.05278	0.1565	0.08426	0.005111
ENSG00000120509.10	4.185e-05	8.710e-01	-	-	5.254e-02	4.946e-02	-0.005979	8.625e-01	2.742e-02	5.840e-01	2.227e-03	9.778e-01	0.05819	0.07585	0.07258	0.0691	0.06243	0.434	-0.03646	0.552
ENSG00000120519.14	-2.629e-05	9.405e-01	-	-	9.727e-03	5.097e-01	-0.01326	4.308e-01	-0.01255	6.063e-01	2.802e-02	4.629e-01	-0.007861	0.639	0.02087	0.2703	0.06191	0.093	-0.006254	0.8382
ENSG00000120526.11	2.243e-05	3.178e-02	-	-	-0.05255	1.728e-02	-0.02063	4.650e-01	-0.06585	1.156e-01	-0.03315	6.089e-01	-0.05844	0.02771	-0.05331	0.1079	0.04317	0.4839	0.01142	0.8231
ENSG00000120533.13	5.374e-06	9.921e-01	-	-	2.424e-02	1.574e-01	-0.01171	5.900e-01	-0.009934	7.531e-01	-0.1178	1.477e-02	0.02223	0.3083	0.04693	0.07434	0.0487	0.2751	-0.04438	0.2711
ENSG00000120539.14	-5.78e-05	8.875e-01	-	-	-0.07389	2.314e-02	-0.104	2.232e-02	-0.0585	3.425e-01	-0.02863	7.544e-01	-0.09696	0.01807	-0.04354	0.3869	-0.04657	0.606	-0.05291	0.4546
ENSG00000120549.18	-0.0003441	6.366e-01	-	-	-0.2477	8.460e-02	-0.4688	2.086e-02	-0.1653	5.813e-01	-0.2243	6.414e-01	-0.4171	0.02673	-0.1776	0.3836	-0.4322	0.367	-1.187	0.005117
ENSG00000120594.17	-2.551e-05	9.823e-01	-	-	1.152e-02	6.024e-01	4.979e-02	6.783e-02	2.489e-02	5.500e-01	2.032e-01	1.818e-03	0.0571	0.03295	0.01652	0.5982	0.008422	0.8906	0.02989	0.5373
ENSG00000120616.16	2.162e-07	9.491e-01	-	-	2.063e-02	1.495e-02	8.072e-02	3.376e-12	8.601e-02	2.317e-07	9.109e-02	3.024e-04	0.05621	2.819e-08	0.05255	3.473e-05	0.05777	0.01803	0.09054	2.098e-06
ENSG00000120645.12	-0.000212	7.281e-01	-	-	-0.1477	2.492e-01	-0.4175	1.927e-02	-0.5513	3.134e-02	-0.9315	1.910e-02	-0.315	0.06913	-0.3775	0.04166	-0.7789	0.0403	-0.2701	0.3757
ENSG00000120647.10	2.688e-05	7.023e-02	-	-	2.380e-02	3.565e-01	4.459e-02	1.587e-01	6.535e-02	1.740e-01	8.413e-02	2.520e-01	0.08902	0.004412	0.08553	0.01897	0.02849	0.6857	0.004205	0.9408
ENSG00000120656.11	4.754e-05	1.085e-08	-	-	8.177e-02	2.397e-06	8.277e-02	2.084e-04	1.214e-01	2.655e-04	4.783e-02	3.561e-01	0.07867	0.0001582	0.07904	0.0008161	0.02479	0.6169	0.009896	0.804
ENSG00000120659.15	3.794e-05	9.107e-01	-	-	-0.004988	9.480e-01	1.986e-01	5.128e-02	-0.003317	9.814e-01	4.555e-01	4.509e-02	0.02465	0.8119	-0.1461	0.1881	0.2609	0.2169	-0.1528	0.4141
ENSG00000120662.16	4.038e-06	7.488e-01	-	-	-0.03587	6.108e-02	-0.07106	7.656e-03	-0.08407	2.119e-02	-0.09315	9.443e-02	-0.04646	0.04484	-0.04889	0.1035	-0.0763	0.1726	0.01439	0.7372
ENSG00000120675.6	4.681e-06	9.907e-01	-	-	-0.01217	6.724e-01	6.080e-02	1.113e-01	1.450e-01	5.881e-03	6.787e-02	4.275e-01	-0.03716	0.3475	0.05958	0.1498	0.09137	0.2566	0.01511	0.8218
ENSG00000120685.20	1.115e-06	8.862e-01	-	-	-0.004515	7.342e-01	-0.02101	1.953e-01	-0.04179	8.033e-02	-0.0165	6.394e-01	-0.008475	0.5766	-0.009511	0.5992	-0.003094	0.9312	-0.0281	0.3086
ENSG00000120686.12	-2.096e-05	7.990e-05	-	-	-0.03426	5.754e-03	-0.04766	2.915e-03	-0.07036	1.852e-03	-0.078	3.054e-02	-0.06512	8.273e-06	-0.0716	5.333e-05	-0.05404	0.1141	0.01122	0.6817
ENSG00000120688.9	4.686e-06	9.883e-01	-	-	-0.008551	6.944e-01	7.782e-02	6.598e-03	8.575e-02	3.485e-02	8.342e-02	1.917e-01	0.05732	0.03256	0.03512	0.2889	0.05544	0.3746	0.08965	0.0732
ENSG00000120690.16	-2.701e-05	1.370e-01	-	-	-0.01026	4.472e-01	-0.1421	1.473e-16	-0.09006	2.619e-04	-0.2321	5.515e-11	-0.1102	9.579e-11	-0.1262	8.291e-08	-0.01413	0.6939	-0.1234	3.759e-05
ENSG00000120694.20	4.065e-05	9.258e-01	-	-	-0.01696	4.581e-01	5.711e-02	1.010e-01	3.486e-02	4.790e-01	6.642e-02	3.730e-01	0.04392	0.1459	0.03409	0.3568	0.1261	0.07375	-0.05409	0.3291
ENSG00000120696.9	-1.536e-05	5.884e-01	-	-	5.850e-02	1.937e-02	4.815e-02	1.220e-01	5.495e-02	2.003e-01	-0.1357	3.592e-02	0.05362	0.09256	0.0503	0.1564	0.05531	0.4402	0.08853	0.09551
ENSG00000120697.9	1.886e-05	9.652e-01	-	-	1.747e-02	4.013e-01	-0.1268	7.883e-07	-0.1242	3.918e-04	-0.1369	1.255e-02	-0.1057	2.204e-05	-0.1195	2.058e-05	-0.06658	0.2069	-0.1654	0.0002336
ENSG00000120699.13	2.170e-05	2.002e-02	-	-	-0.01232	3.406e-01	-0.06652	1.024e-04	-0.03206	2.111e-01	-0.0936	1.586e-02	-0.04459	0.005351	-0.07473	5.592e-05	-0.08338	0.02734	-0.04392	0.1555
ENSG00000120705.13	-9.193e-06	4.666e-02	-	-	-0.01327	2.074e-01	-0.05294	8.768e-05	-0.07473	1.755e-04	-0.06019	6.130e-02	-0.04705	0.0002323	-0.0788	2.208e-07	-0.0379	0.2131	-0.06692	0.005025
ENSG00000120708.17	-9.139e-07	9.998e-01	-	-	-0.03987	2.239e-01	-0.0948	1.472e-02	-0.1058	6.734e-02	-0.1526	9.413e-02	-0.08307	0.03968	-0.1389	0.00207	-0.009308	0.912	-0.08829	0.207
ENSG00000120709.11	7.959e-05	8.747e-01	-	-	5.264e-02	3.312e-03	9.165e-02	1.150e-05	7.240e-02	2.461e-02	2.190e-01	1.332e-05	0.0526	0.00889	0.02419	0.3382	-0.005553	0.9074	0.1024	0.008903
ENSG00000120725.13	9.009e-06	9.884e-01	-	-	-0.007002	6.836e-01	-0.0009224	9.652e-01	-0.05168	7.776e-02	3.627e-02	4.078e-01	-0.0313	0.1283	-0.04428	0.04169	-0.06139	0.1715	0.02885	0.3905
ENSG00000120727.13	-7.72e-06	9.859e-01	-	-	1.080e-03	9.442e-01	-0.1566	5.481e-12	-0.0524	6.171e-02	-0.2464	1.504e-11	-0.09183	4.215e-05	-0.06875	0.004698	-0.05668	0.143	-0.2216	5.191e-13
ENSG00000120733.14	4.858e-05	1.394e-02	-	-	1.665e-02	3.188e-01	1.527e-03	9.449e-01	1.759e-02	5.770e-01	5.278e-02	2.900e-01	0.02977	0.1657	-0.01031	0.6591	0.03316	0.4572	-0.03	0.4311
ENSG00000120738.8	5.274e-06	9.807e-01	-	-	2.393e-02	7.934e-01	-0.3472	2.897e-05	-0.2931	1.894e-02	2.190e-01	2.470e-01	-0.1928	0.02435	-0.1683	0.07099	0.2663	0.2002	-0.6034	2.852e-05
ENSG00000120742.11	1.415e-05	9.812e-01	-	-	1.115e-02	3.274e-01	5.566e-02	2.676e-04	1.192e-02	5.946e-01	1.253e-01	2.185e-04	0.04384	0.002333	0.01466	0.393	0.05463	0.09358	0.1074	3.937e-05
ENSG00000120756.13	-4.724e-05	7.757e-01	-	-	-0.0356	3.838e-01	3.569e-02	5.162e-01	6.619e-02	3.719e-01	-0.02988	8.003e-01	-0.05893	0.2695	-0.07159	0.2394	-0.09785	0.405	-0.03723	0.7018
ENSG00000120784.16	-6.171e-05	8.638e-01	-	-	4.878e-03	8.595e-01	-0.1121	3.295e-03	-0.1177	4.213e-02	-0.05959	4.996e-01	-0.1704	1.063e-06	-0.1437	0.0006745	-0.05382	0.5381	-0.03124	0.6458
ENSG00000120798.17	1.322e-05	1.314e-01	-	-	-0.01152	4.040e-01	8.832e-02	1.125e-06	6.828e-02	1.056e-02	1.059e-01	1.023e-02	0.09284	1.236e-07	0.07904	0.0001161	0.07526	0.06029	0.1463	2.29e-06
ENSG00000120800.5	4.738e-06	5.008e-01	-	-	-0.04087	9.047e-04	-0.05035	1.118e-03	-0.057	1.225e-02	-0.01843	5.770e-01	-0.01923	0.1945	-0.051	0.003126	-0.07997	0.01848	0.009879	0.7061
ENSG00000120802.13	-7.89e-06	9.893e-01	-	-	-0.02236	1.272e-01	-0.02989	1.145e-01	-0.06614	1.793e-02	-0.006634	8.747e-01	-0.04638	0.007391	-0.05328	0.01149	0.05617	0.1919	0.03193	0.3366
ENSG00000120805.14	-2.386e-05	9.504e-01	-	-	-0.02676	2.896e-02	-0.1633	2.405e-22	-0.09876	3.447e-05	-0.2253	3.982e-10	-0.1109	3.503e-11	-0.1098	4.9e-09	-0.0526	0.1089	-0.1537	1.304e-07
ENSG00000120832.10	5.180e-05	8.858e-01	-	-	8.257e-03	7.062e-01	6.314e-02	2.439e-02	3.962e-02	3.267e-01	-0.00657	9.145e-01	-0.0136	0.6243	0.001579	0.96	-0.1058	0.09339	0.1384	0.00359
ENSG00000120833.14	-1.111e-05	9.748e-01	-	-	1.562e-02	6.488e-01	1.451e-01	4.832e-04	8.300e-02	1.381e-01	9.643e-02	2.366e-01	0.1522	2.302e-05	0.1739	0.0001166	0.001577	0.9846	0.06214	0.3506
ENSG00000120837.8	-2.515e-05	9.408e-01	-	-	-0.06652	2.857e-03	-0.1183	1.104e-04	-0.1105	1.760e-02	-0.1935	5.887e-03	-0.1345	5.494e-06	-0.1323	0.0001626	-0.04999	0.4519	-0.05448	0.3098
ENSG00000120860.11	5.663e-05	6.399e-07	-	-	3.135e-02	7.054e-02	4.406e-02	4.823e-02	4.305e-02	2.065e-01	6.420e-02	1.692e-01	0.03989	0.06184	-0.0147	0.562	0.03766	0.4267	0.03713	0.3092
ENSG00000120868.13	1.537e-05	4.593e-01	-	-	1.890e-02	2.816e-01	3.470e-02	1.156e-01	1.004e-01	3.997e-03	1.282e-01	5.158e-03	0.03576	0.08253	0.01001	0.7048	0.04555	0.316	0.05969	0.09601
ENSG00000120875.9	-2.126e-05	9.233e-01	-	-	-0.07324	1.752e-01	-0.1889	6.757e-03	-0.04944	6.246e-01	3.014e-02	8.494e-01	-0.1663	0.01906	-0.08066	0.3117	-0.3422	0.02593	-0.2321	0.05915
ENSG00000120885.22	-4.449e-05	5.928e-01	-	-	-0.181	5.792e-03	-0.2597	5.030e-03	-0.1701	2.217e-01	-0.6717	2.367e-03	-0.1106	0.2231	0.005225	0.9585	-0.1919	0.3435	-0.7268	2.535e-05
ENSG00000120889.13	-2.671e-05	9.649e-01	-	-	2.962e-02	1.764e-01	1.336e-01	2.819e-06	9.420e-02	2.135e-02	7.403e-02	2.130e-01	0.0758	0.004822	0.1169	0.0001947	0.1128	0.08757	-0.02671	0.579
ENSG00000120896.13	-0.0001241	2.846e-05	-	-	-0.02742	4.948e-01	-0.1345	7.889e-03	2.516e-02	7.317e-01	4.500e-02	6.951e-01	-0.05673	0.2291	-0.02673	0.6226	-0.03915	0.724	-0.2131	0.02111
ENSG00000120899.18	8.316e-06	9.874e-01	-	-	1.494e-02	3.695e-01	-0.02015	3.508e-01	-0.008569	7.954e-01	3.272e-02	5.244e-01	-0.02493	0.2174	-0.03447	0.2006	0.02222	0.6584	-0.02584	0.5237
ENSG00000120903.13	-1.887e-06	9.930e-01	-	-	-0.1236	2.022e-01	-0.3985	3.914e-03	-0.3988	5.356e-02	-0.6872	4.646e-02	-0.2639	0.04492	-0.1576	0.3047	0.1025	0.7375	-0.4774	0.07346
ENSG00000120907.18	-0.0002579	4.119e-01	-	-	-0.1236	5.406e-01	-0.9989	1.189e-04	-0.684	7.041e-02	-0.8854	1.715e-01	-0.6588	0.01311	-0.5173	0.04986	-0.2356	0.6677	-0.5431	0.2667
ENSG00000120910.14	2.800e-05	9.472e-01	-	-	5.115e-02	6.429e-04	1.310e-01	1.274e-13	1.419e-01	8.339e-08	2.249e-01	1.018e-08	0.1293	3.381e-14	0.1267	6.391e-09	0.1041	0.005594	0.1779	2.068e-08
ENSG00000120913.23	-2.557e-05	4.020e-01	-	-	-0.0557	2.632e-02	-0.135	1.074e-05	-0.2591	5.717e-09	2.544e-02	7.193e-01	-0.2366	1.835e-17	-0.2478	3.184e-14	-0.2549	8.139e-05	-0.07245	0.1906
ENSG00000120915.14	-1.792e-05	9.885e-01	-	-	1.973e-02	6.696e-01	-0.01109	8.500e-01	-0.03272	7.207e-01	-0.1255	3.657e-01	0.06593	0.2259	0.04353	0.5103	0.1059	0.4222	-0.04374	0.7015
ENSG00000120925.16	-1.906e-05	2.608e-02	-	-	-0.006839	5.454e-01	-0.02979	4.293e-02	-0.002825	8.984e-01	-0.01413	6.721e-01	-0.01367	0.3366	-0.01552	0.3605	-0.05681	0.08216	-0.03112	0.2085
ENSG00000120942.13	-5.121e-05	1.243e-08	-	-	2.213e-02	1.428e-01	-0.07323	1.753e-03	6.323e-03	8.414e-01	-0.1305	2.487e-03	-0.01049	0.6311	0.02468	0.3036	0.06116	0.1369	-0.1196	0.0008398
ENSG00000120948.17	-3.235e-05	8.140e-02	-	-	-0.002644	8.326e-01	-0.1392	5.256e-12	-0.06701	1.095e-02	-0.272	4.864e-15	-0.06826	0.0006132	-0.03524	0.0862	0.02188	0.5075	-0.1127	0.0001417
ENSG00000120949.15	1.366e-05	9.812e-01	-	-	-0.01786	5.128e-01	5.242e-02	1.208e-01	1.076e-01	2.507e-02	1.436e-01	6.141e-02	0.03653	0.2424	0.07229	0.06382	-0.02801	0.7178	-0.04849	0.378
ENSG00000120963.12	-1.197e-05	9.787e-01	-	-	-0.01546	2.329e-01	-0.03739	2.843e-02	-0.03107	2.444e-01	-0.0492	1.887e-01	-0.02417	0.1227	-0.01311	0.4857	0.054	0.1279	-0.002832	0.927
ENSG00000120992.18	1.151e-05	4.956e-01	-	-	-0.01275	4.079e-01	-0.00471	8.100e-01	-0.06433	3.782e-02	1.404e-02	7.591e-01	-0.02304	0.223	-0.02481	0.2923	0.029	0.5349	0.09322	0.01356
ENSG00000121022.14	1.602e-05	1.568e-03	-	-	2.347e-03	8.132e-01	8.582e-02	2.672e-11	8.952e-02	6.653e-07	1.287e-01	7.982e-07	0.06375	6.785e-07	0.064	3.054e-06	0.08282	0.001655	0.1219	3.441e-09
ENSG00000121039.10	9.010e-06	9.802e-01	-	-	2.289e-02	3.772e-01	6.918e-02	3.999e-02	9.849e-02	7.620e-02	2.769e-01	4.611e-04	0.04217	0.221	-0.07825	0.04281	0.01083	0.8852	0.1306	0.02721
ENSG00000121057.13	-4.245e-05	2.877e-05	-	-	-0.0149	4.181e-01	-0.1304	5.776e-07	-0.08247	3.185e-02	-0.2041	2.090e-04	-0.05496	0.02999	-0.06424	0.0441	-0.01423	0.7919	-0.1193	0.007591
ENSG00000121058.5	-1.238e-05	1.978e-01	-	-	2.780e-03	8.230e-01	-0.04586	4.225e-03	-0.01716	4.632e-01	-0.08021	3.530e-02	-0.01856	0.227	-0.004801	0.8004	0.007763	0.8193	-0.04748	0.0916
ENSG00000121060.18	3.033e-05	9.707e-01	-	-	8.882e-02	2.372e-04	1.143e-01	2.258e-04	6.324e-02	1.508e-01	1.654e-01	1.024e-02	0.07507	0.01145	0.003354	0.922	0.1111	0.0854	0.1249	0.01276
ENSG00000121064.13	2.916e-06	9.985e-01	-	-	-0.03607	1.113e-01	-0.06403	2.256e-02	-0.06339	1.164e-01	-0.07329	2.556e-01	-0.07238	0.007795	-0.05577	0.05525	-0.04302	0.4851	-0.05599	0.2512
ENSG00000121067.19	-1.007e-05	4.383e-01	-	-	4.368e-03	6.665e-01	-0.03714	9.415e-03	-0.01251	5.079e-01	-0.1102	1.674e-04	-0.01216	0.3626	-0.009607	0.5262	0.004609	0.8753	-0.05671	0.0142
ENSG00000121068.14	-0.0001647	8.690e-01	-	-	-0.201	2.614e-01	-1.171	2.917e-07	-0.8813	8.959e-03	-1.377	2.256e-02	-0.8669	0.0001438	-0.7993	0.00103	-1.645	0.003446	-0.5332	0.2127
ENSG00000121073.15	3.323e-05	9.340e-01	-	-	2.054e-02	1.858e-01	2.868e-02	1.002e-01	2.089e-02	3.974e-01	1.654e-02	6.834e-01	0.03002	0.08614	0.01225	0.5547	0.03312	0.3665	0.001916	0.9493
ENSG00000121101.15	-0.0001806	2.844e-01	-	-	2.382e-02	7.479e-01	4.605e-02	6.490e-01	1.161e-01	3.976e-01	-0.09905	6.659e-01	-0.05992	0.5179	-6.414e-05	0.9995	0.08001	0.7213	-0.06727	0.713
ENSG00000121104.8	1.889e-06	9.864e-01	-	-	-0.09593	6.609e-02	-0.1184	6.715e-02	-0.07103	4.780e-01	2.973e-02	8.446e-01	0.07247	0.2737	0.1625	0.0231	0.08395	0.5564	0.0391	0.7374
ENSG00000121152.10	7.379e-06	9.219e-01	-	-	-0.03439	4.515e-01	-0.1261	2.397e-02	-0.1465	7.456e-02	-0.09706	4.583e-01	-0.0811	0.1456	-0.07364	0.2734	-0.0149	0.9027	-0.07906	0.4102
ENSG00000121207.12	-2.357e-05	9.757e-01	-	-	-0.1218	5.470e-01	-0.4741	1.136e-01	-0.1359	7.487e-01	9.932e-02	8.797e-01	-0.4603	0.1086	-0.7098	0.04116	-0.2757	0.6926	-0.5589	0.3368
ENSG00000121210.16	-2.264e-05	9.662e-01	-	-	-0.01098	4.069e-01	-0.05073	5.112e-03	1.699e-02	5.220e-01	-0.07521	6.177e-02	0.02288	0.1567	0.04137	0.03241	0.1033	0.007742	-0.004769	0.8882
ENSG00000121236.21	6.405e-05	9.432e-01	-	-	1.088e-01	2.303e-01	1.572e-01	1.139e-01	1.646e-01	2.595e-01	3.482e-02	8.790e-01	0.2345	0.02801	-0.04602	0.6903	0.06117	0.7743	-0.05523	0.7675
ENSG00000121274.13	-4.775e-06	9.913e-01	-	-	-0.004424	7.439e-01	7.506e-03	6.798e-01	6.432e-03	8.008e-01	-0.01196	7.600e-01	-0.01735	0.2887	-0.0454	0.016	0.01848	0.6279	0.03954	0.1837
ENSG00000121281.13	-1.657e-06	9.984e-01	-	-	-0.000114	9.940e-01	-0.03505	5.993e-02	-0.06458	2.243e-02	1.482e-02	7.290e-01	-0.05963	0.0006814	-0.07203	0.0004876	-0.0917	0.03032	0.04422	0.1882
ENSG00000121289.18	2.080e-05	1.439e-01	-	-	2.802e-02	1.358e-01	5.644e-02	2.311e-02	1.078e-01	2.317e-03	3.834e-04	9.945e-01	0.07574	0.001477	0.1083	7.95e-05	0.08604	0.09493	0.03784	0.3706
ENSG00000121297.8	3.976e-05	9.246e-01	-	-	-0.02521	4.556e-01	2.016e-02	6.476e-01	4.151e-02	4.791e-01	7.803e-02	3.738e-01	0.1085	0.008124	0.09737	0.03938	0.0443	0.5907	0.1379	0.03914
ENSG00000121310.17	-4.043e-05	9.190e-01	-	-	-0.002411	9.100e-01	-0.03162	2.158e-01	-0.1142	5.218e-03	-0.03	5.957e-01	-0.05689	0.01803	-0.08777	0.00242	-0.1153	0.0424	-0.04995	0.2868
ENSG00000121316.11	4.809e-05	9.634e-01	-	-	7.288e-02	4.937e-03	2.363e-01	7.776e-11	1.402e-01	3.370e-03	2.141e-01	5.298e-03	0.2102	3.066e-10	0.1535	5.509e-05	0.1418	0.04242	0.2867	7.554e-07
ENSG00000121318.2	3.064e-05	7.760e-01	-	-	3.889e-02	4.593e-01	5.959e-02	4.302e-01	4.870e-02	6.424e-01	-0.107	5.050e-01	-0.0009972	0.9879	-0.03987	0.6175	0.1233	0.4388	0.006923	0.9559
ENSG00000121350.16	-2.933e-05	1.985e-04	3.105e-02	1.611e-01	-0.03803	3.853e-02	-0.03917	8.350e-02	-0.05589	9.260e-02	-0.03049	5.646e-01	-0.05654	0.009785	-0.04482	0.08733	-0.02114	0.6764	-0.01118	0.7783
ENSG00000121380.12	-0.0001524	6.588e-01	-	-	-0.08709	4.439e-01	-0.1198	4.170e-01	-0.1393	4.983e-01	-0.8263	2.095e-02	-0.07616	0.5799	0.06959	0.66	-0.6731	0.04098	0.04144	0.8703
ENSG00000121390.19	1.315e-05	2.902e-01	-	-	1.939e-02	7.774e-02	-0.02964	2.455e-02	-0.01984	3.433e-01	-0.02123	5.025e-01	-0.02931	0.02708	-0.003352	0.8262	0.02371	0.4341	0.02505	0.3063
ENSG00000121406.9	-2.43e-05	2.225e-03	-	-	2.822e-02	4.457e-02	4.342e-02	2.126e-02	8.333e-02	2.615e-03	7.353e-02	7.570e-02	0.01701	0.3203	0.01423	0.4964	0.07273	0.07218	0.01145	0.7217
ENSG00000121410.12	8.510e-05	7.453e-01	-	-	2.888e-02	4.849e-01	-0.2613	3.092e-07	-0.3027	8.059e-05	-0.1861	1.067e-01	-0.2617	9.938e-08	-0.3025	1.209e-07	-0.295	0.008249	-0.3435	0.0001357
ENSG00000121413.12	-3.71e-05	9.098e-01	-	-	5.811e-02	9.630e-02	1.161e-01	1.179e-02	1.269e-01	5.761e-02	-0.05614	5.846e-01	0.08213	0.06208	0.1155	0.0261	0.02818	0.7824	-0.006685	0.9353
ENSG00000121417.14	2.565e-05	8.069e-04	-0.0229	4.252e-01	1.739e-02	2.831e-01	1.117e-01	1.143e-08	1.228e-01	3.158e-05	8.810e-02	3.811e-02	0.09022	9.245e-07	0.1045	1.992e-06	0.06482	0.1319	0.0648	0.05415
ENSG00000121440.15	-0.0001326	5.958e-01	-	-	-0.1287	4.534e-01	-0.9523	3.554e-05	-0.9634	3.641e-03	-0.9308	1.060e-01	-0.5942	0.003258	-0.9745	7.817e-05	-1.158	0.02592	-0.5404	0.1899
ENSG00000121446.20	3.511e-04	4.385e-01	-	-	-0.2168	2.008e-01	-0.4719	3.914e-02	-1.12	1.761e-03	1.028e-01	8.441e-01	-0.3365	0.1234	-0.33	0.1534	-0.8297	0.1206	-0.122	0.7584
ENSG00000121454.6	8.260e-05	8.336e-01	-	-	1.275e-01	3.008e-01	9.951e-02	5.536e-01	-0.257	2.951e-01	-0.1074	7.862e-01	0.008091	0.9611	-0.004079	0.9811	0.73	0.03675	0.2407	0.4123
ENSG00000121481.11	-3.412e-05	9.301e-01	-	-	-0.0362	1.424e-02	-0.01356	4.808e-01	-0.0743	6.288e-03	1.040e-02	8.025e-01	-0.02739	0.1373	-0.0449	0.04168	-0.001978	0.9594	0.004394	0.8923
ENSG00000121486.12	-2.625e-05	3.570e-03	-	-	-0.07953	1.059e-04	-0.1889	5.697e-13	-0.1186	1.861e-03	-0.1262	3.615e-02	-0.1412	2.225e-09	-0.11	0.0004475	-0.0478	0.369	-0.1497	0.0009997
ENSG00000121542.12	-5.55e-06	5.385e-01	-	-	-0.01553	2.147e-01	-0.01132	4.852e-01	-0.05518	2.000e-02	-0.01688	6.408e-01	-0.008715	0.5849	-0.04287	0.01615	-0.04743	0.1678	0.02531	0.385
ENSG00000121552.4	7.651e-05	9.358e-01	-	-	4.434e-02	3.311e-01	-0.02521	6.775e-01	-0.08191	3.912e-01	-0.08569	5.572e-01	0.001683	0.9781	-0.1686	0.019	-0.08684	0.5375	-0.2713	0.01369
ENSG00000121570.12	-6.191e-05	8.534e-01	-	-	1.172e-02	8.490e-01	-0.1492	6.894e-02	-0.1925	7.593e-02	-0.5762	9.779e-04	-0.09576	0.2146	-0.1607	0.06382	-0.2997	0.08763	-0.1625	0.2558
ENSG00000121577.13	-3.832e-05	8.886e-01	-	-	1.627e-02	5.954e-01	-0.06012	1.442e-01	-0.007643	8.919e-01	-0.1353	1.273e-01	-0.05071	0.1936	0.00178	0.9674	-0.0781	0.3512	-0.08521	0.2102
ENSG00000121578.13	-3.151e-06	9.938e-01	-	-	2.539e-02	2.893e-01	-0.02125	4.691e-01	2.050e-02	6.382e-01	-0.05346	4.042e-01	-0.006886	0.8136	-0.03379	0.3014	-0.006022	0.9247	0.05144	0.347
ENSG00000121579.13	-2.025e-05	9.696e-01	-	-	-0.04092	2.650e-03	-0.1681	1.141e-25	-0.1318	6.234e-08	-0.167	3.685e-06	-0.1403	3.464e-18	-0.1113	2.371e-09	-0.1345	8.098e-05	-0.1375	1.605e-06
ENSG00000121594.12	1.009e-05	9.946e-01	-	-	-0.06563	2.813e-01	2.461e-01	9.081e-04	2.664e-01	2.609e-02	3.521e-01	4.091e-02	0.2179	0.004749	0.04298	0.6223	0.4643	0.006592	0.2259	0.1238
ENSG00000121621.7	-4.246e-05	6.144e-01	-	-	-0.098	4.823e-02	-0.1983	2.561e-03	-0.1795	4.892e-02	-0.01143	9.350e-01	-0.1606	0.009602	-0.07666	0.2609	-0.07686	0.5502	0.01825	0.8736
ENSG00000121644.19	-1.585e-05	1.099e-02	-	-	-0.0124	3.168e-01	-0.00789	6.220e-01	-0.03139	2.006e-01	4.337e-03	9.054e-01	-0.008117	0.5877	-0.02623	0.1659	-0.04914	0.1824	-0.0004647	0.9871
ENSG00000121653.11	6.367e-05	3.334e-01	-	-	1.473e-02	8.542e-01	-0.1187	2.408e-01	-0.0509	7.509e-01	8.360e-02	7.276e-01	-0.1041	0.3416	0.01431	0.8983	-0.1422	0.5569	0.1306	0.4758
ENSG00000121671.12	2.162e-05	2.596e-03	-	-	5.906e-05	9.959e-01	3.796e-02	2.429e-02	2.551e-02	2.842e-01	1.350e-02	7.015e-01	-0.007231	0.6163	-0.01971	0.2518	0.01864	0.5902	0.06988	0.01359
ENSG00000121680.16	1.846e-05	9.629e-01	-	-	4.790e-02	1.068e-03	1.285e-01	3.793e-12	1.004e-01	2.674e-04	1.436e-01	7.070e-04	0.1041	3.273e-09	0.09189	7.293e-06	0.1004	0.01787	0.1616	1.948e-06
ENSG00000121690.11	-3.262e-05	8.594e-01	-	-	-0.09423	9.217e-02	4.043e-02	5.816e-01	-0.06506	5.370e-01	1.073e-01	4.829e-01	-0.02035	0.7657	-0.0202	0.7955	0.07494	0.6186	-0.2153	0.09724
ENSG00000121691.7	3.988e-05	4.048e-01	-	-	-0.02997	4.482e-01	1.990e-01	1.531e-04	1.388e-01	5.856e-02	1.133e-01	3.072e-01	0.1684	0.0007193	0.1036	0.0668	0.3139	0.00388	0.1339	0.1218
ENSG00000121716.20	-4.47e-05	9.230e-01	-	-	3.552e-02	3.705e-01	-0.0383	4.216e-01	-0.06925	3.213e-01	1.467e-01	1.887e-01	-0.06086	0.1743	-0.03559	0.4997	-0.009618	0.928	0.1045	0.2299
ENSG00000121741.16	1.670e-05	2.140e-01	-	-	-0.004898	6.708e-01	2.048e-02	1.672e-01	-0.00682	7.597e-01	7.085e-02	2.731e-02	0.0009114	0.9468	-0.004036	0.8121	0.009202	0.7681	0.04779	0.05814
ENSG00000121742.19	-7.937e-05	5.035e-01	-	-	8.696e-02	3.324e-01	-0.07186	5.272e-01	-0.03719	8.257e-01	9.618e-02	7.206e-01	0.05272	0.6427	0.1259	0.3368	0.106	0.6693	0.3733	0.07844
ENSG00000121743.4	2.366e-05	9.712e-01	-	-	1.050e-01	2.029e-01	1.293e-01	2.362e-01	-0.02807	8.534e-01	2.182e-01	3.392e-01	-0.001211	0.9904	0.04736	0.6594	-0.2359	0.3219	0.2434	0.1925
ENSG00000121749.15	-3.852e-05	9.313e-01	-	-	-0.02081	2.551e-01	-0.03038	1.937e-01	3.274e-02	3.535e-01	6.331e-02	2.490e-01	-0.01797	0.3845	-0.06763	0.01427	0.03914	0.4961	-0.02083	0.6314
ENSG00000121753.12	1.148e-05	9.448e-01	-	-	1.458e-01	2.133e-02	1.065e-01	1.871e-01	1.529e-01	2.313e-01	-0.02768	8.877e-01	0.07762	0.3611	-0.01528	0.8772	0.2959	0.1133	0.3177	0.0319
ENSG00000121766.15	1.357e-05	9.711e-01	-	-	4.284e-02	2.342e-02	-0.01607	4.915e-01	-0.03716	2.928e-01	-0.1424	1.460e-02	-0.03256	0.1593	-0.03299	0.2263	-0.0249	0.6449	-0.08814	0.04499
ENSG00000121774.18	-5.431e-07	9.991e-01	-	-	-0.02057	2.063e-01	-0.06393	1.272e-03	-0.05078	7.864e-02	-0.04746	3.292e-01	-0.05134	0.005611	-0.09064	7.384e-05	-0.03992	0.3608	-0.03036	0.3592
ENSG00000121775.18	-3.053e-07	9.946e-01	-	-	4.536e-02	1.456e-01	8.765e-02	2.460e-02	1.148e-01	4.868e-02	1.823e-01	4.144e-02	0.1506	3.693e-05	0.09341	0.04696	0.1868	0.02584	0.06655	0.3105
ENSG00000121797.10	-2.707e-05	9.637e-01	-	-	-0.01448	6.252e-01	-0.1069	1.697e-03	-0.1902	9.423e-05	-0.1166	1.328e-01	-0.02272	0.4958	0.000531	0.9905	0.01589	0.8308	-0.1062	0.07936
ENSG00000121807.5	-6.137e-06	9.985e-01	-	-	-0.08542	5.148e-03	-0.11	7.014e-03	-0.2049	6.206e-04	2.943e-02	7.581e-01	-0.1563	9.013e-05	-0.2556	2.733e-09	-0.1505	0.08922	-0.132	0.07143
ENSG00000121851.13	1.839e-05	3.643e-02	-	-	1.053e-01	2.755e-07	1.378e-01	1.404e-08	1.717e-01	2.712e-06	7.799e-02	1.500e-01	0.1366	3.473e-08	0.1567	1.888e-08	0.2025	0.0001348	0.08835	0.04099
ENSG00000121858.11	1.153e-05	9.907e-01	-	-	5.595e-02	8.871e-02	1.651e-01	2.596e-05	9.222e-02	1.072e-01	1.908e-01	3.185e-02	0.1357	0.0001805	0.06614	0.1933	0.03169	0.707	0.1304	0.05803
ENSG00000121864.10	-6.353e-06	4.328e-01	-	-	-0.003911	7.648e-01	-0.00662	7.066e-01	2.437e-02	3.592e-01	1.516e-02	7.027e-01	0.005863	0.7229	-0.01278	0.5353	0.01125	0.7708	0.01389	0.6619
ENSG00000121879.5	-2.591e-05	9.583e-01	-	-	-0.01881	2.274e-01	-0.006279	7.455e-01	7.290e-02	8.909e-03	2.641e-02	5.359e-01	0.005857	0.7304	-0.02525	0.2564	0.04943	0.2466	0.02257	0.4922
ENSG00000121892.15	-1.23e-05	3.859e-01	-	-	-0.01512	2.352e-01	-0.001873	9.176e-01	8.056e-03	7.592e-01	1.527e-02	7.085e-01	0.02759	0.0864	0.0017	0.9298	0.03269	0.398	0.03594	0.2439
ENSG00000121895.8	-4.973e-06	9.896e-01	-	-	-0.004017	9.003e-01	5.077e-02	1.980e-01	1.184e-01	3.999e-02	1.076e-01	2.037e-01	0.06124	0.1194	0.03141	0.4954	0.04899	0.5552	-0.01387	0.8401
ENSG00000121897.15	7.207e-06	4.776e-01	-	-	5.162e-03	7.083e-01	2.464e-02	1.726e-01	4.010e-02	1.420e-01	1.496e-03	9.715e-01	0.0402	0.02975	0.05631	0.005292	0.06575	0.1136	0.03346	0.298
ENSG00000121898.13	-0.0001056	4.904e-01	-	-	-0.2486	5.209e-02	-0.3445	5.100e-02	-0.2539	3.415e-01	-1.092	2.007e-02	-0.4423	0.009934	-0.4296	0.02398	-0.3668	0.389	-0.01106	0.9734
ENSG00000121903.14	2.595e-05	9.523e-01	-	-	1.400e-03	9.497e-01	5.313e-02	4.802e-02	-0.03285	4.096e-01	1.079e-01	6.299e-02	-0.02609	0.3282	-0.0292	0.3555	0.05499	0.3687	0.1466	0.001093
ENSG00000121904.17	-9.989e-05	8.858e-01	-	-	-0.2013	3.563e-01	-0.8248	1.980e-03	-0.8314	5.207e-02	-0.8456	2.372e-01	-0.6535	0.01655	-0.8121	0.005555	-0.5211	0.4072	-0.4164	0.488
ENSG00000121931.16	-1.189e-05	9.719e-01	-	-	-0.01159	5.675e-01	6.911e-02	3.983e-03	1.418e-01	2.005e-04	6.548e-02	2.463e-01	0.06477	0.007894	0.09376	0.001583	0.03526	0.5398	0.1272	0.004939
ENSG00000121933.19	1.971e-04	4.149e-01	-	-	1.362e-02	8.788e-01	1.098e-01	3.566e-01	-0.1592	3.605e-01	-0.4676	9.789e-02	0.002355	0.9841	-0.02672	0.8512	0.1927	0.4562	0.1561	0.4526
ENSG00000121940.15	6.643e-06	3.754e-01	-	-	-0.01882	9.813e-02	-0.06195	3.371e-05	-0.07847	3.221e-04	-0.09038	7.357e-03	-0.05095	0.0004414	-0.07877	4.621e-06	-0.032	0.3228	-0.1297	1.207e-06
ENSG00000121957.14	1.728e-05	9.515e-01	-	-	2.797e-02	3.085e-01	8.274e-02	1.542e-02	7.567e-02	1.428e-01	1.087e-01	1.674e-01	0.06488	0.05521	0.05396	0.1599	0.02862	0.7048	0.1145	0.06178
ENSG00000121964.14	1.877e-06	9.966e-01	-	-	4.368e-03	8.100e-01	2.259e-02	3.015e-01	-0.005329	8.630e-01	-0.01972	6.872e-01	0.001415	0.9479	0.009	0.7156	0.01136	0.8182	0.06971	0.06427
ENSG00000121966.7	3.347e-05	9.357e-01	-	-	6.408e-02	1.666e-02	4.202e-02	2.337e-01	1.135e-01	3.085e-02	-0.04635	5.669e-01	0.042	0.1931	0.06476	0.1105	0.1339	0.08341	0.1042	0.1072
ENSG00000121988.18	2.884e-05	1.006e-01	-	-	-0.03726	7.894e-02	1.498e-02	5.938e-01	-0.08187	3.721e-02	1.112e-01	5.863e-02	-0.01669	0.5491	-0.01986	0.5253	-0.1288	0.03371	0.055	0.226
ENSG00000121989.15	-3.161e-05	9.544e-01	-	-	-0.02331	3.807e-01	-0.07046	4.851e-02	-0.1242	2.315e-02	3.124e-02	7.146e-01	-0.04764	0.1683	-0.1241	0.001333	-0.1226	0.1323	-0.02791	0.6749
ENSG00000122008.15	-1.206e-05	9.853e-01	-	-	-0.04579	4.304e-03	-0.02501	1.863e-01	-0.04797	8.035e-02	1.731e-02	6.815e-01	-0.05062	0.003685	-0.06354	0.005026	-0.01736	0.6806	-0.01124	0.7373
ENSG00000122012.14	2.812e-05	9.195e-01	-	-	5.004e-02	5.330e-01	4.989e-02	6.127e-01	-0.1424	3.484e-01	-0.3598	1.419e-01	-0.1276	0.1947	0.1286	0.2426	-0.1323	0.56	0.1852	0.2882
ENSG00000122025.15	1.353e-04	9.315e-01	-	-	-0.01928	7.427e-01	6.908e-02	3.893e-01	3.151e-02	7.792e-01	2.149e-01	1.942e-01	-0.107	0.1265	-0.0979	0.2176	0.3978	0.01376	0.05009	0.7005
ENSG00000122026.10	8.999e-05	7.821e-01	-	-	2.442e-03	9.589e-01	-0.1254	4.206e-02	-0.07426	4.281e-01	-0.1086	4.657e-01	0.008185	0.8878	-0.008455	0.9033	-0.01159	0.9348	-0.2419	0.03198
ENSG00000122033.14	2.955e-06	9.184e-01	-	-	5.844e-02	1.265e-02	7.581e-03	7.856e-01	1.234e-02	7.612e-01	-0.1543	8.873e-03	0.01597	0.5568	0.0218	0.5219	0.06462	0.2599	-0.01302	0.7981
ENSG00000122034.15	2.543e-05	1.465e-01	-	-	4.954e-03	7.317e-01	4.627e-03	8.068e-01	-0.01218	6.364e-01	4.484e-02	2.507e-01	0.01967	0.2513	0.002374	0.9062	0.02393	0.5151	0.05964	0.04573
ENSG00000122035.6	3.345e-06	9.952e-01	-	-	5.911e-02	1.982e-01	2.005e-01	7.126e-04	6.854e-02	4.256e-01	2.780e-01	3.154e-02	0.2095	0.0002377	0.1946	0.003312	0.1748	0.1663	0.3465	0.0006238
ENSG00000122042.10	-2.145e-05	9.656e-01	-	-	-0.001225	9.307e-01	-0.01875	2.903e-01	9.075e-03	7.278e-01	-0.04434	2.671e-01	-0.02199	0.1907	-0.03427	0.07518	0.008565	0.8327	0.06509	0.0347
ENSG00000122043.11	1.934e-05	9.587e-01	-	-	2.579e-02	6.213e-01	1.919e-02	7.739e-01	-0.02848	7.975e-01	1.080e-01	5.160e-01	-0.1266	0.05304	-0.1107	0.1405	0.04635	0.7699	-0.1229	0.3503
ENSG00000122068.13	-2.666e-05	9.552e-01	-	-	-0.002812	8.152e-01	1.219e-02	3.944e-01	-1.804e-05	9.994e-01	1.059e-02	7.492e-01	0.005143	0.7182	0.01439	0.4499	-0.007612	0.8121	0.003855	0.8803
ENSG00000122085.17	-4.238e-06	9.929e-01	-	-	1.742e-02	3.426e-01	-0.08628	9.103e-04	-0.0679	5.705e-02	-0.1417	8.674e-03	-0.06064	0.01549	-0.05347	0.06431	0.06583	0.201	-0.08345	0.05266
ENSG00000122122.10	-3.764e-05	9.445e-01	-	-	-0.003206	8.457e-01	-0.1145	1.051e-08	-0.04258	1.624e-01	-0.1311	2.877e-03	-0.09127	5.396e-06	-0.1065	8.285e-06	0.01458	0.7343	-0.09705	0.006603
ENSG00000122126.17	2.281e-05	9.710e-01	-	-	-0.03424	1.673e-01	-0.006774	8.239e-01	-0.02685	5.351e-01	-0.1461	2.550e-02	0.01929	0.481	-0.008288	0.8004	0.08399	0.1641	-0.06669	0.1886
ENSG00000122140.11	-3.062e-05	8.874e-02	-	-	8.581e-03	7.256e-01	3.456e-02	2.812e-01	1.446e-01	1.315e-03	8.000e-02	2.413e-01	0.1199	0.0001861	0.09993	0.003536	0.2412	0.0001296	0.07115	0.1682
ENSG00000122188.13	-7.983e-06	9.765e-01	-	-	3.337e-02	1.089e-01	-0.07465	4.058e-03	1.976e-02	6.034e-01	-0.03245	5.612e-01	-0.09114	0.0003292	-0.07011	0.01797	-0.04155	0.4588	0.05226	0.2488
ENSG00000122194.18	-2.466e-05	7.535e-01	-	-	7.276e-03	9.417e-01	2.028e-01	1.128e-01	2.137e-01	2.800e-01	4.053e-01	1.801e-01	0.05577	0.6742	0.1884	0.179	-0.1262	0.6814	-0.1402	0.5678
ENSG00000122203.15	6.208e-06	9.849e-01	-	-	-0.01786	4.448e-01	2.073e-02	4.571e-01	4.213e-02	3.282e-01	5.140e-02	4.418e-01	0.06086	0.02904	0.07222	0.01607	0.1947	0.004915	-0.002162	0.9658
ENSG00000122218.16	-2.654e-05	1.247e-01	-	-	-0.03254	1.485e-02	-0.1344	2.491e-14	-0.0963	6.782e-05	-0.1947	5.200e-07	-0.08517	1.789e-06	-0.08512	1.785e-06	0.001244	0.9719	-0.08248	0.004731
ENSG00000122223.13	-1.181e-05	9.867e-01	-	-	-0.01353	6.461e-01	-0.0271	4.624e-01	-0.03125	5.811e-01	-0.01318	8.757e-01	-0.07748	0.02555	-0.1239	0.003199	-0.09515	0.2347	-0.006978	0.9178
ENSG00000122224.18	-8.517e-06	9.718e-01	-	-	1.693e-02	3.913e-01	-0.04372	9.501e-02	2.991e-02	4.412e-01	-0.02735	6.427e-01	0.02193	0.3811	0.08433	0.002734	0.0321	0.5905	-0.07504	0.1028
ENSG00000122257.20	4.720e-06	9.926e-01	4.528e-02	3.589e-02	5.300e-02	7.086e-05	1.646e-01	1.527e-26	1.678e-01	1.360e-14	1.921e-01	2.510e-09	0.1492	3.197e-26	0.1601	9.597e-16	0.1675	5.864e-07	0.1663	3.552e-11
ENSG00000122299.12	1.823e-05	2.464e-01	-	-	-0.006925	6.054e-01	8.486e-03	6.458e-01	3.980e-04	9.881e-01	4.437e-02	2.876e-01	-0.001087	0.9482	-0.01434	0.4693	0.02099	0.5877	0.001487	0.9618
ENSG00000122335.17	2.329e-05	9.591e-01	-	-	6.341e-03	7.867e-01	4.291e-02	1.640e-01	7.090e-02	1.099e-01	7.926e-02	2.583e-01	0.05693	0.0596	0.06031	0.0997	-0.04096	0.5548	-0.0204	0.7132
ENSG00000122359.18	6.534e-05	9.061e-01	-	-	1.842e-02	1.794e-01	-0.007014	6.963e-01	1.348e-02	6.170e-01	1.150e-02	7.860e-01	-0.04244	0.00962	-0.04278	0.03529	0.02349	0.5607	-0.0204	0.5274
ENSG00000122367.19	-0.0001091	8.466e-01	-	-	4.399e-01	6.546e-03	-0.3696	2.566e-02	-0.2871	2.442e-01	-0.2456	5.265e-01	-0.1677	0.2739	-0.04788	0.7869	-0.1375	0.7152	-0.03726	0.9021
ENSG00000122376.11	-1.531e-05	9.715e-01	-	-	-0.0355	4.893e-02	-0.01862	4.049e-01	-5.911e-05	9.986e-01	6.568e-02	2.062e-01	-0.02071	0.3321	-0.05949	0.01852	-0.04553	0.3553	0.02836	0.4622
ENSG00000122378.14	2.041e-06	9.945e-01	-	-	-0.03439	3.701e-01	3.944e-02	4.103e-01	-0.05373	4.785e-01	8.519e-02	4.481e-01	0.06474	0.1704	0.08758	0.1135	0.1626	0.1471	0.04006	0.6591
ENSG00000122386.10	8.025e-05	9.335e-01	-	-	-0.107	1.787e-01	5.063e-02	6.260e-01	-0.3579	2.149e-02	4.147e-01	7.275e-02	0.03678	0.7147	-0.06134	0.5928	-0.1954	0.3809	0.004542	0.9794
ENSG00000122390.19	2.551e-05	1.822e-02	-	-	2.314e-02	1.473e-01	1.585e-02	4.502e-01	5.571e-02	7.240e-02	-0.03348	4.883e-01	0.01313	0.5138	0.03924	0.111	0.08212	0.07721	-0.01235	0.7428
ENSG00000122406.14	8.475e-05	8.931e-01	-	-	8.989e-02	4.662e-05	1.275e-01	6.535e-06	1.722e-01	1.103e-04	1.658e-01	1.900e-02	0.1501	7.27e-09	0.1326	3.015e-05	0.1911	0.005096	0.01975	0.7192
ENSG00000122417.15	1.967e-05	9.659e-01	-	-	1.847e-02	3.403e-01	5.794e-02	1.141e-02	4.858e-02	1.556e-01	1.250e-01	1.433e-02	-0.01349	0.5641	0.000217	0.9934	0.03399	0.5278	0.1562	8.721e-05
ENSG00000122420.10	1.042e-04	9.167e-01	-	-	-0.03814	7.510e-01	3.064e-01	3.599e-02	7.491e-02	7.127e-01	2.997e-02	9.238e-01	0.2708	0.07576	0.01313	0.9377	0.6254	0.03753	0.3625	0.1454
ENSG00000122432.17	-8.417e-05	3.090e-01	-	-	7.507e-03	9.001e-01	5.423e-02	5.378e-01	5.843e-02	6.191e-01	2.256e-01	1.776e-01	0.1229	0.09734	0.01885	0.8325	-0.1176	0.484	-0.2126	0.1296
ENSG00000122435.10	-3.894e-05	7.900e-07	-	-	-0.0298	3.009e-02	-0.03608	5.635e-02	-0.04383	8.264e-02	-0.05594	1.419e-01	-0.02397	0.134	-0.03483	0.09753	-0.006808	0.8588	0.04208	0.1761
ENSG00000122477.12	1.120e-05	9.501e-01	-	-	9.777e-03	8.909e-01	-0.00257	9.750e-01	1.816e-01	1.391e-01	-0.1869	3.285e-01	0.01727	0.8207	0.06199	0.5185	0.01505	0.9348	0.3202	0.02104
ENSG00000122481.17	-1.147e-05	7.341e-01	-	-	-0.03736	1.406e-01	-0.1072	2.381e-03	-0.05428	2.885e-01	-0.1379	7.627e-02	-0.07771	0.01646	-0.1164	0.005003	-0.02498	0.7375	-0.006124	0.9185
ENSG00000122482.21	-5.164e-05	2.685e-02	-	-	-0.05608	6.504e-03	-0.06266	1.332e-02	-0.03715	3.083e-01	-0.01599	7.813e-01	-0.07918	0.0006972	-0.08914	0.002421	-0.007639	0.8888	-0.02798	0.5211
ENSG00000122483.17	-3.627e-05	3.418e-01	-	-	-0.0758	2.611e-02	-0.05365	2.543e-01	-0.0412	5.292e-01	-0.09403	3.692e-01	-0.02986	0.4976	0.08069	0.192	0.01336	0.8903	-0.01344	0.8701
ENSG00000122484.9	-1.6e-05	3.531e-01	-	-	2.022e-02	1.617e-01	7.598e-02	1.223e-05	9.818e-02	9.260e-05	1.722e-01	3.586e-06	0.05548	0.0008229	0.06224	0.003405	0.09249	0.01319	0.09956	0.00056
ENSG00000122490.19	-3.241e-05	8.539e-01	-	-	-0.000111	9.978e-01	-0.0341	4.803e-01	-0.03549	6.180e-01	-0.1768	1.062e-01	-0.02119	0.6879	0.04534	0.4436	0.04974	0.6252	0.08753	0.295
ENSG00000122507.21	1.325e-06	8.628e-01	-	-	2.734e-03	8.406e-01	-0.01891	3.010e-01	3.215e-02	1.917e-01	1.705e-02	6.454e-01	-0.01325	0.4245	0.008424	0.6554	0.01721	0.6366	-0.06351	0.02961
ENSG00000122512.16	2.270e-05	3.104e-01	-	-	-0.01567	2.999e-01	-0.03347	6.746e-02	-0.01995	4.383e-01	-0.03615	3.512e-01	-0.02207	0.1876	-0.01496	0.4681	-0.02913	0.4478	-0.08706	0.005326
ENSG00000122515.15	-4.296e-05	9.083e-01	-	-	-0.04375	6.105e-02	-0.1079	4.149e-04	-0.1383	1.628e-03	-0.08236	2.512e-01	-0.1456	5.506e-08	-0.1771	2.923e-08	-0.08733	0.1851	0.0005018	0.9924
ENSG00000122545.20	1.401e-05	9.813e-01	-	-	2.456e-02	4.714e-02	3.439e-02	2.754e-02	3.963e-02	8.603e-02	5.150e-02	1.526e-01	0.003371	0.8118	0.02905	0.09924	0.03927	0.2479	0.009426	0.7327
ENSG00000122547.11	2.243e-05	9.376e-01	-	-	4.281e-02	1.022e-01	5.415e-02	9.489e-02	1.331e-01	5.455e-03	1.043e-01	1.720e-01	0.0387	0.2076	0.1233	0.001858	-0.09138	0.2224	0.02433	0.6651
ENSG00000122548.5	-2.159e-05	9.716e-01	-	-	1.630e-01	2.209e-01	-0.03541	8.633e-01	-0.2251	4.148e-01	3.746e-01	3.856e-01	-0.2814	0.1046	-0.268	0.1902	-0.7196	0.1062	-0.1243	0.7128
ENSG00000122550.18	-3.416e-05	1.054e-04	-	-	-0.005127	7.047e-01	-0.004105	8.280e-01	4.581e-02	8.644e-02	-0.02628	4.988e-01	0.002034	0.9102	0.00664	0.756	0.115	0.0029	0.04272	0.1602
ENSG00000122557.10	4.863e-06	3.386e-01	-	-	3.686e-02	3.933e-03	5.804e-02	4.699e-04	5.390e-02	3.147e-02	6.619e-02	8.096e-02	0.05323	0.001277	0.0565	0.002667	0.02618	0.4414	0.05537	0.04651
ENSG00000122565.19	3.586e-05	3.695e-02	-	-	-0.004088	7.757e-01	2.105e-02	2.804e-01	2.855e-02	3.214e-01	3.970e-02	3.369e-01	0.02655	0.1626	0.01825	0.3848	0.06952	0.07977	0.03175	0.324
ENSG00000122566.21	-0.0001001	8.832e-01	-	-	-0.02384	1.285e-01	-0.2186	7.245e-15	-0.1158	1.264e-03	-0.4182	2.531e-33	-0.1214	1.277e-05	-0.0672	0.02043	0.06291	0.08993	-0.2397	2.155e-13
ENSG00000122574.10	-0.0003295	1.903e-01	-	-	3.868e-02	8.529e-01	-0.957	5.931e-04	-0.06855	8.630e-01	-0.3004	6.705e-01	-0.3698	0.1516	-0.1962	0.4557	-0.2922	0.6603	-0.2851	0.5935
ENSG00000122591.12	-5.586e-05	9.188e-01	-	-	-0.07353	2.168e-04	-0.06842	3.820e-03	-0.112	1.191e-03	-0.01761	7.318e-01	-0.03963	0.08038	-0.04992	0.06189	-0.01794	0.7325	-0.1161	0.004746
ENSG00000122641.11	2.793e-05	9.308e-01	-	-	1.616e-01	1.603e-01	2.435e-01	8.067e-02	5.069e-01	8.406e-03	-0.9871	9.265e-04	0.1572	0.2356	0.01717	0.9041	-0.2845	0.3159	0.5091	0.03324
ENSG00000122642.11	-3.281e-05	9.080e-01	-	-	-0.005454	9.038e-01	3.645e-02	5.228e-01	3.885e-02	6.315e-01	6.294e-02	6.342e-01	0.03232	0.551	-0.00131	0.9832	0.1344	0.2671	0.1788	0.06748
ENSG00000122643.21	-5.889e-05	8.065e-02	-	-	-0.0826	4.442e-03	-0.09668	1.021e-02	-0.07863	1.390e-01	-0.1365	1.042e-01	-0.06969	0.04042	-0.03006	0.5075	-0.01421	0.8548	-0.06922	0.2816
ENSG00000122644.13	-3.887e-05	7.276e-01	-	-	-0.277	1.423e-05	-0.4991	4.244e-09	-0.3492	4.427e-03	-0.1705	3.786e-01	-0.3167	0.0001214	-0.245	0.00834	-0.5064	0.004696	-0.309	0.04023
ENSG00000122674.12	-1.352e-05	6.342e-01	-	-	-0.006829	7.592e-01	-0.08967	2.324e-03	-0.06831	1.418e-01	-0.03365	5.869e-01	-0.04812	0.07676	-0.04947	0.1159	-0.02233	0.7132	0.001224	0.9796
ENSG00000122678.17	3.317e-05	9.282e-01	-	-	5.158e-02	4.480e-02	8.339e-02	6.570e-03	5.318e-02	2.344e-01	1.342e-01	6.563e-02	0.01178	0.6838	0.0852	0.0148	0.003103	0.9643	-0.03375	0.5383
ENSG00000122679.8	6.420e-05	8.597e-01	-	-	-0.1421	2.992e-01	1.144e-01	5.511e-01	3.171e-01	2.590e-01	-1.088	1.665e-02	0.3582	0.04912	0.5794	0.003599	0.2592	0.5295	-0.004568	0.9892
ENSG00000122687.19	1.149e-05	9.730e-01	-	-	1.009e-02	6.834e-01	-0.05413	9.481e-02	4.006e-02	3.629e-01	-0.05991	3.756e-01	0.008295	0.7779	0.003501	0.9182	0.1721	0.004969	-0.0997	0.07365
ENSG00000122692.9	2.804e-05	2.560e-02	-	-	1.096e-02	3.556e-01	1.435e-02	3.488e-01	9.604e-03	6.970e-01	1.886e-02	6.133e-01	0.005508	0.7173	0.0113	0.5205	0.0183	0.6104	-0.02801	0.3266
ENSG00000122694.16	1.400e-05	4.118e-01	-	-	4.634e-02	2.253e-03	8.466e-02	6.225e-06	9.853e-02	8.932e-04	1.645e-01	2.745e-04	0.07994	3.979e-05	0.04436	0.04307	0.00313	0.9425	0.07975	0.02862
ENSG00000122696.14	-8.042e-06	9.790e-01	-	-	-0.031	1.529e-01	-0.0002502	9.925e-01	-0.05184	1.407e-01	7.018e-02	2.463e-01	-0.01315	0.5659	0.01423	0.6073	0.01064	0.8427	-0.008593	0.8495
ENSG00000122705.17	2.446e-05	9.597e-01	-	-	2.434e-02	2.825e-02	5.274e-02	1.387e-04	7.845e-02	4.919e-05	6.094e-02	3.497e-02	0.05807	3.427e-05	0.0433	0.002381	0.08927	0.001072	0.03594	0.1583
ENSG00000122707.12	-2.457e-05	9.401e-01	-	-	-0.01263	5.159e-01	-0.01011	6.842e-01	-0.01939	6.127e-01	7.111e-03	9.049e-01	0.02219	0.364	0.000327	0.991	0.05727	0.3336	-0.04322	0.3575
ENSG00000122728.6	4.437e-05	9.045e-01	-	-	1.895e-03	9.841e-01	-0.4377	2.453e-04	-0.669	5.018e-04	-0.3652	2.300e-01	-0.4657	7.944e-05	-0.4393	0.001167	-0.3062	0.2796	-0.6543	0.004999
ENSG00000122729.19	1.129e-05	3.327e-01	-	-	7.530e-04	9.623e-01	-0.04044	6.609e-02	-0.08268	9.642e-03	3.329e-02	4.921e-01	-0.04747	0.02002	-0.06303	0.01107	-0.07557	0.1344	-0.06855	0.06647
ENSG00000122733.12	9.191e-05	3.452e-01	-	-	6.739e-02	3.865e-01	5.182e-02	5.949e-01	6.310e-02	6.629e-01	3.286e-01	1.230e-01	0.01898	0.8341	0.08771	0.4158	-0.1335	0.517	-0.08448	0.6308
ENSG00000122741.16	-3.715e-05	9.216e-01	-	-	-0.006768	7.328e-01	3.641e-02	1.442e-01	1.166e-02	7.275e-01	3.857e-02	4.545e-01	0.05335	0.01822	0.08263	0.001292	0.03043	0.5483	0.06565	0.1014
ENSG00000122778.9	-0.0001194	6.744e-01	-	-	-0.08487	3.621e-01	-0.287	1.509e-02	-0.4061	2.715e-02	-0.3285	2.647e-01	-0.2389	0.04618	-0.1477	0.2753	-0.1921	0.5061	-0.5447	0.02261
ENSG00000122779.18	-1.578e-05	4.284e-01	-0.01006	7.116e-01	3.933e-02	2.252e-02	1.000e-01	1.409e-06	1.230e-01	3.847e-05	2.930e-02	5.402e-01	0.08766	8.725e-06	0.1242	4.268e-07	0.119	0.00905	0.09641	0.01583
ENSG00000122783.16	-1.492e-05	6.996e-02	-	-	5.658e-03	6.584e-01	2.094e-02	1.567e-01	-0.009761	6.717e-01	-0.04155	2.539e-01	-0.005272	0.7255	-0.01063	0.5579	0.07376	0.03016	0.02308	0.3943
ENSG00000122786.20	-8.273e-06	9.393e-01	-	-	-0.144	5.302e-02	-0.2038	4.669e-02	-0.1676	2.716e-01	-0.625	8.621e-03	-0.1421	0.1724	-0.05559	0.6177	0.05312	0.8157	-0.6013	0.001397
ENSG00000122861.16	1.174e-04	4.232e-01	-	-	5.214e-02	4.867e-01	-0.01667	8.350e-01	1.504e-01	1.823e-01	8.644e-02	5.994e-01	0.01136	0.8798	0.05824	0.4769	0.07624	0.614	0.3172	0.01181
ENSG00000122862.5	9.769e-05	6.460e-04	-	-	9.768e-02	2.442e-04	2.427e-01	6.420e-13	2.238e-01	1.799e-05	1.753e-01	2.748e-02	0.2043	4.19e-09	0.1589	5.576e-05	0.162	0.03668	0.1285	0.04302
ENSG00000122863.6	-1.908e-05	9.823e-01	-	-	-0.03596	8.509e-01	-0.6756	4.856e-03	-0.7125	5.466e-02	-1.174	6.686e-02	-0.8381	0.0008107	-0.6854	0.01088	-0.6811	0.2212	-0.9131	0.06081
ENSG00000122870.12	-9.134e-05	8.936e-01	-	-	-0.1645	4.834e-02	-0.3109	4.272e-03	-0.4628	4.128e-03	-0.2265	3.666e-01	-0.1883	0.08863	-0.2077	0.08212	-0.1333	0.5789	-0.4286	0.03637
ENSG00000122873.12	-4.351e-05	8.806e-01	-	-	-0.02646	3.595e-01	-0.02301	5.124e-01	-0.0453	3.640e-01	-0.01178	8.756e-01	0.005221	0.8742	-0.0701	0.08072	-0.09788	0.2038	0.01788	0.7754
ENSG00000122877.16	5.502e-05	8.274e-01	-	-	-0.04776	6.380e-01	-0.139	2.952e-01	1.618e-01	4.045e-01	-0.07086	8.128e-01	-0.03312	0.7909	-0.03423	0.8119	0.3603	0.2116	-0.2588	0.2799
ENSG00000122882.11	1.970e-05	2.493e-03	-	-	1.498e-02	1.567e-01	2.748e-02	2.360e-02	5.783e-02	1.507e-03	4.116e-02	1.389e-01	0.04659	0.0001406	0.05238	0.0001876	0.03034	0.2661	0.0336	0.1263
ENSG00000122884.12	7.891e-06	9.865e-01	-	-	3.126e-03	8.468e-01	6.570e-02	3.606e-03	1.376e-02	6.660e-01	3.437e-02	4.757e-01	0.01446	0.4685	-0.008167	0.731	-0.002738	0.9521	-0.002265	0.9506
ENSG00000122912.15	-1.822e-05	8.933e-03	-	-	-0.01014	4.072e-01	-0.008047	6.214e-01	4.251e-02	5.731e-02	5.025e-02	1.428e-01	0.00677	0.6292	0.0204	0.2323	0.01868	0.5789	0.03311	0.2105
ENSG00000122952.17	1.542e-05	9.519e-01	-	-	8.845e-02	1.246e-01	9.305e-03	8.702e-01	1.307e-02	8.717e-01	7.091e-02	5.890e-01	0.07337	0.1727	0.06703	0.2764	0.1608	0.2209	0.3881	0.001976
ENSG00000122958.15	-2.315e-05	9.549e-01	-	-	-0.04011	2.998e-02	-0.1219	2.151e-07	-0.08889	1.358e-02	-0.1358	1.349e-02	-0.1049	2.11e-06	-0.1037	5.476e-05	-0.03031	0.5561	-0.1196	0.004837
ENSG00000122965.11	7.271e-06	9.870e-01	-	-	-0.02123	1.824e-01	-0.01225	5.405e-01	-0.07102	1.467e-02	1.281e-02	7.742e-01	-0.06924	0.0001708	-0.07205	0.001152	-0.06725	0.1249	0.03324	0.3455
ENSG00000122966.16	3.800e-05	8.371e-01	-	-	-0.03633	3.885e-01	-0.108	3.116e-02	-0.08899	2.059e-01	-0.04705	6.558e-01	-0.05932	0.1995	-0.06879	0.2254	0.1691	0.1231	0.09107	0.2788
ENSG00000122970.16	5.407e-05	8.139e-01	-	-	-0.0361	2.566e-01	8.186e-02	4.336e-02	5.978e-02	2.904e-01	-0.05485	5.446e-01	-0.009197	0.8253	0.03885	0.416	-0.1371	0.1104	0.01677	0.8056
ENSG00000122971.9	-3.967e-05	9.088e-01	-	-	1.173e-02	6.359e-01	4.474e-02	2.088e-01	2.579e-02	5.841e-01	1.219e-02	8.730e-01	0.03223	0.2877	0.02099	0.57	0.0145	0.8351	0.1601	0.004519
ENSG00000122986.13	-7.852e-06	9.872e-01	-	-	-0.05119	8.516e-02	-0.04575	2.306e-01	5.347e-02	3.647e-01	-0.02618	7.755e-01	-0.00561	0.8795	0.005246	0.9065	0.1458	0.1085	-0.1302	0.06903
ENSG00000123064.12	-5.345e-05	2.889e-02	1.457e-02	3.518e-01	-0.06367	3.827e-03	-0.1756	4.455e-11	-0.2283	3.133e-09	-0.143	1.823e-02	-0.2187	3.785e-20	-0.2611	4.277e-20	-0.1846	0.001174	-0.04298	0.3378
ENSG00000123066.8	-4.35e-06	6.719e-01	-	-	4.648e-03	5.761e-01	-0.01069	3.265e-01	1.406e-02	3.432e-01	-0.04821	2.521e-02	-0.005919	0.546	-0.003169	0.7758	-0.007221	0.7223	-0.03087	0.07293
ENSG00000123080.12	1.694e-05	3.274e-01	-	-	-0.008891	7.886e-01	-0.05831	1.424e-01	-0.1119	5.716e-02	-0.06506	4.531e-01	-0.08023	0.03613	-0.09432	0.04117	-0.08455	0.3264	-0.07246	0.2866
ENSG00000123091.5	-7.499e-05	8.043e-01	-	-	-0.2413	1.007e-04	-0.4726	2.149e-07	-0.5556	2.497e-06	-0.4615	1.203e-02	-0.3134	0.0002585	-0.271	0.001816	-0.2613	0.121	-0.237	0.09046
ENSG00000123094.15	2.034e-06	9.974e-01	-	-	-0.1327	4.955e-02	-0.143	1.004e-01	-0.2982	2.570e-02	-0.1543	4.286e-01	-0.2284	0.007623	-0.1802	0.07231	-0.1357	0.4757	-0.1714	0.2805
ENSG00000123095.6	2.623e-05	9.784e-01	-	-	7.097e-02	3.690e-01	2.937e-01	5.404e-03	2.265e-01	1.267e-01	3.277e-01	1.164e-01	0.1676	0.09725	0.2827	0.01024	0.3939	0.06133	0.134	0.4599
ENSG00000123096.11	1.174e-04	7.422e-01	-	-	2.252e-02	6.832e-01	8.792e-02	2.077e-01	-0.06449	5.509e-01	4.268e-01	5.244e-03	0.1319	0.0483	0.03803	0.6279	0.08009	0.6186	0.1901	0.1259
ENSG00000123104.12	3.337e-05	3.964e-02	-	-	-0.007481	6.056e-01	2.639e-02	1.796e-01	5.429e-02	1.021e-01	5.503e-02	2.479e-01	-0.01101	0.5407	-0.002695	0.9046	0.04795	0.284	0.03343	0.3565
ENSG00000123106.10	2.400e-06	7.408e-01	-	-	-0.03209	2.794e-02	-0.08459	2.892e-05	-0.03092	3.021e-01	-0.07294	1.116e-01	-0.05407	0.006006	-0.03396	0.1524	-0.05851	0.1667	-0.0812	0.01832
ENSG00000123124.14	-1.38e-06	9.337e-01	-	-	7.377e-03	6.795e-01	-1.282e-05	9.996e-01	1.594e-02	6.794e-01	1.068e-02	8.604e-01	0.01176	0.6114	0.0275	0.3507	0.01795	0.7545	-0.0323	0.4915
ENSG00000123130.17	5.578e-06	9.937e-01	-	-	7.249e-03	7.499e-01	2.555e-02	3.274e-01	5.549e-02	1.533e-01	1.977e-02	7.503e-01	0.01595	0.5321	0.03132	0.3524	-0.02074	0.7339	0.02371	0.6389
ENSG00000123131.13	2.002e-05	9.665e-01	-	-	2.772e-02	2.592e-01	5.505e-02	4.849e-02	-0.03545	4.194e-01	6.796e-02	2.930e-01	0.03288	0.218	-0.006751	0.8319	0.01271	0.8432	0.03737	0.456
ENSG00000123136.15	-1.827e-06	7.971e-01	-	-	-0.01016	5.035e-01	-0.07845	3.994e-06	-0.06553	1.450e-02	-0.02837	4.879e-01	-0.07829	2.33e-05	-0.1095	2.263e-08	-0.02631	0.5089	-0.05176	0.1013
ENSG00000123143.12	-3.264e-05	2.309e-01	-	-	-0.00166	9.405e-01	-0.04793	6.832e-02	-0.02185	5.668e-01	1.656e-02	7.648e-01	-0.04176	0.08054	-0.0331	0.2357	-0.0713	0.1922	0.01065	0.794
ENSG00000123144.11	-6.473e-06	7.799e-01	-	-	7.140e-02	1.794e-04	5.703e-02	2.881e-02	1.440e-01	3.465e-05	-0.0137	7.783e-01	0.1108	1.961e-06	0.08196	0.002681	0.1775	0.0002901	0.04644	0.2254
ENSG00000123146.20	-2.444e-05	9.692e-01	-	-	-0.02019	4.520e-01	-0.00685	8.245e-01	-0.04941	2.823e-01	-0.1603	2.090e-02	-0.05977	0.03949	-0.1051	0.002796	-0.01782	0.7978	-0.11	0.04419
ENSG00000123154.12	1.433e-05	3.728e-01	-	-	-0.002577	8.901e-01	4.888e-02	3.498e-02	8.494e-02	1.421e-02	3.575e-02	4.954e-01	0.07509	0.00118	0.04512	0.1059	0.05671	0.2679	0.09998	0.01461
ENSG00000123159.16	2.517e-05	9.177e-01	-	-	-0.01928	4.805e-01	-0.008517	8.049e-01	-0.06128	2.064e-01	9.917e-03	8.917e-01	-0.07579	0.02134	-0.08289	0.03913	-0.1231	0.09513	-0.03959	0.4838
ENSG00000123178.15	-1.103e-05	9.642e-01	-	-	-0.07807	8.604e-04	-0.1552	9.684e-07	-0.1566	2.060e-04	-0.299	1.124e-05	-0.1461	1.167e-06	-0.1271	0.0003072	-0.02992	0.6269	-0.1429	0.008377
ENSG00000123179.14	8.182e-05	3.080e-02	-	-	-0.004963	8.773e-01	1.030e-02	8.008e-01	1.367e-01	2.078e-02	-0.001413	9.876e-01	0.01663	0.6549	0.04143	0.3677	0.1739	0.05944	0.02395	0.7342
ENSG00000123191.15	2.473e-05	9.329e-01	-	-	4.037e-02	2.844e-01	1.048e-01	3.913e-02	-0.01187	8.762e-01	-0.1405	2.423e-01	0.03853	0.4141	0.07328	0.2043	0.08557	0.4382	0.1824	0.04446
ENSG00000123200.16	-5.06e-05	5.616e-03	-	-	2.634e-03	8.648e-01	-0.03065	1.010e-01	9.208e-04	9.727e-01	-0.09097	2.307e-02	-0.009664	0.5877	0.02686	0.2064	0.05625	0.1483	-0.03149	0.2991
ENSG00000123201.14	7.176e-04	3.026e-01	-	-	-0.3058	2.110e-01	-0.3481	2.849e-01	1.808e-01	8.218e-01	-0.4643	5.265e-01	-0.1129	0.7175	-0.3811	0.2884	-0.7451	0.3151	-0.3464	0.5514
ENSG00000123213.23	2.298e-05	9.871e-01	-	-	-0.03098	3.777e-01	-0.06709	1.245e-01	-0.2099	6.511e-04	-0.1766	7.113e-02	-0.02205	0.6118	-0.1131	0.01448	-0.01809	0.848	0.1405	0.07195
ENSG00000123219.13	-0.0002516	1.496e-02	-	-	-0.0411	6.346e-01	-0.1334	2.361e-01	-0.2391	1.573e-01	-0.2324	3.517e-01	0.1506	0.1481	0.04771	0.7062	-0.3266	0.1677	-0.08963	0.6436
ENSG00000123240.17	-1.659e-05	8.949e-01	-	-	-0.1713	1.198e-03	-0.382	6.154e-09	-0.3491	3.427e-04	-0.5146	4.163e-04	-0.3114	6.538e-07	-0.144	0.05948	-0.07447	0.5953	-0.2418	0.03037
ENSG00000123243.15	3.795e-05	9.710e-01	-	-	-0.1139	5.422e-01	-0.6727	5.752e-03	-0.6937	5.231e-02	-0.4306	4.389e-01	-0.4704	0.04031	-0.3558	0.1543	-0.113	0.8254	0.3036	0.4852
ENSG00000123268.9	3.716e-05	2.528e-05	-	-	-9.328e-05	9.958e-01	2.182e-02	3.468e-01	2.473e-02	4.718e-01	1.478e-02	7.673e-01	-0.01241	0.5776	-0.02835	0.2661	0.06093	0.2181	0.0328	0.4062
ENSG00000123297.19	4.569e-05	1.175e-05	-	-	1.490e-03	9.227e-01	-0.04019	2.188e-02	-0.08363	1.489e-03	2.247e-02	5.664e-01	-0.03514	0.04249	-0.01296	0.524	-0.1052	0.007	-0.05865	0.06641
ENSG00000123307.4	-0.0001418	4.960e-01	-	-	-0.0006894	9.959e-01	-0.23	1.891e-01	-0.1745	5.083e-01	-0.03338	9.348e-01	-0.3295	0.05586	-0.299	0.1388	0.3719	0.3226	-0.105	0.7505
ENSG00000123329.19	4.338e-05	9.322e-01	-	-	1.577e-02	4.726e-01	3.830e-02	1.745e-01	3.655e-02	3.745e-01	8.101e-02	2.083e-01	0.01341	0.6155	-0.01885	0.5574	-0.02626	0.675	0.08017	0.09868
ENSG00000123338.13	-2.422e-05	9.734e-01	-	-	-0.02883	2.722e-02	-0.08819	1.810e-10	-0.07275	3.893e-04	-0.1217	1.432e-04	-0.06167	9.725e-06	-0.08206	3.4e-07	-0.02115	0.5097	-0.03722	0.1605
ENSG00000123342.16	-0.0001093	8.673e-01	-	-	-0.06551	4.780e-01	-0.1372	2.492e-01	-0.4411	1.818e-02	-0.5224	8.138e-02	-0.1137	0.3607	0.09084	0.5054	0.04181	0.8715	0.03168	0.8823
ENSG00000123349.14	4.522e-05	2.811e-01	-	-	-0.05698	1.309e-01	-0.244	2.372e-07	-0.2853	3.617e-05	-0.3993	2.566e-04	-0.1747	6.981e-05	-0.166	0.002873	-0.1681	0.1035	-0.2571	0.001598
ENSG00000123352.17	9.041e-06	8.257e-01	-	-	2.219e-02	4.505e-01	1.090e-01	2.353e-03	2.806e-02	5.722e-01	1.235e-01	1.120e-01	0.04862	0.1498	0.02891	0.4748	0.2112	0.006508	0.03458	0.5531
ENSG00000123353.10	8.238e-06	2.772e-01	-	-	3.407e-02	1.083e-02	9.011e-03	6.188e-01	3.397e-03	8.920e-01	6.208e-03	8.571e-01	0.01222	0.4725	0.02032	0.2899	0.01283	0.7054	-0.02147	0.4474
ENSG00000123358.20	-0.00019	8.190e-01	-	-	-0.05846	3.878e-01	-0.1674	6.729e-02	-0.2938	2.591e-02	-0.4507	2.748e-02	-0.07483	0.3878	0.04661	0.6293	-0.02523	0.8945	-0.5538	0.0003561
ENSG00000123360.12	9.576e-06	9.785e-01	-	-	-0.03277	3.864e-01	-0.1178	9.686e-03	-0.1569	1.688e-02	-0.02982	7.682e-01	-0.08062	0.05552	-0.1856	0.0004466	-0.09203	0.3413	-0.1169	0.1312
ENSG00000123374.11	1.021e-05	4.427e-01	-	-	1.095e-02	5.641e-01	6.605e-02	6.609e-03	4.591e-02	1.915e-01	-0.01415	7.955e-01	0.0485	0.03244	0.03346	0.2397	0.1854	0.00112	0.0424	0.313
ENSG00000123384.14	-4.59e-05	9.905e-01	-	-	-0.08353	1.889e-02	-0.2019	7.469e-06	-0.2299	7.161e-04	-0.2026	4.981e-02	-0.1397	0.0009653	-0.1824	0.0002387	-0.0971	0.3433	-0.2664	0.0009746
ENSG00000123395.14	-1.013e-05	2.201e-01	-	-	-0.01292	3.404e-01	-0.06902	2.453e-04	-0.09482	3.459e-04	-0.08944	3.449e-02	-0.0899	4.661e-07	-0.06972	0.0004698	-0.07553	0.06569	-0.06736	0.03698
ENSG00000123405.14	-6.22e-05	6.039e-01	-	-	-0.06051	7.783e-02	-0.1497	9.063e-04	-0.003407	9.589e-01	-0.2697	8.674e-03	-0.02621	0.5583	0.09926	0.06278	0.1658	0.08827	-0.1667	0.02881
ENSG00000123411.15	1.500e-05	9.589e-01	-	-	3.734e-02	3.088e-01	1.001e-01	3.142e-02	9.296e-02	1.782e-01	-0.01376	8.951e-01	0.2358	1.375e-07	0.2615	1.557e-06	0.08156	0.4158	0.08218	0.3081
ENSG00000123415.15	7.956e-06	3.273e-01	-	-	2.991e-02	3.711e-02	1.136e-02	5.759e-01	1.691e-02	5.476e-01	5.468e-03	9.030e-01	-0.01654	0.3878	0.02869	0.197	-0.002135	0.9613	-0.001645	0.9623
ENSG00000123416.15	-3.606e-05	4.096e-02	-	-	7.092e-03	6.534e-01	-0.05867	5.399e-03	-0.04155	1.749e-01	-0.1069	2.550e-02	-0.03972	0.03826	-0.01281	0.5847	0.04559	0.3273	-0.1141	0.001785
ENSG00000123427.17	-5.128e-05	8.303e-01	-	-	-0.01799	6.976e-01	6.373e-02	3.236e-01	7.960e-02	3.863e-01	2.193e-02	8.804e-01	0.09804	0.1201	0.05081	0.4813	0.09015	0.5164	-0.01974	0.8614
ENSG00000123444.14	1.233e-05	9.730e-01	-	-	4.108e-02	8.634e-04	8.934e-02	4.019e-08	8.523e-02	4.696e-04	1.047e-01	3.772e-03	0.06787	1.988e-05	0.07286	8.153e-05	0.03154	0.3808	0.0692	0.01773
ENSG00000123453.18	-0.0001332	6.422e-01	-	-	9.324e-02	9.974e-02	7.369e-02	2.884e-01	1.402e-03	9.891e-01	-0.09305	5.662e-01	0.03433	0.6072	0.05045	0.5439	-0.06424	0.6829	0.2736	0.03167
ENSG00000123472.12	2.180e-06	7.917e-01	-	-	8.338e-03	4.815e-01	-0.08622	3.904e-07	-0.03573	1.270e-01	-0.08369	1.784e-02	-0.04092	0.009069	-0.02146	0.2377	-0.01222	0.7381	-0.05791	0.0506
ENSG00000123473.15	-9.843e-05	7.077e-01	-	-	-0.1663	5.212e-03	-0.2958	1.553e-04	-0.1925	8.677e-02	-0.2984	8.386e-02	-0.05314	0.476	0.02901	0.7286	0.1806	0.2675	-0.08962	0.4997
ENSG00000123485.12	-8.058e-05	6.621e-01	-	-	-0.02472	7.330e-01	-0.1104	2.173e-01	-0.163	1.831e-01	-0.03829	8.439e-01	-0.04247	0.6203	-0.1693	0.068	0.1783	0.3492	-0.08747	0.563
ENSG00000123500.10	-4.805e-06	9.811e-01	-	-	-0.2526	1.757e-02	2.761e-01	6.237e-02	1.974e-01	3.397e-01	-0.4094	2.232e-01	0.4185	0.01221	0.221	0.1575	0.705	0.02673	-0.08685	0.7477
ENSG00000123505.18	-4.111e-09	1.000e+00	-	-	-0.001941	8.936e-01	1.547e-02	3.880e-01	6.458e-02	1.685e-02	5.937e-02	1.435e-01	0.02355	0.169	0.02603	0.2136	0.01688	0.6643	-0.06169	0.04732
ENSG00000123545.6	7.287e-05	7.949e-01	-	-	-0.001682	9.412e-01	7.948e-02	1.264e-02	1.515e-01	8.119e-04	2.424e-02	7.246e-01	0.07044	0.02348	0.0287	0.4076	0.01676	0.8049	0.02812	0.5891
ENSG00000123552.17	4.207e-06	9.866e-01	-	-	-0.01832	4.582e-01	-0.0188	5.622e-01	1.789e-03	9.711e-01	1.066e-01	1.649e-01	-0.05454	0.07115	-0.06972	0.05694	-0.07066	0.3352	0.04377	0.4684
ENSG00000123562.17	1.887e-05	9.658e-01	-0.01358	5.648e-01	3.047e-02	1.457e-02	4.230e-02	6.252e-03	3.330e-02	1.751e-01	3.774e-02	3.159e-01	0.03822	0.01462	-0.001084	0.9524	0.01637	0.6561	0.04695	0.1062
ENSG00000123570.4	3.769e-05	2.517e-01	-	-	-0.002855	9.429e-01	7.608e-02	1.255e-01	5.639e-02	4.805e-01	9.853e-02	4.087e-01	0.0439	0.3804	-8.029e-05	0.9989	0.185	0.1098	0.07806	0.4029
ENSG00000123575.9	-3.154e-05	9.514e-01	-	-	-0.02318	8.277e-02	-0.08948	8.924e-08	-0.07193	3.176e-03	-0.08012	3.270e-02	-0.0883	4.265e-08	-0.08391	1.334e-05	-0.04401	0.2277	-0.04222	0.1598
ENSG00000123595.8	2.729e-05	9.438e-01	-	-	1.923e-02	2.087e-01	-0.02991	1.305e-01	-0.02954	2.691e-01	-0.03852	3.533e-01	-0.05544	0.00179	-0.0592	0.004806	-0.02399	0.5351	-0.008864	0.7856
ENSG00000123600.19	1.648e-05	9.664e-01	-	-	2.598e-02	4.458e-01	1.896e-02	6.243e-01	8.593e-02	1.523e-01	6.064e-02	5.058e-01	0.007573	0.8379	-0.001855	0.9664	0.1857	0.03346	-0.005301	0.9412
ENSG00000123607.15	1.054e-05	8.249e-02	-	-	5.265e-03	6.952e-01	4.161e-02	3.023e-02	3.240e-02	2.257e-01	4.655e-02	2.554e-01	0.03111	0.07764	0.005113	0.8048	0.01068	0.7841	-0.03087	0.3375
ENSG00000123609.11	-1.037e-05	9.826e-01	-	-	-0.006543	8.013e-01	-0.09152	2.869e-03	-0.1334	4.280e-03	-0.1314	6.394e-02	-0.09062	0.002294	-0.1291	0.0004093	-0.1588	0.01635	-0.09586	0.08209
ENSG00000123610.5	1.050e-04	8.460e-01	-	-	1.964e-01	3.711e-03	2.493e-01	1.313e-03	2.020e-01	6.401e-02	5.352e-02	7.495e-01	0.2748	0.0001714	0.2029	0.02889	-0.1283	0.427	0.2765	0.0357
ENSG00000123612.16	-3.269e-06	9.972e-01	-	-	7.560e-03	8.560e-01	-0.0001252	9.981e-01	-0.02565	7.425e-01	-0.05321	6.591e-01	0.03334	0.5068	0.03733	0.5306	-0.01356	0.9063	0.007073	0.9443
ENSG00000123636.18	1.107e-05	6.265e-01	-	-	2.288e-02	2.542e-01	9.918e-02	9.560e-05	7.135e-02	5.775e-02	1.240e-01	3.159e-02	0.0502	0.05373	0.04247	0.1251	-0.06474	0.2471	0.0437	0.3217
ENSG00000123643.13	-2.971e-06	9.956e-01	-	-	-0.01553	5.998e-01	-0.03191	3.625e-01	-0.004241	9.373e-01	-0.008948	9.089e-01	-0.003845	0.9108	0.03522	0.3849	0.04407	0.5397	-0.002424	0.9662
ENSG00000123684.13	-4.297e-05	4.346e-03	-	-	-0.01976	1.283e-01	-0.02932	5.783e-02	-0.01531	4.907e-01	-0.03235	3.268e-01	-0.0381	0.00915	-0.05053	0.002881	-0.01169	0.7231	0.03145	0.2133
ENSG00000123685.9	-1.177e-05	9.905e-01	-	-	-0.03286	5.034e-01	-0.0358	5.586e-01	-0.2961	9.295e-04	-0.1345	3.360e-01	-0.02645	0.6464	0.07955	0.266	-0.07672	0.5774	-0.2084	0.05086
ENSG00000123689.6	-1.665e-05	9.419e-01	-	-	2.461e-01	1.262e-02	-0.1247	1.879e-01	2.733e-01	5.768e-02	-0.3169	1.641e-01	0.1545	0.1005	0.212	0.06145	0.312	0.1677	0.02378	0.8913
ENSG00000123700.5	7.489e-05	4.452e-02	-	-	6.181e-02	5.640e-02	1.854e-01	1.450e-05	2.256e-02	7.106e-01	1.877e-01	4.047e-02	0.09628	0.02013	0.007724	0.8675	-0.01877	0.8397	0.2388	0.0008507
ENSG00000123728.10	-3.31e-05	9.431e-01	-	-	-0.03181	1.034e-01	-0.09676	1.501e-04	-0.1021	5.595e-03	-0.07288	1.764e-01	-0.07912	0.0004087	-0.1039	0.0001723	0.01271	0.8053	0.05238	0.2151
ENSG00000123737.12	2.320e-05	4.088e-03	-	-	1.843e-02	2.304e-01	8.040e-03	6.399e-01	5.749e-03	8.288e-01	3.029e-02	4.389e-01	0.01384	0.4011	-0.005004	0.8205	-0.04075	0.285	0.03604	0.2595
ENSG00000123739.11	-4.767e-05	8.590e-01	-	-	-0.018	4.959e-01	-0.03155	3.768e-01	-0.0398	4.554e-01	-0.1785	2.580e-02	0.02597	0.4565	0.05163	0.1969	0.07338	0.386	-0.1853	0.003988
ENSG00000123810.8	4.380e-05	8.813e-01	-	-	5.488e-02	1.730e-02	9.177e-02	1.170e-03	4.850e-02	2.644e-01	2.034e-01	1.462e-03	0.08631	0.001786	0.108	0.0007963	-0.04263	0.4851	0.1477	0.003079
ENSG00000123815.12	-2.881e-05	1.031e-03	-	-	1.628e-02	3.181e-01	2.009e-02	3.646e-01	2.949e-02	3.270e-01	1.915e-02	6.880e-01	-0.02697	0.1921	-0.02831	0.2197	0.04689	0.3718	0.1313	0.0004878
ENSG00000123836.15	7.546e-05	8.643e-01	-	-	3.355e-03	9.214e-01	3.101e-02	4.554e-01	3.380e-02	5.744e-01	8.463e-02	3.533e-01	-0.02325	0.5413	0.01688	0.7091	0.5245	1.471e-05	0.2243	0.002875
ENSG00000123838.11	3.383e-04	5.478e-01	-	-	-0.08781	6.777e-01	3.385e-01	2.209e-01	1.025e+00	9.852e-03	-0.1866	7.523e-01	0.5164	0.0535	0.5165	0.1022	-1.113	0.05618	1.072	0.0272
ENSG00000123870.10	-1.581e-05	9.443e-01	-	-	-0.04068	2.192e-01	8.487e-03	8.511e-01	8.072e-02	1.668e-01	8.674e-02	3.299e-01	-0.1139	0.002737	-0.1029	0.03106	-0.005407	0.9494	-0.03307	0.6283
ENSG00000123892.12	-1.608e-05	9.423e-01	-	-	7.819e-02	2.865e-01	-0.02225	8.208e-01	1.956e-01	2.052e-01	7.073e-02	7.550e-01	-0.01634	0.8594	-0.02707	0.8086	-0.157	0.4607	0.1979	0.267
ENSG00000123901.9	1.134e-06	9.965e-01	-	-	4.422e-02	6.026e-01	-0.001388	9.902e-01	3.295e-02	8.362e-01	-0.03562	8.920e-01	0.05355	0.6251	0.1047	0.3826	0.05027	0.8392	0.06968	0.7208
ENSG00000123908.12	1.185e-05	9.840e-01	-	-	-0.01581	4.210e-01	-0.05214	1.772e-02	-0.08433	1.445e-02	-0.09911	7.563e-02	-0.006622	0.7636	-0.002479	0.9238	-0.05763	0.2492	-0.0239	0.5597
ENSG00000123933.17	-2.263e-05	9.529e-01	-	-	-0.02546	2.807e-01	-0.05939	4.240e-02	-0.1194	3.669e-03	-0.03656	5.702e-01	-0.03281	0.2717	-0.00744	0.8249	-0.09723	0.09787	0.007057	0.8866
ENSG00000123975.5	-2.75e-06	9.925e-01	-	-	-0.001998	9.654e-01	-0.03431	5.605e-01	-0.05597	5.186e-01	-0.07168	5.801e-01	-0.005964	0.9161	-0.01729	0.7929	0.1504	0.2225	-0.01226	0.9044
ENSG00000123983.14	2.196e-05	2.774e-01	-	-	-0.00765	6.467e-01	8.200e-02	1.378e-04	6.335e-02	3.550e-02	1.784e-01	1.745e-04	0.03913	0.04884	0.004092	0.8745	0.1282	0.006128	0.1511	4.056e-05
ENSG00000123989.14	-4.386e-05	8.039e-01	-	-	7.095e-02	1.122e-01	-0.0008973	9.869e-01	3.553e-02	6.383e-01	5.698e-02	6.414e-01	0.01196	0.8264	-0.1028	0.1039	0.09068	0.42	0.06093	0.5221
ENSG00000123992.19	8.935e-06	9.836e-01	-	-	1.711e-02	3.128e-01	-0.02767	1.888e-01	-0.02666	3.747e-01	-0.0447	3.500e-01	-0.04368	0.0283	-0.04929	0.03089	-0.01277	0.7741	-0.02127	0.5569
ENSG00000124006.15	-3.298e-05	8.700e-01	-	-	-0.1343	9.866e-02	-0.3971	2.310e-04	-0.3814	2.569e-02	-0.1749	5.076e-01	-0.297	0.004178	-0.1871	0.1263	-0.01051	0.9642	-0.5359	0.01159
ENSG00000124019.10	-5.589e-05	8.649e-01	-	-	-0.05664	2.249e-01	-0.04558	4.250e-01	9.441e-02	2.555e-01	8.509e-02	4.986e-01	0.002996	0.9571	0.03692	0.5589	0.1798	0.1377	-0.1211	0.2303
ENSG00000124067.17	-3.987e-06	7.019e-01	-	-	-0.02957	8.437e-02	-0.08896	8.009e-05	-0.1456	1.530e-05	-0.1173	2.751e-02	-0.1069	7.004e-07	-0.09797	9.178e-05	-0.0855	0.1186	-0.07335	0.06952
ENSG00000124074.12	1.802e-05	3.102e-01	-	-	-0.01284	6.183e-01	4.207e-02	2.115e-01	-0.06352	1.848e-01	5.373e-02	4.658e-01	-0.05083	0.1058	-0.0854	0.01986	-0.1627	0.01966	-0.01054	0.8627
ENSG00000124092.12	-3.082e-06	9.961e-01	-	-	-0.1863	4.854e-01	-0.4543	1.791e-01	-0.6465	2.046e-01	-0.57	5.032e-01	-0.4573	0.1775	-0.6784	0.08998	-0.3504	0.6474	-0.4764	0.4666
ENSG00000124098.10	-7.601e-05	8.236e-01	-	-	-0.1633	3.202e-02	-0.3165	5.518e-04	-0.3696	5.931e-03	-0.3257	1.058e-01	-0.0855	0.3364	-0.003935	0.9675	-0.02543	0.8893	-0.2649	0.1052
ENSG00000124102.5	-3.148e-05	8.727e-01	-	-	2.250e-02	8.036e-01	-0.1097	3.528e-01	7.028e-03	9.658e-01	-0.5592	2.863e-02	0.02163	0.8424	0.09566	0.4704	0.3739	0.1415	0.03213	0.8697
ENSG00000124103.9	6.372e-05	4.463e-01	-	-	-0.04274	5.841e-01	-0.1238	1.846e-01	-0.1621	2.261e-01	-0.067	7.326e-01	-0.1832	0.05407	-0.09208	0.3768	0.1368	0.484	-0.2691	0.1101
ENSG00000124104.19	2.661e-05	9.776e-01	-	-	-0.02605	4.282e-01	8.092e-02	8.058e-02	4.443e-02	4.387e-01	1.299e-02	8.850e-01	0.05457	0.1948	-0.02002	0.6516	0.07123	0.3873	-0.07674	0.2595
ENSG00000124107.5	1.532e-04	5.429e-01	-	-	4.365e-02	5.347e-01	-0.01031	9.125e-01	1.013e-01	4.487e-01	-0.2862	1.668e-01	0.001603	0.9859	-0.1027	0.3487	-0.02082	0.9205	0.016	0.9227
ENSG00000124120.11	-1.155e-05	9.626e-01	-	-	-0.0139	4.174e-01	-0.05115	2.965e-02	-0.006836	8.414e-01	-5.92e-05	9.991e-01	0.002307	0.9133	0.01357	0.5778	0.09918	0.05885	-0.0362	0.373
ENSG00000124126.14	7.759e-06	7.289e-01	-	-	1.415e-02	4.719e-01	9.800e-02	9.902e-05	2.409e-02	5.069e-01	1.607e-01	2.376e-03	-0.009907	0.6771	-0.1036	0.000123	0.00687	0.9019	0.1466	0.0003918
ENSG00000124134.9	5.398e-05	7.379e-01	-	-	-0.01305	8.822e-01	-0.07856	5.081e-01	7.415e-02	6.894e-01	-0.05249	8.538e-01	-0.1148	0.3285	-0.03013	0.8146	0.1713	0.528	0.01883	0.9308
ENSG00000124140.13	-3.235e-05	9.628e-01	-	-	5.497e-02	7.261e-01	-0.4647	3.296e-02	-0.5165	9.330e-02	-0.4298	4.063e-01	-0.3608	0.07091	-0.3452	0.1363	0.0274	0.9491	-0.5657	0.1745
ENSG00000124145.6	-5.46e-05	7.174e-01	-	-	-0.1438	5.911e-03	-0.1634	2.207e-02	-0.18	7.698e-02	-0.4086	9.776e-03	-0.07894	0.2565	-0.08005	0.2825	-0.2938	0.05286	-0.3159	0.011
ENSG00000124151.19	-5.379e-06	9.926e-01	-	-	-0.004032	8.198e-01	-0.04269	4.763e-02	-0.01009	7.586e-01	-0.03679	4.741e-01	-0.02019	0.3195	-0.01513	0.5282	0.08939	0.06882	-0.0553	0.1754
ENSG00000124155.18	-1.676e-05	9.815e-03	-	-	2.470e-02	4.687e-02	1.119e-02	5.086e-01	3.119e-02	2.119e-01	-0.002541	9.457e-01	0.0155	0.3067	0.00118	0.9515	0.04138	0.239	0.007455	0.7994
ENSG00000124160.12	5.050e-06	6.287e-01	-	-	2.240e-03	8.815e-01	-0.08692	2.938e-05	-0.01639	5.399e-01	-0.07945	5.878e-02	-0.02744	0.1648	-0.01266	0.5449	0.07028	0.05918	-0.135	1.048e-05
ENSG00000124164.16	2.351e-05	2.975e-06	-	-	1.060e-03	9.197e-01	-0.06237	6.707e-07	-0.05515	4.177e-03	-0.04473	1.278e-01	-0.04302	0.0004925	-0.04646	0.001147	-0.0668	0.02223	-0.04725	0.04566
ENSG00000124171.9	-1.483e-05	9.047e-01	-	-	-0.02255	3.453e-01	-0.05856	4.159e-02	-0.07828	8.617e-02	1.058e-01	1.155e-01	-0.07087	0.009785	-0.06905	0.04214	0.06348	0.3512	-0.02361	0.6616
ENSG00000124172.10	-3.236e-05	9.325e-01	-	-	-0.04728	1.898e-01	-0.3908	2.145e-19	-0.4509	1.010e-11	-0.4884	2.215e-06	-0.2766	5.896e-12	-0.2795	2.609e-08	-0.2827	0.004837	-0.4396	1.749e-08
ENSG00000124177.15	4.879e-07	8.947e-01	-	-	-0.01743	6.456e-02	5.679e-03	6.901e-01	4.415e-02	5.469e-02	-0.005974	8.541e-01	0.05241	0.006846	0.01154	0.4675	0.01648	0.5902	0.06185	0.01499
ENSG00000124181.14	-1.757e-05	9.727e-01	-	-	-0.03341	6.408e-02	-0.03749	7.890e-02	-0.08581	5.949e-03	3.434e-02	4.822e-01	-0.05604	0.007939	-0.09222	0.0001725	-0.107	0.02284	0.09031	0.0241
ENSG00000124191.18	8.327e-05	7.815e-01	-	-	-0.04672	5.890e-01	-0.1021	3.642e-01	-0.015	9.259e-01	1.554e-01	5.318e-01	-0.1589	0.1261	-0.1959	0.1322	0.08414	0.7258	-0.131	0.4987
ENSG00000124193.16	-2.557e-05	6.196e-02	-	-	-0.01731	1.339e-01	-0.07197	4.641e-06	-0.02422	2.995e-01	-0.1377	6.193e-05	-0.02569	0.1257	-0.02024	0.2643	0.04738	0.1658	-0.0478	0.08773
ENSG00000124198.9	-8.504e-06	5.332e-01	-	-	-0.02432	4.910e-02	-0.02513	1.021e-01	-0.01436	4.969e-01	-0.004248	8.938e-01	-0.003304	0.8177	-0.03338	0.03781	0.0205	0.5024	0.02407	0.3365
ENSG00000124201.15	-3.382e-05	1.446e-01	-	-	1.250e-02	5.196e-01	-0.01612	4.451e-01	-0.06784	2.334e-02	-0.08253	8.056e-02	-0.01317	0.5318	-0.003008	0.9193	-0.05441	0.2246	0.01038	0.7823
ENSG00000124203.6	2.334e-05	9.533e-01	-	-	1.991e-02	3.426e-01	3.532e-04	9.892e-01	5.317e-02	1.733e-01	8.490e-02	1.397e-01	-0.01089	0.6643	-0.0007483	0.9793	-0.0256	0.658	0.07115	0.1116
ENSG00000124205.18	-6.115e-05	6.508e-01	-	-	2.129e-01	4.231e-02	1.044e-02	9.371e-01	-0.2859	1.338e-01	2.803e-01	3.503e-01	-0.1479	0.2514	-0.4701	0.001223	0.3912	0.1639	0.2334	0.2961
ENSG00000124207.17	-3.178e-05	9.416e-01	-	-	-0.03346	3.077e-02	-0.02502	2.318e-01	-0.005351	8.558e-01	-0.01514	7.336e-01	0.01096	0.5546	0.01951	0.3937	0.03305	0.4309	0.02619	0.4483
ENSG00000124209.4	-2.061e-05	9.667e-01	-	-	4.008e-03	7.151e-01	-0.01682	1.910e-01	1.677e-02	4.331e-01	-0.002013	9.490e-01	0.01859	0.178	0.01463	0.3508	0.02549	0.3961	-0.05841	0.0149
ENSG00000124214.19	-1.62e-05	9.570e-01	-	-	-0.05826	2.316e-02	-0.1023	4.303e-03	-0.1091	2.547e-02	-0.126	1.071e-01	-0.01245	0.7153	0.000915	0.9804	-0.05121	0.459	-0.1196	0.03208
ENSG00000124215.17	9.257e-05	2.846e-07	-	-	5.065e-03	8.637e-01	9.435e-02	2.222e-02	1.162e-01	3.732e-02	3.052e-02	7.402e-01	0.005554	0.8948	-0.05381	0.2183	0.1602	0.07552	0.05205	0.4557
ENSG00000124217.5	1.135e-05	9.765e-01	-	-	1.416e-02	3.203e-01	4.642e-02	1.444e-02	1.963e-02	4.659e-01	5.396e-02	1.682e-01	0.03367	0.05147	0.0809	0.000157	0.07485	0.06229	0.08543	0.006284
ENSG00000124222.22	-2.293e-06	9.970e-01	-	-	2.922e-03	8.148e-01	5.089e-03	7.473e-01	-0.02173	3.618e-01	6.886e-03	8.486e-01	-0.02487	0.1152	-0.009311	0.6128	-0.009383	0.7861	0.0296	0.3024
ENSG00000124224.17	1.021e-05	7.389e-01	-	-	5.593e-02	2.770e-02	-0.02526	4.632e-01	4.204e-03	9.335e-01	7.775e-02	2.865e-01	0.03733	0.2745	0.01029	0.794	0.01033	0.8904	0.09127	0.1326
ENSG00000124225.16	-2.556e-05	9.826e-01	-	-	3.047e-02	5.391e-01	1.069e-01	1.348e-01	-0.004927	9.614e-01	1.828e-01	2.434e-01	0.1382	0.04323	0.09661	0.1824	-0.02349	0.876	-0.05894	0.6193
ENSG00000124226.11	5.285e-07	9.738e-01	-	-	4.905e-02	1.151e-04	-0.009254	5.694e-01	-0.02213	3.043e-01	-0.07957	1.483e-02	-0.000138	0.993	0.01015	0.5971	0.0272	0.3967	-0.0684	0.01077
ENSG00000124228.14	3.066e-06	9.943e-01	-	-	-0.02496	1.269e-01	-0.03999	7.136e-02	-0.02759	4.050e-01	-0.02049	6.988e-01	-0.06147	0.00258	-0.09713	9.121e-05	-0.003861	0.9384	-0.006576	0.8688
ENSG00000124233.12	2.135e-04	2.211e-01	-	-	2.404e-02	7.774e-01	3.159e-01	6.167e-03	3.039e-01	7.430e-02	6.504e-01	8.802e-03	0.2409	0.03295	0.2223	0.09427	0.3043	0.2073	0.3871	0.03849
ENSG00000124243.17	5.938e-06	9.811e-01	-	-	-0.007267	8.284e-01	-0.07451	6.914e-02	5.777e-02	3.546e-01	2.347e-02	8.080e-01	-0.04591	0.243	-0.05114	0.2671	0.1324	0.1605	-0.1312	0.08263
ENSG00000124253.11	-0.0001003	7.926e-01	-	-	-0.2552	2.458e-01	-0.684	7.329e-03	-0.6848	7.639e-02	-0.8864	2.059e-01	-0.5114	0.06148	-0.4901	0.06762	-0.6878	0.2556	-0.6904	0.1814
ENSG00000124256.15	-2.219e-05	9.666e-01	-	-	1.001e-01	4.203e-02	7.158e-02	1.564e-01	8.905e-02	2.505e-01	1.115e-02	9.235e-01	0.01852	0.711	-0.002941	0.9648	-0.1058	0.3543	0.1778	0.06506
ENSG00000124257.6	4.804e-05	8.092e-01	-	-	1.220e-01	2.563e-03	2.505e-01	1.392e-06	3.342e-01	5.201e-06	2.335e-01	4.019e-02	0.2506	4.713e-07	0.2831	6.195e-07	0.2506	0.02644	0.2783	0.002271
ENSG00000124275.15	-5.532e-05	1.659e-12	-	-	6.740e-03	6.621e-01	-0.04675	2.098e-02	-0.01089	6.786e-01	-0.04829	2.098e-01	-0.0008062	0.9661	0.01409	0.4857	0.08722	0.02615	-0.02413	0.4391
ENSG00000124279.12	1.415e-05	9.645e-01	-	-	2.384e-02	1.489e-01	6.506e-02	1.877e-03	5.572e-02	5.696e-02	5.647e-02	2.027e-01	0.01993	0.2998	0.02494	0.2886	0.09359	0.03159	0.1138	0.001412
ENSG00000124299.15	4.249e-05	9.451e-01	-	-	5.456e-03	7.443e-01	1.556e-01	6.858e-13	9.712e-02	9.777e-04	2.857e-01	1.109e-10	0.1059	5.727e-07	0.09996	3.901e-05	0.1351	0.002026	0.2349	1.773e-11
ENSG00000124302.13	-2.648e-05	9.432e-01	-	-	1.242e-01	2.284e-01	-0.2871	3.286e-02	4.513e-02	8.240e-01	2.090e-01	5.047e-01	-0.1517	0.2776	0.1401	0.3565	0.2529	0.3973	-0.1942	0.4548
ENSG00000124313.16	-1.413e-05	9.911e-01	-	-	-0.09725	1.519e-02	-0.04066	4.272e-01	-0.02836	7.032e-01	-0.009837	9.286e-01	-0.0006651	0.9889	-0.07997	0.1423	-0.01388	0.8993	0.02795	0.7485
ENSG00000124333.16	-4.588e-05	1.883e-02	-	-	-0.06641	1.353e-04	-0.08002	7.040e-04	-0.05037	1.246e-01	-0.08667	7.943e-02	-0.04541	0.03442	-0.06182	0.01883	-0.02579	0.6029	-0.1214	0.002399
ENSG00000124334.17	3.385e-06	9.807e-01	-	-	-0.06467	3.527e-01	-0.1302	1.496e-01	2.127e-01	9.774e-02	1.950e-01	3.037e-01	-0.1586	0.1079	-0.05756	0.612	-0.1591	0.3998	0.0005644	0.9971
ENSG00000124343.13	2.791e-05	9.109e-01	-	-	-0.2352	2.857e-02	-0.4459	2.442e-03	-0.492	1.325e-02	-1.136	5.471e-04	-0.1788	0.2006	0.04719	0.7612	-0.522	0.08383	-0.271	0.3114
ENSG00000124356.16	1.446e-05	1.973e-02	-	-	1.080e-02	3.524e-01	1.069e-02	4.927e-01	4.524e-02	5.010e-02	-0.01972	5.399e-01	0.02286	0.1372	0.04073	0.01244	0.07521	0.01925	-0.03022	0.2633
ENSG00000124357.13	-3.663e-06	9.967e-01	-	-	1.603e-02	5.629e-01	-0.1041	4.536e-03	4.439e-02	3.657e-01	-0.005068	9.455e-01	-0.06139	0.07328	-0.04353	0.2622	-0.05908	0.4543	-0.01107	0.8541
ENSG00000124370.11	3.205e-05	9.199e-01	-	-	3.743e-02	6.905e-02	3.165e-02	2.530e-01	5.672e-04	9.884e-01	4.834e-02	4.057e-01	0.01514	0.5662	0.01505	0.6291	0.01045	0.8543	0.06736	0.1545
ENSG00000124374.9	6.070e-06	9.732e-01	-	-	1.645e-02	4.772e-01	-0.043	1.449e-01	5.715e-02	1.725e-01	-0.02874	6.531e-01	-0.03828	0.1616	0.0001536	0.9962	0.0151	0.8073	-0.1513	0.003436
ENSG00000124380.11	6.436e-05	2.340e-07	-	-	3.044e-02	1.863e-01	5.860e-02	7.096e-02	3.132e-02	5.026e-01	1.678e-02	8.141e-01	0.068	0.02132	0.02143	0.565	0.04856	0.4892	0.01887	0.7283
ENSG00000124383.9	3.007e-05	5.290e-04	3.839e-02	1.173e-01	1.584e-02	3.605e-01	6.017e-02	7.433e-03	8.093e-02	1.276e-02	6.950e-02	1.781e-01	0.03862	0.07699	0.07103	0.006215	0.09606	0.0462	0.02415	0.5448
ENSG00000124406.16	-3.907e-06	9.944e-01	-	-	9.328e-03	6.163e-01	8.345e-03	7.284e-01	3.971e-02	2.294e-01	2.030e-02	6.938e-01	-0.01096	0.6288	-0.007379	0.7758	-0.07118	0.1614	0.03905	0.3394
ENSG00000124422.12	5.243e-05	9.131e-01	-	-	7.770e-03	6.545e-01	-0.0185	3.886e-01	-0.04914	1.178e-01	3.844e-02	4.444e-01	-0.01548	0.4398	-0.06262	0.008614	-0.09181	0.05297	-0.09604	0.009122
ENSG00000124429.18	1.767e-05	9.318e-01	-	-	-0.0441	6.126e-01	-0.005331	9.630e-01	1.344e-01	4.528e-01	-0.1738	5.311e-01	-0.01419	0.896	0.02265	0.8649	0.2412	0.3655	-0.1813	0.4284
ENSG00000124440.15	-7.696e-05	9.211e-01	-	-	-0.002813	9.892e-01	-0.8241	7.227e-03	-0.7145	8.437e-02	-1.131	9.424e-02	-0.862	0.001821	-0.616	0.04709	-0.3346	0.5633	-0.3974	0.4363
ENSG00000124444.16	4.435e-06	9.888e-01	-	-	7.658e-03	6.762e-01	-0.03428	1.709e-01	-0.04728	1.770e-01	-0.07424	1.918e-01	-0.02705	0.2619	0.0006472	0.981	-0.06773	0.1897	-0.09511	0.02971
ENSG00000124459.12	9.143e-06	2.640e-01	-	-	4.291e-02	8.533e-04	1.258e-01	5.603e-13	1.117e-01	5.370e-06	1.634e-01	2.410e-06	0.08244	3.254e-07	0.03878	0.03526	0.1181	0.0006948	0.1218	7.162e-06
ENSG00000124466.9	-0.0001531	3.581e-01	-	-	1.536e-01	4.106e-02	-0.102	3.432e-01	2.290e-01	1.258e-01	-0.7623	4.162e-03	-0.08476	0.382	0.1973	0.072	0.345	0.1193	-0.4012	0.05338
ENSG00000124469.12	7.023e-06	9.822e-01	-	-	2.076e-01	7.638e-02	5.851e-01	4.244e-05	7.730e-01	1.333e-04	-0.4782	1.191e-01	0.5078	0.0001714	0.2085	0.1498	-0.1048	0.715	0.5884	0.01685
ENSG00000124486.13	4.241e-06	9.941e-01	-	-	-0.01233	3.305e-01	-0.02681	1.081e-01	-0.009476	7.042e-01	-0.007123	8.548e-01	-0.009978	0.5276	-0.01621	0.3658	-0.02017	0.587	-0.04116	0.166
ENSG00000124491.16	-6.196e-05	9.172e-01	-	-	-0.1042	5.072e-02	-0.08451	2.611e-01	-0.09867	3.737e-01	-0.2491	1.383e-01	-0.00794	0.9096	0.01777	0.8203	0.06314	0.6925	-0.2008	0.1394
ENSG00000124493.14	1.271e-04	9.041e-01	-	-	-0.2513	1.255e-01	-0.5977	2.830e-03	-0.7366	1.178e-02	-0.2493	5.888e-01	-0.4321	0.02176	-0.5561	0.007835	-0.6297	0.1665	-0.1892	0.6125
ENSG00000124496.12	2.060e-05	9.638e-01	-	-	-0.04241	5.704e-02	-0.04432	1.101e-01	7.090e-03	8.687e-01	-0.1134	9.458e-02	-0.03924	0.1281	-0.04783	0.1116	-0.06857	0.2954	-0.05048	0.3223
ENSG00000124507.11	-0.0002146	5.262e-01	-	-	1.282e-02	8.640e-01	-0.2182	2.882e-02	4.293e-03	9.762e-01	6.762e-02	7.634e-01	-0.204	0.03976	-0.02411	0.8266	0.1293	0.5494	-0.1331	0.462
ENSG00000124508.17	1.002e-05	9.870e-01	-	-	-0.02335	4.103e-01	-0.07993	1.556e-02	-0.07653	1.010e-01	-0.01286	8.587e-01	-0.1075	0.0003335	-0.1118	0.002716	-0.1438	0.04412	-0.19	0.001481
ENSG00000124523.16	1.101e-05	2.538e-01	-	-	1.027e-02	4.432e-01	6.235e-02	1.631e-04	4.298e-02	7.941e-02	5.507e-02	1.213e-01	0.0562	0.0003267	0.063	0.0004697	0.1465	0.001261	0.09623	0.001274
ENSG00000124532.14	-3.881e-05	6.507e-05	1.734e-02	4.647e-01	2.852e-03	8.669e-01	-0.03924	7.483e-02	-0.004927	8.798e-01	-0.126	1.273e-02	0.00302	0.8853	0.02523	0.3409	0.01787	0.7102	-0.08278	0.02994
ENSG00000124535.16	2.852e-05	2.079e-06	-	-	3.881e-02	1.834e-03	1.468e-01	3.625e-21	1.204e-01	1.468e-09	1.084e-01	3.771e-04	0.1164	1.212e-14	0.1138	3.998e-13	0.1431	4.205e-05	0.1774	8.579e-14
ENSG00000124541.7	-1.072e-05	9.781e-01	-	-	3.006e-03	8.202e-01	-0.02127	2.501e-01	-0.04323	7.930e-02	-0.002366	9.485e-01	-0.03696	0.04117	-0.06511	0.0006908	-0.08482	0.01834	0.02676	0.3568
ENSG00000124549.14	2.853e-06	9.975e-01	-	-	1.653e-02	6.756e-01	3.007e-02	5.353e-01	-0.1206	6.756e-02	5.338e-02	6.088e-01	0.004289	0.9223	-0.07343	0.1614	-0.04012	0.6855	-0.001268	0.9873
ENSG00000124562.10	-3.472e-05	8.651e-01	-	-	6.862e-02	9.932e-02	-0.08546	1.099e-01	-0.02979	7.230e-01	-0.2124	1.001e-01	-0.03291	0.5496	0.02991	0.6711	-0.01637	0.8917	-0.2467	0.01333
ENSG00000124564.17	-0.0001409	6.195e-01	-	-	-0.05368	6.431e-01	4.325e-01	4.512e-03	3.346e-01	1.206e-01	3.834e-02	9.083e-01	-0.0005154	0.9973	0.06961	0.6844	0.2914	0.3618	0.469	0.0727
ENSG00000124570.20	-2.037e-05	9.784e-01	-	-	-0.002918	9.122e-01	-0.01475	6.560e-01	-0.03977	4.368e-01	-0.1411	7.728e-02	0.01315	0.6954	0.005959	0.8781	-0.06076	0.3991	-0.04309	0.47
ENSG00000124571.18	8.014e-07	9.985e-01	-	-	1.323e-04	9.929e-01	-0.03322	7.252e-02	-0.05265	4.183e-02	-0.02384	5.767e-01	-0.003073	0.8541	-0.03206	0.1255	0.0002067	0.9958	0.01384	0.6485
ENSG00000124574.15	-2.136e-05	5.921e-03	-	-	-0.008662	5.293e-01	-0.02848	1.087e-01	-0.06895	7.032e-03	2.657e-03	9.431e-01	-0.06003	0.0002121	-0.08612	3.064e-06	-0.06237	0.09127	0.04248	0.1457
ENSG00000124575.6	1.621e-05	9.702e-01	-	-	8.445e-02	6.534e-03	7.812e-02	6.044e-02	1.057e-01	9.794e-02	5.239e-02	5.992e-01	0.07575	0.04716	0.09887	0.04445	0.1349	0.1655	0.009509	0.9035
ENSG00000124587.14	4.325e-05	9.137e-01	-	-	4.755e-02	1.635e-01	1.255e-01	3.398e-03	7.209e-02	2.821e-01	2.411e-01	1.421e-02	-0.006017	0.8838	0.08433	0.08402	-0.02235	0.818	0.1557	0.04288
ENSG00000124588.20	-4.321e-05	4.576e-01	-	-	2.214e-02	6.498e-01	-0.004564	9.414e-01	1.091e-01	2.353e-01	1.158e-01	4.080e-01	0.1224	0.04292	0.03103	0.6413	0.08066	0.5425	0.1749	0.1244
ENSG00000124593.16	6.562e-05	8.498e-01	-	-	1.270e-02	7.159e-01	8.759e-02	4.975e-02	-0.04408	4.865e-01	4.920e-02	6.159e-01	0.02943	0.4881	-0.04268	0.4245	0.05564	0.561	-0.04339	0.5944
ENSG00000124596.17	-1.12e-05	5.738e-01	-	-	4.575e-03	7.646e-01	-0.1425	5.087e-11	-0.09159	2.288e-03	-0.2387	6.752e-08	-0.1124	9.902e-08	-0.08904	0.0004801	-0.09385	0.03786	-0.1803	8.215e-07
ENSG00000124602.10	4.177e-05	8.682e-01	-	-	3.875e-02	1.451e-01	7.600e-02	3.145e-02	1.442e-01	8.850e-03	1.029e-01	2.298e-01	0.08287	0.02298	0.05637	0.1605	-0.01663	0.8475	0.1403	0.02619
ENSG00000124608.5	-2.957e-05	9.373e-01	-	-	8.023e-03	6.011e-01	-0.01392	4.858e-01	-0.02425	4.182e-01	-0.05195	2.586e-01	-0.04568	0.01361	-0.08335	0.0001443	-0.1308	0.003451	0.02552	0.4755
ENSG00000124613.8	7.897e-05	5.036e-01	-	-	4.058e-02	4.120e-01	8.549e-02	1.975e-01	1.319e-01	1.759e-01	2.919e-01	4.281e-02	0.155	0.0152	0.2425	0.001123	0.1422	0.3498	-0.02306	0.8453
ENSG00000124614.16	4.548e-05	9.331e-01	-	-	2.258e-02	3.928e-01	-0.14	4.679e-05	-0.1478	4.190e-03	-0.1939	1.622e-02	-0.1001	0.002497	-0.1469	0.0001477	-0.03941	0.6009	-0.1763	0.004107
ENSG00000124615.20	-6.057e-05	6.571e-01	-	-	4.254e-02	6.150e-01	-0.177	1.389e-01	-0.3088	7.310e-02	7.299e-02	7.915e-01	0.02591	0.8181	-0.2805	0.02898	-0.157	0.5358	-0.02838	0.8892
ENSG00000124635.8	-2.209e-05	9.025e-01	-	-	3.152e-02	4.267e-01	2.954e-04	9.952e-01	3.909e-02	5.865e-01	-0.1766	1.167e-01	0.07385	0.1038	0.08182	0.121	0.1798	0.1129	-0.1315	0.1261
ENSG00000124641.16	-1.269e-05	9.759e-01	-	-	1.143e-02	4.437e-01	-0.01891	3.588e-01	-0.02688	3.143e-01	-0.06489	1.047e-01	-0.02597	0.1795	0.01907	0.3719	0.001327	0.9746	-0.01659	0.5855
ENSG00000124659.7	4.949e-05	9.200e-01	-	-	1.007e-01	4.115e-11	2.010e-01	7.523e-22	1.683e-01	1.433e-08	2.460e-01	8.538e-08	0.1568	6.266e-16	0.1679	2.751e-12	0.0379	0.3907	0.1944	6.275e-08
ENSG00000124688.13	3.155e-06	9.930e-01	-	-	7.421e-02	8.936e-04	3.062e-01	3.879e-41	3.110e-01	6.197e-19	3.258e-01	2.420e-09	0.3012	3.115e-39	0.2807	5.54e-20	0.2781	2.453e-07	0.3018	1.101e-12
ENSG00000124701.5	-4.006e-05	9.265e-01	-	-	-0.2219	3.356e-02	-0.4339	8.240e-04	-0.4203	2.238e-02	-0.9118	2.117e-03	-0.199	0.09955	-0.1612	0.2294	-0.2083	0.4442	-0.4752	0.03476
ENSG00000124702.18	2.982e-06	6.153e-01	-	-	1.806e-02	1.535e-01	-0.01586	3.333e-01	-0.05612	1.347e-02	-0.005698	8.631e-01	-0.01804	0.2413	-0.03509	0.07752	-0.01114	0.7344	-0.003744	0.8868
ENSG00000124713.6	-6.793e-05	6.875e-01	-	-	6.949e-02	2.552e-01	-0.05456	5.057e-01	-0.1366	2.261e-01	-0.05797	7.507e-01	-0.1089	0.1551	-0.2839	0.00315	0.1165	0.4593	-0.06088	0.6434
ENSG00000124721.18	2.489e-05	9.669e-01	-	-	1.539e-01	3.867e-02	2.512e-01	8.428e-03	3.726e-01	4.356e-03	5.868e-01	2.373e-03	0.2748	0.001325	0.2734	0.01231	0.3616	0.06877	0.4033	0.01247
ENSG00000124731.13	1.628e-05	9.795e-01	-	-	8.102e-02	1.266e-02	7.882e-02	6.308e-02	8.929e-02	1.713e-01	2.684e-02	7.788e-01	0.07575	0.05817	0.03405	0.4934	-0.1067	0.2538	0.02895	0.6975
ENSG00000124733.5	3.034e-05	1.774e-01	-	-	6.022e-02	3.449e-04	7.437e-02	9.804e-04	7.369e-02	2.957e-02	2.782e-02	6.010e-01	0.08108	2.312e-05	0.0918	0.0002648	0.06792	0.1885	0.04152	0.3168
ENSG00000124743.6	-3.763e-05	8.057e-01	-	-	-0.05293	2.884e-01	2.973e-02	6.344e-01	-0.1547	1.116e-01	1.680e-01	2.333e-01	-0.08596	0.1454	0.0007592	0.9914	-0.1058	0.4613	-0.06771	0.5622
ENSG00000124762.13	-1.652e-05	9.619e-01	-	-	-0.00792	8.727e-01	-0.04768	4.179e-01	1.115e-01	2.293e-01	-0.142	2.948e-01	0.0981	0.1097	0.2452	0.0002386	0.1129	0.3937	-0.4015	0.0001632
ENSG00000124766.7	-1.373e-05	9.903e-01	-	-	-0.05571	8.290e-02	-0.07539	6.547e-02	-0.1809	2.243e-03	-0.1331	1.566e-01	-0.1146	0.004415	-0.128	0.005258	-0.07337	0.3984	0.04956	0.4964
ENSG00000124767.7	5.828e-05	8.869e-15	-	-	1.307e-02	4.655e-01	8.764e-02	3.336e-04	5.722e-02	1.394e-01	1.281e-01	2.410e-02	0.04578	0.04602	0.01452	0.5983	0.1051	0.05075	0.09337	0.03793
ENSG00000124772.12	-3.814e-05	9.795e-01	-	-	-0.03169	5.575e-01	1.246e-01	6.465e-02	2.188e-01	3.039e-02	4.462e-02	7.669e-01	0.09848	0.147	0.1046	0.1621	0.4533	0.003515	-0.1123	0.3716
ENSG00000124780.14	1.520e-04	6.793e-01	-	-	-0.2538	3.127e-02	-0.3643	3.089e-02	-0.7898	1.071e-03	3.038e-01	3.746e-01	-0.5224	0.0007407	-0.5487	0.001897	0.2218	0.5016	-0.3804	0.1731
ENSG00000124782.20	5.802e-06	9.916e-01	-	-	-0.01819	1.003e-01	-0.04887	4.101e-04	-0.04808	1.384e-02	-0.08217	5.363e-03	-0.02365	0.06576	-0.02875	0.05883	0.01261	0.6778	-0.05859	0.01294
ENSG00000124783.14	-2.862e-05	1.240e-01	-	-	-0.01045	4.992e-01	-0.0374	7.272e-02	-0.002625	9.249e-01	-0.05203	2.455e-01	0.01175	0.5459	-0.002283	0.9162	0.02323	0.5919	-0.08337	0.02128
ENSG00000124784.9	-1.097e-05	2.725e-01	-	-	-0.007007	5.803e-01	-0.0776	2.365e-06	-0.06489	3.127e-03	-0.04495	1.992e-01	-0.03287	0.03727	-0.02831	0.1128	0.00512	0.8808	-0.07073	0.01047
ENSG00000124785.9	-1.902e-05	8.876e-01	-	-	1.394e-01	1.920e-01	1.972e-01	1.355e-01	5.028e-02	7.888e-01	-0.2318	4.195e-01	0.0385	0.7656	-0.06485	0.6603	-0.05022	0.8503	0.1119	0.6282
ENSG00000124786.11	-8.034e-05	1.582e-17	-0.004912	8.560e-01	-0.03339	3.210e-02	-0.1342	3.973e-10	-0.09459	1.159e-03	-0.2682	7.880e-09	-0.1037	2.273e-07	-0.09884	7.325e-06	-0.0172	0.6981	-0.1731	1.747e-06
ENSG00000124787.14	3.480e-05	9.215e-01	-	-	-0.01406	6.415e-01	3.741e-02	3.111e-01	-0.05604	3.267e-01	-0.04018	6.366e-01	0.06948	0.06272	0.04236	0.3398	0.07734	0.3613	0.06597	0.3359
ENSG00000124788.18	5.590e-05	2.857e-03	-	-	-0.004323	8.022e-01	3.445e-02	1.309e-01	-0.02109	5.305e-01	1.383e-01	7.118e-03	-0.006381	0.7733	-0.04221	0.1015	-0.01776	0.7169	0.1137	0.00575
ENSG00000124789.11	1.149e-06	9.982e-01	-	-	5.790e-03	6.155e-01	3.320e-02	2.205e-02	3.542e-02	9.369e-02	3.994e-02	2.261e-01	0.04747	0.0007498	0.03891	0.01469	0.05964	0.0617	0.0807	0.001909
ENSG00000124795.17	-9.511e-06	9.861e-01	-	-	-0.04157	3.000e-02	-0.001274	9.563e-01	-0.02995	3.966e-01	3.082e-03	9.550e-01	-0.05096	0.01784	-0.06665	0.0183	-0.03926	0.4516	-0.02857	0.4944
ENSG00000124802.12	1.890e-06	9.959e-01	-	-	-0.04506	1.905e-01	-0.07889	8.827e-02	-0.06254	3.091e-01	-0.03567	7.231e-01	0.004396	0.9173	-0.07911	0.1127	-0.07184	0.4321	0.08096	0.2591
ENSG00000124813.23	1.828e-05	9.678e-01	-	-	3.275e-02	2.001e-01	6.261e-02	5.797e-02	9.923e-02	5.229e-02	1.169e-01	1.475e-01	0.04479	0.159	0.02038	0.6	0.02571	0.7352	0.02825	0.6549
ENSG00000124831.19	6.406e-07	9.992e-01	-	-	3.094e-02	4.399e-02	7.484e-02	5.645e-05	4.532e-02	1.248e-01	2.640e-02	5.399e-01	0.04398	0.01585	0.04928	0.02504	0.009202	0.8346	0.09931	0.004302
ENSG00000124839.13	1.177e-04	7.777e-01	-	-	-0.04458	8.107e-01	-0.6848	8.071e-03	-0.7629	5.485e-02	-0.1557	7.928e-01	-0.4112	0.1089	-0.5944	0.05006	-0.9207	0.1457	-0.693	0.1893
ENSG00000124875.10	-9.009e-05	5.103e-02	-	-	5.696e-03	9.301e-01	5.740e-02	4.797e-01	1.144e-01	3.252e-01	7.639e-02	6.721e-01	-0.04301	0.5919	0.04975	0.6062	0.00439	0.9803	0.2352	0.1024
ENSG00000124882.4	3.086e-05	9.866e-01	-	-	1.262e-01	1.831e-01	2.487e-01	1.902e-02	1.054e-01	4.654e-01	9.695e-02	6.851e-01	0.1698	0.1003	0.04579	0.7069	0.1804	0.3882	0.2307	0.1924
ENSG00000124920.13	2.065e-04	4.201e-01	-	-	1.690e-01	1.032e-01	-0.1133	3.612e-01	-0.3717	4.357e-02	5.792e-01	2.980e-02	-0.1856	0.1198	-0.3076	0.02387	-0.03855	0.881	0.1448	0.4867
ENSG00000124942.14	-5.449e-06	9.970e-01	-	-	-0.0062	7.867e-01	1.009e-01	3.206e-04	6.667e-02	1.234e-01	1.107e-01	8.118e-02	0.07456	0.009213	0.0227	0.4898	0.04506	0.4844	0.13	0.01081
ENSG00000125037.12	4.214e-05	4.567e-01	-	-	-0.05558	2.135e-01	-0.1926	5.348e-04	-0.189	1.634e-02	-0.2472	4.448e-02	-0.07895	0.1469	-0.0008346	0.9887	-0.06648	0.5714	-0.1939	0.04029
ENSG00000125089.17	1.647e-05	9.908e-01	-	-	1.808e-02	4.837e-01	1.137e-01	4.630e-04	5.146e-02	2.644e-01	1.008e-01	8.934e-02	0.055	0.06137	0.05447	0.1387	0.001967	0.9728	0.1127	0.01916
ENSG00000125107.18	-1.688e-06	9.058e-01	-	-	4.972e-03	6.748e-01	2.461e-02	1.288e-01	3.126e-02	1.670e-01	2.126e-02	5.660e-01	0.05243	0.0006011	0.03959	0.01964	0.05259	0.1145	0.04823	0.0723
ENSG00000125122.15	1.185e-05	9.512e-01	-	-	4.120e-02	3.584e-01	-0.0313	5.698e-01	1.313e-01	9.410e-02	-0.02831	8.238e-01	0.1247	0.02649	0.1516	0.01692	0.3878	0.000584	0.08101	0.4121
ENSG00000125124.12	4.640e-05	6.588e-02	-	-	7.660e-03	7.316e-01	-0.01461	6.349e-01	2.097e-02	6.475e-01	1.021e-01	1.428e-01	0.01018	0.7104	0.02825	0.4123	0.005811	0.9335	0.02906	0.5972
ENSG00000125148.7	-8.262e-05	8.271e-01	-	-	-0.04537	5.060e-01	-0.274	9.477e-04	-0.27	2.162e-02	-0.927	2.155e-07	-0.05165	0.5143	0.02292	0.8181	-0.1462	0.4075	-0.2405	0.09878
ENSG00000125149.12	-2.505e-06	9.963e-01	-	-	1.788e-03	9.203e-01	-0.03637	1.288e-01	-0.02083	5.646e-01	-0.0001711	9.975e-01	0.007622	0.7487	-0.004954	0.86	0.06829	0.2044	-0.0007626	0.9857
ENSG00000125166.13	9.183e-06	3.802e-01	-	-	-0.00163	9.308e-01	1.834e-03	9.422e-01	7.772e-02	2.504e-02	1.720e-02	7.702e-01	0.01309	0.5748	-0.0214	0.4361	0.1622	0.002079	0.06568	0.1278
ENSG00000125170.11	9.646e-05	1.344e-01	-	-	6.592e-02	2.183e-01	1.372e-01	1.838e-02	2.328e-01	8.469e-03	2.487e-01	5.614e-02	0.2284	0.00011	0.1382	0.04982	0.2534	0.04253	0.4338	6.574e-05
ENSG00000125245.12	-4.521e-05	8.865e-01	-	-	4.462e-03	8.761e-01	1.055e-01	4.590e-03	1.919e-01	2.887e-04	6.899e-02	3.614e-01	0.1654	4.97e-06	0.2247	5.377e-09	0.1487	0.04839	-0.02706	0.657
ENSG00000125246.15	5.226e-05	8.279e-01	-	-	5.675e-02	2.385e-02	1.197e-01	7.385e-04	1.018e-01	3.216e-02	2.029e-01	6.766e-03	0.1123	0.0007117	0.2025	6.241e-08	0.1001	0.1751	0.1659	0.006089
ENSG00000125247.15	1.281e-05	9.761e-01	-	-	5.152e-02	8.329e-02	6.840e-02	9.259e-02	-0.05627	3.346e-01	7.386e-02	3.964e-01	0.04626	0.2385	0.05351	0.2477	0.1023	0.2331	0.1175	0.07889
ENSG00000125249.7	-1.112e-05	9.816e-01	-	-	-0.06321	7.429e-02	-0.07945	5.650e-02	-0.2011	2.145e-03	-0.08046	3.948e-01	-0.08639	0.04377	-0.1115	0.02181	-0.2922	0.001337	0.05058	0.4993
ENSG00000125257.16	-2.224e-05	8.974e-01	-	-	-0.1761	1.998e-04	-0.2786	2.216e-05	-0.2831	1.185e-03	-0.3812	5.807e-03	-0.1468	0.01297	-0.0822	0.2143	-0.112	0.4012	-0.3055	0.00345
ENSG00000125266.8	1.634e-07	9.990e-01	-	-	-0.1615	2.682e-02	-0.1975	2.972e-02	-0.08435	5.423e-01	-0.739	2.138e-03	-0.1469	0.1171	-0.1157	0.2825	-0.3559	0.107	-0.313	0.08818
ENSG00000125285.6	-1.993e-05	9.790e-01	-	-	-0.3074	2.518e-01	-1.179	1.549e-03	-0.9963	5.849e-02	-0.1831	8.150e-01	-0.7997	0.01341	-0.8397	0.02299	-0.4169	0.5496	-0.6964	0.2589
ENSG00000125304.10	2.016e-05	9.694e-01	-	-	2.572e-02	9.511e-02	2.340e-02	1.843e-01	1.806e-02	4.980e-01	9.126e-02	3.568e-02	0.0329	0.05248	0.01845	0.3401	-0.02427	0.5163	-0.02464	0.4015
ENSG00000125319.14	5.743e-05	7.264e-01	-	-	-0.08981	2.339e-01	-0.05584	5.253e-01	-0.2091	1.299e-01	-0.2556	2.202e-01	-0.03794	0.6702	0.02409	0.8093	0.2037	0.322	-0.03197	0.8401
ENSG00000125337.19	-0.0001087	7.790e-01	-	-	2.157e-01	3.559e-01	-0.4454	1.648e-01	-0.5251	2.370e-01	-0.5684	4.212e-01	-0.4279	0.159	-0.3213	0.2525	0.3399	0.5687	0.4807	0.3459
ENSG00000125347.14	3.298e-05	2.401e-01	-	-	8.555e-02	2.790e-04	1.949e-01	2.468e-12	1.218e-01	1.483e-03	2.357e-01	2.090e-04	0.1459	2.47e-08	0.181	9.835e-09	0.02364	0.6745	0.2002	2.804e-05
ENSG00000125351.11	-3.568e-05	2.194e-01	-	-	3.203e-02	1.920e-01	2.815e-03	9.266e-01	5.644e-02	2.076e-01	-0.1908	4.065e-03	0.02529	0.3939	0.04041	0.2663	0.1118	0.08032	-0.03893	0.456
ENSG00000125352.6	-1.14e-05	2.050e-01	-	-	3.507e-02	8.279e-03	-0.06214	8.091e-04	7.891e-03	7.670e-01	-0.09113	2.016e-02	-0.01513	0.3766	0.008976	0.644	0.05584	0.128	-0.06033	0.06747
ENSG00000125354.23	-7.977e-06	5.585e-01	-	-	2.165e-02	7.193e-02	3.751e-02	1.744e-02	4.776e-02	3.848e-02	4.616e-02	1.916e-01	0.04528	0.003981	0.04275	0.01283	-0.0003344	0.9919	0.02252	0.4184
ENSG00000125355.15	7.015e-05	7.390e-01	-	-	9.555e-02	4.082e-01	-0.1304	3.827e-01	-0.3797	8.375e-02	-0.4391	1.784e-01	-0.005368	0.9698	-0.0533	0.7438	-0.398	0.2042	0.4227	0.08423
ENSG00000125356.7	1.225e-04	7.440e-01	-	-	1.297e-01	1.956e-02	-0.07336	2.945e-01	-0.151	1.813e-01	-0.197	2.775e-01	-0.06874	0.2755	-0.1171	0.1402	-0.1512	0.3737	-0.4173	0.002343
ENSG00000125375.15	-7.754e-05	7.331e-01	-	-	-0.0923	1.425e-03	-0.3385	1.572e-18	-0.2874	1.103e-07	-0.4906	2.171e-09	-0.2142	2.394e-08	-0.1466	0.0006261	-0.1781	0.01678	-0.3206	2.891e-07
ENSG00000125378.16	-6.229e-05	8.542e-01	-	-	-0.2371	8.233e-02	-0.2265	2.158e-01	-0.3259	2.447e-01	-0.2742	5.059e-01	-0.184	0.2548	-0.252	0.1871	0.2602	0.4996	0.1614	0.6309
ENSG00000125384.7	1.677e-05	9.751e-01	-	-	1.718e-02	5.442e-01	1.503e-01	1.971e-05	7.720e-02	1.656e-01	1.614e-01	5.140e-02	0.1092	0.001539	0.07316	0.07373	-0.04642	0.5547	0.2649	3.472e-05
ENSG00000125386.15	-1.214e-05	7.945e-02	-	-	1.971e-02	1.100e-01	2.668e-02	1.249e-01	5.961e-02	1.637e-02	-0.03631	3.361e-01	0.05968	0.0002436	0.08221	2.846e-05	0.05735	0.09424	-0.00456	0.8692
ENSG00000125388.20	8.446e-06	9.695e-01	-	-	-0.04315	2.560e-01	1.388e-02	7.801e-01	6.629e-02	3.634e-01	5.848e-02	6.037e-01	0.007831	0.8713	0.03913	0.482	0.008758	0.9344	0.01835	0.8343
ENSG00000125398.8	-0.0002947	7.111e-01	-	-	-0.0533	8.025e-01	-1.075	4.688e-05	-0.9494	1.787e-02	3.378e-02	9.561e-01	-0.6772	0.009013	-0.7838	0.003882	-0.9861	0.1032	-0.3039	0.5918
ENSG00000125430.9	7.181e-06	9.859e-01	-	-	8.298e-02	7.887e-04	9.141e-02	4.042e-03	6.057e-02	2.215e-01	1.460e-01	6.160e-02	0.05406	0.0676	0.04139	0.2526	0.1267	0.1389	0.1761	0.002934
ENSG00000125434.11	-2.472e-05	9.308e-01	-	-	3.711e-02	2.222e-01	2.230e-02	5.646e-01	2.958e-02	6.187e-01	-0.07037	4.365e-01	0.04515	0.2319	0.06257	0.1806	-0.03711	0.675	0.01067	0.8766
ENSG00000125445.11	1.959e-05	9.603e-01	-	-	5.347e-03	7.430e-01	-0.07255	8.064e-04	-0.1004	1.145e-03	-0.0591	1.882e-01	-0.06491	0.001666	-0.02206	0.3443	-0.001047	0.981	-0.0804	0.02552
ENSG00000125447.17	1.833e-05	9.647e-01	-	-	-0.01502	2.792e-01	-0.05953	1.460e-03	-0.07844	2.550e-03	-0.1019	1.650e-02	-0.07035	9.321e-05	-0.06507	0.001395	-0.04725	0.2344	-0.07329	0.02368
ENSG00000125449.7	2.718e-05	5.447e-02	-	-	4.479e-02	4.026e-02	1.175e-01	1.125e-05	2.299e-01	2.078e-10	1.293e-01	2.574e-02	0.101	0.000118	0.1343	1.505e-06	0.2443	4.724e-06	0.09202	0.03826
ENSG00000125450.11	5.748e-05	4.137e-09	-	-	-0.003076	8.903e-01	4.166e-03	8.806e-01	-0.01952	6.057e-01	-0.1063	6.904e-02	0.009541	0.706	-0.02815	0.3562	-0.008138	0.8791	-0.04392	0.338
ENSG00000125454.12	-1.018e-05	9.818e-01	-	-	2.953e-02	2.656e-01	1.026e-01	2.737e-03	1.471e-01	4.468e-03	9.145e-02	2.723e-01	0.1347	3.746e-05	0.09094	0.02153	0.2886	0.000169	0.1746	0.004646
ENSG00000125457.14	3.812e-07	9.990e-01	-	-	3.376e-02	1.116e-01	-0.003967	8.912e-01	5.872e-02	1.413e-01	3.857e-02	5.397e-01	0.05156	0.07046	0.05946	0.05714	0.1074	0.06455	-0.0546	0.2633
ENSG00000125458.7	2.286e-05	1.010e-02	-	-	-0.00938	6.139e-01	5.333e-02	3.885e-02	4.141e-03	9.166e-01	6.781e-02	2.557e-01	-0.01418	0.5482	-0.05351	0.06265	0.004194	0.9425	0.05879	0.1998
ENSG00000125459.16	-5.525e-07	9.678e-01	-	-	-0.01107	5.133e-01	1.101e-02	6.295e-01	-0.01232	7.022e-01	3.729e-03	9.391e-01	0.02934	0.1488	-0.0581	0.02725	-0.01723	0.7107	0.08466	0.0254
ENSG00000125462.18	-2.056e-05	7.974e-01	-	-	-0.03907	5.157e-01	-0.1081	1.724e-01	-0.2531	3.236e-02	-0.2071	2.327e-01	-0.1947	0.008564	-0.005193	0.9515	-0.559	0.001051	0.02092	0.8715
ENSG00000125482.13	2.689e-07	9.724e-01	-	-	3.310e-02	5.221e-02	3.774e-03	8.569e-01	3.935e-02	2.329e-01	-0.02405	6.392e-01	-0.01632	0.4421	0.01484	0.5623	0.04752	0.3273	-0.04099	0.3027
ENSG00000125484.12	-4.138e-05	1.461e-07	-	-	-0.03694	3.104e-03	-0.1694	4.168e-24	-0.117	3.897e-07	-0.2028	1.135e-08	-0.09579	1.354e-09	-0.118	1.075e-10	-0.09659	0.005078	-0.1381	9.564e-07
ENSG00000125485.17	2.394e-05	3.811e-02	-	-	-0.0159	3.291e-01	5.868e-02	7.484e-03	6.099e-02	5.578e-02	4.546e-02	3.655e-01	0.07663	0.0001584	0.0741	0.002784	-0.03053	0.5237	0.08823	0.02065
ENSG00000125498.20	-0.0003224	7.920e-02	-	-	1.349e-01	2.617e-01	5.900e-02	6.994e-01	2.956e-01	1.765e-01	-0.5575	1.053e-01	-0.02241	0.8786	-0.128	0.44	-0.06704	0.8259	-0.08038	0.7464
ENSG00000125503.13	-3.652e-05	9.390e-01	-	-	-0.02616	2.205e-01	-0.01432	5.892e-01	-0.08536	1.800e-02	3.271e-02	5.599e-01	-0.07076	0.001986	-0.09466	0.0006814	-0.08304	0.1172	0.1126	0.01119
ENSG00000125505.17	4.032e-05	5.936e-02	-	-	3.885e-02	6.383e-02	1.387e-01	4.095e-07	1.023e-01	7.930e-03	2.201e-01	3.229e-04	0.1062	2.576e-05	0.09236	0.005049	0.05792	0.324	0.06799	0.1439
ENSG00000125510.18	1.268e-05	9.692e-01	-	-	2.215e-02	4.275e-01	-0.08493	2.412e-02	-0.04485	3.866e-01	-0.0239	7.619e-01	-0.09197	0.00578	-0.02877	0.4912	0.04064	0.601	-0.1403	0.02038
ENSG00000125520.14	6.161e-06	9.838e-01	-	-	2.826e-02	2.273e-01	1.166e-01	1.343e-04	1.703e-01	1.158e-04	1.963e-01	3.930e-03	0.1388	2.853e-06	0.1923	7.683e-09	0.1272	0.04958	0.1967	0.0002753
ENSG00000125531.7	1.032e-04	2.139e-01	-	-	7.978e-02	2.187e-01	2.644e-01	4.768e-04	4.281e-01	2.826e-04	3.238e-01	6.704e-02	0.1585	0.03571	0.3033	0.0007427	0.3724	0.033	0.03033	0.8338
ENSG00000125534.10	-6.199e-06	9.720e-01	-	-	1.776e-02	8.241e-01	-0.2203	2.212e-02	-0.2245	1.211e-01	-0.1289	5.688e-01	0.07559	0.4275	0.2022	0.06145	0.03767	0.8598	-0.003416	0.9856
ENSG00000125538.12	-1.071e-05	9.806e-01	-	-	4.800e-02	1.784e-01	1.629e-01	3.163e-04	1.854e-01	8.684e-03	6.883e-02	5.161e-01	0.1806	0.0001788	0.1145	0.0234	0.07767	0.4526	0.2578	0.001557
ENSG00000125551.19	-0.0001051	7.765e-01	-	-	-0.08316	1.591e-01	-0.001957	9.805e-01	2.186e-02	8.492e-01	2.318e-01	1.969e-01	0.02283	0.7567	-0.03119	0.7253	-0.2071	0.2088	-0.07773	0.5659
ENSG00000125611.15	-2.647e-05	9.038e-01	-	-	-0.0119	7.904e-01	-0.1712	2.338e-03	-0.198	2.417e-02	-0.1226	3.695e-01	-0.03663	0.519	-0.0441	0.4933	-0.05254	0.6804	-0.3249	0.001741
ENSG00000125618.17	-0.0003929	1.827e-01	-	-	4.285e-02	7.056e-01	2.360e-01	9.256e-02	1.928e-01	3.568e-01	2.475e-01	4.199e-01	0.2342	0.1086	0.1133	0.4807	-0.1406	0.6535	0.1546	0.5114
ENSG00000125629.15	-3.199e-05	9.331e-01	-	-	-0.03597	2.723e-02	-0.1329	8.448e-10	-0.07808	1.254e-02	-0.1311	5.645e-03	-0.1143	2.296e-08	-0.1398	1.939e-08	-0.03907	0.3935	-0.1159	0.001307
ENSG00000125630.16	1.179e-05	1.220e-01	-	-	-0.01461	3.273e-01	-0.01609	4.138e-01	-0.01911	4.847e-01	-0.008262	8.543e-01	0.006031	0.7451	-0.000878	0.9673	-0.02797	0.4874	0.01433	0.6584
ENSG00000125633.11	2.804e-06	8.165e-01	-	-	5.361e-03	6.125e-01	-0.03422	1.640e-02	-0.02226	2.586e-01	-0.0502	1.079e-01	-0.05335	3.495e-05	-0.05358	0.001044	-0.01531	0.6174	0.00716	0.7789
ENSG00000125637.16	5.032e-05	9.320e-01	-	-	1.768e-02	4.480e-01	2.384e-02	4.319e-01	-0.006327	8.834e-01	1.019e-01	1.186e-01	-0.0345	0.2317	-0.011	0.7397	-0.01073	0.8665	0.06138	0.2254
ENSG00000125648.15	-4.517e-06	9.608e-01	-	-	8.082e-02	3.162e-02	8.948e-02	7.112e-02	1.792e-01	1.212e-02	2.630e-01	2.155e-02	0.1118	0.01562	0.06061	0.2961	-0.08037	0.4736	0.05357	0.5573
ENSG00000125650.4	3.639e-05	8.785e-01	-	-	6.947e-02	1.456e-02	1.099e-01	2.480e-03	1.115e-01	3.936e-02	1.862e-01	2.905e-02	0.06514	0.08961	0.122	0.007003	0.06472	0.439	-0.09871	0.1688
ENSG00000125651.14	-4.169e-05	9.228e-01	-	-	2.991e-02	1.282e-01	1.124e-01	1.738e-06	1.185e-01	1.566e-04	1.313e-01	6.531e-03	0.07282	0.0006926	0.0188	0.4465	0.1447	0.001585	0.1724	4.325e-06
ENSG00000125652.8	5.309e-05	8.957e-01	-	-	3.933e-02	1.232e-01	-0.09807	7.536e-04	-0.1526	1.328e-04	-0.04874	4.424e-01	-0.1154	3.437e-05	-0.1018	0.001461	-0.09648	0.1	-0.1596	0.00102
ENSG00000125656.11	5.808e-05	8.638e-01	-	-	6.413e-02	2.294e-03	2.443e-01	6.907e-23	2.063e-01	3.816e-09	3.532e-01	3.716e-11	0.1798	1.231e-13	0.1573	2.468e-08	0.2048	5.808e-05	0.259	7.476e-10
ENSG00000125657.5	1.172e-04	6.024e-01	-	-	5.410e-02	5.651e-01	1.624e-02	8.928e-01	4.426e-01	1.161e-02	-0.3396	2.495e-01	-0.005185	0.9639	0.005663	0.9681	0.418	0.1101	0.2189	0.3066
ENSG00000125675.18	-0.0001219	7.996e-01	-	-	-0.05895	6.926e-01	-0.2207	2.687e-01	1.301e-01	6.586e-01	1.034e+00	1.760e-02	-0.08148	0.6495	-0.2889	0.1917	-0.7601	0.1105	0.4749	0.161
ENSG00000125676.20	5.359e-06	7.252e-01	-	-	-0.01203	3.663e-01	4.632e-02	8.013e-03	2.545e-02	3.363e-01	3.135e-02	4.531e-01	0.03029	0.06383	0.021	0.3244	0.02167	0.5856	0.06214	0.04462
ENSG00000125686.12	-5.311e-05	1.970e-04	-	-	-0.02774	2.112e-02	-0.08185	2.439e-07	-0.03689	1.234e-01	-0.164	5.960e-06	-0.03647	0.01333	-0.06205	0.0003212	-0.003099	0.9258	-0.06838	0.01469
ENSG00000125691.13	2.931e-05	9.646e-01	-	-	-0.02107	5.359e-01	-0.06956	1.261e-01	-0.1164	6.720e-02	-0.1421	1.551e-01	-0.02591	0.5353	-0.08331	0.08907	0.01855	0.8442	-0.05278	0.4863
ENSG00000125703.15	-4.812e-05	8.908e-01	-	-	-0.0332	8.747e-02	-0.1541	3.218e-09	-0.06208	9.083e-02	-0.1497	6.219e-03	-0.1011	4.529e-05	-0.1069	0.0002282	-0.006114	0.9126	-0.204	3.911e-06
ENSG00000125726.11	5.916e-05	7.746e-01	-	-	-0.05632	5.197e-01	1.842e-01	9.880e-02	5.501e-01	6.874e-04	4.721e-01	4.245e-02	0.214	0.03821	0.184	0.1465	0.5529	0.01279	0.3988	0.03105
ENSG00000125730.17	1.334e-05	9.797e-01	-	-	-0.1437	2.305e-02	7.916e-03	9.260e-01	-0.1082	3.591e-01	-0.3613	4.620e-02	-0.09338	0.2627	0.01193	0.8977	0.1514	0.3713	-0.2202	0.1115
ENSG00000125731.13	2.999e-06	9.822e-01	-	-	7.542e-03	7.913e-01	-0.0333	3.618e-01	-0.01783	7.390e-01	-0.07592	3.535e-01	-0.0128	0.7189	0.09077	0.02934	0.06186	0.4415	-0.1317	0.05072
ENSG00000125733.18	-1.416e-05	9.456e-01	-	-	-0.1416	4.639e-03	-0.1686	6.347e-03	-0.1865	4.376e-02	-0.3198	2.977e-02	-0.2505	2.497e-05	-0.165	0.02035	0.0006531	0.9962	-0.1667	0.1392
ENSG00000125734.15	3.861e-05	1.356e-07	-	-	8.673e-03	5.572e-01	3.620e-02	6.282e-02	6.813e-02	1.794e-02	6.982e-02	1.186e-01	-0.007237	0.7114	-0.01724	0.4434	-0.0191	0.665	0.02088	0.5524
ENSG00000125735.10	2.038e-05	9.617e-01	-	-	4.181e-02	7.817e-02	2.119e-01	3.029e-12	2.248e-01	4.207e-07	4.142e-01	1.371e-10	0.1395	1.188e-06	0.1358	7.479e-05	0.1049	0.08727	0.276	3.22e-07
ENSG00000125740.14	-3.011e-05	9.166e-01	-	-	8.351e-02	3.127e-01	-0.08527	2.995e-01	-0.2575	3.803e-02	-0.3975	5.182e-02	0.06703	0.4168	0.1029	0.297	-0.4111	0.02996	-0.3607	0.0145
ENSG00000125741.4	-1.03e-05	4.180e-01	-	-	5.200e-04	9.794e-01	1.123e-02	6.768e-01	2.094e-02	6.034e-01	-0.1195	6.922e-02	0.01877	0.4896	0.009867	0.7459	0.05215	0.388	-0.02925	0.5536
ENSG00000125743.10	6.272e-05	1.155e-01	-	-	1.484e-02	6.787e-01	-0.2635	3.310e-09	-0.2903	6.044e-05	-0.4049	4.001e-04	-0.235	1.603e-08	-0.3031	3.348e-09	-0.2385	0.02898	-0.392	7.335e-06
ENSG00000125744.12	6.482e-06	7.767e-01	-	-	3.268e-02	3.433e-01	1.216e-01	4.970e-03	8.900e-02	1.162e-01	1.437e-01	1.209e-01	0.1152	0.006016	0.1121	0.01444	-0.004567	0.957	0.1164	0.1056
ENSG00000125746.16	-8.192e-06	6.971e-01	-	-	-0.04794	2.054e-03	-0.09189	2.836e-07	-0.09858	1.852e-04	-0.05804	1.613e-01	-0.09641	2.685e-07	-0.09902	1.811e-06	-0.06701	0.1264	0.04793	0.1509
ENSG00000125753.14	-1.52e-06	9.979e-01	-	-	9.622e-03	5.840e-01	1.246e-01	6.236e-10	9.315e-02	2.742e-03	1.757e-01	4.986e-05	0.09177	3.601e-06	0.04432	0.04964	0.03106	0.4743	0.1873	1.2e-07
ENSG00000125755.19	-4.379e-05	1.687e-07	-	-	-0.03481	4.759e-02	-0.02902	1.747e-01	-0.03156	3.270e-01	-0.00842	8.658e-01	-0.05111	0.01072	-0.03317	0.194	0.1109	0.01777	-0.03093	0.4201
ENSG00000125772.14	2.058e-05	4.099e-01	-	-	-0.05556	9.769e-03	-0.08684	1.861e-03	-0.0998	1.928e-02	-0.03333	6.046e-01	-0.08186	0.002866	-0.09186	0.005123	-0.07061	0.2514	0.02792	0.5888
ENSG00000125775.15	6.954e-05	1.040e-01	-	-	9.677e-02	6.923e-02	6.038e-02	3.968e-01	1.403e-01	1.921e-01	2.094e-01	2.123e-01	0.07661	0.2524	-0.0157	0.8519	0.2516	0.1077	0.2685	0.03074
ENSG00000125779.22	1.971e-05	9.700e-01	-	-	2.177e-02	1.198e-01	-0.02181	2.206e-01	-0.04368	9.034e-02	7.245e-03	8.605e-01	-0.03563	0.02504	-0.01766	0.4079	-0.03556	0.357	-0.03956	0.2058
ENSG00000125780.12	-4.557e-05	8.606e-01	-	-	8.420e-02	2.650e-01	-0.1406	1.448e-01	2.052e-01	1.426e-01	1.441e-01	5.114e-01	0.07674	0.428	0.06485	0.588	0.1268	0.5387	0.357	0.03408
ENSG00000125798.14	-0.0001342	7.349e-01	-	-	-0.07912	7.331e-01	-1.049	1.008e-03	-0.8591	5.139e-02	-0.9928	1.632e-01	-0.6413	0.0244	-1.001	0.001007	-0.5611	0.3974	-0.5756	0.302
ENSG00000125804.14	-9.954e-05	6.577e-01	-	-	7.590e-02	2.451e-01	2.032e-01	2.166e-02	3.495e-01	5.643e-03	-0.1588	4.210e-01	0.08934	0.2946	0.03701	0.7042	0.1674	0.3624	0.1084	0.4817
ENSG00000125810.10	1.195e-04	8.607e-01	-	-	2.518e-02	5.004e-01	7.149e-02	1.014e-01	-0.05738	3.864e-01	2.003e-01	4.749e-02	-0.01292	0.7727	-0.07549	0.145	-0.06936	0.4608	-0.002741	0.9731
ENSG00000125812.16	-1.692e-05	4.465e-02	-	-	4.209e-03	7.583e-01	-0.04159	1.798e-02	-0.0004532	9.860e-01	-0.01291	7.449e-01	-0.0511	0.001849	-0.04806	0.02317	-0.01044	0.7847	0.02978	0.3229
ENSG00000125813.13	-0.0003978	3.239e-01	-	-	-0.1139	5.751e-01	-0.7046	8.922e-03	-0.5754	1.587e-01	-0.5538	4.211e-01	-0.6928	0.005911	-0.9391	0.0007019	-0.5442	0.3751	-0.5049	0.3481
ENSG00000125814.17	3.910e-05	9.253e-01	-	-	1.180e-02	5.551e-01	-0.02539	3.285e-01	-0.03233	3.965e-01	1.889e-02	7.313e-01	-0.006866	0.7816	0.001028	0.9713	-0.004423	0.9364	0.02382	0.5875
ENSG00000125816.5	2.218e-05	9.706e-01	-	-	-0.002758	9.903e-01	-0.8842	2.782e-03	-0.9724	3.200e-02	-0.6229	3.910e-01	-0.4118	0.1674	-0.8401	0.007235	-0.3271	0.6102	-0.9243	0.1054
ENSG00000125817.8	-6.396e-07	9.991e-01	-	-	2.083e-02	1.659e-01	4.930e-02	1.111e-02	2.782e-02	2.873e-01	1.397e-01	3.984e-04	0.02948	0.1069	0.02347	0.2576	0.06852	0.07391	0.1375	6.669e-06
ENSG00000125818.18	-6.207e-06	9.672e-01	-	-	-0.0948	4.426e-02	-0.2132	2.663e-04	-0.1576	7.856e-02	-0.2363	7.822e-02	-0.04202	0.4715	0.1	0.1262	-0.01686	0.8952	-0.1915	0.06081
ENSG00000125821.12	6.031e-05	8.791e-01	-	-	4.075e-02	3.007e-02	1.703e-02	4.539e-01	3.800e-02	2.403e-01	1.065e-01	3.716e-02	0.02288	0.3052	0.03654	0.1599	-0.06099	0.2301	-0.0001841	0.9963
ENSG00000125826.20	9.266e-06	9.837e-01	-	-	5.429e-02	1.516e-02	1.429e-01	2.019e-09	1.042e-01	2.509e-03	2.322e-01	1.302e-05	0.08012	0.0004763	0.08129	0.01263	-0.01129	0.8203	0.2259	8.462e-08
ENSG00000125827.9	-4.168e-05	9.307e-01	-	-	2.312e-02	2.228e-01	-0.1192	4.227e-06	-0.0144	6.581e-01	-0.1332	7.046e-03	-0.06815	0.004224	-0.04023	0.1652	-0.01979	0.7031	-0.1341	0.0009197
ENSG00000125834.13	6.775e-05	2.497e-23	-	-	5.444e-02	1.114e-04	1.520e-01	4.650e-17	9.987e-02	2.991e-04	2.237e-01	4.342e-08	0.09997	6.206e-08	0.09099	9.774e-06	0.01702	0.7039	0.09527	0.002631
ENSG00000125835.18	8.321e-06	7.160e-01	-	-	1.954e-02	2.702e-01	-0.08095	4.140e-04	-0.007018	8.190e-01	-0.0755	1.039e-01	-0.02188	0.3207	-0.0148	0.5349	-0.03023	0.4984	-0.07398	0.03865
ENSG00000125843.11	2.862e-05	2.182e-02	-	-	-0.001598	9.180e-01	3.853e-02	4.879e-02	2.015e-02	4.971e-01	1.185e-01	9.939e-03	0.01327	0.4963	0.01105	0.643	-0.04287	0.3254	0.004082	0.9074
ENSG00000125844.16	-4.264e-05	2.725e-01	-	-	-0.02574	4.196e-01	1.562e-01	1.136e-04	6.114e-02	2.876e-01	1.966e-01	1.961e-02	0.02225	0.5377	-0.09876	0.0139	0.0336	0.676	0.2804	2.554e-05
ENSG00000125845.7	-0.0001567	4.445e-01	-	-	-0.05475	5.282e-01	-0.1851	1.186e-01	-0.1951	2.520e-01	-0.6393	2.530e-02	-0.1701	0.1516	-0.1487	0.2485	-0.3249	0.2095	-0.09982	0.6357
ENSG00000125846.15	1.963e-05	9.561e-01	-	-	3.826e-02	7.916e-03	1.105e-01	3.435e-09	1.061e-01	3.625e-05	1.467e-01	1.951e-04	0.09597	7.679e-08	0.1083	1.079e-07	0.0247	0.5353	0.1265	3.478e-05
ENSG00000125863.20	-6.475e-06	9.884e-01	-	-	-0.007374	6.201e-01	1.774e-02	3.596e-01	4.064e-02	1.272e-01	7.905e-02	5.604e-02	0.03648	0.04401	0.03144	0.1299	0.03271	0.4097	0.06274	0.05119
ENSG00000125864.14	3.120e-05	8.971e-01	-	-	1.148e-01	9.571e-02	2.723e-01	2.843e-03	1.890e-01	1.894e-01	3.700e-01	6.689e-02	0.132	0.1448	0.02408	0.8168	-0.2645	0.1606	0.2986	0.06455
ENSG00000125868.16	4.421e-05	9.087e-01	-	-	9.869e-03	6.705e-01	-0.02771	3.616e-01	-0.03175	4.751e-01	-0.05028	4.680e-01	-0.02219	0.425	-0.0584	0.08114	-0.09619	0.1415	-0.09694	0.08144
ENSG00000125869.10	-6.627e-05	8.749e-01	-	-	-0.1426	2.547e-02	-0.4289	3.501e-07	-0.1603	1.897e-01	-0.4166	3.200e-02	-0.2371	0.006078	-0.2782	0.004391	-0.2385	0.2067	-0.4984	0.001943
ENSG00000125870.11	3.968e-05	9.255e-01	-	-	5.390e-02	2.316e-03	1.041e-01	1.379e-05	1.096e-01	2.765e-03	4.821e-02	3.814e-01	0.0768	0.001692	0.07787	0.002878	0.05093	0.3266	0.02749	0.5154
ENSG00000125871.14	1.107e-08	1.000e+00	-	-	7.984e-03	7.404e-01	5.644e-02	8.371e-02	8.256e-02	8.438e-02	5.528e-02	4.607e-01	0.04725	0.1187	0.05777	0.1069	0.08035	0.2817	0.004871	0.9351
ENSG00000125872.8	-0.0002192	4.969e-01	-	-	-0.3147	1.231e-01	-1.19	2.784e-05	-1.67	1.232e-04	-1.273	6.271e-02	-1.119	2.354e-05	-1.039	0.0001311	-1.191	0.05911	-1.76	0.001547
ENSG00000125875.14	-1.373e-05	9.762e-01	-	-	-0.002676	8.137e-01	6.344e-03	6.770e-01	2.898e-02	2.035e-01	-0.05544	1.144e-01	0.0278	0.0518	0.04769	0.008271	0.05128	0.1358	0.003054	0.9099
ENSG00000125877.13	4.220e-05	6.319e-02	-	-	1.481e-02	3.967e-01	9.594e-03	6.669e-01	4.950e-02	1.412e-01	3.087e-02	5.305e-01	0.08311	0.0001108	0.04479	0.06991	0.01783	0.7059	0.023	0.5465
ENSG00000125885.13	-2.692e-06	9.941e-01	-	-	-0.00682	7.026e-01	-0.01032	6.561e-01	2.240e-02	5.089e-01	-0.01874	7.190e-01	-0.02993	0.1569	-0.02938	0.2425	-0.01207	0.8149	-0.0632	0.1289
ENSG00000125898.13	-2.568e-05	9.366e-01	-	-	-0.02871	3.857e-01	-0.1161	7.710e-03	-0.105	1.152e-01	-0.178	8.963e-02	-0.1093	0.009734	-0.07315	0.1357	-0.1076	0.2763	-0.1145	0.161
ENSG00000125900.13	-1.405e-05	9.653e-01	-	-	-0.0145	7.233e-01	-0.03195	5.441e-01	1.594e-02	8.400e-01	-0.4066	2.528e-03	-0.05182	0.351	0.01206	0.8506	0.01005	0.9339	0.01072	0.91
ENSG00000125901.6	4.756e-05	1.191e-05	-	-	4.649e-02	3.798e-03	6.127e-02	2.013e-03	1.229e-02	6.643e-01	4.170e-02	3.387e-01	0.05288	0.006443	0.01198	0.6069	0.01689	0.6945	0.05976	0.07178
ENSG00000125910.6	4.837e-05	8.723e-01	-	-	4.437e-02	6.372e-02	9.695e-02	9.688e-04	9.350e-02	2.734e-02	2.528e-01	1.244e-04	0.0335	0.2319	0.005926	0.8549	0.03007	0.6612	0.1831	0.0002093
ENSG00000125912.11	3.008e-05	5.703e-03	-	-	-0.04926	1.122e-02	-0.0672	6.726e-03	-0.06687	4.789e-02	2.827e-03	9.577e-01	-0.1343	2.69e-08	-0.1209	9.452e-06	-0.04335	0.3942	0.01425	0.7283
ENSG00000125944.20	-1.14e-05	3.098e-01	-	-	-0.02058	2.997e-02	-0.03679	6.533e-03	-0.04399	1.902e-02	-0.02691	3.398e-01	-0.04978	1.653e-05	-0.03033	0.02988	0.004116	0.8768	-0.0138	0.5273
ENSG00000125945.15	1.517e-05	8.600e-02	2.489e-02	3.898e-01	2.270e-02	7.982e-02	1.020e-01	9.427e-09	1.092e-01	3.026e-06	1.063e-01	3.922e-03	0.04011	0.01012	0.05013	0.01054	0.009971	0.7762	0.07214	0.007024
ENSG00000125952.20	-4.135e-05	9.270e-01	-	-	-0.02519	1.088e-01	-0.08819	4.998e-05	-0.07619	1.485e-02	-0.1863	8.648e-05	-0.04153	0.04374	0.01793	0.4205	-0.003958	0.9304	-0.0946	0.009687
ENSG00000125954.12	1.138e-04	7.710e-01	-	-	1.216e-02	9.239e-01	2.747e-01	6.808e-02	2.066e-01	3.475e-01	4.494e-01	1.521e-01	0.1657	0.2771	0.1028	0.5592	0.3069	0.3107	-0.1409	0.5951
ENSG00000125962.14	-2.724e-06	9.942e-01	-	-	6.841e-03	6.540e-01	-0.02877	1.500e-01	-0.01828	5.587e-01	-0.02308	6.385e-01	-0.022	0.2625	-0.03539	0.1347	-0.008544	0.8538	0.0141	0.7079
ENSG00000125967.16	2.664e-05	9.244e-01	-	-	5.689e-04	9.859e-01	5.997e-02	1.375e-01	1.265e-01	3.657e-02	2.290e-01	1.340e-02	0.0456	0.2374	0.1252	0.006199	0.07686	0.4059	0.1249	0.08772
ENSG00000125970.12	1.611e-05	5.133e-04	-	-	2.232e-02	3.290e-02	6.648e-02	2.360e-06	2.478e-02	2.187e-01	1.035e-01	4.884e-04	0.04485	0.0005589	0.0212	0.156	0.01337	0.6408	0.1081	5.266e-06
ENSG00000125971.16	-6.289e-05	6.696e-01	-	-	3.543e-02	2.060e-01	-0.141	8.783e-04	3.888e-02	4.653e-01	-0.2885	2.446e-04	0.02891	0.4705	0.08483	0.05088	0.1907	0.01165	-0.3044	1.329e-06
ENSG00000125977.7	2.982e-05	9.517e-01	-	-	3.988e-02	3.916e-03	7.666e-02	6.640e-05	3.458e-02	2.096e-01	7.071e-02	9.249e-02	0.04225	0.01855	0.04258	0.04424	0.06009	0.1629	0.03298	0.3189
ENSG00000125991.19	2.480e-05	2.718e-01	-	-	3.094e-02	1.072e-01	-0.0231	3.382e-01	-0.07914	2.161e-02	-0.03738	4.662e-01	-0.004426	0.8386	-0.0155	0.5541	-0.09026	0.06308	-0.09666	0.01263
ENSG00000125995.16	-2.88e-05	9.363e-01	-	-	-0.0443	2.633e-01	-0.5216	3.487e-31	-0.5827	2.583e-19	-0.6922	2.269e-11	-0.4676	2.562e-28	-0.5337	1.32e-29	-0.4128	2.764e-05	-0.6057	1.006e-14
ENSG00000126001.16	-2.526e-05	9.582e-01	-	-	-0.009795	5.455e-01	2.509e-02	2.345e-01	-0.003947	8.905e-01	8.109e-02	5.857e-02	-0.01933	0.3231	-0.0536	0.01112	-0.09294	0.02335	0.04877	0.1594
ENSG00000126003.7	-3.793e-05	9.320e-01	-	-	-0.0178	4.308e-01	-0.1086	2.541e-04	-0.06158	1.277e-01	-0.2963	2.401e-06	-0.02978	0.3119	0.0599	0.05841	-0.05432	0.3642	-0.2425	8.714e-07
ENSG00000126005.17	-1.239e-06	9.972e-01	1.653e-03	9.519e-01	3.740e-03	8.191e-01	-0.1266	5.036e-10	-0.1349	2.232e-05	-0.1181	1.636e-02	-0.09785	4.432e-06	-0.1105	2.406e-06	-0.07983	0.09662	-0.1228	0.00111
ENSG00000126012.11	1.474e-06	9.163e-01	-	-	7.168e-04	9.536e-01	8.910e-03	5.757e-01	-0.02817	2.473e-01	8.054e-03	8.222e-01	-0.05655	0.0001662	-0.06507	0.0001128	-0.06756	0.06469	0.05415	0.05865
ENSG00000126016.15	-1.814e-05	9.465e-01	-	-	-0.02539	4.464e-01	-0.09349	1.857e-02	-0.04161	5.109e-01	-0.07383	4.193e-01	-0.1211	0.002693	-0.1297	0.004191	-0.07931	0.3835	-0.0599	0.4228
ENSG00000126062.4	6.001e-05	2.457e-08	-	-	5.490e-02	2.787e-03	9.226e-02	4.976e-05	1.019e-01	3.310e-03	1.316e-01	1.459e-02	0.1005	7.972e-06	0.08241	0.002008	0.05536	0.2712	0.06108	0.1361
ENSG00000126067.12	-1.146e-05	9.780e-01	-	-	2.339e-02	1.967e-01	1.130e-01	8.111e-06	1.080e-01	9.522e-04	1.637e-01	2.001e-03	0.1199	3.225e-07	0.1044	0.0001308	0.1252	0.01	0.08962	0.02173
ENSG00000126070.20	-3.592e-06	7.639e-01	-	-	6.529e-03	5.146e-01	4.467e-02	8.096e-04	5.037e-02	1.066e-02	8.377e-02	4.975e-03	0.03796	0.004411	0.03914	0.007989	0.002603	0.9291	0.01859	0.4155
ENSG00000126088.14	-7.784e-06	9.845e-01	-	-	-0.02763	2.344e-01	-0.113	1.652e-05	-0.1156	3.091e-03	-0.1832	2.876e-03	-0.05839	0.0319	-0.03353	0.3103	0.04868	0.4601	-0.03743	0.4407
ENSG00000126091.20	6.210e-07	9.526e-01	-	-	5.399e-03	7.438e-01	-0.07796	2.812e-04	-0.07442	1.869e-02	-0.08196	9.913e-02	-0.05897	0.004976	-0.02923	0.2146	0.02981	0.6017	-0.07144	0.06171
ENSG00000126106.14	-7.726e-06	9.708e-01	-	-	8.753e-03	8.054e-01	1.173e-02	7.907e-01	-0.06972	3.229e-01	1.115e-01	3.007e-01	-0.02005	0.6535	-0.005111	0.9236	0.01146	0.9134	-0.002458	0.9774
ENSG00000126107.15	-1.371e-05	9.621e-01	-	-	-0.04747	4.472e-02	-0.1352	1.080e-05	-0.1434	8.553e-04	-0.1919	4.797e-03	-0.09867	0.0007841	-0.008579	0.8092	-0.08276	0.1827	-0.08389	0.09393
ENSG00000126214.21	6.094e-06	9.916e-01	-	-	2.270e-02	7.367e-02	1.659e-02	3.070e-01	-0.04013	1.226e-01	4.037e-02	2.531e-01	-0.007067	0.6381	-0.002775	0.8671	0.02296	0.51	0.07895	0.003658
ENSG00000126215.14	8.575e-06	8.363e-01	-	-	8.562e-03	7.510e-01	6.330e-03	8.564e-01	-0.02602	6.148e-01	-0.08301	2.879e-01	-0.02593	0.4231	-0.01178	0.7534	-0.06694	0.3763	-0.1294	0.03837
ENSG00000126216.15	-1.044e-05	3.265e-02	-	-	-0.00238	8.163e-01	-0.01273	3.140e-01	4.667e-03	7.968e-01	-0.05672	2.619e-02	0.0129	0.2659	0.02522	0.08878	0.04068	0.1142	0.01606	0.4324
ENSG00000126217.21	-2.303e-05	8.728e-01	-	-	-0.05914	7.494e-02	-0.06866	1.260e-01	-0.1417	2.491e-02	-0.004384	9.633e-01	-0.1467	0.0001923	-0.1018	0.02752	-0.247	0.008494	-0.1476	0.06076
ENSG00000126226.22	7.557e-05	4.235e-42	-	-	2.931e-02	1.770e-02	8.619e-02	6.425e-07	6.702e-02	3.123e-03	1.242e-01	4.119e-04	0.072	3.755e-06	0.06972	0.0002317	0.0513	0.1226	0.115	2.086e-05
ENSG00000126243.9	1.336e-05	9.204e-01	-	-	-0.00474	9.263e-01	1.968e-02	7.493e-01	1.546e-03	9.873e-01	1.277e-02	9.263e-01	-0.09072	0.1255	0.03031	0.6867	-0.1355	0.3421	-0.1316	0.2432
ENSG00000126246.10	4.597e-05	8.838e-01	-	-	-0.01232	6.750e-01	-0.01131	7.458e-01	8.030e-02	1.134e-01	6.538e-02	4.123e-01	-0.05022	0.1359	-0.05096	0.2417	-0.05572	0.5084	-0.02435	0.6907
ENSG00000126247.11	-2.158e-05	9.514e-01	-	-	-0.05791	1.940e-02	-0.2937	8.641e-23	-0.3073	4.572e-12	-0.3302	6.258e-06	-0.2449	4.532e-16	-0.2563	7.658e-12	-0.1784	0.005623	-0.3493	4.129e-12
ENSG00000126249.8	-4.03e-06	8.642e-01	-	-	7.001e-02	8.102e-03	-0.006175	8.681e-01	6.251e-02	2.395e-01	7.546e-02	3.504e-01	0.05868	0.08968	0.0247	0.565	0.1715	0.03339	0.0375	0.5646
ENSG00000126254.12	-1.867e-05	9.378e-01	-	-	-0.0555	5.274e-02	-0.1034	6.342e-03	2.314e-02	6.719e-01	2.324e-04	9.978e-01	-0.07754	0.02832	-0.02307	0.6078	0.08339	0.2997	-0.1335	0.04418
ENSG00000126261.13	-2.628e-05	1.769e-06	-	-	-0.01536	1.718e-01	-0.1037	3.232e-12	-0.07506	5.948e-04	-0.1033	2.531e-03	-0.09406	2.098e-11	-0.105	1.488e-10	-0.02563	0.4403	-0.06782	0.01092
ENSG00000126262.4	3.280e-05	9.495e-01	-	-	3.588e-02	2.574e-01	1.069e-01	4.181e-03	9.790e-02	7.368e-02	1.287e-01	1.178e-01	0.09203	0.01806	0.04174	0.3479	-0.07115	0.3899	0.07298	0.2472
ENSG00000126264.10	-1.784e-05	9.628e-01	-	-	1.866e-02	6.070e-01	-0.3727	1.081e-17	-0.286	9.612e-06	-0.3844	6.858e-05	-0.3224	8.25e-14	-0.3814	7.415e-15	-0.2552	0.005557	-0.3893	3.681e-07
ENSG00000126267.11	-2.64e-05	9.388e-01	-	-	1.862e-02	4.962e-01	-0.2125	1.520e-11	-0.2502	3.248e-08	-0.2475	5.552e-04	-0.1402	3.909e-06	-0.1242	0.0004787	-0.1105	0.1092	-0.1963	0.0003017
ENSG00000126351.12	3.052e-06	9.896e-01	-	-	5.488e-02	1.681e-02	4.892e-02	9.179e-02	1.187e-01	6.195e-03	1.214e-01	6.062e-02	0.03628	0.1878	0.03067	0.3763	0.1641	0.009306	0.09242	0.05796
ENSG00000126353.3	-6.611e-06	9.850e-01	-	-	4.032e-02	3.873e-01	1.767e-01	2.168e-03	2.251e-01	1.160e-02	6.694e-02	6.258e-01	0.2386	1.438e-05	0.2306	0.0006896	0.3959	0.002928	0.1025	0.3627
ENSG00000126368.6	5.568e-05	2.014e-01	-	-	3.862e-02	5.453e-01	1.326e-01	8.545e-02	1.203e-01	2.799e-01	3.439e-03	9.853e-01	0.01557	0.8384	0.08629	0.3406	0.127	0.4491	-0.02925	0.8382
ENSG00000126391.14	3.297e-05	9.277e-01	-	-	2.844e-02	8.944e-02	-0.007935	6.867e-01	-0.02907	3.282e-01	4.282e-02	3.466e-01	-0.03801	0.04879	-0.06737	0.003576	-0.04767	0.2939	-0.05309	0.1343
ENSG00000126432.14	-5.364e-05	7.822e-01	-	-	-0.05149	2.977e-01	-0.1263	4.378e-02	-0.1117	2.345e-01	-0.493	2.964e-04	-0.01767	0.7736	-0.01352	0.8415	-0.1311	0.3382	-0.1555	0.1383
[truncated: 5,633,325 more chars]
